# Coupling time-aware SNP thresholds with genetic markers to define bacterial transmission chains in hospital surveillance

**DOI:** 10.64898/2026.04.27.26351816

**Authors:** Judit Burgaya, Jelena Erdmann, Leonard Knegendorf, Claas Baier, Dmytro Strunin, Rasmus L. Marvig, Karen Leth Nielsen, Frederik Boetius Hertz, Dirk Schlüter, Susanne Häussler, Marco Galardini

**Author notes:** Shared last-authorship (Susanne Häussler, Marco Galardini).

## Abstract

Hospital settings can act as reservoirs for pathogens, with many nosocomial bacteria surviving for extended periods of time and spreading via contaminated environments, healthcare workers, or medical equipment. Infection prevention and control in hospital settings relies on accurately identifying transmission events to prevent further transmission. Whole-genome sequencing (WGS) offers the possibility to accurately identify bacterial strains and define transmission routes, yet traditional analyses often rely on fixed single nucleotide polymorphisms (SNP) thresholds that fail to account for the accumulation of variations over extended periods of time. We analyzed WGS surveillance data from bacterial isolates collected over five years in two hospitals in Germany and Denmark. By leveraging longitudinal sampling and repeated isolates from persistent infections, we estimated *in vivo* evolutionary rates from different strains belonging to three species: *Escherichia coli, Klebsiella pneumoniae* and *Pseudomonas aeruginosa*. Using species-level mean molecular clock rates, we developed a time-aware framework that defines transmission threshold based on expected SNP accumulation over time. Using this approach, transmission clusters were detected in 0.3% of *E. coli*, 9.3% of *K. pneumoniae* and 3.5% of *P. aeruginosa* isolates.

To understand the genetic factors underlying epidemic strain potential, we compared epidemic lineages part of transmission chains with sporadic lineages. We found that epidemic lineages of *K. pneumoniae* and *E. coli* had higher virulence scores than sporadic strains, with enrichment of siderophores and adhesion genes, while resistance scores were similar. Genome-wide association analyses revealed hundreds of variants associated with epidemic status, particularly in replication, recombination and repair mechanisms, as well as metabolism related functions. With the predicted virulence and resistance scores we could easily observe predicted phenotypic changes within transmission clusters, including the loss of virulence factors in an outbreak, and the emergence of resistance after antibiotic treatment.

## Supplementary tables for "Coupling time-aware SNP thresholds with genetic markers to define bacterial transmission chains in hospital surveillance"

### Sheet: Supplementary Table 1
	Supplementary Table 1. Annotated assemblies QC cutoffs for each species
	Species / QC value	N50	minlen (Mbp)	maxlen (Mbp)	minCDS	maxCDS
	K. pneumoniae	20000	4.5	6.5	4000	6000
	E. coli	20000	4	6	4000	6000
	P. aeruginosa	20000	5.5	7.5	5000	7500

### Sheet: Supplementary Table 2
	Supplementary Table 2. List of P. aeruginosa virulence genes
	Strain	Locus Tag	Gene	Product	Source	Evidence	Evidence Ontology Term	PubMed ID	Host Organism	Host Taxonomy ID	Category	VAGs_category
	Pseudomonas aeruginosa PAO1 (Stover et al., 2000)	PA0041		probable hemagglutinin	Victors	ECO:0000315		14641575	Rattus norvegicus	10116	probable hemagglutinin	adhesin
	Pseudomonas aeruginosa PAO1 (Stover et al., 2000)	PA0044	exoT	exoenzyme T	VFDB	ECO:0000305		10603417			T3SS translocated effectors	toxin
	Pseudomonas aeruginosa PAO1 (Stover et al., 2000)	PA0051	phzH	potential phenazine-modifying enzyme	VFDB	ECO:0000305		11591691	Mus musculus	10090	Phenazine biosynthesis	toxin
	Pseudomonas aeruginosa PAO1 (Stover et al., 2000)	PA0071	tagR1	TagR1	VFDB	ECO:0000305		16763151			Hcp secretion island-1 encoded type VI secretion system (H-T6SS)	secretion systems
	Pseudomonas aeruginosa PAO1 (Stover et al., 2000)	PA0072	tagS1	TagS1	VFDB	ECO:0000305		16763151			Hcp secretion island-1 encoded type VI secretion system (H-T6SS)	secretion systems
	Pseudomonas aeruginosa PAO1 (Stover et al., 2000)	PA0073	tagT1	TagT1	VFDB	ECO:0000305		16763151			Hcp secretion island-1 encoded type VI secretion system (H-T6SS)	secretion systems
	Pseudomonas aeruginosa PAO1 (Stover et al., 2000)	PA0074	ppkA	serine/threonine protein kinase PpkA	VFDB	ECO:0000305		16763151			Hcp secretion island-1 encoded type VI secretion system (H-T6SS)	secretion systems
	Pseudomonas aeruginosa PAO1 (Stover et al., 2000)	PA0075	pppA	PppA	VFDB	ECO:0000305		16763151			Hcp secretion island-1 encoded type VI secretion system (H-T6SS)	secretion systems
	Pseudomonas aeruginosa PAO1 (Stover et al., 2000)	PA0076	tagF1	TagF1	VFDB	ECO:0000305		16763151			Hcp secretion island-1 encoded type VI secretion system (H-T6SS)	secretion systems
	Pseudomonas aeruginosa PAO1 (Stover et al., 2000)	PA0077	icmF1	IcmF1	VFDB	ECO:0000305		16763151			Hcp secretion island-1 encoded type VI secretion system (H-T6SS)	secretion systems
	Pseudomonas aeruginosa PAO1 (Stover et al., 2000)	PA0078	tssL1	TssL1	VFDB	ECO:0000305		16763151			Hcp secretion island-1 encoded type VI secretion system (H-T6SS)	secretion systems
	Pseudomonas aeruginosa PAO1 (Stover et al., 2000)	PA0079	tssK1	TssK1	VFDB	ECO:0000305		16763151			Hcp secretion island-1 encoded type VI secretion system (H-T6SS)	secretion systems
	Pseudomonas aeruginosa PAO1 (Stover et al., 2000)	PA0080	tssJ1	TssJ1	VFDB	ECO:0000305		16763151			Hcp secretion island-1 encoded type VI secretion system (H-T6SS)	secretion systems
	Pseudomonas aeruginosa PAO1 (Stover et al., 2000)	PA0081	fha1	Fha1	VFDB	ECO:0000305		16763151			Hcp secretion island-1 encoded type VI secretion system (H-T6SS)	secretion systems
	Pseudomonas aeruginosa PAO1 (Stover et al., 2000)	PA0082	tssA1	TssA1	VFDB	ECO:0000305		16763151			Hcp secretion island-1 encoded type VI secretion system (H-T6SS)	secretion systems
	Pseudomonas aeruginosa PAO1 (Stover et al., 2000)	PA0083	tssB1	TssB1	VFDB	ECO:0000305		16763151			Hcp secretion island-1 encoded type VI secretion system (H-T6SS)	secretion systems
	Pseudomonas aeruginosa PAO1 (Stover et al., 2000)	PA0084	tssC1	TssC1	VFDB	ECO:0000305		16763151			Hcp secretion island-1 encoded type VI secretion system (H-T6SS)	secretion systems
	Pseudomonas aeruginosa PAO1 (Stover et al., 2000)	PA0085	hcp1	Hcp1	VFDB	ECO:0000305		16763151			Hcp secretion island-1 encoded type VI secretion system (H-T6SS)	secretion systems
	Pseudomonas aeruginosa PAO1 (Stover et al., 2000)	PA0086	tagJ1	TagJ1	VFDB	ECO:0000305		16763151			Hcp secretion island-1 encoded type VI secretion system (H-T6SS)	secretion systems
	Pseudomonas aeruginosa PAO1 (Stover et al., 2000)	PA0087	tssE1	TssE1	VFDB	ECO:0000305		16763151			Hcp secretion island-1 encoded type VI secretion system (H-T6SS)	secretion systems
	Pseudomonas aeruginosa PAO1 (Stover et al., 2000)	PA0088	tssF1	TssF1	VFDB	ECO:0000305		16763151			Hcp secretion island-1 encoded type VI secretion system (H-T6SS)	secretion systems
	Pseudomonas aeruginosa PAO1 (Stover et al., 2000)	PA0089	tssG1	TssG1	VFDB	ECO:0000305		16763151			Hcp secretion island-1 encoded type VI secretion system (H-T6SS)	secretion systems
	Pseudomonas aeruginosa PAO1 (Stover et al., 2000)	PA0090	clpV1	ClpV1	VFDB	ECO:0000305		16763151			Hcp secretion island-1 encoded type VI secretion system (H-T6SS)	secretion systems
	Pseudomonas aeruginosa PAO1 (Stover et al., 2000)	PA0091	vgrG1	VgrG1	VFDB	ECO:0000305		16763151			Hcp secretion island-1 encoded type VI secretion system (H-T6SS)	secretion systems
	Pseudomonas aeruginosa PAO1 (Stover et al., 2000)	PA0151		probable TonB-dependent receptor	Victors	ECO:0000315		14641575	Rattus norvegicus	10116	Not available / Not known	other
	Pseudomonas aeruginosa PAO1 (Stover et al., 2000)	PA0158	triC	Resistance-Nodulation-Cell Division (RND) triclosan efflux transporter, TriC	Victors	ECO:0000015		12023080	Rattus norvegicus	10116	Not available / Not known	other
	Pseudomonas aeruginosa PAO1 (Stover et al., 2000)	PA0328	aaaA	arginine-specific autotransporter of Pseudomonas aeruginosa, AaaA	PseudoCAP	ECO:0000314		22927813	Mus musculus	10090	Not available / Not known	other
	Pseudomonas aeruginosa PAO1 (Stover et al., 2000)	PA0395	pilT	twitching motility protein PilT	VFDB			9224879			Type IV pili biosynthesis	surface appendages
	Pseudomonas aeruginosa PAO1 (Stover et al., 2000)	PA0396	pilU	twitching motility protein PilU	VFDB			9224879			Type IV pili biosynthesis	surface appendages
	Pseudomonas aeruginosa PAO1 (Stover et al., 2000)	PA0408	pilG	twitching motility protein PilG	VFDB			9224879			Type IV pili twitching motility related proteins	surface appendages
	Pseudomonas aeruginosa PAO1 (Stover et al., 2000)	PA0409	pilH	twitching motility protein PilH	VFDB			9224879			Type IV pili twitching motility related proteins	surface appendages
	Pseudomonas aeruginosa PAO1 (Stover et al., 2000)	PA0410	pilI	twitching motility protein PilI	VFDB			9224879			Type IV pili twitching motility related proteins	surface appendages
	Pseudomonas aeruginosa PAO1 (Stover et al., 2000)	PA0411	pilJ	twitching motility protein PilJ	VFDB			9224879			Type IV pili twitching motility related proteins	surface appendages
	Pseudomonas aeruginosa PAO1 (Stover et al., 2000)	PA0412	pilK	methyltransferase PilK	VFDB			9224879			Type IV pili twitching motility related proteins	surface appendages
	Pseudomonas aeruginosa PAO1 (Stover et al., 2000)	PA0413	chpA	component of chemotactic signal transduction system	VFDB			9224879			Type IV pili twitching motility related proteins	surface appendages
	Pseudomonas aeruginosa PAO1 (Stover et al., 2000)	PA0414	chpB	probable methylesterase	VFDB			9224879			Type IV pili twitching motility related proteins	surface appendages
	Pseudomonas aeruginosa PAO1 (Stover et al., 2000)	PA0415	chpC	probable chemotaxis protein	VFDB			9224879			Type IV pili twitching motility related proteins	surface appendages
	Pseudomonas aeruginosa PAO1 (Stover et al., 2000)	PA0416	chpD	probable transcriptional regulator	VFDB			9224879			Type IV pili twitching motility related proteins	surface appendages
	Pseudomonas aeruginosa PAO1 (Stover et al., 2000)	PA0417	chpE	probable chemotaxis protein	VFDB			9224879			Type IV pili twitching motility related proteins	surface appendages
	Pseudomonas aeruginosa PAO1 (Stover et al., 2000)	PA0423	pasP	PasP	PseudoCAP	ECO:0000314		16186360	Oryctolagus cuniculus	9986	Pseudomonas aeruginosa small protease (PASP)	protease
	Pseudomonas aeruginosa PAO1 (Stover et al., 2000)	PA0552	pgk	phosphoglycerate kinase	Victors	ECO:0000315		14641575	Rattus norvegicus	10116	Not available / Not known	other
	Pseudomonas aeruginosa PAO1 (Stover et al., 2000)	PA0584	cca	tRNA nucleotidyl transferase	Victors	ECO:0000315		14641575	Rattus norvegicus	10116	Not available / Not known	other
	Pseudomonas aeruginosa PAO1 (Stover et al., 2000)	PA0652	vfr	transcriptional regulator Vfr	PseudoCAP	ECO:0000314		14977975	Mus musculus	10090	Not available / Not known	other
	Pseudomonas aeruginosa PAO1 (Stover et al., 2000)	PA0690	pdtA	phosphate depletion regulated TPS partner A, PdtA	PseudoCAP	ECO:0000315		25009238	Caenorhabditis elegans	6239	two-partner secretion (TPS) system	secretion systems
	Pseudomonas aeruginosa PAO1 (Stover et al., 2000)	PA0762	algU	sigma factor AlgU	VFDB			0			Alginate regulation	exopolysaccharide
	Pseudomonas aeruginosa PAO1 (Stover et al., 2000)	PA0763	mucA	anti-sigma factor MucA	VFDB			0			Alginate regulation	exopolysaccharide
	Pseudomonas aeruginosa PAO1 (Stover et al., 2000)	PA0764	mucB	negative regulator for alginate biosynthesis MucB	VFDB			0			Alginate regulation	exopolysaccharide
	Pseudomonas aeruginosa PAO1 (Stover et al., 2000)	PA0765	mucC	positive regulator for alginate biosynthesis MucC	VFDB			0			Alginate regulation	exopolysaccharide
	Pseudomonas aeruginosa PAO1 (Stover et al., 2000)	PA0766	mucD	serine protease MucD precursor	VFDB			0			Alginate regulation	exopolysaccharide
	Pseudomonas aeruginosa PAO1 (Stover et al., 2000)	PA0844	plcH	hemolytic phospholipase C precursor	VFDB	ECO:0001175		10225897	Homo sapiens	9606	Hemolytic phospholipase C	toxin
	Pseudomonas aeruginosa PAO1 (Stover et al., 2000)	PA0905	rsmA	RsmA	PseudoCAP	ECO:0000314		18025099	Mus musculus	10090	RsmA	secretion systems
	Pseudomonas aeruginosa PAO1 (Stover et al., 2000)	PA0928	gacS	sensor/response regulator hybrid	VFDB			0			GacS/GacA two-component system	secretion systems
	Pseudomonas aeruginosa PAO1 (Stover et al., 2000)	PA0934	relA	GTP pyrophosphokinase	Victors	ECO:0000015		15385461	Drosophila melanogaster	7227	Stringent Response	quorum sensing
	Pseudomonas aeruginosa PAO1 (Stover et al., 2000)	PA0996	pqsA	PqsA	PseudoCAP	ECO:0000315		21261818	Populus trichocarpa	3694	Not available / Not known	other
	Pseudomonas aeruginosa PAO1 (Stover et al., 2000)	PA1006		Protein PA1006	PseudoCAP	ECO:0000315		23409004	Mus musculus	10090	Not available / Not known	other
	Pseudomonas aeruginosa PAO1 (Stover et al., 2000)	PA1009		hypothetical protein	Victors	ECO:0000315		14641575	Rattus norvegicus	10116	Not available / Not known	other
	Pseudomonas aeruginosa PAO1 (Stover et al., 2000)	PA1077	flgB	flagellar basal-body rod protein FlgB	VFDB			14617143			Flagella	surface appendages
	Pseudomonas aeruginosa PAO1 (Stover et al., 2000)	PA1078	flgC	flagellar basal-body rod protein FlgC	VFDB			14617143			Flagella	surface appendages
	Pseudomonas aeruginosa PAO1 (Stover et al., 2000)	PA1079	flgD	flagellar basal-body rod modification protein FlgD	VFDB			14617143			Flagella	surface appendages
	Pseudomonas aeruginosa PAO1 (Stover et al., 2000)	PA1080	flgE	flagellar hook protein FlgE	VFDB			14617143			Flagella	surface appendages
	Pseudomonas aeruginosa PAO1 (Stover et al., 2000)	PA1081	flgF	flagellar basal-body rod protein FlgF	VFDB			14617143			Flagella	surface appendages
	Pseudomonas aeruginosa PAO1 (Stover et al., 2000)	PA1082	flgG	flagellar basal-body rod protein FlgG	VFDB			14617143			Flagella	surface appendages
	Pseudomonas aeruginosa PAO1 (Stover et al., 2000)	PA1083	flgH	flagellar L-ring protein precursor FlgH	VFDB			14617143			Flagella	surface appendages
	Pseudomonas aeruginosa PAO1 (Stover et al., 2000)	PA1084	flgI	flagellar P-ring protein precursor FlgI	VFDB			14617143			Flagella	surface appendages
	Pseudomonas aeruginosa PAO1 (Stover et al., 2000)	PA1085	flgJ	flagellar protein FlgJ	VFDB			14617143			Flagella	surface appendages
	Pseudomonas aeruginosa PAO1 (Stover et al., 2000)	PA1086	flgK	flagellar hook-associated protein 1 FlgK	VFDB			14617143			Flagella	surface appendages
	Pseudomonas aeruginosa PAO1 (Stover et al., 2000)	PA1087	flgL	flagellar hook-associated protein type 3 FlgL	VFDB			14617143			Flagella	surface appendages
	Pseudomonas aeruginosa PAO1 (Stover et al., 2000)	PA1092	fliC	flagellin type B	VFDB			14617143			Flagella	surface appendages
	Pseudomonas aeruginosa PAO1 (Stover et al., 2000)	PA1093		hypothetical protein	VFDB			14617143			Flagella	surface appendages
	Pseudomonas aeruginosa PAO1 (Stover et al., 2000)	PA1094	fliD	flagellar capping protein FliD	VFDB			14617143			Flagella	surface appendages
	Pseudomonas aeruginosa PAO1 (Stover et al., 2000)	PA1095		hypothetical protein	VFDB			14617143			Flagella	surface appendages
	Pseudomonas aeruginosa PAO1 (Stover et al., 2000)	PA1096		hypothetical protein	VFDB			14617143			Flagella	surface appendages
	Pseudomonas aeruginosa PAO1 (Stover et al., 2000)	PA1097	fleQ	transcriptional regulator FleQ	VFDB			14617143			Flagella	surface appendages
	Pseudomonas aeruginosa PAO1 (Stover et al., 2000)	PA1098	fleS	two-component sensor	VFDB			14617143			Flagella	surface appendages
	Pseudomonas aeruginosa PAO1 (Stover et al., 2000)	PA1099	fleR	two-component response regulator	VFDB			14617143			Flagella	surface appendages
	Pseudomonas aeruginosa PAO1 (Stover et al., 2000)	PA1100	fliE	flagellar hook-basal body complex protein FliE	VFDB			14617143			Flagella	surface appendages
	Pseudomonas aeruginosa PAO1 (Stover et al., 2000)	PA1101	fliF	Flagella M-ring outer membrane protein precursor	VFDB			14617143			Flagella	surface appendages
	Pseudomonas aeruginosa PAO1 (Stover et al., 2000)	PA1102	fliG	flagellar motor switch protein FliG	VFDB			14617143			Flagella	surface appendages
	Pseudomonas aeruginosa PAO1 (Stover et al., 2000)	PA1103		probable flagellar assembly protein	VFDB			14617143			Flagella	surface appendages
	Pseudomonas aeruginosa PAO1 (Stover et al., 2000)	PA1104	fliI	flagellum-specific ATP synthase FliI	VFDB			14617143			Flagella	surface appendages
	Pseudomonas aeruginosa PAO1 (Stover et al., 2000)	PA1105	fliJ	flagellar protein FliJ	VFDB			14617143			Flagella	surface appendages
	Pseudomonas aeruginosa PAO1 (Stover et al., 2000)	PA1130	rhlC	rhamnosyltransferase 2	VFDB			0			Rhamnolipid biosynthesis	biofilm
	Pseudomonas aeruginosa PAO1 (Stover et al., 2000)	PA1148	toxA	exotoxin A precursor	VFDB			12270928			Exototoxin A	toxin
	Pseudomonas aeruginosa PAO1 (Stover et al., 2000)	PA1157		probable two-component response regulator	Victors	ECO:0000015		14641575	Rattus norvegicus	10116	Not available / Not known	other
	Pseudomonas aeruginosa PAO1 (Stover et al., 2000)	PA1180	phoQ	two-component sensor PhoQ	PseudoCAP	ECO:0000314		19246741	Lactuca sativa	4236		other
	Pseudomonas aeruginosa PAO1 (Stover et al., 2000)	PA1248	aprF	Alkaline protease secretion outer membrane protein AprF precursor	Victors	ECO:0000315		14641575	Rattus norvegicus	10116		other
	Pseudomonas aeruginosa PAO1 (Stover et al., 2000)	PA1249	aprA	alkaline metalloproteinase precursor	VFDB			0			Alkaline protease	protease
	Pseudomonas aeruginosa PAO1 (Stover et al., 2000)	PA1385		probable glycosyl transferase	PseudoCAP	ECO:0000315		21261818	Populus trichocarpa	3694	Not available / Not known	other
	Pseudomonas aeruginosa PAO1 (Stover et al., 2000)	PA1423	bdlA	BdlA	PseudoCAP	ECO:0000315		24901523	Mus musculus	10090	Not available / Not known	other
	Pseudomonas aeruginosa PAO1 (Stover et al., 2000)	PA1430	lasR	transcriptional regulator LasR	VFDB			0			N-(3-oxo-dodecanoyl)-L-homoserine lactone QS system	quorum sensing
	Pseudomonas aeruginosa PAO1 (Stover et al., 2000)	PA1432	lasI	autoinducer synthesis protein LasI	VFDB			0			N-(3-oxo-dodecanoyl)-L-homoserine lactone QS system	quorum sensing
	Pseudomonas aeruginosa PAO1 (Stover et al., 2000)	PA1441		putative flagellar hook-length control protein FliK	VFDB			14617143			Flagella	surface appendages
	Pseudomonas aeruginosa PAO1 (Stover et al., 2000)	PA1442		conserved hypothetical protein	VFDB			14617143			Flagella	surface appendages
	Pseudomonas aeruginosa PAO1 (Stover et al., 2000)	PA1443	fliM	flagellar motor switch protein FliM	VFDB			14617143			Flagella	surface appendages
	Pseudomonas aeruginosa PAO1 (Stover et al., 2000)	PA1444	fliN	flagellar motor switch protein FliN	VFDB			14617143			Flagella	surface appendages
	Pseudomonas aeruginosa PAO1 (Stover et al., 2000)	PA1445	fliO	flagellar protein FliO	VFDB			14617143			Flagella	surface appendages
	Pseudomonas aeruginosa PAO1 (Stover et al., 2000)	PA1446	fliP	flagellar biosynthetic protein FliP	VFDB			14617143			Flagella	surface appendages
	Pseudomonas aeruginosa PAO1 (Stover et al., 2000)	PA1447	fliQ	flagellar biosynthetic protein FliQ	VFDB			14617143			Flagella	surface appendages
	Pseudomonas aeruginosa PAO1 (Stover et al., 2000)	PA1448	fliR	flagellar biosynthetic protein FliR	VFDB			14617143			Flagella	surface appendages
	Pseudomonas aeruginosa PAO1 (Stover et al., 2000)	PA1449	flhB	flagellar biosynthetic protein FlhB	VFDB			14617143			Flagella	surface appendages
	Pseudomonas aeruginosa PAO1 (Stover et al., 2000)	PA1452	flhA	flagellar biosynthesis protein FlhA	VFDB			14617143			Flagella	surface appendages
	Pseudomonas aeruginosa PAO1 (Stover et al., 2000)	PA1453	flhF	flagellar biosynthesis protein FlhF	VFDB			14617143			Flagella	surface appendages
	Pseudomonas aeruginosa PAO1 (Stover et al., 2000)	PA1454	fleN	flagellar synthesis regulator FleN	VFDB			14617143			Flagella	surface appendages
	Pseudomonas aeruginosa PAO1 (Stover et al., 2000)	PA1455	fliA	sigma factor FliA	VFDB			14617143			Flagella	surface appendages
	Pseudomonas aeruginosa PAO1 (Stover et al., 2000)	PA1460	motC	MotC	VFDB			14617143			Flagella	surface appendages
	Pseudomonas aeruginosa PAO1 (Stover et al., 2000)	PA1461	motD	MotD	VFDB			14617143			Flagella	surface appendages
	Pseudomonas aeruginosa PAO1 (Stover et al., 2000)	PA1587	lpd	dihydrolipoamide dehydrogenase Lpd	PseudoCAP	ECO:0000314		23071278	Homo sapiens	9606	dihydrolipoamide dehydrogenase	other
	Pseudomonas aeruginosa PAO1 (Stover et al., 2000)	PA1596	htpG	heat shock protein HtpG	Victors	ECO:0000015		12023080	Rattus norvegicus	10116	Not available / Not known	other
	Pseudomonas aeruginosa PAO1 (Stover et al., 2000)	PA1656	hsiA2	HsiA2	PseudoCAP	ECO:0000317		22665491	Homo sapiens	9606	Hcp secretion island-2 encoded type VI secretion system (H2-T6SS)	secretion systems
	Pseudomonas aeruginosa PAO1 (Stover et al., 2000)	PA1657	hsiB2	HsiB2	PseudoCAP	ECO:0000317		22665491	Homo sapiens	9606	Hcp secretion island-2 encoded type VI secretion system (H2-T6SS)	secretion systems
	Pseudomonas aeruginosa PAO1 (Stover et al., 2000)	PA1658	hsiC2	HsiC2	PseudoCAP	ECO:0000317		22665491	Homo sapiens	9606	Hcp secretion island-2 encoded type VI secretion system (H2-T6SS)	secretion systems
	Pseudomonas aeruginosa PAO1 (Stover et al., 2000)	PA1659	hsiF2	HsiF2	PseudoCAP	ECO:0000317		22665491	Homo sapiens	9606	Hcp secretion island-2 encoded type VI secretion system (H2-T6SS)	secretion systems
	Pseudomonas aeruginosa PAO1 (Stover et al., 2000)	PA1660	hsiG2	HsiG2	PseudoCAP	ECO:0000317		22665491	Homo sapiens	9606	Hcp secretion island-2 encoded type VI secretion system (H2-T6SS)	secretion systems
	Pseudomonas aeruginosa PAO1 (Stover et al., 2000)	PA1661	hsiH2	HsiH2	PseudoCAP	ECO:0000317		22665491	Homo sapiens	9606	Hcp secretion island-2 encoded type VI secretion system (H2-T6SS)	secretion systems
	Pseudomonas aeruginosa PAO1 (Stover et al., 2000)	PA1662	clpV2	clpV2	PseudoCAP	ECO:0000315		22665491	Homo sapiens	9606	Hcp secretion island-2 encoded type VI secretion system (H2-T6SS)	secretion systems
	Pseudomonas aeruginosa PAO1 (Stover et al., 2000)	PA1663	sfa2	Sfa2	PseudoCAP	ECO:0000317		22665491	Homo sapiens	9606	Hcp secretion island-2 encoded type VI secretion system (H2-T6SS)	secretion systems
	Pseudomonas aeruginosa PAO1 (Stover et al., 2000)	PA1664	orfX	OrfX	PseudoCAP	ECO:0000317		22665491	Homo sapiens	9606	Hcp secretion island-2 encoded type VI secretion system (H2-T6SS)	secretion systems
	Pseudomonas aeruginosa PAO1 (Stover et al., 2000)	PA1665	fha2	Fha2	PseudoCAP	ECO:0000317		22665491	Homo sapiens	9606	Hcp secretion island-2 encoded type VI secretion system (H2-T6SS)	secretion systems
	Pseudomonas aeruginosa PAO1 (Stover et al., 2000)	PA1666	lip2	Lip2	PseudoCAP	ECO:0000317		22665491	Homo sapiens	9606	Hcp secretion island-2 encoded type VI secretion system (H2-T6SS)	secretion systems
	Pseudomonas aeruginosa PAO1 (Stover et al., 2000)	PA1667	hsiJ2	HsiJ2	PseudoCAP	ECO:0000317		22665491	Homo sapiens	9606	Hcp secretion island-2 encoded type VI secretion system (H2-T6SS)	secretion systems
	Pseudomonas aeruginosa PAO1 (Stover et al., 2000)	PA1690	pscU	translocation protein in type III secretion	VFDB			11372029			T3SS	secretion systems
	Pseudomonas aeruginosa PAO1 (Stover et al., 2000)	PA1691	pscT	translocation protein in type III secretion	VFDB			11372029			T3SS	secretion systems
	Pseudomonas aeruginosa PAO1 (Stover et al., 2000)	PA1692		probable translocation protein in type III secretion	VFDB			11372029			T3SS	secretion systems
	Pseudomonas aeruginosa PAO1 (Stover et al., 2000)	PA1693	pscR	translocation protein in type III secretion	VFDB			11372029			T3SS	secretion systems
	Pseudomonas aeruginosa PAO1 (Stover et al., 2000)	PA1694	pscQ	translocation protein in type III secretion	VFDB			11372029			T3SS	secretion systems
	Pseudomonas aeruginosa PAO1 (Stover et al., 2000)	PA1695	pscP	translocation protein in type III secretion	VFDB			11372029			T3SS	secretion systems
	Pseudomonas aeruginosa PAO1 (Stover et al., 2000)	PA1696	pscO	translocation protein in type III secretion	VFDB			11372029			T3SS	secretion systems
	Pseudomonas aeruginosa PAO1 (Stover et al., 2000)	PA1697		ATP synthase in type III secretion system	VFDB			11372029			T3SS	secretion systems
	Pseudomonas aeruginosa PAO1 (Stover et al., 2000)	PA1698	popN	Type III secretion outer membrane protein PopN precursor	VFDB			11372029			T3SS	secretion systems
	Pseudomonas aeruginosa PAO1 (Stover et al., 2000)	PA1699	pcr1	Pcr1	VFDB			11372029			T3SS	secretion systems
	Pseudomonas aeruginosa PAO1 (Stover et al., 2000)	PA1700	pcr2	Pcr2	VFDB			11372029			T3SS	secretion systems
	Pseudomonas aeruginosa PAO1 (Stover et al., 2000)	PA1701	pcr3	Pcr3	VFDB			11372029			T3SS	secretion systems
	Pseudomonas aeruginosa PAO1 (Stover et al., 2000)	PA1702	pcr4	Pcr4	VFDB			11372029			T3SS	secretion systems
	Pseudomonas aeruginosa PAO1 (Stover et al., 2000)	PA1703	pcrD	type III secretory apparatus protein PcrD	VFDB			11372029			T3SS	secretion systems
	Pseudomonas aeruginosa PAO1 (Stover et al., 2000)	PA1704	pcrR	transcriptional regulator protein PcrR	VFDB			11372029			T3SS	secretion systems
	Pseudomonas aeruginosa PAO1 (Stover et al., 2000)	PA1705	pcrG	regulator in type III secretion	VFDB			11372029			T3SS	secretion systems
	Pseudomonas aeruginosa PAO1 (Stover et al., 2000)	PA1706	pcrV	type III secretion protein PcrV	VFDB			11372029			T3SS	secretion systems
	Pseudomonas aeruginosa PAO1 (Stover et al., 2000)	PA1707	pcrH	regulatory protein PcrH	VFDB			11372029			T3SS	secretion systems
	Pseudomonas aeruginosa PAO1 (Stover et al., 2000)	PA1708	popB	translocator protein PopB	VFDB			11372029			T3SS	secretion systems
	Pseudomonas aeruginosa PAO1 (Stover et al., 2000)	PA1709	popD	Translocator outer membrane protein PopD precursor	VFDB			11372029			T3SS	secretion systems
	Pseudomonas aeruginosa PAO1 (Stover et al., 2000)	PA1710	exsC	ExsC, exoenzyme S synthesis protein C precursor.	VFDB			11372029			T3SS	secretion systems
	Pseudomonas aeruginosa PAO1 (Stover et al., 2000)	PA1711	exsE	ExsE	VFDB			11372029			T3SS	secretion systems
	Pseudomonas aeruginosa PAO1 (Stover et al., 2000)	PA1712	exsB	exoenzyme S synthesis protein B	VFDB			11372029			T3SS	secretion systems
	Pseudomonas aeruginosa PAO1 (Stover et al., 2000)	PA1713	exsA	transcriptional regulator ExsA	VFDB			11372029			T3SS	secretion systems
	Pseudomonas aeruginosa PAO1 (Stover et al., 2000)	PA1714	exsD	ExsD	VFDB			11372029			T3SS	secretion systems
	Pseudomonas aeruginosa PAO1 (Stover et al., 2000)	PA1715	pscB	type III export apparatus protein	VFDB			11372029			T3SS	secretion systems
	Pseudomonas aeruginosa PAO1 (Stover et al., 2000)	PA1716	pscC	Type III secretion outer membrane protein PscC precursor	VFDB			11372029			T3SS	secretion systems
	Pseudomonas aeruginosa PAO1 (Stover et al., 2000)	PA1717	pscD	type III export protein PscD	VFDB			11372029			T3SS	secretion systems
	Pseudomonas aeruginosa PAO1 (Stover et al., 2000)	PA1718	pscE	type III export protein PscE	VFDB			11372029			T3SS	secretion systems
	Pseudomonas aeruginosa PAO1 (Stover et al., 2000)	PA1719	pscF	type III export protein PscF	VFDB			11372029			T3SS	secretion systems
	Pseudomonas aeruginosa PAO1 (Stover et al., 2000)	PA1720	pscG	type III export protein PscG	VFDB			11372029			T3SS	secretion systems
	Pseudomonas aeruginosa PAO1 (Stover et al., 2000)	PA1721	pscH	type III export protein PscH	VFDB			11372029			T3SS	secretion systems
	Pseudomonas aeruginosa PAO1 (Stover et al., 2000)	PA1722	pscI	type III export protein PscI	VFDB			11372029			T3SS	secretion systems
	Pseudomonas aeruginosa PAO1 (Stover et al., 2000)	PA1723	pscJ	type III export protein PscJ	VFDB			11372029			T3SS	secretion systems
	Pseudomonas aeruginosa PAO1 (Stover et al., 2000)	PA1724	pscK	type III export protein PscK	VFDB			11372029			T3SS	secretion systems
	Pseudomonas aeruginosa PAO1 (Stover et al., 2000)	PA1725	pscL	type III export protein PscL	VFDB			11372029			T3SS	secretion systems
	Pseudomonas aeruginosa PAO1 (Stover et al., 2000)	PA1803	lon	Lon protease	PseudoCAP	ECO:0000315		23145092	Dictyostelium discoideum	44689	Lon protease	protease
	Pseudomonas aeruginosa PAO1 (Stover et al., 2000)	PA1814	kerV	KerV	PseudoCAP	ECO:0000315		19779606	Arabidopsis thaliana	3702	Not available / Not known	other
	Pseudomonas aeruginosa PAO1 (Stover et al., 2000)	PA1863	modA	molybdate-binding periplasmic protein precursor ModA	Victors	ECO:0000315		14641575	Rattus norvegicus	10116	Not available / Not known	other
	Pseudomonas aeruginosa PAO1 (Stover et al., 2000)	PA1871	lasA	LasA protease precursor	VFDB			11333985			LasA protease	protease
	Pseudomonas aeruginosa PAO1 (Stover et al., 2000)	PA1899	phzA2	probable phenazine biosynthesis protein	VFDB			0			Phenazine biosynthesis	toxin
	Pseudomonas aeruginosa PAO1 (Stover et al., 2000)	PA1900	phzB2	probable phenazine biosynthesis protein	VFDB			0			Phenazine biosynthesis	toxin
	Pseudomonas aeruginosa PAO1 (Stover et al., 2000)	PA1901	phzC2	phenazine biosynthesis protein PhzC	VFDB			0			Phenazine biosynthesis	toxin
	Pseudomonas aeruginosa PAO1 (Stover et al., 2000)	PA1902	phzD2	phenazine biosynthesis protein PhzD	VFDB			0			Phenazine biosynthesis	toxin
	Pseudomonas aeruginosa PAO1 (Stover et al., 2000)	PA1903	phzE2	phenazine biosynthesis protein PhzE	VFDB			0			Phenazine biosynthesis	toxin
	Pseudomonas aeruginosa PAO1 (Stover et al., 2000)	PA1904	phzF2	probable phenazine biosynthesis protein	VFDB			0			Phenazine biosynthesis	toxin
	Pseudomonas aeruginosa PAO1 (Stover et al., 2000)	PA1905	phzG2	probable pyridoxamine 5'-phosphate oxidase	VFDB			0			Phenazine biosynthesis	toxin
	Pseudomonas aeruginosa PAO1 (Stover et al., 2000)	PA1927	metE	5-methyltetrahydropteroyltriglutamate-homocysteine S-methyltransferase	Victors	ECO:0000315		14641575	Rattus norvegicus	10116	Not available / Not known	other
	Pseudomonas aeruginosa PAO1 (Stover et al., 2000)	PA2023	galU	UTP--glucose-1-phosphate uridylyltransferase	Victors	ECO:0000015		15213167	Mus musculus	10090	LPS core region biosynthesis	LPS
	Pseudomonas aeruginosa PAO1 (Stover et al., 2000)	PA2146		conserved hypothetical protein	PseudoCAP	ECO:0000315		21261818	Hordeum vulgare	4513	Not available / Not known	other
	Pseudomonas aeruginosa PAO1 (Stover et al., 2000)	PA2191	exoY	adenylate cyclase ExoY	VFDB			9811898			T3SS translocated effectors	toxin
	Pseudomonas aeruginosa PAO1 (Stover et al., 2000)	PA2193	hcnA	hydrogen cyanide synthase HcnA	VFDB			0			Hydrogen cyanide production	quorum sensing
	Pseudomonas aeruginosa PAO1 (Stover et al., 2000)	PA2194	hcnB	hydrogen cyanide synthase HcnB	VFDB			0			Hydrogen cyanide production	quorum sensing
	Pseudomonas aeruginosa PAO1 (Stover et al., 2000)	PA2195	hcnC	hydrogen cyanide synthase HcnC	VFDB			0			Hydrogen cyanide production	quorum sensing
	Pseudomonas aeruginosa PAO1 (Stover et al., 2000)	PA2273	soxR	SoxR	PseudoCAP	ECO:0000314		15845502	Mus musculus	10090		other
	Pseudomonas aeruginosa PAO1 (Stover et al., 2000)	PA2359		probable transcriptional regulator	PseudoCAP	ECO:0000317		24204589	Caenorhabditis elegans	6239	Hcp secretion island-3 encoded type VI secretion system (H3-T6SS)	secretion systems
	Pseudomonas aeruginosa PAO1 (Stover et al., 2000)	PA2360	hsiA3	hypothetical protein	PseudoCAP	ECO:0000317		24204589	Caenorhabditis elegans	6239	Hcp secretion island-3 encoded type VI secretion system (H3-T6SS)	secretion systems
	Pseudomonas aeruginosa PAO1 (Stover et al., 2000)	PA2361	icmF3	IcmF3	PseudoCAP	ECO:0000317		24204589	Caenorhabditis elegans	6239	Hcp secretion island-3 encoded type VI secretion system (H3-T6SS)	secretion systems
	Pseudomonas aeruginosa PAO1 (Stover et al., 2000)	PA2362	dotU3	DotU3	PseudoCAP	ECO:0000317		24204589	Caenorhabditis elegans	6239	Hcp secretion island-3 encoded type VI secretion system (H3-T6SS)	secretion systems
	Pseudomonas aeruginosa PAO1 (Stover et al., 2000)	PA2363	hsiJ3	HsiJ3	PseudoCAP	ECO:0000317		24204589	Caenorhabditis elegans	6239	Hcp secretion island-3 encoded type VI secretion system (H3-T6SS)	secretion systems
	Pseudomonas aeruginosa PAO1 (Stover et al., 2000)	PA2364	lip3	Lip3	PseudoCAP	ECO:0000317		24204589	Caenorhabditis elegans	6239	Hcp secretion island-3 encoded type VI secretion system (H3-T6SS)	secretion systems
	Pseudomonas aeruginosa PAO1 (Stover et al., 2000)	PA2365	hsiB3	HsiB3	PseudoCAP	ECO:0000317		24204589	Caenorhabditis elegans	6239	Hcp secretion island-3 encoded type VI secretion system (H3-T6SS)	secretion systems
	Pseudomonas aeruginosa PAO1 (Stover et al., 2000)	PA2366	hsiC3	HsiC3	PseudoCAP	ECO:0000317		24204589	Caenorhabditis elegans	6239	Hcp secretion island-3 encoded type VI secretion system (H3-T6SS)	secretion systems
	Pseudomonas aeruginosa PAO1 (Stover et al., 2000)	PA2367	hcp3	Hcp3	PseudoCAP	ECO:0000317		24204589	Caenorhabditis elegans	6239	Hcp secretion island-3 encoded type VI secretion system (H3-T6SS)	secretion systems
	Pseudomonas aeruginosa PAO1 (Stover et al., 2000)	PA2368	hsiF3	HsiF3	PseudoCAP	ECO:0000317		24204589	Caenorhabditis elegans	6239	Hcp secretion island-3 encoded type VI secretion system (H3-T6SS)	secretion systems
	Pseudomonas aeruginosa PAO1 (Stover et al., 2000)	PA2369	hsiG3	HsiG3	PseudoCAP	ECO:0000317		24204589	Caenorhabditis elegans	6239	Hcp secretion island-3 encoded type VI secretion system (H3-T6SS)	secretion systems
	Pseudomonas aeruginosa PAO1 (Stover et al., 2000)	PA2370	hsiH3	HsiH3	PseudoCAP	ECO:0000317		24204589	Caenorhabditis elegans	6239	Hcp secretion island-3 encoded type VI secretion system (H3-T6SS)	secretion systems
	Pseudomonas aeruginosa PAO1 (Stover et al., 2000)	PA2371	clpV3	ClpV3	PseudoCAP	ECO:0000315		24204589	Caenorhabditis elegans	6239	Hcp secretion island-3 encoded type VI secretion system (H3-T6SS)	secretion systems
	Pseudomonas aeruginosa PAO1 (Stover et al., 2000)	PA2372		hypothetical protein	PseudoCAP	ECO:0000317		24204589	Caenorhabditis elegans	6239	Hcp secretion island-3 encoded type VI secretion system (H3-T6SS)	secretion systems
	Pseudomonas aeruginosa PAO1 (Stover et al., 2000)	PA2373	vgrG3	VgrG3	PseudoCAP	ECO:0000317		24204589	Caenorhabditis elegans	6239	Hcp secretion island-3 encoded type VI secretion system (H3-T6SS)	secretion systems
	Pseudomonas aeruginosa PAO1 (Stover et al., 2000)	PA2385	pvdQ	3-oxo-C12-homoserine lactone acylase PvdQ	VFDB			0			Pyoverdine	siderophores
	Pseudomonas aeruginosa PAO1 (Stover et al., 2000)	PA2386	pvdA	L-ornithine N5-oxygenase	VFDB			0			Pyoverdine	siderophores
	Pseudomonas aeruginosa PAO1 (Stover et al., 2000)	PA2392	pvdP	PvdP	VFDB			0			Pyoverdine	siderophores
	Pseudomonas aeruginosa PAO1 (Stover et al., 2000)	PA2393		putative dipeptidase	VFDB			0			Pyoverdine	siderophores
	Pseudomonas aeruginosa PAO1 (Stover et al., 2000)	PA2394	pvdN	PvdN	VFDB			0			Pyoverdine	siderophores
	Pseudomonas aeruginosa PAO1 (Stover et al., 2000)	PA2395	pvdO	PvdO	VFDB			0			Pyoverdine	siderophores
	Pseudomonas aeruginosa PAO1 (Stover et al., 2000)	PA2396	pvdF	pyoverdine synthetase F	VFDB			0			Pyoverdine	siderophores
	Pseudomonas aeruginosa PAO1 (Stover et al., 2000)	PA2397	pvdE	pyoverdine biosynthesis protein PvdE	VFDB			0			Pyoverdine	siderophores
	Pseudomonas aeruginosa PAO1 (Stover et al., 2000)	PA2398	fpvA	ferripyoverdine receptor	VFDB			0			Pyoverdine receptors	siderophores
	Pseudomonas aeruginosa PAO1 (Stover et al., 2000)	PA2399	pvdD	pyoverdine synthetase D	VFDB			0			Pyoverdine	siderophores
	Pseudomonas aeruginosa PAO1 (Stover et al., 2000)	PA2400	pvdJ	PvdJ	VFDB			0			Pyoverdine	siderophores
	Pseudomonas aeruginosa PAO1 (Stover et al., 2000)	PA2402	pvdI	pyoverdine peptide synthetase	VFDB			0			Pyoverdine	siderophores
	Pseudomonas aeruginosa PAO1 (Stover et al., 2000)	PA2413	pvdH	L-2,4-diaminobutyrate:2-ketoglutarate 4-aminotransferase, PvdH	VFDB			0			Pyoverdine	siderophores
	Pseudomonas aeruginosa PAO1 (Stover et al., 2000)	PA2424	pvdL	PvdL	VFDB			0			Pyoverdine	siderophores
	Pseudomonas aeruginosa PAO1 (Stover et al., 2000)	PA2425	pvdG	PvdG	VFDB			0			Pyoverdine	siderophores
	Pseudomonas aeruginosa PAO1 (Stover et al., 2000)	PA2426	pvdS	sigma factor PvdS	VFDB			0			Pyoverdine	siderophores
	Pseudomonas aeruginosa PAO1 (Stover et al., 2000)	PA2427		hypothetical protein	VFDB			0			Pyoverdine	siderophores
	Pseudomonas aeruginosa PAO1 (Stover et al., 2000)	PA2462		hypothetical protein	PseudoCAP	ECO:0000315		21261818	Hordeum vulgare	4513	Not available / Not known	other
	Pseudomonas aeruginosa PAO1 (Stover et al., 2000)	PA2523	czcR	CzcR	PseudoCAP	ECO:0000314		22666466	Caenorhabditis elegans	6239		other
	Pseudomonas aeruginosa PAO1 (Stover et al., 2000)	PA2528	muxA	MuxA	PseudoCAP	ECO:0000314		21369987	Brassica pekinensis	51351		other
	Pseudomonas aeruginosa PAO1 (Stover et al., 2000)	PA2572		probable two-component response regulator	PseudoCAP	ECO:0000314		19170727	Galleria mellonella	7137		other
	Pseudomonas aeruginosa PAO1 (Stover et al., 2000)	PA2573		probable chemotaxis transducer	PseudoCAP	ECO:0000314		22870303	Galleria mellonella	7137		other
	Pseudomonas aeruginosa PAO1 (Stover et al., 2000)	PA2586	gacA	response regulator GacA	PseudoCAP	ECO:0000315		15727838	Bombyx mori	7091	GacS/GacA two-component system	secretion systems
	Pseudomonas aeruginosa PAO1 (Stover et al., 2000)	PA2634	aceA	isocitrate lyase AceA	PseudoCAP	ECO:0000315		18524916	Rattus norvegicus	10116	isocitrate lyase	other
	Pseudomonas aeruginosa PAO1 (Stover et al., 2000)	PA2639	nuoD	NADH dehydrogenase I chain C,D	Victors	ECO:0000015		14641575	Rattus norvegicus	10116	Not available / Not known	other
	Pseudomonas aeruginosa PAO1 (Stover et al., 2000)	PA2663	ppyR	psl and pyoverdine operon regulator, PpyR	PseudoCAP	ECO:0000315		21261818	Hordeum vulgare	4513	Not available / Not known	other
	Pseudomonas aeruginosa PAO1 (Stover et al., 2000)	PA2702	tse2	Tse2	PseudoCAP	ECO:0000315		20114026	Escherichia coli BL21	511693	Type VI secretion system translocated effectors	toxin
	Pseudomonas aeruginosa PAO1 (Stover et al., 2000)	PA2827		conserved hypothetical protein	PseudoCAP	ECO:0000314		23687271	Drosophila melanogaster	7227		other
	Pseudomonas aeruginosa PAO1 (Stover et al., 2000)	PA2876	pyrF	orotidine 5'-phosphate decarboxylase	Victors	ECO:0000315		14641575	Rattus norvegicus	10116	Uracil	other
	Pseudomonas aeruginosa PAO1 (Stover et al., 2000)	PA2895	sbrR	SbrR	Victors	ECO:0000315		14641575	Rattus norvegicus	10116		other
	Pseudomonas aeruginosa PAO1 (Stover et al., 2000)	PA2934	cif	CFTR inhibitory factor, Cif	PseudoCAP	ECO:0000314		16236828	Homo sapiens	9606		other
	Pseudomonas aeruginosa PAO1 (Stover et al., 2000)	PA2950	fabV	FabV	PseudoCAP	ECO:0000314		22092819	Caenorhabditis elegans	6239		other
	Pseudomonas aeruginosa PAO1 (Stover et al., 2000)	PA2960	pilZ	type 4 fimbrial biogenesis protein PilZ	VFDB			0			Type IV pili biosynthesis	surface appendages
	Pseudomonas aeruginosa PAO1 (Stover et al., 2000)	PA2972		conserved hypothetical protein	Victors	ECO:0000315		14641575	Rattus norvegicus	10116		other
	Pseudomonas aeruginosa PAO1 (Stover et al., 2000)	PA2998	nqrB	Na+-translocating NADH:ubiquinone oxidoreductase subunit Nrq2	Victors	ECO:0000315		14641575	Rattus norvegicus	10116		other
	Pseudomonas aeruginosa PAO1 (Stover et al., 2000)	PA3001		probable glyceraldehyde-3-phosphate dehydrogenase	Victors	ECO:0000315		14641575	Rattus norvegicus	10116		other
	Pseudomonas aeruginosa PAO1 (Stover et al., 2000)	PA3115	fimV	Motility protein FimV	VFDB			0			Type IV pili biosynthesis	surface appendages
	Pseudomonas aeruginosa PAO1 (Stover et al., 2000)	PA3141	wbpM	nucleotide sugar epimerase/dehydratase WbpM	VFDB			0			LPS O-antigen (P. aeruginosa)	LPS
	Pseudomonas aeruginosa PAO1 (Stover et al., 2000)	PA3142		integrase	VFDB			0			LPS O-antigen (P. aeruginosa)	LPS
	Pseudomonas aeruginosa PAO1 (Stover et al., 2000)	PA3143		transposase	VFDB			0			LPS O-antigen (P. aeruginosa)	LPS
	Pseudomonas aeruginosa PAO1 (Stover et al., 2000)	PA3144		transposase with Helix-turn-helix Hin domain	VFDB			0			LPS O-antigen (P. aeruginosa)	LPS
	Pseudomonas aeruginosa PAO1 (Stover et al., 2000)	PA3145	wbpL	glycosyltransferase WbpL	VFDB			0			LPS O-antigen (P. aeruginosa)	LPS
	Pseudomonas aeruginosa PAO1 (Stover et al., 2000)	PA3146	wbpK	probable NAD-dependent epimerase/dehydratase WbpK	VFDB			0			LPS O-antigen (P. aeruginosa)	LPS
	Pseudomonas aeruginosa PAO1 (Stover et al., 2000)	PA3147	wbpJ	probable glycosyl transferase WbpJ	VFDB			0			LPS O-antigen (P. aeruginosa)	LPS
	Pseudomonas aeruginosa PAO1 (Stover et al., 2000)	PA3148	wbpI	UDP-N-acetylglucosamine 2-epimerase WbpI	VFDB			0			LPS O-antigen (P. aeruginosa)	LPS
	Pseudomonas aeruginosa PAO1 (Stover et al., 2000)	PA3149	wbpH	probable glycosyltransferase WbpH	VFDB			0			LPS O-antigen (P. aeruginosa)	LPS
	Pseudomonas aeruginosa PAO1 (Stover et al., 2000)	PA3150	wbpG	LPS biosynthesis protein WbpG	VFDB			0			LPS O-antigen (P. aeruginosa)	LPS
	Pseudomonas aeruginosa PAO1 (Stover et al., 2000)	PA3151	hisF2	imidazoleglycerol-phosphate synthase, cyclase subunit	VFDB			0			LPS O-antigen (P. aeruginosa)	LPS
	Pseudomonas aeruginosa PAO1 (Stover et al., 2000)	PA3152	hisH2	glutamine amidotransferase	VFDB			0			LPS O-antigen (P. aeruginosa)	LPS
	Pseudomonas aeruginosa PAO1 (Stover et al., 2000)	PA3153	wzx	O-antigen translocase	VFDB			0			LPS O-antigen (P. aeruginosa)	LPS
	Pseudomonas aeruginosa PAO1 (Stover et al., 2000)	PA3154	wzy	B-band O-antigen polymerase	VFDB			0			LPS O-antigen (P. aeruginosa)	LPS
	Pseudomonas aeruginosa PAO1 (Stover et al., 2000)	PA3155	wbpE	UDP-2-acetamido-2-dideoxy-d-ribo-hex-3-uluronic acid transaminase, wbpE	VFDB			0			LPS O-antigen (P. aeruginosa)	LPS
	Pseudomonas aeruginosa PAO1 (Stover et al., 2000)	PA3156	wbpD	UDP-2-acetamido-3-amino-2,3-dideoxy-d-glucuronic acid N-acetyltransferase, WbpD	VFDB			0			LPS O-antigen (P. aeruginosa)	LPS
	Pseudomonas aeruginosa PAO1 (Stover et al., 2000)	PA3157		probable acetyltransferase	VFDB			0			LPS O-antigen (P. aeruginosa)	LPS
	Pseudomonas aeruginosa PAO1 (Stover et al., 2000)	PA3158	wbpB	UDP-2-acetamido-2-deoxy-d-glucuronic acid 3-dehydrogenase, WbpB	VFDB			0			LPS O-antigen (P. aeruginosa)	LPS
	Pseudomonas aeruginosa PAO1 (Stover et al., 2000)	PA3159	wbpA	UDP-N-acetyl-d-glucosamine 6-Dehydrogenase	VFDB			0			LPS O-antigen (P. aeruginosa)	LPS
	Pseudomonas aeruginosa PAO1 (Stover et al., 2000)	PA3160	wzz	O-antigen chain length regulator	VFDB			0			LPS O-antigen (P. aeruginosa)	LPS
	Pseudomonas aeruginosa PAO1 (Stover et al., 2000)	PA3173		probable short-chain dehydrogenase	Victors	ECO:0000315		14641575	Rattus norvegicus	10116		other
	Pseudomonas aeruginosa PAO1 (Stover et al., 2000)	PA3191	gtrS	glucose transport sensor, GtrS	PseudoCAP	ECO:0000314		22262100	Mus musculus	10090		other
	Pseudomonas aeruginosa PAO1 (Stover et al., 2000)	PA3217	cyaB	CyaB	PseudoCAP	ECO:0000314		14977975	Mus musculus	10090		other
	Pseudomonas aeruginosa PAO1 (Stover et al., 2000)	PA3286		beta-acetoacetyl-acyl carrier protein synthase	Victors	ECO:0000315		14641575	Rattus norvegicus	10116		other
	Pseudomonas aeruginosa PAO1 (Stover et al., 2000)	PA3319	plcN	non-hemolytic phospholipase C precursor	VFDB			0			Non-hemolytic phospholipase C	toxin
	Pseudomonas aeruginosa PAO1 (Stover et al., 2000)	PA3350		hypothetical protein	VFDB			0			Flagella	surface appendages
	Pseudomonas aeruginosa PAO1 (Stover et al., 2000)	PA3351	flgM	FlgM	VFDB			0			Flagella	surface appendages
	Pseudomonas aeruginosa PAO1 (Stover et al., 2000)	PA3352		hypothetical protein	VFDB			0			Flagella	surface appendages
	Pseudomonas aeruginosa PAO1 (Stover et al., 2000)	PA3476	rhlI	autoinducer synthesis protein RhlI	VFDB			0			N-(butanoyl)-L-homoserine lactone QS system	quorum sensing
	Pseudomonas aeruginosa PAO1 (Stover et al., 2000)	PA3477	rhlR	transcriptional regulator RhlR	VFDB			0			N-(butanoyl)-L-homoserine lactone QS system	quorum sensing
	Pseudomonas aeruginosa PAO1 (Stover et al., 2000)	PA3478	rhlB	rhamnosyltransferase chain B	VFDB			0			Rhamnolipid biosynthesis	biofilm
	Pseudomonas aeruginosa PAO1 (Stover et al., 2000)	PA3479	rhlA	rhamnosyltransferase chain A	VFDB			0			Rhamnolipid biosynthesis	biofilm
	Pseudomonas aeruginosa PAO1 (Stover et al., 2000)	PA3487	tle5	Tle5	VFDB	ECO:0000315		11136451	Rattus norvegicus	10116	Phospholipase D	toxin
	Pseudomonas aeruginosa PAO1 (Stover et al., 2000)	PA3498		probable oxidoreductase	Victors	ECO:0000315		14641575	Rattus norvegicus	10116		other
	Pseudomonas aeruginosa PAO1 (Stover et al., 2000)	PA3526	motY	MotY	VFDB			0			Flagella	surface appendages
	Pseudomonas aeruginosa PAO1 (Stover et al., 2000)	PA3540	algD	GDP-mannose 6-dehydrogenase AlgD	VFDB			0			Alginate biosynthesis	exopolysaccharide
	Pseudomonas aeruginosa PAO1 (Stover et al., 2000)	PA3541	alg8	alginate biosynthesis protein Alg8	VFDB			0			Alginate biosynthesis	exopolysaccharide
	Pseudomonas aeruginosa PAO1 (Stover et al., 2000)	PA3542	alg44	alginate biosynthesis protein Alg44	VFDB			0			Alginate biosynthesis	exopolysaccharide
	Pseudomonas aeruginosa PAO1 (Stover et al., 2000)	PA3543	algK	alginate biosynthetic protein AlgK precursor	VFDB			0			Alginate biosynthesis	exopolysaccharide
	Pseudomonas aeruginosa PAO1 (Stover et al., 2000)	PA3544	algE	Alginate production outer membrane protein AlgE precursor	VFDB			0			Alginate biosynthesis	exopolysaccharide
	Pseudomonas aeruginosa PAO1 (Stover et al., 2000)	PA3545	algG	alginate-c5-mannuronan-epimerase AlgG	VFDB			0			Alginate biosynthesis	exopolysaccharide
	Pseudomonas aeruginosa PAO1 (Stover et al., 2000)	PA3546	algX	alginate biosynthesis protein AlgX	VFDB			0			Alginate biosynthesis	exopolysaccharide
	Pseudomonas aeruginosa PAO1 (Stover et al., 2000)	PA3547	algL	poly(beta-d-mannuronate) lyase precursor AlgL	VFDB			0			Alginate biosynthesis	exopolysaccharide
	Pseudomonas aeruginosa PAO1 (Stover et al., 2000)	PA3548	algI	alginate o-acetyltransferase AlgI	VFDB			0			Alginate biosynthesis	exopolysaccharide
	Pseudomonas aeruginosa PAO1 (Stover et al., 2000)	PA3549	algJ	alginate o-acetyltransferase AlgJ	VFDB			0			Alginate biosynthesis	exopolysaccharide
	Pseudomonas aeruginosa PAO1 (Stover et al., 2000)	PA3550	algF	alginate o-acetyltransferase AlgF	VFDB			0			Alginate biosynthesis	exopolysaccharide
	Pseudomonas aeruginosa PAO1 (Stover et al., 2000)	PA3551	algA	phosphomannose isomerase / guanosine 5'-diphospho-D-mannose pyrophosphorylase	VFDB			0			Alginate biosynthesis	exopolysaccharide
	Pseudomonas aeruginosa PAO1 (Stover et al., 2000)	PA3649	mucP	MucP	VFDB			0			Alginate regulation	exopolysaccharide
	Pseudomonas aeruginosa PAO1 (Stover et al., 2000)	PA3724	lasB	elastase LasB	VFDB			0			Elastase	protease
	Pseudomonas aeruginosa PAO1 (Stover et al., 2000)	PA3735	thrC	threonine synthase	Victors	ECO:0000315		14641575	Rattus norvegicus	10116		other
	Pseudomonas aeruginosa PAO1 (Stover et al., 2000)	PA3756		hypothetical protein	Victors	ECO:0000315		14641575	Rattus norvegicus	10116		other
	Pseudomonas aeruginosa PAO1 (Stover et al., 2000)	PA3763	purL	phosphoribosylformylglycinamidine synthase	Victors	ECO:0000315		14641575	Rattus norvegicus	10116		other
	Pseudomonas aeruginosa PAO1 (Stover et al., 2000)	PA3805	pilF	type 4 fimbrial biogenesis protein PilF	VFDB			0			Type IV pili biosynthesis	surface appendages
	Pseudomonas aeruginosa PAO1 (Stover et al., 2000)	PA3826		hypothetical protein	Victors	ECO:0000315		14641575	Rattus norvegicus	10116		other
	Pseudomonas aeruginosa PAO1 (Stover et al., 2000)	PA3831	pepA	leucine aminopeptidase	Victors	ECO:0000315		14641575	Rattus norvegicus	10116	PepA	PepA
	Pseudomonas aeruginosa PAO1 (Stover et al., 2000)	PA3841	exoS	exoenzyme S	VFDB			0			T3SS translocated effectors	toxin
	Pseudomonas aeruginosa PAO1 (Stover et al., 2000)	PA3876	narK2	nitrite extrusion protein 2	Victors	ECO:0000315		14641575	Rattus norvegicus	10116		other
	Pseudomonas aeruginosa PAO1 (Stover et al., 2000)	PA4033	mucE	MucE	VFDB			0			Alginate regulation	exopolysaccharide
	Pseudomonas aeruginosa PAO1 (Stover et al., 2000)	PA4108		cyclic di-GMP phosphodiesterase	PseudoCAP	ECO:0000314		19170727	Galleria mellonella	7137		other
	Pseudomonas aeruginosa PAO1 (Stover et al., 2000)	PA4109	ampR	transcriptional regulator AmpR	PseudoCAP	ECO:0000315		22479525	Caenorhabditis elegans	6239	AmpR	quorum sensing
	Pseudomonas aeruginosa PAO1 (Stover et al., 2000)	PA4115		conserved hypothetical protein	Victors	ECO:0000315		14641575	Rattus norvegicus	10116		other
	Pseudomonas aeruginosa PAO1 (Stover et al., 2000)	PA4150		probable dehydrogenase E1 component	PseudoCAP	ECO:0000315		21261818	Hordeum vulgare	4513	Not available / Not known	other
	Pseudomonas aeruginosa PAO1 (Stover et al., 2000)	PA4175	piv	protease IV	VFDB			0			Protease IV	protease
	Pseudomonas aeruginosa PAO1 (Stover et al., 2000)	PA4197	bfiS	BfiS	PseudoCAP	ECO:0000314		20656909	Lactuca sativa	4236		other
	Pseudomonas aeruginosa PAO1 (Stover et al., 2000)	PA4209	phzM	probable phenazine-specific methyltransferase	PseudoCAP	ECO:0000315		15213173	Mus musculus	10090	Phenazine biosynthesis	toxin
	Pseudomonas aeruginosa PAO1 (Stover et al., 2000)	PA4210	phzA1	probable phenazine biosynthesis protein	VFDB			0			Phenazine biosynthesis	toxin
	Pseudomonas aeruginosa PAO1 (Stover et al., 2000)	PA4211	phzB1	probable phenazine biosynthesis protein	VFDB			0			Phenazine biosynthesis	toxin
	Pseudomonas aeruginosa PAO1 (Stover et al., 2000)	PA4212	phzC1	phenazine biosynthesis protein PhzC	VFDB			0			Phenazine biosynthesis	toxin
	Pseudomonas aeruginosa PAO1 (Stover et al., 2000)	PA4213	phzD1	phenazine biosynthesis protein PhzD	VFDB			0			Phenazine biosynthesis	toxin
	Pseudomonas aeruginosa PAO1 (Stover et al., 2000)	PA4214	phzE1	phenazine biosynthesis protein PhzE	VFDB			0			Phenazine biosynthesis	toxin
	Pseudomonas aeruginosa PAO1 (Stover et al., 2000)	PA4215	phzF1	probable phenazine biosynthesis protein	VFDB			0			Phenazine biosynthesis	toxin
	Pseudomonas aeruginosa PAO1 (Stover et al., 2000)	PA4216	phzG1	probable pyridoxamine 5'-phosphate oxidase	VFDB			0			Phenazine biosynthesis	toxin
	Pseudomonas aeruginosa PAO1 (Stover et al., 2000)	PA4217	phzS	flavin-containing monooxygenase	PseudoCAP	ECO:0000315		15213173	Mus musculus	10090	Phenazine biosynthesis	toxin
	Pseudomonas aeruginosa PAO1 (Stover et al., 2000)	PA4221	fptA	Fe(III)-pyochelin outer membrane receptor precursor	VFDB			0			Pyochelin receptor	siderophores
	Pseudomonas aeruginosa PAO1 (Stover et al., 2000)	PA4222		probable ATP-binding component of ABC transporter	VFDB			0			Pyochelin	siderophores
	Pseudomonas aeruginosa PAO1 (Stover et al., 2000)	PA4223		probable ATP-binding component of ABC transporter	VFDB			0			Pyochelin	siderophores
	Pseudomonas aeruginosa PAO1 (Stover et al., 2000)	PA4224	pchG	pyochelin biosynthetic protein PchG	VFDB			0			Pyochelin	siderophores
	Pseudomonas aeruginosa PAO1 (Stover et al., 2000)	PA4225	pchF	pyochelin synthetase	VFDB			0			Pyochelin	siderophores
	Pseudomonas aeruginosa PAO1 (Stover et al., 2000)	PA4226	pchE	dihydroaeruginoic acid synthetase	VFDB			0			Pyochelin	siderophores
	Pseudomonas aeruginosa PAO1 (Stover et al., 2000)	PA4227	pchR	transcriptional regulator PchR	VFDB			0			Pyochelin	siderophores
	Pseudomonas aeruginosa PAO1 (Stover et al., 2000)	PA4228	pchD	pyochelin biosynthesis protein PchD	VFDB			0			Pyochelin	siderophores
	Pseudomonas aeruginosa PAO1 (Stover et al., 2000)	PA4229	pchC	pyochelin biosynthetic protein PchC	VFDB			0			Pyochelin	siderophores
	Pseudomonas aeruginosa PAO1 (Stover et al., 2000)	PA4230	pchB	salicylate biosynthesis protein PchB	VFDB			0			Pyochelin	siderophores
	Pseudomonas aeruginosa PAO1 (Stover et al., 2000)	PA4231	pchA	salicylate biosynthesis isochorismate synthase	VFDB			0			Pyochelin	siderophores
	Pseudomonas aeruginosa PAO1 (Stover et al., 2000)	PA4295	fppA	Flp prepilin peptidase A, FppA	PseudoCAP	ECO:0000315		21261818	Populus trichocarpa	3694	Not available / Not known	other
	Pseudomonas aeruginosa PAO1 (Stover et al., 2000)	PA4446	algW	AlgW protein	VFDB			0			Alginate regulation	exopolysaccharide
	Pseudomonas aeruginosa PAO1 (Stover et al., 2000)	PA4488	magE	MagE	Victors	ECO:0000315		14641575	Rattus norvegicus	10116		other
	Pseudomonas aeruginosa PAO1 (Stover et al., 2000)	PA4489	magD	MagD	Victors	ECO:0000315		14641575	Rattus norvegicus	10116		other
	Pseudomonas aeruginosa PAO1 (Stover et al., 2000)	PA4491	magB	MagB	Victors	ECO:0000315		14641575	Rattus norvegicus	10116		other
	Pseudomonas aeruginosa PAO1 (Stover et al., 2000)	PA4525	pilA	type 4 fimbrial precursor PilA	VFDB			0			Type IVa pili	surface appendages
	Pseudomonas aeruginosa PAO1 (Stover et al., 2000)	PA4526	pilB	type 4 fimbrial biogenesis protein PilB	VFDB			0			Type IV pili biosynthesis	surface appendages
	Pseudomonas aeruginosa PAO1 (Stover et al., 2000)	PA4528	pilD	type 4 prepilin peptidase PilD	VFDB			0			Type IV pili biosynthesis	surface appendages
	Pseudomonas aeruginosa PAO1 (Stover et al., 2000)	PA4541	lepA	Pseudomonas aeruginosa-derived large extracellular protease, LepA	PseudoCAP	ECO:0000315		21041488	Mus musculus	10090	Pseudomonas aeruginosa-derived large extracellular protease, LepA	protease
	Pseudomonas aeruginosa PAO1 (Stover et al., 2000)	PA4546	pilS	two-component sensor PilS	VFDB			0			Type IV pili biosynthesis	surface appendages
	Pseudomonas aeruginosa PAO1 (Stover et al., 2000)	PA4547	pilR	two-component response regulator PilR	VFDB			0			Type IV pili biosynthesis	surface appendages
	Pseudomonas aeruginosa PAO1 (Stover et al., 2000)	PA4549	fimT	type 4 fimbrial biogenesis protein FimT	VFDB			0			Type IV pili biosynthesis	surface appendages
	Pseudomonas aeruginosa PAO1 (Stover et al., 2000)	PA4550	fimU	type 4 fimbrial biogenesis protein FimU	VFDB			0			Type IVa pili	surface appendages
	Pseudomonas aeruginosa PAO1 (Stover et al., 2000)	PA4551	pilV	type 4 fimbrial biogenesis protein PilV	VFDB			0			Type IVa pili	surface appendages
	Pseudomonas aeruginosa PAO1 (Stover et al., 2000)	PA4552	pilW	type 4 fimbrial biogenesis protein PilW	VFDB			0			Type IVa pili	surface appendages
	Pseudomonas aeruginosa PAO1 (Stover et al., 2000)	PA4553	pilX	type 4 fimbrial biogenesis protein PilX	VFDB			0			Type IVa pili	surface appendages
	Pseudomonas aeruginosa PAO1 (Stover et al., 2000)	PA4554	pilY1	type 4 fimbrial biogenesis protein PilY1	VFDB			0			Type IV pili biosynthesis	surface appendages
	Pseudomonas aeruginosa PAO1 (Stover et al., 2000)	PA4555	pilY2	type 4 fimbrial biogenesis protein PilY2	VFDB			0			Type IV pili biosynthesis	surface appendages
	Pseudomonas aeruginosa PAO1 (Stover et al., 2000)	PA4556	pilE	type 4 fimbrial biogenesis protein PilE	VFDB			0			Type IVa pili	surface appendages
	Pseudomonas aeruginosa PAO1 (Stover et al., 2000)	PA4564		conserved hypothetical protein	Victors	ECO:0000315		14641575	Rattus norvegicus	10116		other
	Pseudomonas aeruginosa PAO1 (Stover et al., 2000)	PA4692		conserved hypothetical protein	Victors	ECO:0000315		14641575	Rattus norvegicus	10116		other
	Pseudomonas aeruginosa PAO1 (Stover et al., 2000)	PA4725	cbrA	two-component sensor CbrA	PseudoCAP	ECO:0000314		24379284	Mus musculus	10090		other
	Pseudomonas aeruginosa PAO1 (Stover et al., 2000)	PA4764	fur	ferric uptake regulation protein	Victors	ECO:0000015		7642283	Mus musculus	10090		other
	Pseudomonas aeruginosa PAO1 (Stover et al., 2000)	PA4781		cyclic di-GMP phosphodiesterase	PseudoCAP	ECO:0000314		19170727	Galleria mellonella	7137		other
	Pseudomonas aeruginosa PAO1 (Stover et al., 2000)	PA4854	purH	phosphoribosylaminoimidazolecarboxamide formyltransferase	Victors	ECO:0000315		14641575	Rattus norvegicus	10116		other
	Pseudomonas aeruginosa PAO1 (Stover et al., 2000)	PA4855	purD	phosphoribosylamine--glycine ligase	Victors	ECO:0000315		14641575	Rattus norvegicus	10116		other
	Pseudomonas aeruginosa PAO1 (Stover et al., 2000)	PA4856	retS	RetS (Regulator of Exopolysaccharide and Type III Secretion)	PseudoCAP	ECO:0000314		15522089	Homo sapiens	9606		other
	Pseudomonas aeruginosa PAO1 (Stover et al., 2000)	PA4887		probable major facilitator superfamily (MFS) transporter	Victors	ECO:0000315		14641575	Rattus norvegicus	10116		other
	Pseudomonas aeruginosa PAO1 (Stover et al., 2000)	PA4944	hfq	Hfq	Victors	ECO:0000015		14521880	Galleria mellonella	7137		other
	Pseudomonas aeruginosa PAO1 (Stover et al., 2000)	PA4953	motB	chemotaxis protein MotB	VFDB			10768936			Flagella	surface appendages
	Pseudomonas aeruginosa PAO1 (Stover et al., 2000)	PA4954	motA	chemotaxis protein MotA	VFDB	ECO:0000250		10768936	Mus musculus	10090	Flagella	surface appendages
	Pseudomonas aeruginosa PAO1 (Stover et al., 2000)	PA5017	dipA	DipA	PseudoCAP	ECO:0000315		24901523	Mus musculus	10090	Not available / Not known	other
	Pseudomonas aeruginosa PAO1 (Stover et al., 2000)	PA5018	msrA	peptide methionine sulfoxide reductase	PseudoCAP	ECO:0000314		23687271	Drosophila melanogaster	7227		other
	Pseudomonas aeruginosa PAO1 (Stover et al., 2000)	PA5040	pilQ	Type 4 fimbrial biogenesis outer membrane protein PilQ precursor	VFDB			0			Type IV pili biosynthesis	surface appendages
	Pseudomonas aeruginosa PAO1 (Stover et al., 2000)	PA5041	pilP	type 4 fimbrial biogenesis protein PilP	VFDB			0			Type IV pili biosynthesis	surface appendages
	Pseudomonas aeruginosa PAO1 (Stover et al., 2000)	PA5042	pilO	type 4 fimbrial biogenesis protein PilO	VFDB			0			Type IV pili biosynthesis	surface appendages
	Pseudomonas aeruginosa PAO1 (Stover et al., 2000)	PA5043	pilN	type 4 fimbrial biogenesis protein PilN	VFDB			0			Type IV pili biosynthesis	surface appendages
	Pseudomonas aeruginosa PAO1 (Stover et al., 2000)	PA5044	pilM	type 4 fimbrial biogenesis protein PilM	VFDB			0			Type IV pili biosynthesis	surface appendages
	Pseudomonas aeruginosa PAO1 (Stover et al., 2000)	PA5078	opgG	OpgG	Victors	ECO:0000315		14641575	Rattus norvegicus	10116		other
	Pseudomonas aeruginosa PAO1 (Stover et al., 2000)	PA5112	estA	esterase EstA	Victors	ECO:0000315		14641575	Rattus norvegicus	10116		other
	Pseudomonas aeruginosa PAO1 (Stover et al., 2000)	PA5117	typA	regulatory protein TypA	PseudoCAP	ECO:0000314		23570569	Caenorhabditis elegans	6239		other
	Pseudomonas aeruginosa PAO1 (Stover et al., 2000)	PA5131	pgm	phosphoglycerate mutase	Victors	ECO:0000315		14641575	Rattus norvegicus	10116		other
	Pseudomonas aeruginosa PAO1 (Stover et al., 2000)	PA5134	ctpA	carboxyl-terminal processing protease, CtpA	PseudoCAP	ECO:0000314		24082078	Cricetulus griseus	10029		protease
	Pseudomonas aeruginosa PAO1 (Stover et al., 2000)	PA5253	algP	alginate regulatory protein AlgP	VFDB			0			Alginate regulation	exopolysaccharide
	Pseudomonas aeruginosa PAO1 (Stover et al., 2000)	PA5255	algQ	Alginate regulatory protein AlgQ	VFDB			0			Alginate regulation	exopolysaccharide
	Pseudomonas aeruginosa PAO1 (Stover et al., 2000)	PA5261	algR	alginate biosynthesis regulatory protein AlgR	VFDB			0			Alginate regulation	exopolysaccharide
	Pseudomonas aeruginosa PAO1 (Stover et al., 2000)	PA5262	fimS	FimS	VFDB			0			Alginate regulation	exopolysaccharide
	Pseudomonas aeruginosa PAO1 (Stover et al., 2000)	PA5272	cyaA	adenylate cyclase	PseudoCAP	ECO:0000314		14977975	Mus musculus	10090		other
	Pseudomonas aeruginosa PAO1 (Stover et al., 2000)	PA5312	pauC	Aldehyde dehydrogenase	Victors	ECO:0000315		14641575	Rattus norvegicus	10116		other
	Pseudomonas aeruginosa PAO1 (Stover et al., 2000)	PA5322	algC	phosphomannomutase AlgC	VFDB			0			Alginate biosynthesis	exopolysaccharide
	Pseudomonas aeruginosa PAO1 (Stover et al., 2000)	PA5327	sphC	SphC	Victors	ECO:0000315		14641575	Rattus norvegicus	10116		other
	Pseudomonas aeruginosa PAO1 (Stover et al., 2000)	PA5338	spoT	guanosine-3',5'-bis(diphosphate) 3'-pyrophosphohydrolase	PseudoCAP	ECO:0000316		21788391	Drosophila melanogaster	7227	Stringent Response	quorum sensing
	Pseudomonas aeruginosa PAO1 (Stover et al., 2000)	PA5344	oxyR	OxyR	PseudoCAP	ECO:0000314		15784603	Drosophila melanogaster	7227		other
	Pseudomonas aeruginosa PAO1 (Stover et al., 2000)	PA5437		probable transcriptional regulator	Victors	ECO:0000315		14641575	Rattus norvegicus	10116		other
	Pseudomonas aeruginosa PAO1 (Stover et al., 2000)	PA5441		hypothetical protein	Victors	ECO:0000315		14641575	Rattus norvegicus	10116		other
	Pseudomonas aeruginosa PAO1 (Stover et al., 2000)	PA5449	wbpX	glycosyltransferase WbpX	Victors	ECO:0000315		14641575	Rattus norvegicus	10116		other
	Pseudomonas aeruginosa PAO1 (Stover et al., 2000)	PA5531	tonB1	TonB1	PseudoCAP	ECO:0000314		10899848	Mus musculus	10090		other

### Sheet: Supplementary Table 3
	Supplementary Table 3. List of virulence and resistance scores for all isolates
	Resistance score. The resistance score was summarized from 0-3, based on detection of genotypes escalating antimicrobial threapy.
	Score	Reason
		E. coli, K. pneumoniae & P. aeruginosa
	0	No ESBL, no carbapenemase (regardless of colistin resistance)
	1	ESBL, no carbapenemase (regardless of colistin resistance)
	2	Carbapenemase without colistin resistance (regardless of ESBL genes or OmpK mutations)
	3	Carbapenemase with colistin resistance (regardless of ESBL genes or OmpK mutations)
	Virulence score. The virulence score was summarized from 0-5, based on the detection of virulence associated lossi leading to more invasive disease.
	Score	Reason
		E. coli	K. pneumoniae	P. aeruginosa
	0	No toxin, iron acquisition, or adhesin genes.	Negative for all of yersiniabactin (ybt), colibactin (clb), aerobactin (iuc)	No T3SS effectors, iron acquisition genes, adhesins, or toxins.
	1	ybt only or genes from only one of the low-virulence groups: DAEC (afaC), partial EAEC (astA, aggR, aatA). Colonization/adhesion factors, minimal pathology.	ybt only	Missing only exoY/T. T3SS defect.
	2	EAEC (astA, aggR, aatA, aafA/D, afaC), EPEC (eae, tir, bfpA), or UPEC (papA, papC, papE, papF, papH, papG-I, papG-II, papG-III, iroN, fimH, ireA, iha) partial sets: ≥2 genes from any group, but lacking toxins. Moderate virulence: diarrheagenic, mild UTIs.	clb without iuc (regardless of ybt, but note ybt is almost always present with clb)	Missing siderophore genes or fpvA AND tle5 AND pil/fim (independent of exoY/S). T3SS or adhesion/motility defect.
	3	Toxin-associated genes: cnf1, espP, espF, or ≥4 genes from EAEC/EPEC clusters. Cytotoxic effects or strong epithelial disruption.	iuc (without ybt or clb)	Missing tle5 and any siderophore or fpvA. T6SS defect and iron uptake defect.
	4	Evidence of hybrid or ExPEC features: aerobactin genes (iucA/B/C, iutA) + ybt + toxin. Systemic potential (e.g., sepsis, invasive UTI)	iuc with ybt (without clb)	Missing pvd genes or fpvA or tle5. T6SS defect or missing siderophores.
	5	Full ExPEC/hybrid virulence: aerobactin + ybt + at least one toxin (cnf1, espP) or invasion gene (ibeA). Hypervirulent (sepsis, meningitis, invasive UTI)	iuc, ybt and clb	All virulence associated genes present.
	For K. pneumoniae, scores were based on previously published work from: https://www.nature.com/articles/s41467-021-24448-3

### Sheet: Supplementary Table 4
	Supplementary Table 4. Number of SNPs and sampling dates for the isolates used for the calibration of the molecular clocks.
	sampleid	Sp.	SC	snp_count	days_since_ref	snps/day
	F1S1R1D3B3P1B08	E. coli	11	6944	626	11.0927
	F1S1R2D1B2P1B09	E. coli	11	7276	733	9.92633
	F1S1R2D1B2P3C10	E. coli	11	0	741	0
	F1S1R2D1B3P1F12	E. coli	11	0	754	0
	F1S1R2D2B1P1E11	E. coli	11	0	789	0
	F1S1R2D2B1P1H11	E. coli	11	0	789	0
	F1S1R2D2B1P3F10	E. coli	11	0	796	0
	F1S1R2D2B1P5B12	E. coli	11	0	802	0
	F1S1R2D2B1P5D12	E. coli	11	0	802	0
	F1S1R2D2B1P5E07	E. coli	11	0	802	0
	F1S1R2D2B3P1D02	E. coli	11	0	824	0
	F1S1R2D2B3P4E03	E. coli	11	0	834	0
	F1S1R2D2B3P4F11	E. coli	11	0	838	0
	F1S1R2D3B1P4D11	E. coli	11	0	873	0
	F1S1R2D3B1P5B04	E. coli	11	0	876	0
	F1S1R2D3B1P5C10	E. coli	11	0	880	0
	Reference	E. coli	11	0	0	0
	F1S1R1D3B4P3G08	E. coli	15	0	655	0
	F1S1R1D3B4P3H08	E. coli	15	0	655	0
	F1S1R1D4B1P1A09	E. coli	15	0	660	0
	F1S1R1D4B1P1D07	E. coli	15	0	660	0
	F1S1R1D4B1P3F10	E. coli	15	0	668	0
	F1S1R1D4B1P4C08	E. coli	15	0	668	0
	F1S1R1D4B2P1H03	E. coli	15	0	675	0
	F1S1R1D4B2P1H05	E. coli	15	0	675	0
	F1S1R1D4B2P3F09	E. coli	15	0	682	0
	F1S1R1D4B2P4C09	E. coli	15	0	682	0
	F1S1R1D4B3P1C03	E. coli	15	0	688	0
	F1S1R1D4B3P2A01	E. coli	15	0	688	0
	F1S1R1D4B3P3B05	E. coli	15	0	696	0
	F1S1R1D4B3P3G10	E. coli	15	0	696	0
	F1S1R1D4B4P1B09	E. coli	15	0	702	0
	F1S1R1D4B4P1C08	E. coli	15	0	702	0
	Reference	E. coli	15	0	0	0
	F1S1R1D2B2P5B10	E. coli	25	3086	531	5.81168
	F1S1R1D2B2P5C09	E. coli	25	2962	531	5.57815
	F1S1R1D3B2P4D01	E. coli	25	1717	586	2.93003
	F1S1R1D3B2P4E06	E. coli	25	1704	586	2.90785
	F1S1R1D3B3P4H12	E. coli	25	0	603	0
	F1S1R1D3B3P5B01	E. coli	25	0	603	0
	F1S1R1D3B4P1E01	E. coli	25	0	607	0
	F1S1R1D3B4P4F11	E. coli	25	0	618	0
	F1S1R1D3B4P4G11	E. coli	25	0	618	0
	F1S1R1D3B4P5C10	E. coli	25	0	620	0
	F1S1R1D4B1P4D08	E. coli	25	0	632	0
	F1S1R1D4B1P5C07	E. coli	25	0	634	0
	F1S1R1D4B2P1B08	E. coli	25	0	639	0
	F1S1R1D4B2P5C01	E. coli	25	0	648	0
	F1S1R1D4B3P1B06	E. coli	25	0	653	0
	F1S1R1D4B4P2E06	E. coli	25	0	670	0
	F1S1R1D4B4P4H07	E. coli	25	0	677	0
	F1S1R1D4B4P5G05	E. coli	25	0	680	0
	Reference	E. coli	25	0	0	0
	F1S1R1D1B2P2D02	E. coli	29	10950	463	23.6501
	F1S1R1D1B2P2E02	E. coli	29	10776	463	23.2743
	F1S1R1D2B1P4G02	E. coli	29	10693	521	20.524
	F1S1R1D2B2P1E03	E. coli	29	10641	527	20.1917
	F1S1R1D2B3P4A11	E. coli	29	10617	555	19.1297
	F1S1R1D3B2P1B11	E. coli	29	10599	588	18.0255
	F1S1R1D4B1P5C10	E. coli	29	10616	646	16.4334
	F1S1R1D4B3P4F01	E. coli	29	10603	671	15.8018
	F1S1R2D1B4P1D07	E. coli	29	10584	749	14.1308
	F1S1R2D1B4P1H03	E. coli	29	10538	749	14.0694
	F1S1R2D2B3P2B09	E. coli	29	10510	807	13.0235
	F1S1R2D2B3P2C06	E. coli	29	10540	807	13.0607
	F1S1R2D2B4P5A08	E. coli	29	10549	839	12.5733
	F1S1R2D3B4P1B03	E. coli	29	10527	895	11.762
	Reference	E. coli	29	0	0	0
	F1S1R1D4B3P1E12	E. coli	67	11958	591	20.2335
	F1S1R1D4B3P3G11	E. coli	67	11964	598	20.0067
	F1S1R1D4B3P3H10	E. coli	67	11522	598	19.2676
	F1S1R1D4B4P1D09	E. coli	67	11502	605	19.0116
	F1S1R1D4B4P1E09	E. coli	67	11469	605	18.957
	F1S1R1D4B4P2C12	E. coli	67	11486	608	18.8914
	F1S1R1D4B4P2D12	E. coli	67	11477	608	18.8766
	F1S1R1D4B4P2E12	E. coli	67	11428	610	18.7344
	F1S1R1D4B4P3C10	E. coli	67	11240	611	18.3961
	F1S1R1D4B4P5A09	E. coli	67	11271	619	18.2084
	F1S1R1D4B4P5D06	E. coli	67	11219	619	18.1244
	F1S1R2D1B1P2E04	E. coli	67	11235	626	17.9473
	F1S1R2D1B1P2E06	E. coli	67	11236	626	17.9489
	F1S1R2D1B1P3F12	E. coli	67	11234	633	17.7472
	F1S1R2D1B1P4G05	E. coli	67	11218	633	17.722
	Reference	E. coli	67	0	0	0
	F1S1R1D3B3P4C12	E. coli	67	13325	544	24.4945
	F1S1R1D3B3P4D12	E. coli	67	0	544	0
	F1S1R1D3B3P5A08	E. coli	67	0	545	0
	F1S1R1D3B3P5E06	E. coli	67	0	546	0
	F1S1R1D3B4P1F07	E. coli	67	0	549	0
	F1S1R1D3B4P1G07	E. coli	67	0	549	0
	F1S1R1D3B4P4A11	E. coli	67	0	556	0
	F1S1R1D3B4P4C11	E. coli	67	0	556	0
	F1S1R1D3B4P4C12	E. coli	67	0	556	0
	F1S1R1D3B4P4E11	E. coli	67	0	556	0
	F1S1R1D3B4P5A03	E. coli	67	0	556	0
	F1S1R1D3B4P5H05	E. coli	67	0	556	0
	F1S1R1D4B1P1E07	E. coli	67	0	563	0
	F1S1R1D4B1P2B04	E. coli	67	0	563	0
	F1S1R1D4B1P4F08	E. coli	67	0	570	0
	F1S1R1D4B1P4G08	E. coli	67	0	570	0
	F1S1R1D4B2P1C03	E. coli	67	0	577	0
	F1S1R1D4B2P1C04	E. coli	67	0	577	0
	F1S1R1D4B2P1E03	E. coli	67	0	577	0
	F1S1R1D4B2P1E11	E. coli	67	0	577	0
	F1S1R1D4B2P3E10	E. coli	67	0	584	0
	F1S1R1D4B2P4C08	E. coli	67	0	584	0
	F1S1R1D4B2P4E08	E. coli	67	0	584	0
	F1S1R1D4B2P4F08	E. coli	67	0	584	0
	F1S1R1D4B3P1A03	E. coli	67	0	590	0
	F1S1R1D4B3P1H04	E. coli	67	0	590	0
	F1S1R1D4B3P3A08	E. coli	67	0	598	0
	F1S1R1D4B3P3A12	E. coli	67	0	598	0
	F1S1R1D4B3P3B08	E. coli	67	0	598	0
	F1S1R1D4B3P3F10	E. coli	67	0	598	0
	F1S1R1D4B4P1A06	E. coli	67	0	604	0
	F1S1R1D4B4P1B12	E. coli	67	0	604	0
	F1S1R1D4B4P1C09	E. coli	67	0	604	0
	F1S1R1D4B4P1D08	E. coli	67	0	604	0
	Reference	E. coli	67	0	0	0
	F1S1R1D2B3P5E01	E. coli	70	14623	106	137.953
	F1S1R1D2B3P5F01	E. coli	70	14602	106	137.755
	F1S1R1D2B3P5F10	E. coli	70	14523	111	130.838
	F1S1R1D2B4P3D06	E. coli	70	14029	118	118.89
	F1S1R1D2B4P3F11	E. coli	70	13807	118	117.008
	F1S1R1D2B4P4F05	E. coli	70	13684	118	115.966
	F1S1R1D2B4P4G01	E. coli	70	13616	118	115.39
	F1S1R1D2B4P4H05	E. coli	70	13560	118	114.915
	F1S1R1D3B1P1B05	E. coli	70	13568	125	108.544
	F1S1R1D3B1P1D10	E. coli	70	13253	125	106.024
	F1S1R1D3B1P1E04	E. coli	70	13270	125	106.16
	F1S1R1D3B1P1E12	E. coli	70	13271	125	106.168
	F1S1R1D3B1P1G04	E. coli	70	13225	125	105.8
	F1S1R1D3B1P1G12	E. coli	70	13249	125	105.992
	F1S1R1D3B1P1H04	E. coli	70	13252	125	106.016
	F1S1R1D3B1P3B02	E. coli	70	13203	125	105.624
	F1S1R1D3B1P3C02	E. coli	70	13248	125	105.984
	F1S1R1D3B1P5B05	E. coli	70	13213	135	97.8741
	F1S1R1D3B2P1C11	E. coli	70	12971	139	93.3165
	F1S1R1D3B2P1F03	E. coli	70	13052	139	93.8993
	F1S1R1D3B2P1G03	E. coli	70	13053	139	93.9065
	F1S1R1D3B2P3H12	E. coli	70	13074	146	89.5479
	F1S1R1D3B2P5F02	E. coli	70	13073	153	85.4444
	F1S1R1D3B2P5G07	E. coli	70	13058	153	85.3464
	F1S1R1D3B3P3G01	E. coli	70	13067	159	82.1824
	F1S1R1D3B3P4B05	E. coli	70	0	167	0
	F1S1R1D3B3P5B10	E. coli	70	0	167	0
	F1S1R1D3B3P5C08	E. coli	70	0	167	0
	Reference	E. coli	70	0	0	0
	F1S1R1D2B4P3G06	E. coli	70	14494	118	122.831
	F1S1R1D2B4P4C02	E. coli	70	14491	118	122.805
	F1S1R1D2B4P4D02	E. coli	70	14294	118	121.136
	F1S1R1D2B4P4E05	E. coli	70	13868	118	117.525
	F1S1R1D2B4P5D10	E. coli	70	13046	125	104.368
	F1S1R1D2B4P5H09	E. coli	70	13150	125	105.2
	F1S1R1D3B1P1D04	E. coli	70	11596	125	92.768
	F1S1R1D3B1P3H01	E. coli	70	11710	129	90.7752
	F1S1R1D3B1P5F10	E. coli	70	11698	139	84.1583
	F1S1R1D3B1P5G01	E. coli	70	11699	135	86.6593
	F1S1R1D3B2P1E08	E. coli	70	11669	139	83.9496
	F1S1R1D3B2P1H08	E. coli	70	11692	139	84.1151
	F1S1R1D3B2P2C10	E. coli	70	11697	146	80.1164
	F1S1R1D3B2P2F11	E. coli	70	11699	146	80.1301
	F1S1R1D3B2P5H07	E. coli	70	11699	153	76.4641
	F1S1R1D3B3P3A01	E. coli	70	11698	159	73.5723
	F1S1R1D3B3P3G02	E. coli	70	11696	159	73.5597
	F1S1R1D3B3P4A06	E. coli	70	0	167	0
	F1S1R1D3B3P4B11	E. coli	70	0	167	0
	F1S1R1D3B3P4D05	E. coli	70	0	167	0
	F1S1R1D3B3P4E09	E. coli	70	0	167	0
	Reference	E. coli	70	0	0	0
	F1S1R1D3B1P3D11	E. coli	70	14915	134	111.306
	F1S1R1D3B1P5A01	E. coli	70	14528	135	107.615
	F1S1R1D3B2P1E03	E. coli	70	13979	139	100.568
	F1S1R1D3B2P1E07	E. coli	70	13790	139	99.2086
	F1S1R1D3B2P1F07	E. coli	70	12630	139	90.8633
	F1S1R1D3B2P2B10	E. coli	70	12786	146	87.5753
	F1S1R1D3B2P5D02	E. coli	70	12798	153	83.6471
	F1S1R1D3B3P4A01	E. coli	70	12793	167	76.6048
	F1S1R1D3B3P4E10	E. coli	70	47386	167	283.749
	F1S1R1D3B3P4F12	E. coli	70	0	167	0
	F1S1R1D3B4P1F05	E. coli	70	0	174	0
	F1S1R1D3B4P3C12	E. coli	70	0	182	0
	F1S1R1D3B4P4D11	E. coli	70	0	182	0
	F1S1R1D4B1P1C09	E. coli	70	0	187	0
	F1S1R1D4B4P3B10	E. coli	70	0	237	0
	F1S1R1D4B4P3C04	E. coli	70	0	237	0
	F1S1R1D4B4P3C09	E. coli	70	0	237	0
	F1S1R1D4B4P5B06	E. coli	70	0	244	0
	F1S1R1D4B4P5F06	E. coli	70	0	244	0
	F1S1R1D4B4P5G02	E. coli	70	0	244	0
	Reference	E. coli	70	0	0	0
	F1S1R1D1B2P2C02	E. coli	73	9486	464	20.444
	F1S1R1D1B2P4A12	E. coli	73	9411	475	19.8126
	F1S1R1D1B2P4C07	E. coli	73	9141	475	19.2442
	F1S1R1D1B2P4D08	E. coli	73	7438	474	15.692
	F1S1R1D1B2P5B01	E. coli	73	8312	474	17.5359
	F1S1R1D1B3P1C08	E. coli	73	8335	482	17.2925
	F1S1R1D1B3P2A02	E. coli	73	8336	481	17.3306
	F1S1R1D1B3P2B01	E. coli	73	8335	480	17.3646
	F1S1R1D1B3P2B06	E. coli	73	8335	481	17.3285
	F1S1R1D1B3P2C01	E. coli	73	8330	480	17.3542
	F1S1R1D1B3P2D04	E. coli	73	8324	482	17.2697
	F1S1R1D1B3P2E01	E. coli	73	8321	482	17.2635
	F1S1R1D1B3P2G05	E. coli	73	8329	482	17.2801
	F1S1R1D1B3P5A11	E. coli	73	8331	496	16.7964
	F1S1R1D1B4P1A11	E. coli	73	8329	500	16.658
	F1S1R1D1B4P1D03	E. coli	73	8316	496	16.7661
	F1S1R1D1B4P1D04	E. coli	73	8304	496	16.7419
	Reference	E. coli	73	0	0	0
	1085	E. coli	8	0		0
	F1S1R2D3B3P2H08	E. coli	8	0	892	0
	F1S1R2D3B3P3A05	E. coli	8	0	892	0
	F1S1R2D3B3P3D07	E. coli	8	0	896	0
	F1S1R2D3B3P3E11	E. coli	8	0	896	0
	F1S1R2D3B3P3F11	E. coli	8	0	896	0
	F1S1R2D3B3P3G04	E. coli	8	0	893	0
	F1S1R2D3B3P4A09	E. coli	8	0	898	0
	F1S1R2D3B3P4H09	E. coli	8	0	899	0
	F1S1R2D3B3P5G07	E. coli	8	0	902	0
	F1S1R2D4B1P1E06	E. coli	8	0	924	0
	F1S1R2D4B3P3D08	E. coli	8	0	960	0
	F1S1R2D4B3P3E09	E. coli	8	0	961	0
	F1S1R2D4B4P5H12	E. coli	8	0	980	0
	Reference	E. coli	8	0	0	0
	F1S1R1D2B2P3H03	E. coli	94	4087	443	9.22573
	F1S1R1D3B2P5E10	E. coli	94	3977	513	7.75244
	F1S1R1D3B3P1C02	E. coli	94	3255	513	6.34503
	F1S1R1D3B3P1D02	E. coli	94	3297	513	6.4269
	F1S1R1D3B3P2E07	E. coli	94	81378	515	158.016
	F1S1R1D3B4P4E06	E. coli	94	2491	534	4.66479
	F1S1R1D3B4P5D07	E. coli	94	2335	542	4.30812
	F1S1R1D4B1P3D01	E. coli	94	2360	549	4.29872
	F1S1R1D4B1P4C06	E. coli	94	2353	553	4.25497
	F1S1R1D4B1P4D11	E. coli	94	2342	553	4.23508
	F1S1R1D4B1P4G12	E. coli	94	2348	552	4.25362
	F1S1R1D4B2P1C10	E. coli	94	2347	556	4.22122
	F1S1R1D4B2P1E08	E. coli	94	2338	556	4.20504
	F1S1R1D4B2P2H03	E. coli	94	2338	556	4.20504
	F1S1R1D4B2P3E02	E. coli	94	2336	560	4.17143
	F1S1R1D4B2P3E04	E. coli	94	2333	564	4.13652
	F1S1R1D4B2P3G02	E. coli	94	2337	560	4.17321
	F1S1R1D4B2P5C03	E. coli	94	2329	566	4.11484
	Reference	E. coli	94	0	0	0
	F1S1R1D3B2P4B04	E. coli	9	10915	622	17.5482
	F1S1R1D3B3P1F10	E. coli	9	10598	631	16.7956
	F1S1R1D3B3P1G01	E. coli	9	10587	627	16.8852
	F1S1R1D3B3P1G10	E. coli	9	10584	631	16.7734
	F1S1R1D3B3P3H12	E. coli	9	5203	638	8.15517
	F1S1R1D3B3P4H01	E. coli	9	0	638	0
	F1S1R1D3B4P1B08	E. coli	9	0	645	0
	F1S1R1D3B4P1C08	E. coli	9	0	645	0
	F1S1R1D3B4P4C01	E. coli	9	0	652	0
	F1S1R1D3B4P4F01	E. coli	9	0	652	0
	F1S1R1D4B1P1A08	E. coli	9	0	659	0
	F1S1R1D4B1P1C12	E. coli	9	0	659	0
	F1S1R1D4B1P3E10	E. coli	9	0	666	0
	F1S1R1D4B2P1A06	E. coli	9	0	673	0
	F1S1R1D4B2P1B06	E. coli	9	0	673	0
	F1S1R1D4B2P1F03	E. coli	9	0	673	0
	F1S1R1D4B2P3G08	E. coli	9	0	680	0
	F1S1R1D4B2P3G09	E. coli	9	0	680	0
	F1S1R1D4B3P1B03	E. coli	9	0	687	0
	Reference	E. coli	9	0	0	0
	F1S1R1D2B2P1D05	K. pneumoniae	19	1	0	0
	F1S1R1D2B2P2A07	K. pneumoniae	19	1	1	0
	F1S1R1D2B2P2H06	K. pneumoniae	19	0	1	1
	F1S1R1D2B2P5C01	K. pneumoniae	19	0	11	0.0909091
	F1S1R1D2B3P2G02	K. pneumoniae	19	0	18	0.0555556
	F1S1R1D2B3P4H09	K. pneumoniae	19	1	25	0
	F1S1R1D2B4P2C09	K. pneumoniae	19	3	30	0.0666667
	F1S1R1D2B4P3A07	K. pneumoniae	19	0	32	0.03125
	F1S1R1D3B4P1G01	K. pneumoniae	19	2	88	0.0113636
	F1S1R1D3B4P1H01	K. pneumoniae	19	11	88	0.113636
	F1S1R1D3B4P3E02	K. pneumoniae	19	2294	95	24.1368
	F1S1R1D3B4P5A01	K. pneumoniae	19	0	102	0.00980392
	F1S1R1D4B1P1H01	K. pneumoniae	19	0	102	0.00980392
	F1S1R1D4B1P2G08	K. pneumoniae	19	0	107	0.00934579
	F1S1R1D4B1P3G07	K. pneumoniae	19	0	108	0.00925926
	F1S1R1D4B2P2G08	K. pneumoniae	19	0	122	0.00819672
	F1S1R1D4B2P5E07	K. pneumoniae	19	0	130	0.00769231
	Reference	K. pneumoniae	19	0	0	1
	F1S1R2D2B1P1A05	K. pneumoniae	19	5735	238	24.0966
	F1S1R2D2B1P1A11	K. pneumoniae	19	5737	238	24.105
	F1S1R2D2B1P1C06	K. pneumoniae	19	5566	238	23.3866
	F1S1R2D2B1P1E05	K. pneumoniae	19	5546	238	23.3025
	F1S1R2D2B1P3C05	K. pneumoniae	19	5586	245	22.8
	F1S1R2D2B1P4B07	K. pneumoniae	19	5576	248	22.4839
	F1S1R2D2B1P4C07	K. pneumoniae	19	5556	248	22.4032
	F1S1R2D2B2P1E02	K. pneumoniae	19	5390	252	21.3889
	F1S1R2D2B2P2A12	K. pneumoniae	19	5449	260	20.9577
	F1S1R2D2B2P2H11	K. pneumoniae	19	5467	260	21.0269
	F1S1R2D2B2P4A07	K. pneumoniae	19	5466	266	20.5489
	F1S1R2D2B2P4G04	K. pneumoniae	19	5460	266	20.5263
	F1S1R2D2B2P5A01	K. pneumoniae	19	0	266	0
	F1S1R2D2B2P5C01	K. pneumoniae	19	0	266	0
	F1S1R2D2B3P1E02	K. pneumoniae	19	0	273	0
	F1S1R2D2B3P1F02	K. pneumoniae	19	0	273	0
	F1S1R2D2B3P3H05	K. pneumoniae	19	0	279	0
	F1S1R2D2B3P4G11	K. pneumoniae	19	0	287	0
	F1S1R2D2B3P4H11	K. pneumoniae	19	0	287	0
	F1S1R2D2B4P4B04	K. pneumoniae	19	0	301	0
	F1S1R2D3B1P1E04	K. pneumoniae	19	0	308	0
	F1S1R2D3B1P4H12	K. pneumoniae	19	0	322	0
	F1S1R2D3B1P5B10	K. pneumoniae	19	0	329	0
	F1S1R2D3B1P5D10	K. pneumoniae	19	0	329	0
	Reference	K. pneumoniae	19	0	0	0
	F1S1R1D4B4P3B04	K. pneumoniae	1	94	542	0.173432
	F1S1R1D4B4P3F08	K. pneumoniae	1	85	542	0.156827
	F1S1R1D4B4P4E01	K. pneumoniae	1	85	542	0.156827
	F1S1R2D1B1P4D03	K. pneumoniae	1	85	565	0.150442
	F1S1R2D1B2P3E05	K. pneumoniae	1	0	578	0
	F1S1R2D1B2P5D09	K. pneumoniae	1	0	588	0
	F1S1R2D1B3P2F01	K. pneumoniae	1	0	593	0
	F1S1R2D1B3P4D03	K. pneumoniae	1	0	600	0
	F1S1R2D1B3P5A04	K. pneumoniae	1	0	607	0
	F1S1R2D1B4P1A04	K. pneumoniae	1	0	607	0
	F1S1R2D2B1P2F06	K. pneumoniae	1	0	631	0
	F1S1R2D2B1P3B07	K. pneumoniae	1	0	632	0
	F1S1R2D2B3P2B01	K. pneumoniae	1	0	664	0
	F1S1R2D2B4P2E10	K. pneumoniae	1	0	686	0
	F1S1R2D3B1P1H04	K. pneumoniae	1	0	699	0
	F1S1R2D3B1P2E10	K. pneumoniae	1	0	706	0
	F1S1R2D3B1P5C05	K. pneumoniae	1	0	715	0
	F1S1R2D3B1P5D07	K. pneumoniae	1	0	715	0
	F1S1R2D3B1P5E07	K. pneumoniae	1	0	715	0
	F1S1R2D3B2P2C01	K. pneumoniae	1	0	720	0
	F1S1R2D3B3P1H01	K. pneumoniae	1	0	737	0
	F1S1R2D3B3P2B11	K. pneumoniae	1	0	740	0
	F1S1R2D3B3P2C11	K. pneumoniae	1	0	740	0
	F1S1R2D3B3P2D09	K. pneumoniae	1	0	743	0
	F1S1R2D3B3P2E02	K. pneumoniae	1	0	740	0
	F1S1R2D3B3P2E09	K. pneumoniae	1	0	743	0
	F1S1R2D3B3P2H07	K. pneumoniae	1	0	743	0
	F1S1R3D1B4P3B06	K. pneumoniae	1	0	910	0
	Reference	K. pneumoniae	1	0	0	0
	F1S1R2D3B3P4F11	K. pneumoniae	2	877	927	0.946063
	F1S1R2D3B3P4G09	K. pneumoniae	2	877	926	0.947084
	F1S1R2D3B3P5E03	K. pneumoniae	2	835	927	0.900755
	F1S1R2D3B3P5H10	K. pneumoniae	2	827	930	0.889247
	F1S1R2D3B4P1D04	K. pneumoniae	2	818	929	0.880517
	F1S1R2D3B4P1D10	K. pneumoniae	2	816	930	0.877419
	F1S1R2D3B4P4C03	K. pneumoniae	2	806	944	0.853814
	F1S1R2D3B4P4H09	K. pneumoniae	2	813	944	0.861229
	F1S1R2D3B4P5F01	K. pneumoniae	2	813	945	0.860317
	F1S1R2D4B1P4A12	K. pneumoniae	2	811	962	0.843035
	F1S1R2D4B2P1B10	K. pneumoniae	2	791	968	0.817149
	F1S1R2D4B4P2D12	K. pneumoniae	2	792	996	0.795181
	F1S1R2D4B4P4B08	K. pneumoniae	2	727	1005	0.723383
	F1S1R2D4B4P4C08	K. pneumoniae	2	722	1005	0.718408
	F1S1R2D4B4P5G02	K. pneumoniae	2	721	1005	0.717413
	F1S1R3D1B4P1F01	K. pneumoniae	2	721	1054	0.684061
	F1S1R3D1B4P2C12	K. pneumoniae	2	715	1081	0.661425
	F1S1R3D1B4P2G08	K. pneumoniae	2	723	1075	0.672558
	F1S1R3D1B4P3E03	K. pneumoniae	2	720	1089	0.661157
	F1S1R3D1B4P3F05	K. pneumoniae	2	717	1085	0.660829
	F1S1R3D1B4P3H12	K. pneumoniae	2	717	1095	0.654795
	F1S1R3D1B4P4A05	K. pneumoniae	2	720	1102	0.653358
	F1S1R3D1B4P5E05	K. pneumoniae	2	705	1114	0.632855
	F1S1R3D1B4P5F05	K. pneumoniae	2	710	1114	0.637343
	F1S1R3D1B4P5G02	K. pneumoniae	2	707	1107	0.638663
	F1S1R3D1B4P5H02	K. pneumoniae	2	708	1107	0.639566
	Reference	K. pneumoniae	2	0	0	0
	F1S1R1D1B2P4A08	K. pneumoniae	297	32704	19	1721.26
	F1S1R1D1B3P1B01	K. pneumoniae	297	32808	24	1367
	F1S1R1D1B3P1C01	K. pneumoniae	297	32785	24	1366.04
	F1S1R1D1B3P2B11	K. pneumoniae	297	32636	28	1165.57
	F1S1R1D1B3P2E09	K. pneumoniae	297	32595	28	1164.11
	F1S1R1D1B3P4A03	K. pneumoniae	297	32595	35	931.286
	F1S1R1D1B3P4H02	K. pneumoniae	297	32542	35	929.771
	F1S1R1D2B1P1H12	K. pneumoniae	297	32571	63	517
	F1S1R1D2B1P2F07	K. pneumoniae	297	32249	63	511.889
	F1S1R1D2B1P3B01	K. pneumoniae	297	32298	64	504.656
	F1S1R1D2B1P3C01	K. pneumoniae	297	32283	64	504.422
	F1S1R1D2B3P5C03	K. pneumoniae	297	32271	101	319.515
	F1S1R1D2B3P5D01	K. pneumoniae	297	32282	100	322.82
	F1S1R1D2B3P5D04	K. pneumoniae	297	32259	100	322.59
	F1S1R1D2B4P1H02	K. pneumoniae	297	32316	102	316.824
	F1S1R1D2B4P2C05	K. pneumoniae	297	32295	107	301.822
	F1S1R1D2B4P2D05	K. pneumoniae	297	32295	107	301.822
	F1S1R1D2B4P5D01	K. pneumoniae	297	32187	114	282.342
	F1S1R1D3B1P3B11	K. pneumoniae	297	32192	128	251.5
	F1S1R1D3B2P1C10	K. pneumoniae	297	32156	136	236.441
	F1S1R1D3B2P1D10	K. pneumoniae	297	32074	136	235.838
	F1S1R1D3B3P1B01	K. pneumoniae	297	32227	151	213.424
	F1S1R1D3B3P1C01	K. pneumoniae	297	32222	151	213.391
	F1S1R1D3B3P3D11	K. pneumoniae	297	32075	158	203.006
	F1S1R1D3B4P4B10	K. pneumoniae	297	32196	172	187.186
	F1S1R1D4B1P4D12	K. pneumoniae	297	32176	190	169.347
	F1S1R1D4B3P3D05	K. pneumoniae	297	32042	212	151.142
	F1S1R1D4B3P3G02	K. pneumoniae	297	32126	212	151.538
	F1S1R1D4B3P4A07	K. pneumoniae	297	32102	218	147.257
	F1S1R1D4B4P1A11	K. pneumoniae	297	32079	225	142.573
	F1S1R1D4B4P1C12	K. pneumoniae	297	32069	225	142.529
	F1S1R1D4B4P4C01	K. pneumoniae	297	32104	233	137.785
	F1S1R2D1B1P1F07	K. pneumoniae	297	31575	241	131.017
	F1S1R2D1B2P3D11	K. pneumoniae	297	71502	265	269.819
	F1S1R2D1B2P3H11	K. pneumoniae	297	2731	265	10.3057
	F1S1R2D1B2P5G04	K. pneumoniae	297	2620	274	9.56204
	F1S1R2D1B3P4E09	K. pneumoniae	297	2610	288	9.0625
	F1S1R2D1B3P5B12	K. pneumoniae	297	2624	296	8.86486
	F1S1R2D1B4P1G07	K. pneumoniae	297	2624	296	8.86486
	Reference	K. pneumoniae	297	0	0	0
	F1S1R3D1B4P4C09	K. pneumoniae	301	2	36	0.0555556
	F1S1R3D1B4P4E06	K. pneumoniae	301	2	29	0.0689655
	F1S1R3D1B4P5A05	K. pneumoniae	301	2	43	0.0465116
	F1S1R3D1B4P5G12	K. pneumoniae	301	2	50	0.04
	F1S1R3D2B2P3A11	K. pneumoniae	301	2	99	0.020202
	F1S1R3D2B2P3B01	K. pneumoniae	301	2	85	0.0235294
	F1S1R3D2B2P3B06	K. pneumoniae	301	2	92	0.0217391
	F1S1R3D2B2P3B10	K. pneumoniae	301	2	96	0.0208333
	F1S1R3D2B2P3B11	K. pneumoniae	301	2	99	0.020202
	F1S1R3D2B2P3C01	K. pneumoniae	301	3	85	0.0352941
	F1S1R3D2B2P3C07	K. pneumoniae	301	3	92	0.0326087
	F1S1R3D2B2P3C08	K. pneumoniae	301	4	96	0.0416667
	F1S1R3D2B2P3C10	K. pneumoniae	301	3	96	0.03125
	F1S1R3D2B2P3D09	K. pneumoniae	301	2	96	0.0208333
	F1S1R3D2B2P3D10	K. pneumoniae	301	2	96	0.0208333
	F1S1R3D2B2P3E06	K. pneumoniae	301	4	92	0.0434783
	F1S1R3D2B2P3E10	K. pneumoniae	301	5	96	0.0520833
	F1S1R3D2B2P3F06	K. pneumoniae	301	3	92	0.0326087
	F1S1R3D2B2P3F11	K. pneumoniae	301	2	99	0.020202
	F1S1R3D2B2P3G10	K. pneumoniae	301	3	99	0.030303
	F1S1R3D2B2P3G11	K. pneumoniae	301	2	99	0.020202
	F1S1R3D2B2P3H10	K. pneumoniae	301	3	99	0.030303
	Reference	K. pneumoniae	301	0	0	0
	F1S1R1D1B1P2F12	K. pneumoniae	303	2378	425	5.59529
	F1S1R1D1B1P4B08	K. pneumoniae	303	2204	429	5.13753
	F1S1R1D1B1P4D04	K. pneumoniae	303	2215	429	5.16317
	F1S1R1D1B2P2A06	K. pneumoniae	303	2216	440	5.03636
	F1S1R1D1B2P2A12	K. pneumoniae	303	2215	440	5.03409
	F1S1R1D1B2P4G09	K. pneumoniae	303	2202	447	4.92617
	F1S1R1D1B3P1A05	K. pneumoniae	303	2196	450	4.88
	F1S1R1D1B3P1A08	K. pneumoniae	303	2197	450	4.88222
	F1S1R1D1B3P2B02	K. pneumoniae	303	2201	455	4.83736
	F1S1R1D1B3P3B02	K. pneumoniae	303	2199	457	4.81182
	F1S1R1D1B3P3C02	K. pneumoniae	303	2193	457	4.79869
	F1S1R1D1B3P5C08	K. pneumoniae	303	2196	468	4.69231
	F1S1R1D1B3P5C11	K. pneumoniae	303	2189	468	4.67735
	F1S1R1D1B4P1C03	K. pneumoniae	303	2195	468	4.69017
	F1S1R1D1B4P2C07	K. pneumoniae	303	2193	471	4.65605
	F1S1R1D1B4P2C12	K. pneumoniae	303	2193	471	4.65605
	F1S1R1D1B4P2G10	K. pneumoniae	303	2190	474	4.62025
	F1S1R1D1B4P3D08	K. pneumoniae	303	2162	474	4.56118
	F1S1R1D1B4P3E07	K. pneumoniae	303	2170	474	4.57806
	F1S1R1D1B4P3F07	K. pneumoniae	303	2165	474	4.56751
	F1S1R1D2B1P2D07	K. pneumoniae	303	2162	489	4.42127
	F1S1R1D2B1P2E05	K. pneumoniae	303	2160	489	4.41718
	F1S1R1D2B1P2H07	K. pneumoniae	303	2164	489	4.42536
	F1S1R1D2B1P5H09	K. pneumoniae	303	2149	500	4.298
	F1S1R1D2B4P5G02	K. pneumoniae	303	2160	540	4
	Reference	K. pneumoniae	303	0	0	0
	F1S1R1D2B2P2A05	K. pneumoniae	3	5136	494	10.3968
	F1S1R1D3B3P1B10	K. pneumoniae	3	5058	573	8.82723
	F1S1R1D3B3P2G11	K. pneumoniae	3	79645	574	138.754
	F1S1R1D3B3P3A08	K. pneumoniae	3	460	573	0.802792
	F1S1R2D1B1P1B04	K. pneumoniae	3	460	660	0.69697
	F1S1R2D1B1P2C01	K. pneumoniae	3	460	662	0.694864
	F1S1R2D2B1P4D06	K. pneumoniae	3	460	743	0.619112
	F1S1R2D2B3P3A05	K. pneumoniae	3	461	777	0.593308
	F1S1R2D2B3P3C06	K. pneumoniae	3	460	777	0.592021
	F1S1R2D2B3P3D09	K. pneumoniae	3	460	777	0.592021
	F1S1R2D2B3P3F09	K. pneumoniae	3	460	777	0.592021
	F1S1R3D1B4P3A09	K. pneumoniae	3	461	1019	0.452404
	F1S1R3D1B4P3F12	K. pneumoniae	3	462	1023	0.451613
	F1S1R3D1B4P4H08	K. pneumoniae	3	467	1029	0.453839
	Reference	K. pneumoniae	3	0	0	0
	F1S1R1D3B1P3E01	K. pneumoniae	34	719	535	1.34393
	F1S1R1D3B1P4D09	K. pneumoniae	34	702	538	1.30483
	F1S1R1D3B1P4F08	K. pneumoniae	34	699	538	1.29926
	F1S1R1D3B1P5A07	K. pneumoniae	34	676	542	1.24723
	F1S1R1D3B1P5E06	K. pneumoniae	34	679	542	1.25277
	F1S1R1D3B2P2H10	K. pneumoniae	34	679	549	1.23679
	F1S1R1D3B2P4H02	K. pneumoniae	34	671	549	1.22222
	F1S1R1D3B2P5E03	K. pneumoniae	34	676	556	1.21583
	F1S1R1D3B2P5F01	K. pneumoniae	34	676	556	1.21583
	F1S1R1D3B2P5H03	K. pneumoniae	34	678	556	1.21942
	F1S1R1D3B2P5H09	K. pneumoniae	34	679	556	1.22122
	F1S1R1D3B3P2G03	K. pneumoniae	34	30625	562	54.4929
	F1S1R1D3B3P2G12	K. pneumoniae	34	62530	562	111.263
	F1S1R1D3B3P2H03	K. pneumoniae	34	52575	562	93.5498
	F1S1R1D3B3P3H01	K. pneumoniae	34	21	562	0.0373665
	F1S1R1D3B3P4D06	K. pneumoniae	34	39333	570	69.0053
	F1S1R1D3B3P4E06	K. pneumoniae	34	0	570	0
	F1S1R1D3B3P4G08	K. pneumoniae	34	0	570	0
	F1S1R1D3B3P4H08	K. pneumoniae	34	0	570	0
	F1S1R1D3B4P2A03	K. pneumoniae	34	0	576	0
	F1S1R1D3B4P2B03	K. pneumoniae	34	0	576	0
	F1S1R1D3B4P2C03	K. pneumoniae	34	0	576	0
	F1S1R1D3B4P2D01	K. pneumoniae	34	0	576	0
	F1S1R1D3B4P4B11	K. pneumoniae	34	0	585	0
	F1S1R1D3B4P5A05	K. pneumoniae	34	0	585	0
	F1S1R1D3B4P5G04	K. pneumoniae	34	0	585	0
	F1S1R1D3B4P5H04	K. pneumoniae	34	0	585	0
	F1S1R1D4B1P1C08	K. pneumoniae	34	0	590	0
	F1S1R1D4B1P1D08	K. pneumoniae	34	0	590	0
	F1S1R1D4B1P2E05	K. pneumoniae	34	0	590	0
	F1S1R2D3B1P2B08	K. pneumoniae	34	0	797	0
	Reference	K. pneumoniae	34	0	0	0
	F1S1R1D2B4P3E07	K. pneumoniae	34	721	521	1.38388
	F1S1R1D2B4P5G07	K. pneumoniae	34	711	526	1.35171
	F1S1R1D3B1P1C08	K. pneumoniae	34	692	528	1.31061
	F1S1R1D3B1P1F04	K. pneumoniae	34	454	528	0.859848
	F1S1R1D3B1P3E02	K. pneumoniae	34	455	535	0.850467
	F1S1R1D3B1P4H09	K. pneumoniae	34	447	538	0.830855
	F1S1R1D3B1P4H10	K. pneumoniae	34	456	538	0.847584
	F1S1R1D3B1P5A02	K. pneumoniae	34	453	538	0.842007
	F1S1R1D3B1P5D07	K. pneumoniae	34	450	542	0.830258
	F1S1R1D3B1P5D10	K. pneumoniae	34	449	542	0.828413
	F1S1R1D3B2P4G05	K. pneumoniae	34	451	552	0.817029
	F1S1R1D3B2P5C03	K. pneumoniae	34	453	556	0.814748
	F1S1R1D3B3P1A08	K. pneumoniae	34	452	559	0.808587
	F1S1R1D3B3P1F07	K. pneumoniae	34	455	559	0.813953
	F1S1R1D3B3P5D09	K. pneumoniae	34	450	570	0.789474
	F1S1R1D3B4P1E09	K. pneumoniae	34	451	576	0.782986
	F1S1R1D3B4P2H03	K. pneumoniae	34	454	576	0.788194
	Reference	K. pneumoniae	34	0	0	0
	F1S1R1D3B1P4B09	K. pneumoniae	34	718	535	1.34206
	F1S1R1D3B1P5A10	K. pneumoniae	34	457	542	0.843173
	F1S1R1D3B1P5B07	K. pneumoniae	34	462	542	0.852399
	F1S1R1D3B2P4G12	K. pneumoniae	34	459	556	0.82554
	F1S1R1D3B2P5G02	K. pneumoniae	34	463	556	0.832734
	F1S1R1D3B3P3B07	K. pneumoniae	34	461	562	0.820285
	F1S1R1D3B3P3F01	K. pneumoniae	34	457	562	0.813167
	F1S1R1D3B3P5F09	K. pneumoniae	34	456	570	0.8
	F1S1R1D3B3P5G09	K. pneumoniae	34	456	570	0.8
	F1S1R1D3B4P2D03	K. pneumoniae	34	454	576	0.788194
	F1S1R1D3B4P2E03	K. pneumoniae	34	454	576	0.788194
	F1S1R1D3B4P4B03	K. pneumoniae	34	455	585	0.777778
	F1S1R1D3B4P4H04	K. pneumoniae	34	453	585	0.774359
	F1S1R1D4B1P1E09	K. pneumoniae	34	453	590	0.767797
	F1S1R1D4B1P1H09	K. pneumoniae	34	454	590	0.769492
	Reference	K. pneumoniae	34	0	0	0
	F1S1R1D2B2P2A06	K. pneumoniae	34	727	487	1.49281
	F1S1R1D2B2P4B02	K. pneumoniae	34	727	493	1.47465
	F1S1R1D2B2P4C02	K. pneumoniae	34	719	493	1.45842
	F1S1R1D2B3P1A02	K. pneumoniae	34	717	500	1.434
	F1S1R1D2B3P1H01	K. pneumoniae	34	714	500	1.428
	F1S1R1D2B3P2A10	K. pneumoniae	34	715	500	1.43
	F1S1R1D2B3P3F07	K. pneumoniae	34	710	507	1.40039
	F1S1R1D2B3P4A03	K. pneumoniae	34	714	507	1.40828
	F1S1R1D2B4P1D09	K. pneumoniae	34	715	514	1.39105
	F1S1R1D2B4P1E09	K. pneumoniae	34	712	514	1.38521
	F1S1R1D2B4P1F09	K. pneumoniae	34	715	514	1.39105
	F1S1R1D2B4P3E11	K. pneumoniae	34	715	521	1.37236
	F1S1R1D2B4P4A06	K. pneumoniae	34	702	521	1.34741
	F1S1R1D3B1P1A05	K. pneumoniae	34	704	528	1.33333
	F1S1R1D3B1P1F03	K. pneumoniae	34	700	528	1.32576
	F1S1R1D3B1P1F12	K. pneumoniae	34	685	528	1.29735
	F1S1R1D3B1P2B07	K. pneumoniae	34	684	531	1.28814
	F1S1R1D3B1P2E11	K. pneumoniae	34	683	532	1.28383
	F1S1R1D3B1P2G06	K. pneumoniae	34	684	531	1.28814
	F1S1R1D3B1P3A01	K. pneumoniae	34	683	532	1.28383
	F1S1R1D3B1P4H08	K. pneumoniae	34	684	538	1.27138
	F1S1R1D3B1P5D01	K. pneumoniae	34	683	538	1.26952
	F1S1R1D3B1P5G06	K. pneumoniae	34	681	542	1.25646
	F1S1R1D3B2P1D08	K. pneumoniae	34	682	542	1.2583
	F1S1R1D3B2P4H05	K. pneumoniae	34	679	552	1.23007
	F1S1R1D3B2P5C02	K. pneumoniae	34	682	556	1.22662
	F1S1R1D3B2P5E07	K. pneumoniae	34	678	556	1.21942
	F1S1R1D3B3P3B01	K. pneumoniae	34	682	562	1.21352
	F1S1R1D3B3P3F02	K. pneumoniae	34	684	562	1.21708
	F1S1R1D3B3P4B06	K. pneumoniae	34	682	570	1.19649
	F1S1R1D3B3P4D08	K. pneumoniae	34	0	570	0
	Reference	K. pneumoniae	34	0	0	0
	F1S1R1D2B3P1A04	K. pneumoniae	34	734	500	1.468
	F1S1R1D2B3P1G03	K. pneumoniae	34	729	500	1.458
	F1S1R1D2B3P3G07	K. pneumoniae	34	732	507	1.44379
	F1S1R1D2B3P5F11	K. pneumoniae	34	726	514	1.41245
	F1S1R1D2B4P3F06	K. pneumoniae	34	723	521	1.38772
	F1S1R1D2B4P4A02	K. pneumoniae	34	715	521	1.37236
	F1S1R1D2B4P4B02	K. pneumoniae	34	718	521	1.37812
	F1S1R1D3B1P4B10	K. pneumoniae	34	716	537	1.33333
	F1S1R1D3B1P4C10	K. pneumoniae	34	712	537	1.32588
	F1S1R1D3B1P4D10	K. pneumoniae	34	710	537	1.32216
	F1S1R1D3B1P4E10	K. pneumoniae	34	699	537	1.30168
	F1S1R1D3B1P5B01	K. pneumoniae	34	700	538	1.30112
	F1S1R1D3B1P5C05	K. pneumoniae	34	702	538	1.30483
	F1S1R1D3B2P1A09	K. pneumoniae	34	698	542	1.28782
	F1S1R1D3B2P1B09	K. pneumoniae	34	697	542	1.28598
	F1S1R1D3B2P1D11	K. pneumoniae	34	695	542	1.28229
	F1S1R1D3B2P5D07	K. pneumoniae	34	699	556	1.25719
	F1S1R1D3B3P2B04	K. pneumoniae	34	71736	562	127.644
	F1S1R1D3B3P4C05	K. pneumoniae	34	31	570	0.054386
	F1S1R1D3B3P4C07	K. pneumoniae	34	0	570	0
	F1S1R1D3B4P1A11	K. pneumoniae	34	0	577	0
	F1S1R1D3B4P4F04	K. pneumoniae	34	0	585	0
	F1S1R1D3B4P5B05	K. pneumoniae	34	0	585	0
	F1S1R1D4B1P1D09	K. pneumoniae	34	0	590	0
	F1S1R1D4B1P2D11	K. pneumoniae	34	0	590	0
	F1S1R1D4B4P5C05	K. pneumoniae	34	0	647	0
	F1S1R3D1B4P1C06	K. pneumoniae	34	0	978	0
	Reference	K. pneumoniae	34	0	0	0
	F1S1R1D2B3P5C10	K. pneumoniae	34	747	514	1.45331
	F1S1R1D2B3P5E11	K. pneumoniae	34	722	514	1.40467
	F1S1R1D2B3P5G10	K. pneumoniae	34	718	514	1.39689
	F1S1R1D2B4P3B06	K. pneumoniae	34	712	521	1.3666
	F1S1R1D2B4P3D11	K. pneumoniae	34	707	521	1.35701
	F1S1R1D2B4P3G11	K. pneumoniae	34	708	521	1.35893
	F1S1R1D2B4P5F10	K. pneumoniae	34	708	528	1.34091
	F1S1R1D2B4P5G09	K. pneumoniae	34	705	528	1.33523
	F1S1R1D3B1P2C07	K. pneumoniae	34	712	531	1.34087
	F1S1R1D3B1P2H06	K. pneumoniae	34	702	531	1.32203
	F1S1R1D3B1P4E09	K. pneumoniae	34	701	538	1.30297
	F1S1R1D3B1P4G08	K. pneumoniae	34	694	538	1.28996
	F1S1R1D3B1P5H06	K. pneumoniae	34	693	542	1.2786
	F1S1R1D3B2P4A04	K. pneumoniae	34	691	552	1.25181
	F1S1R1D3B2P4E12	K. pneumoniae	34	687	555	1.23784
	F1S1R1D3B2P4F01	K. pneumoniae	34	692	549	1.26047
	F1S1R1D3B2P5E01	K. pneumoniae	34	694	555	1.25045
	F1S1R1D3B3P2B12	K. pneumoniae	34	69293	562	123.297
	F1S1R1D3B3P3D01	K. pneumoniae	34	36	562	0.0640569
	F1S1R1D3B3P4D04	K. pneumoniae	34	36	571	0.0630473
	F1S1R1D3B3P5D08	K. pneumoniae	34	36	570	0.0631579
	F1S1R1D3B3P5H09	K. pneumoniae	34	36	570	0.0631579
	F1S1R1D3B4P1G12	K. pneumoniae	34	36	577	0.0623917
	F1S1R1D3B4P1H12	K. pneumoniae	34	0	577	0
	F1S1R1D3B4P4E04	K. pneumoniae	34	0	585	0
	F1S1R1D3B4P4F02	K. pneumoniae	34	0	585	0
	Reference	K. pneumoniae	34	0	0	0
	F1S1R1D1B1P3F04	K. pneumoniae	8	3401	468	7.26709
	F1S1R1D1B2P1B03	K. pneumoniae	8	3327	476	6.9895
	F1S1R1D1B2P1C03	K. pneumoniae	8	3300	476	6.93277
	F1S1R1D1B2P1D06	K. pneumoniae	8	3120	476	6.55462
	F1S1R1D1B2P4C02	K. pneumoniae	8	3132	483	6.48447
	F1S1R1D1B2P4D02	K. pneumoniae	8	2704	483	5.59834
	F1S1R1D1B2P5A07	K. pneumoniae	8	2552	490	5.20816
	F1S1R1D1B2P5H06	K. pneumoniae	8	2542	490	5.18776
	F1S1R1D1B3P1F09	K. pneumoniae	8	2530	497	5.09054
	F1S1R1D1B4P1B06	K. pneumoniae	8	2541	511	4.9726
	F1S1R1D1B4P2F10	K. pneumoniae	8	2537	517	4.90716
	F1S1R1D1B4P3E08	K. pneumoniae	8	2123	519	4.09056
	F1S1R1D1B4P5A03	K. pneumoniae	8	2141	524	4.08588
	F1S1R1D1B4P5A07	K. pneumoniae	8	2111	525	4.02095
	F1S1R1D1B4P5B04	K. pneumoniae	8	450	521	0.863724
	F1S1R1D4B4P2B06	K. pneumoniae	8	452	694	0.651297
	F1S1R1D4B4P4C11	K. pneumoniae	8	428	703	0.608819
	Reference	K. pneumoniae	8	0	0	0
	F1S1R1D4B1P5C12	K. pneumoniae	88	1953	83	23.5301
	F1S1R1D4B2P1B02	K. pneumoniae	88	1841	83	22.1807
	F1S1R1D4B2P2A09	K. pneumoniae	88	1839	86	21.3837
	F1S1R1D4B2P2E04	K. pneumoniae	88	1828	83	22.0241
	F1S1R1D4B2P3A11	K. pneumoniae	88	1824	90	20.2667
	F1S1R1D4B2P3H10	K. pneumoniae	88	1824	90	20.2667
	F1S1R1D4B2P4F02	K. pneumoniae	88	1660	90	18.4444
	F1S1R1D4B2P5F04	K. pneumoniae	88	1678	92	18.2391
	F1S1R1D4B3P1F05	K. pneumoniae	88	1652	97	17.0309
	F1S1R1D4B3P1G05	K. pneumoniae	88	1648	97	16.9897
	F1S1R1D4B3P1H01	K. pneumoniae	88	1651	92	17.9457
	F1S1R2D1B1P1H06	K. pneumoniae	88	1449	125	11.592
	F1S1R2D1B1P3D08	K. pneumoniae	88	1450	132	10.9848
	F1S1R2D1B1P3E04	K. pneumoniae	88	1449	135	10.7333
	F1S1R2D1B1P3E08	K. pneumoniae	88	1446	132	10.9545
	F1S1R2D1B1P4D01	K. pneumoniae	88	1393	139	10.0216
	F1S1R2D1B1P4D10	K. pneumoniae	88	1390	139	10
	F1S1R2D1B1P5G01	K. pneumoniae	88	1405	142	9.89437
	F1S1R2D1B2P1A12	K. pneumoniae	88	1405	145	9.68966
	F1S1R2D1B2P2B06	K. pneumoniae	88	1404	149	9.42282
	F1S1R2D1B2P2G07	K. pneumoniae	88	1399	149	9.38926
	F1S1R2D1B2P3F08	K. pneumoniae	88	60326	152	396.882
	F1S1R2D1B2P3G07	K. pneumoniae	88	16	153	0.104575
	F1S1R2D1B2P3H08	K. pneumoniae	88	0	152	0
	Reference	K. pneumoniae	88	0	0	0
	F1S1R2D2B1P4A10	K. pneumoniae	97	1721	267	6.44569
	F1S1R2D2B1P5G09	K. pneumoniae	97	1641	267	6.14607
	F1S1R2D2B2P3A04	K. pneumoniae	97	1417	280	5.06071
	F1S1R2D2B2P4A12	K. pneumoniae	97	1402	287	4.88502
	F1S1R2D2B3P5C06	K. pneumoniae	97	1233	304	4.05592
	F1S1R2D2B3P5F01	K. pneumoniae	97	1228	304	4.03947
	F1S1R2D2B4P2A10	K. pneumoniae	97	1229	317	3.87697
	F1S1R2D2B4P3F07	K. pneumoniae	97	1236	317	3.89905
	F1S1R2D2B4P3G07	K. pneumoniae	97	1231	317	3.88328
	F1S1R2D3B1P2F01	K. pneumoniae	97	1230	333	3.69369
	F1S1R2D3B1P2H01	K. pneumoniae	97	1229	333	3.69069
	Reference	K. pneumoniae	97	0	0	0
	F1S1R1D1B3P3G01	K. pneumoniae	9	2886	126	22.9048
	F1S1R1D1B3P3G03	K. pneumoniae	9	2860	126	22.6984
	F1S1R1D1B3P3H11	K. pneumoniae	9	2859	129	22.1628
	F1S1R1D1B3P5A07	K. pneumoniae	9	2821	135	20.8963
	F1S1R1D1B3P5E03	K. pneumoniae	9	2760	133	20.7519
	F1S1R1D1B3P5G08	K. pneumoniae	9	2726	134	20.3433
	F1S1R1D1B3P5H02	K. pneumoniae	9	2737	134	20.4254
	F1S1R1D3B3P2B10	K. pneumoniae	9	61050	248	246.169
	F1S1R1D3B3P2C10	K. pneumoniae	9	51593	248	208.036
	F1S1R1D3B3P3E12	K. pneumoniae	9	156	253	0.616601
	F1S1R1D3B3P3G11	K. pneumoniae	9	156	254	0.614173
	F1S1R1D3B3P4F07	K. pneumoniae	9	68	254	0.267717
	F1S1R1D3B3P4G06	K. pneumoniae	9	3	252	0.0119048
	F1S1R1D3B3P4H06	K. pneumoniae	9	3	252	0.0119048
	F1S1R1D3B3P5F03	K. pneumoniae	9	3	258	0.0116279
	F1S1R1D3B3P5G03	K. pneumoniae	9	3	258	0.0116279
	Reference	K. pneumoniae	9	0	0	0
	F1S1R2D3B3P3D11	P. aeruginosa	125	1993	889	2.24184
	F1S1R2D3B3P4B09	P. aeruginosa	125	2022	891	2.26936
	F1S1R2D3B3P5A07	P. aeruginosa	125	1997	892	2.23879
	F1S1R2D3B3P5E11	P. aeruginosa	125	1990	896	2.22098
	F1S1R2D3B3P5F07	P. aeruginosa	125	1987	895	2.22011
	F1S1R2D3B4P1C01	P. aeruginosa	125	2024	897	2.25641
	F1S1R2D3B4P1C04	P. aeruginosa	125	2029	896	2.26451
	F1S1R2D3B4P2E11	P. aeruginosa	125	1971	903	2.18272
	F1S1R2D3B4P2G11	P. aeruginosa	125	1898	903	2.10188
	F1S1R2D3B4P3A03	P. aeruginosa	125	1892	904	2.09292
	F1S1R2D3B4P4A05	P. aeruginosa	125	1879	908	2.06938
	F1S1R2D3B4P4E09	P. aeruginosa	125	1837	910	2.01868
	F1S1R2D3B4P5D03	P. aeruginosa	125	1863	910	2.04725
	F1S1R2D3B4P5E04	P. aeruginosa	125	1471	913	1.61117
	F1S1R2D4B1P1B09	P. aeruginosa	125	1463	917	1.59542
	F1S1R2D4B1P1F06	P. aeruginosa	125	1464	917	1.59651
	F1S1R2D4B1P1G06	P. aeruginosa	125	1464	917	1.59651
	F1S1R2D4B1P3G02	P. aeruginosa	125	1458	922	1.58134
	F1S1R2D4B1P3H02	P. aeruginosa	125	1464	922	1.58785
	F1S1R2D4B1P3H05	P. aeruginosa	125	1462	924	1.58225
	F1S1R2D4B4P5G07	P. aeruginosa	125	1460	973	1.50051
	F1S1R2D4B4P5H07	P. aeruginosa	125	1459	973	1.49949
	F1S1R3D1B1P1G01	P. aeruginosa	125	1461	973	1.50154
	F1S1R3D1B2P1F02	P. aeruginosa	125	1452	987	1.47112
	F1S1R1D1B3P1A03	P. aeruginosa	13	19365	310	62.4677
	F1S1R1D1B3P1H12	P. aeruginosa	13	19127	310	61.7
	F1S1R1D1B3P2C04	P. aeruginosa	13	19131	310	61.7129
	F1S1R1D1B3P2G01	P. aeruginosa	13	19124	313	61.099
	F1S1R1D1B3P2H05	P. aeruginosa	13	19147	313	61.1725
	F1S1R1D1B3P3A04	P. aeruginosa	13	19015	316	60.1741
	F1S1R1D1B3P3B03	P. aeruginosa	13	15112	316	47.8228
	F1S1R1D1B3P3B06	P. aeruginosa	13	15426	318	48.5094
	F1S1R1D1B3P3F03	P. aeruginosa	13	15358	317	48.4479
	F1S1R1D1B3P4C04	P. aeruginosa	13	15439	320	48.2469
	F1S1R1D1B3P4C08	P. aeruginosa	13	15366	323	47.5728
	F1S1R1D1B3P4D04	P. aeruginosa	13	15377	320	48.0531
	F1S1R1D1B3P5A09	P. aeruginosa	13	15433	324	47.6327
	F1S1R1D1B3P5D03	P. aeruginosa	13	15377	324	47.4599
	F1S1R1D1B3P5E08	P. aeruginosa	13	15357	326	47.1074
	F1S1R1D1B3P5F08	P. aeruginosa	13	15096	326	46.3067
	F1S1R1D1B4P4B11	P. aeruginosa	13	15220	339	44.8968
	F1S1R1D1B4P4C06	P. aeruginosa	13	15203	339	44.8466
	F1S1R1D1B4P4C11	P. aeruginosa	13	14986	339	44.2065
	F1S1R1D1B4P4D06	P. aeruginosa	13	14993	340	44.0971
	F1S1R1D2B1P2A01	P. aeruginosa	13	15012	348	43.1379
	F1S1R1D2B1P2H03	P. aeruginosa	13	14717	348	42.2902
	F1S1R1D2B1P3H07	P. aeruginosa	13	14023	352	39.8381
	F1S1R1D2B1P4A09	P. aeruginosa	13	14175	355	39.9296
	F1S1R1D2B1P4A11	P. aeruginosa	13	13917	355	39.2028
	F1S1R1D2B1P4B11	P. aeruginosa	13	13964	355	39.3352
	F1S1R1D2B1P4E09	P. aeruginosa	13	13708	355	38.6141
	F1S1R1D2B1P4E10	P. aeruginosa	13	13643	355	38.431
	F1S1R1D2B1P4H11	P. aeruginosa	13	12423	355	34.9944
	F1S1R1D2B2P2F11	P. aeruginosa	13	12547	362	34.6602
	F1S1R1D2B2P2G11	P. aeruginosa	13	12553	362	34.6768
	F1S1R1D2B2P3C08	P. aeruginosa	13	12542	368	34.0815
	F1S1R1D2B2P3F03	P. aeruginosa	13	12547	364	34.4698
	F1S1R1D2B2P5C11	P. aeruginosa	13	11912	376	31.6809
	F1S1R1D2B3P1D06	P. aeruginosa	13	7656	376	20.3617
	F1S1R1D2B3P1G11	P. aeruginosa	13	7810	376	20.7713
	F1S1R1D2B3P4D02	P. aeruginosa	13	7806	383	20.3812
	F1S1R1D2B3P4E02	P. aeruginosa	13	7806	383	20.3812
	F1S1R1D2B3P4F01	P. aeruginosa	13	7810	383	20.3916
	F1S1R1D2B3P4F02	P. aeruginosa	13	7709	383	20.1279
	F1S1R1D2B3P4G01	P. aeruginosa	13	7755	383	20.248
	F1S1R1D2B3P5G01	P. aeruginosa	13	7745	383	20.2219
	F1S1R1D2B3P5G09	P. aeruginosa	13	7738	390	19.841
	F1S1R1D2B4P1B05	P. aeruginosa	13	7660	390	19.641
	F1S1R1D2B4P1C01	P. aeruginosa	13	7683	390	19.7
	F1S1R1D2B4P1C06	P. aeruginosa	13	7681	390	19.6949
	F1S1R1D2B4P2D03	P. aeruginosa	13	7683	393	19.5496
	F1S1R1D2B4P2G02	P. aeruginosa	13	7676	393	19.5318
	F1S1R1D2B4P4G02	P. aeruginosa	13	7547	396	19.0581
	F1S1R1D4B2P3B12	P. aeruginosa	18	355	691	0.513748
	F1S1R1D4B2P3F02	P. aeruginosa	18	298	687	0.43377
	F1S1R1D4B2P5H12	P. aeruginosa	18	287	697	0.411765
	F1S1R1D4B3P1D12	P. aeruginosa	18	282	700	0.402857
	F1S1R1D4B3P1G12	P. aeruginosa	18	278	697	0.398852
	F1S1R1D4B3P1H12	P. aeruginosa	18	285	697	0.408895
	F1S1R1D4B3P2C01	P. aeruginosa	18	284	700	0.405714
	F1S1R1D4B3P2H02	P. aeruginosa	18	284	700	0.405714
	F1S1R1D4B3P2H06	P. aeruginosa	18	284	704	0.403409
	F1S1R1D4B3P3D11	P. aeruginosa	18	275	707	0.388967
	F1S1R1D4B3P4G08	P. aeruginosa	18	266	707	0.376238
	F1S1R1D4B3P5B10	P. aeruginosa	18	261	711	0.367089
	F1S1R1D4B4P1A05	P. aeruginosa	18	230	711	0.323488
	F1S1R1D4B4P3F05	P. aeruginosa	18	227	720	0.315278
	F1S1R1D4B4P3G09	P. aeruginosa	18	225	721	0.312067
	F1S1R1D4B4P5D07	P. aeruginosa	18	260	728	0.357143
	F1S1R2D1B1P1A08	P. aeruginosa	18	256	730	0.350685
	F1S1R2D1B1P2D12	P. aeruginosa	18	253	736	0.34375
	F1S1R2D1B1P5B10	P. aeruginosa	18	236	746	0.316354
	F1S1R2D1B2P2H02	P. aeruginosa	18	247	750	0.329333
	F1S1R1D2B2P3A04	P. aeruginosa	25	23977	475	50.4779
	F1S1R1D2B2P3E01	P. aeruginosa	25	23874	475	50.2611
	F1S1R1D2B2P3E07	P. aeruginosa	25	23305	476	48.9601
	F1S1R1D2B2P3H07	P. aeruginosa	25	23344	476	49.042
	F1S1R1D2B2P4E09	P. aeruginosa	25	23360	475	49.1789
	F1S1R1D2B2P4F05	P. aeruginosa	25	23273	475	48.9958
	F1S1R1D2B2P5D01	P. aeruginosa	25	23243	482	48.222
	F1S1R1D2B3P2B07	P. aeruginosa	25	23281	489	47.6094
	F1S1R1D2B3P2D06	P. aeruginosa	25	22955	486	47.2325
	F1S1R1D2B3P2E07	P. aeruginosa	25	22216	486	45.7119
	F1S1R1D2B3P4F08	P. aeruginosa	25	22206	493	45.0426
	F1S1R1D2B4P2B09	P. aeruginosa	25	22163	502	44.1494
	F1S1R1D2B4P4D12	P. aeruginosa	25	19021	510	37.2961
	F1S1R1D2B4P4H04	P. aeruginosa	25	17642	506	34.8656
	F1S1R1D3B1P1A09	P. aeruginosa	25	17844	513	34.7836
	F1S1R1D3B1P2B01	P. aeruginosa	25	17869	513	34.8324
	F1S1R1D2B2P3B11	P. aeruginosa	2	106	562	0.188612
	F1S1R1D2B4P1G09	P. aeruginosa	2	83	583	0.142367
	F1S1R1D2B4P3C06	P. aeruginosa	2	74	590	0.125424
	F1S1R1D2B4P3E06	P. aeruginosa	2	79	590	0.133898
	F1S1R1D2B4P5A10	P. aeruginosa	2	57	597	0.0954774
	F1S1R1D2B4P5B10	P. aeruginosa	2	57	597	0.0954774
	F1S1R1D3B1P2H02	P. aeruginosa	2	15	600	0.025
	F1S1R1D3B1P3G01	P. aeruginosa	2	14	604	0.0231788
	F1S1R1D3B1P5B10	P. aeruginosa	2	16	611	0.0261866
	F1S1R1D3B2P1B04	P. aeruginosa	2	14	611	0.0229133
	F1S1R1D3B2P1D12	P. aeruginosa	2	16	611	0.0261866
	F1S1R1D3B2P1F05	P. aeruginosa	2	15	611	0.0245499
	F1S1R1D3B2P5B08	P. aeruginosa	2	15	625	0.024
	F1S1R1D3B3P5D01	P. aeruginosa	286	17853	274	65.1569
	F1S1R1D3B3P5E01	P. aeruginosa	286	17866	274	65.2044
	F1S1R1D1B4P5G04	P. aeruginosa	33	3752	465	8.06882
	F1S1R1D1B4P5H04	P. aeruginosa	33	3754	465	8.07312
	F1S1R1D2B1P3C09	P. aeruginosa	33	1662	476	3.4916
	F1S1R1D2B2P1H04	P. aeruginosa	33	1716	481	3.56757
	F1S1R1D2B2P2D04	P. aeruginosa	33	1721	487	3.53388
	F1S1R1D2B2P2G03	P. aeruginosa	33	1700	487	3.49076
	F1S1R1D2B2P3G03	P. aeruginosa	33	1709	487	3.50924
	F1S1R1D2B2P4H04	P. aeruginosa	33	1719	493	3.48682
	F1S1R1D2B4P2C07	P. aeruginosa	33	1726	516	3.34496
	F1S1R1D2B4P2E09	P. aeruginosa	33	1653	516	3.20349
	F1S1R1D2B4P3B02	P. aeruginosa	33	1650	516	3.19767
	F1S1R1D2B4P3C02	P. aeruginosa	33	1636	518	3.1583
	F1S1R1D2B4P3E12	P. aeruginosa	33	1622	521	3.11324
	F1S1R1D2B4P5G01	P. aeruginosa	33	1471	523	2.81262
	F1S1R1D3B2P5C10	P. aeruginosa	33	1361	558	2.43907
	F1S1R1D3B2P5E04	P. aeruginosa	33	1372	556	2.46763
	F1S1R1D3B2P5G01	P. aeruginosa	33	1355	555	2.44144
	F1S1R1D3B3P1A03	P. aeruginosa	33	1352	559	2.4186
	F1S1R1D3B3P1G03	P. aeruginosa	33	1222	559	2.18605
	F1S1R2D2B2P2D11	P. aeruginosa	33	1233	744	1.65726
	F1S1R2D2B3P1A12	P. aeruginosa	33	1233	762	1.61811
	F1S1R2D2B3P2D08	P. aeruginosa	33	1217	762	1.59711
	F1S1R2D1B2P5A01	P. aeruginosa	3	3920	560	7
	F1S1R2D1B2P5B11	P. aeruginosa	3	3497	564	6.20035
	F1S1R2D1B3P5D09	P. aeruginosa	3	3427	583	5.87822
	F1S1R2D1B4P1F11	P. aeruginosa	3	3358	590	5.69153
	F1S1R2D2B1P1H08	P. aeruginosa	3	3274	605	5.41157
	F1S1R2D2B1P2F08	P. aeruginosa	3	830	605	1.3719
	F1S1R2D2B1P3A07	P. aeruginosa	3	866	608	1.42434
	F1S1R2D2B2P2C08	P. aeruginosa	3	798	622	1.28296
	F1S1R2D2B2P4D07	P. aeruginosa	3	804	632	1.27215
	F1S1R2D2B3P1C03	P. aeruginosa	3	805	640	1.25781
	F1S1R2D2B4P3B06	P. aeruginosa	3	806	662	1.21752
	F1S1R2D3B1P5B12	P. aeruginosa	3	800	696	1.14943
	F1S1R2D3B3P3A06	P. aeruginosa	3	803	720	1.11528
	F1S1R2D3B3P4H11	P. aeruginosa	3	801	727	1.10179
	F1S1R1D1B1P3C03	P. aeruginosa	44	19346	440	43.9682
	F1S1R1D1B1P3D03	P. aeruginosa	44	19129	440	43.475
	F1S1R1D2B4P5C11	P. aeruginosa	44	19039	559	34.059
	F1S1R1D2B4P5D11	P. aeruginosa	44	19024	559	34.0322
	F1S1R1D2B4P5G05	P. aeruginosa	44	15413	559	27.5725
	F1S1R1D4B3P3H04	P. aeruginosa	44	15664	657	23.8417
	F1S1R1D4B3P4D02	P. aeruginosa	44	15637	657	23.8006
	F1S1R2D1B4P5E09	P. aeruginosa	44	15160	755	20.0795
	F1S1R2D1B4P5F09	P. aeruginosa	44	15091	755	19.9881
	F1S1R2D1B4P5G09	P. aeruginosa	44	15452	755	20.4662
	F1S1R2D3B3P5A08	P. aeruginosa	44	15545	882	17.6247
	F1S1R2D3B3P5C08	P. aeruginosa	44	15527	882	17.6043
	F1S1R2D3B4P5B06	P. aeruginosa	44	15437	901	17.1332
	F1S1R2D4B3P3G06	P. aeruginosa	44	15525	938	16.5512
	F1S1R2D4B3P3H01	P. aeruginosa	44	14145	938	15.08
	F1S1R2D4B3P3H06	P. aeruginosa	44	14246	938	15.1876
	F1S1R2D1B2P4C08	P. aeruginosa	4	3731	573	6.51134
	F1S1R2D1B2P5F05	P. aeruginosa	4	3018	577	5.2305
	F1S1R2D1B3P2E08	P. aeruginosa	4	2993	584	5.125
	F1S1R2D2B2P5H07	P. aeruginosa	4	2991	647	4.62287
	F1S1R2D2B3P2E10	P. aeruginosa	4	3027	659	4.59332
	F1S1R2D2B3P4E06	P. aeruginosa	4	3020	661	4.56884
	F1S1R2D2B4P4F06	P. aeruginosa	4	2916	682	4.27566
	F1S1R2D2B4P4G06	P. aeruginosa	4	2940	682	4.31085
	F1S1R2D3B3P1H02	P. aeruginosa	4	2940	726	4.04959
	F1S1R2D3B3P1H06	P. aeruginosa	4	2621	726	3.61019
	F1S1R2D4B1P4B03	P. aeruginosa	4	2662	771	3.45266
	F1S1R1D2B3P1D12	P. aeruginosa	4	7151	395	18.1038
	F1S1R1D2B3P2F01	P. aeruginosa	4	6959	395	17.6177
	F1S1R1D2B3P2H04	P. aeruginosa	4	6829	395	17.2886
	F1S1R1D2B3P3E07	P. aeruginosa	4	6414	395	16.238
	F1S1R1D2B3P3E12	P. aeruginosa	4	6292	400	15.73
	F1S1R1D2B3P5A03	P. aeruginosa	4	6479	400	16.1975
	F1S1R1D2B3P5B03	P. aeruginosa	4	6448	400	16.12
	F1S1R1D2B3P5G12	P. aeruginosa	4	6388	400	15.97
	F1S1R1D2B4P1B04	P. aeruginosa	4	6400	404	15.8416
	F1S1R1D2B4P3C08	P. aeruginosa	4	6318	411	15.3723
	F1S1R1D2B4P3D08	P. aeruginosa	4	6303	411	15.3358
	F1S1R1D2B4P4A07	P. aeruginosa	4	6249	415	15.0578
	F1S1R1D3B1P1A08	P. aeruginosa	4	6154	421	14.6176
	F1S1R1D3B1P3H10	P. aeruginosa	4	4719	428	11.0257
	F1S1R1D3B1P4E02	P. aeruginosa	4	4793	430	11.1465
	F1S1R1D3B1P5C12	P. aeruginosa	4	4768	435	10.9609
	F1S1R1D3B2P1A02	P. aeruginosa	4	4595	436	10.539
