## Supplementary material 1 for "Coupling time-aware SNP thresholds with genetic markers to define bacterial transmission chains in hospital surveillance": supplementary_material_1.tsv (part 1 of 3)

sample1	sample2	transmission	snps	expected_snps	CI	date_diff	transmission_10SNP	transmission_20SNP	transmission_30SNP	transmission_100SNP	transmission_90d	transmission_180d	transmission_270d	transmission_365d	Sp.
F1S1R1D3B4P2D05	F1S1R1D3B4P3E01	1	0	0.6	0.57-0.63	2	1	1	1	1	1	1	1	1	K. pneumoniae
F1S1R1D3B4P2D05	F1S1R2D3B2P1A10	0	3209	71.7	68.115-75.28500000000001	239	0	0	0	0	0	0	0	0	K. pneumoniae
F1S1R1D3B4P2D05	F1S1R2D3B2P2A03	0	3111	71.7	68.115-75.28500000000001	239	0	0	0	0	0	0	0	0	K. pneumoniae
F1S1R1D3B4P2D05	F1S1R2D3B3P5A10	0	345	81.6	77.52-85.67999999999999	272	0	0	0	0	0	0	0	0	K. pneumoniae
F1S1R1D3B4P2D05	F1S1R2D3B4P1A01	0	3205	80.7	76.66499999999999-84.73500000000001	269	0	0	0	0	0	0	0	0	K. pneumoniae
F1S1R1D3B4P2D05	F1S1R2D3B4P1H11	0	264	82.2	78.09-86.31	274	0	0	0	0	0	0	0	0	K. pneumoniae
F1S1R1D3B4P2D05	F1S1R3D1B4P5G11	0	3188	138.6	131.67-145.53	462	0	0	0	0	0	0	0	0	K. pneumoniae
F1S1R1D3B4P2D05	SH020921x2x46	0	356	21.3	20.235-22.365000000000002	71	0	0	0	0	0	0	0	0	K. pneumoniae
F1S1R1D3B4P2D05	SH040221x1x71	0	452	190.2	180.68999999999997-199.71	634	0	0	0	0	0	0	0	0	K. pneumoniae
F1S1R1D3B4P2D05	SH227x20	0	270	138.9	131.955-145.845	463	0	0	0	0	0	0	0	0	K. pneumoniae
F1S1R1D3B4P2D05	SH242x05	0	3071	151.79999999999998	144.20999999999998-159.39	506	0	0	0	0	0	0	0	0	K. pneumoniae
F1S1R1D3B4P2D05	SH243x38	0	3073	153.6	145.92-161.28	512	0	0	0	0	0	0	0	0	K. pneumoniae
F1S1R1D3B4P2D05	SH243x39	0	3075	153.6	145.92-161.28	512	0	0	0	0	0	0	0	0	K. pneumoniae
F1S1R1D3B4P3E01	F1S1R2D3B2P1A10	0	3209	72.3	68.68499999999999-75.915	241	0	0	0	0	0	0	0	0	K. pneumoniae
F1S1R1D3B4P3E01	F1S1R2D3B2P2A03	0	3111	72.3	68.68499999999999-75.915	241	0	0	0	0	0	0	0	0	K. pneumoniae
F1S1R1D3B4P3E01	F1S1R2D3B3P5A10	0	345	82.2	78.09-86.31	274	0	0	0	0	0	0	0	0	K. pneumoniae
F1S1R1D3B4P3E01	F1S1R2D3B4P1A01	0	3205	81.3	77.235-85.365	271	0	0	0	0	0	0	0	0	K. pneumoniae
F1S1R1D3B4P3E01	F1S1R2D3B4P1H11	0	264	82.8	78.66-86.94	276	0	0	0	0	0	0	0	0	K. pneumoniae
F1S1R1D3B4P3E01	F1S1R3D1B4P5G11	0	3188	139.2	132.23999999999998-146.16	464	0	0	0	0	0	0	0	0	K. pneumoniae
F1S1R1D3B4P3E01	SH020921x2x46	0	356	20.7	19.665-21.735	69	0	0	0	0	0	0	0	0	K. pneumoniae
F1S1R1D3B4P3E01	SH040221x1x71	0	452	189.6	180.11999999999998-199.08	632	0	0	0	0	0	0	0	0	K. pneumoniae
F1S1R1D3B4P3E01	SH227x20	0	270	139.5	132.525-146.475	465	0	0	0	0	0	0	0	0	K. pneumoniae
F1S1R1D3B4P3E01	SH242x05	0	3071	152.4	144.78-160.02	508	0	0	0	0	0	0	0	0	K. pneumoniae
F1S1R1D3B4P3E01	SH243x38	0	3073	154.2	146.48999999999998-161.91	514	0	0	0	0	0	0	0	0	K. pneumoniae
F1S1R1D3B4P3E01	SH243x39	0	3075	154.2	146.48999999999998-161.91	514	0	0	0	0	0	0	0	0	K. pneumoniae
F1S1R2D3B2P1A10	F1S1R2D3B2P2A03	0	927	0.0	0.0-0.0	0	0	0	0	0	0	0	0	0	K. pneumoniae
F1S1R2D3B2P1A10	F1S1R2D3B3P5A10	0	3316	9.9	9.405-10.395000000000001	33	0	0	0	0	0	0	0	0	K. pneumoniae
F1S1R2D3B2P1A10	F1S1R2D3B4P1A01	1	4	9.0	8.549999999999999-9.450000000000001	30	1	1	1	1	1	1	1	1	K. pneumoniae
F1S1R2D3B2P1A10	F1S1R2D3B4P1H11	0	3272	10.5	9.975-11.025	35	0	0	0	0	0	0	0	0	K. pneumoniae
F1S1R2D3B2P1A10	F1S1R3D1B4P5G11	0	650	66.89999999999999	63.554999999999986-70.24499999999999	223	0	0	0	0	0	0	0	0	K. pneumoniae
F1S1R2D3B2P1A10	SH020921x2x46	0	3321	93.0	88.35-97.65	310	0	0	0	0	0	0	0	0	K. pneumoniae
F1S1R2D3B2P1A10	SH040221x1x71	0	3421	261.9	248.80499999999998-274.995	873	0	0	0	0	0	0	0	0	K. pneumoniae
F1S1R2D3B2P1A10	SH227x20	0	3257	67.2	63.839999999999996-70.56	224	0	0	0	0	0	0	0	0	K. pneumoniae
F1S1R2D3B2P1A10	SH242x05	0	1642	80.1	76.09499999999998-84.105	267	0	0	0	0	0	0	0	0	K. pneumoniae
F1S1R2D3B2P1A10	SH243x38	0	1643	81.89999999999999	77.80499999999999-85.99499999999999	273	0	0	0	0	0	0	0	0	K. pneumoniae
F1S1R2D3B2P1A10	SH243x39	0	1645	81.89999999999999	77.80499999999999-85.99499999999999	273	0	0	0	0	0	0	0	0	K. pneumoniae
F1S1R2D3B2P2A03	F1S1R2D3B3P5A10	0	3224	9.9	9.405-10.395000000000001	33	0	0	0	0	0	0	0	0	K. pneumoniae
F1S1R2D3B2P2A03	F1S1R2D3B4P1A01	0	923	9.0	8.549999999999999-9.450000000000001	30	0	0	0	0	0	0	0	0	K. pneumoniae
F1S1R2D3B2P2A03	F1S1R2D3B4P1H11	0	3179	10.5	9.975-11.025	35	0	0	0	0	0	0	0	0	K. pneumoniae
F1S1R2D3B2P2A03	F1S1R3D1B4P5G11	0	640	66.89999999999999	63.554999999999986-70.24499999999999	223	0	0	0	0	0	0	0	0	K. pneumoniae
F1S1R2D3B2P2A03	SH020921x2x46	0	3225	93.0	88.35-97.65	310	0	0	0	0	0	0	0	0	K. pneumoniae
F1S1R2D3B2P2A03	SH040221x1x71	0	3325	261.9	248.80499999999998-274.995	873	0	0	0	0	0	0	0	0	K. pneumoniae
F1S1R2D3B2P2A03	SH227x20	0	3160	67.2	63.839999999999996-70.56	224	0	0	0	0	0	0	0	0	K. pneumoniae
F1S1R2D3B2P2A03	SH242x05	0	1481	80.1	76.09499999999998-84.105	267	0	0	0	0	0	0	0	0	K. pneumoniae
F1S1R2D3B2P2A03	SH243x38	0	1482	81.89999999999999	77.80499999999999-85.99499999999999	273	0	0	0	0	0	0	0	0	K. pneumoniae
F1S1R2D3B2P2A03	SH243x39	0	1484	81.89999999999999	77.80499999999999-85.99499999999999	273	0	0	0	0	0	0	0	0	K. pneumoniae
F1S1R2D3B3P5A10	F1S1R2D3B4P1A01	0	3312	0.8999999999999999	0.8549999999999999-0.945	3	0	0	0	0	0	0	0	0	K. pneumoniae
F1S1R2D3B3P5A10	F1S1R2D3B4P1H11	0	410	0.6	0.57-0.63	2	0	0	0	0	0	0	0	0	K. pneumoniae
F1S1R2D3B3P5A10	F1S1R3D1B4P5G11	0	3301	57.0	54.15-59.85	190	0	0	0	0	0	0	0	0	K. pneumoniae
F1S1R2D3B3P5A10	SH020921x2x46	0	478	102.9	97.75499999999998-108.045	343	0	0	0	0	0	0	0	0	K. pneumoniae
F1S1R2D3B3P5A10	SH040221x1x71	0	486	271.8	258.21-285.39000000000004	906	0	0	0	0	0	0	0	0	K. pneumoniae
F1S1R2D3B3P5A10	SH227x20	0	392	57.3	54.434999999999995-60.165	191	0	0	0	0	0	0	0	0	K. pneumoniae
F1S1R2D3B3P5A10	SH242x05	0	3188	70.2	66.69-73.71000000000001	234	0	0	0	0	0	0	0	0	K. pneumoniae
F1S1R2D3B3P5A10	SH243x38	0	3190	72.0	68.39999999999999-75.60000000000001	240	0	0	0	0	0	0	0	0	K. pneumoniae
F1S1R2D3B3P5A10	SH243x39	0	3192	72.0	68.39999999999999-75.60000000000001	240	0	0	0	0	0	0	0	0	K. pneumoniae
F1S1R2D3B4P1A01	F1S1R2D3B4P1H11	0	3268	1.5	1.4249999999999998-1.5750000000000002	5	0	0	0	0	0	0	0	0	K. pneumoniae
F1S1R2D3B4P1A01	F1S1R3D1B4P5G11	0	646	57.9	55.004999999999995-60.795	193	0	0	0	0	0	0	0	0	K. pneumoniae
F1S1R2D3B4P1A01	SH020921x2x46	0	3317	102.0	96.89999999999999-107.10000000000001	340	0	0	0	0	0	0	0	0	K. pneumoniae
F1S1R2D3B4P1A01	SH040221x1x71	0	3417	270.9	257.35499999999996-284.445	903	0	0	0	0	0	0	0	0	K. pneumoniae
F1S1R2D3B4P1A01	SH227x20	0	3253	58.2	55.28999999999999-61.11	194	0	0	0	0	0	0	0	0	K. pneumoniae
F1S1R2D3B4P1A01	SH242x05	0	1638	71.1	67.54499999999999-74.655	237	0	0	0	0	0	0	0	0	K. pneumoniae
F1S1R2D3B4P1A01	SH243x38	0	1639	72.89999999999999	69.255-76.54499999999999	243	0	0	0	0	0	0	0	0	K. pneumoniae
F1S1R2D3B4P1A01	SH243x39	0	1641	72.89999999999999	69.255-76.54499999999999	243	0	0	0	0	0	0	0	0	K. pneumoniae
F1S1R2D3B4P1H11	F1S1R3D1B4P5G11	0	3254	56.4	53.58-59.22	188	0	0	0	0	0	0	0	0	K. pneumoniae
F1S1R2D3B4P1H11	SH020921x2x46	0	422	103.5	98.32499999999999-108.67500000000001	345	0	0	0	0	0	0	0	0	K. pneumoniae
F1S1R2D3B4P1H11	SH040221x1x71	0	517	272.4	258.78-286.02	908	0	0	0	0	0	0	0	0	K. pneumoniae
F1S1R2D3B4P1H11	SH227x20	0	334	56.7	53.864999999999995-59.535	189	0	0	0	0	0	0	0	0	K. pneumoniae
F1S1R2D3B4P1H11	SH242x05	0	3139	69.6	66.11999999999999-73.08	232	0	0	0	0	0	0	0	0	K. pneumoniae
F1S1R2D3B4P1H11	SH243x38	0	3141	71.39999999999999	67.82999999999998-74.97	238	0	0	0	0	0	0	0	0	K. pneumoniae
F1S1R2D3B4P1H11	SH243x39	0	3143	71.39999999999999	67.82999999999998-74.97	238	0	0	0	0	0	0	0	0	K. pneumoniae
F1S1R3D1B4P5G11	SH020921x2x46	0	3302	159.9	151.905-167.895	533	0	0	0	0	0	0	0	0	K. pneumoniae
F1S1R3D1B4P5G11	SH040221x1x71	0	3405	328.8	312.36-345.24	1096	0	0	0	0	0	0	0	0	K. pneumoniae
F1S1R3D1B4P5G11	SH227x20	0	3236	0.3	0.285-0.315	1	0	0	0	0	0	0	0	0	K. pneumoniae
F1S1R3D1B4P5G11	SH242x05	0	1554	13.2	12.54-13.86	44	0	0	0	0	0	0	0	0	K. pneumoniae
F1S1R3D1B4P5G11	SH243x38	0	1555	15.0	14.25-15.75	50	0	0	0	0	0	0	0	0	K. pneumoniae
F1S1R3D1B4P5G11	SH243x39	0	1557	15.0	14.25-15.75	50	0	0	0	0	0	0	0	0	K. pneumoniae
SH020921x2x46	SH040221x1x71	0	584	168.9	160.45499999999998-177.34500000000003	563	0	0	0	0	0	0	0	0	K. pneumoniae
SH020921x2x46	SH227x20	0	402	160.2	152.18999999999997-168.21	534	0	0	0	0	0	0	0	0	K. pneumoniae
SH020921x2x46	SH242x05	0	3181	173.1	164.445-181.755	577	0	0	0	0	0	0	0	0	K. pneumoniae
SH020921x2x46	SH243x38	0	3183	174.9	166.155-183.645	583	0	0	0	0	0	0	0	0	K. pneumoniae
SH020921x2x46	SH243x39	0	3185	174.9	166.155-183.645	583	0	0	0	0	0	0	0	0	K. pneumoniae
SH040221x1x71	SH227x20	0	496	329.1	312.6449999999999-345.555	1097	0	0	0	0	0	0	0	0	K. pneumoniae
SH040221x1x71	SH242x05	0	3291	342.0	324.9-359.1	1140	0	0	0	0	0	0	0	0	K. pneumoniae
SH040221x1x71	SH243x38	0	3292	343.8	326.61-360.99	1146	0	0	0	0	0	0	0	0	K. pneumoniae
SH040221x1x71	SH243x39	0	3295	343.8	326.61-360.99	1146	0	0	0	0	0	0	0	0	K. pneumoniae
SH227x20	SH242x05	0	3119	12.9	12.254999999999999-13.545000000000002	43	0	0	0	0	0	0	0	0	K. pneumoniae
SH227x20	SH243x38	0	3121	14.7	13.964999999999998-15.435	49	0	0	0	0	0	0	0	0	K. pneumoniae
SH227x20	SH243x39	0	3123	14.7	13.964999999999998-15.435	49	0	0	0	0	0	0	0	0	K. pneumoniae
F1S1R1D2B3P4A10	F1S1R1D2B3P4C05	1	2	0.8999999999999999	0.8549999999999999-0.945	3	1	1	1	1	1	1	1	1	K. pneumoniae
F1S1R1D2B3P4A10	F1S1R2D1B1P4G10	0	4535	45.9	43.605-48.195	153	0	0	0	0	0	0	0	0	K. pneumoniae
F1S1R1D2B3P4A10	F1S1R3D1B4P2B08	0	179	146.1	138.795-153.405	487	0	0	0	0	0	0	0	0	K. pneumoniae
F1S1R1D2B3P4A10	SH190x46	0	4778	120.9	114.85499999999999-126.945	403	0	0	0	0	0	0	0	0	K. pneumoniae
F1S1R1D2B3P4A10	SH230920x2x37	0	2578	93.3	88.63499999999999-97.965	311	0	0	0	0	0	0	0	0	K. pneumoniae
F1S1R1D2B3P4B10	F1S1R1D2B3P4C05	1	1	0.8999999999999999	0.8549999999999999-0.945	3	1	1	1	1	1	1	1	1	K. pneumoniae
F1S1R1D2B3P4B10	F1S1R2D1B1P4G10	0	4534	45.9	43.605-48.195	153	0	0	0	0	0	0	0	0	K. pneumoniae
F1S1R1D2B3P4B10	F1S1R3D1B4P2B08	0	180	146.1	138.795-153.405	487	0	0	0	0	0	0	0	0	K. pneumoniae
F1S1R1D2B3P4B10	SH190x46	0	4777	120.9	114.85499999999999-126.945	403	0	0	0	0	0	0	0	0	K. pneumoniae
F1S1R1D2B3P4B10	SH230920x2x37	0	2577	93.3	88.63499999999999-97.965	311	0	0	0	0	0	0	0	0	K. pneumoniae
F1S1R1D2B3P4C05	F1S1R2D1B1P4G10	0	4534	46.8	44.459999999999994-49.14	156	0	0	0	0	0	0	0	0	K. pneumoniae
F1S1R1D2B3P4C05	F1S1R3D1B4P2B08	0	181	147.0	139.65-154.35	490	0	0	0	0	0	0	0	0	K. pneumoniae
F1S1R1D2B3P4C05	SH190x46	0	4778	121.8	115.71-127.89	406	0	0	0	0	0	0	0	0	K. pneumoniae
F1S1R1D2B3P4C05	SH230920x2x37	0	2578	92.4	87.77999999999999-97.02	308	0	0	0	0	0	0	0	0	K. pneumoniae
F1S1R2D1B1P4G10	F1S1R3D1B4P2B08	0	4533	100.2	95.19-105.21000000000001	334	0	0	0	0	0	0	0	0	K. pneumoniae
F1S1R2D1B1P4G10	SH190x46	0	1442	75.0	71.25-78.75	250	0	0	0	0	0	0	0	0	K. pneumoniae
F1S1R2D1B1P4G10	SH230920x2x37	0	2853	139.2	132.23999999999998-146.16	464	0	0	0	0	0	0	0	0	K. pneumoniae
F1S1R3D1B4P2B08	SH190x46	0	4774	25.2	23.939999999999998-26.46	84	0	0	0	0	0	0	0	0	K. pneumoniae
F1S1R3D1B4P2B08	SH230920x2x37	0	2574	239.4	227.42999999999998-251.36999999999998	798	0	0	0	0	0	0	0	0	K. pneumoniae
SH190x46	SH230920x2x37	0	3557	214.2	203.48999999999998-224.91	714	0	0	0	0	0	0	0	0	K. pneumoniae
F1S1R1D1B3P2G12	F1S1R1D1B4P4F02	0	3974	5.7	5.415-5.985	19	0	0	0	0	0	0	0	0	K. pneumoniae
F1S1R1D1B3P2G12	F1S1R1D2B4P4E04	0	1140	24.9	23.654999999999998-26.145	83	0	0	0	0	0	0	0	0	K. pneumoniae
F1S1R1D1B3P2G12	F1S1R1D3B3P1D12	0	4010	36.3	34.48499999999999-38.115	121	0	0	0	0	0	0	0	0	K. pneumoniae
F1S1R1D1B3P2G12	F1S1R1D3B3P3E06	0	1701	38.1	36.195-40.005	127	0	0	0	0	0	0	0	0	K. pneumoniae
F1S1R1D1B3P2G12	F1S1R1D3B3P5D07	0	103	40.2	38.18999999999999-42.21	134	0	0	0	0	0	0	0	0	K. pneumoniae
F1S1R1D1B3P2G12	F1S1R1D3B3P5H01	0	929	40.2	38.18999999999999-42.21	134	0	0	0	0	0	0	0	0	K. pneumoniae
F1S1R1D1B3P2G12	F1S1R1D4B2P5A11	0	126	53.1	50.445-55.755	177	0	0	0	0	0	0	0	0	K. pneumoniae
F1S1R1D1B3P2G12	F1S1R1D4B3P2D10	0	1669	54.6	51.87-57.330000000000005	182	0	0	0	0	0	0	0	0	K. pneumoniae
F1S1R1D1B3P2G12	F1S1R1D4B4P1B08	0	3084	57.3	54.434999999999995-60.165	191	0	0	0	0	0	0	0	0	K. pneumoniae
F1S1R1D1B3P2G12	F1S1R1D4B4P1H03	0	1704	57.6	54.71999999999999-60.48	192	0	0	0	0	0	0	0	0	K. pneumoniae
F1S1R1D1B3P2G12	F1S1R1D4B4P5D05	0	2625	62.4	59.279999999999994-65.52	208	0	0	0	0	0	0	0	0	K. pneumoniae
F1S1R1D1B3P2G12	F1S1R2D1B1P4A09	0	1725	67.2	63.839999999999996-70.56	224	0	0	0	0	0	0	0	0	K. pneumoniae
F1S1R1D1B3P2G12	F1S1R2D1B1P5D01	0	1723	67.2	63.839999999999996-70.56	224	0	0	0	0	0	0	0	0	K. pneumoniae
F1S1R1D1B3P2G12	F1S1R2D1B2P4A03	0	1658	71.39999999999999	67.82999999999998-74.97	238	0	0	0	0	0	0	0	0	K. pneumoniae
F1S1R1D1B3P2G12	F1S1R2D1B4P4C06	0	2985	84.0	79.8-88.2	280	0	0	0	0	0	0	0	0	K. pneumoniae
F1S1R1D1B3P2G12	F1S1R2D2B2P4A08	0	3937	94.2	89.49-98.91000000000001	314	0	0	0	0	0	0	0	0	K. pneumoniae
F1S1R1D1B3P2G12	F1S1R2D2B2P5E12	0	3081	95.7	90.91499999999999-100.48500000000001	319	0	0	0	0	0	0	0	0	K. pneumoniae
F1S1R1D1B3P2G12	F1S1R2D2B4P3D12	0	3513	104.4	99.17999999999999-109.61999999999999	348	0	0	0	0	0	0	0	0	K. pneumoniae
F1S1R1D1B3P2G12	F1S1R2D3B1P1F06	0	2968	107.1	101.74499999999999-112.455	357	0	0	0	0	0	0	0	0	K. pneumoniae
F1S1R1D1B3P2G12	F1S1R2D3B3P5D12	0	1156	123.6	117.41999999999999-129.78	412	0	0	0	0	0	0	0	0	K. pneumoniae
F1S1R1D1B3P2G12	F1S1R2D3B4P5H12	0	3970	128.7	122.26499999999999-135.135	429	0	0	0	0	0	0	0	0	K. pneumoniae
F1S1R1D1B3P2G12	F1S1R2D4B1P1C06	0	3970	128.7	122.26499999999999-135.135	429	0	0	0	0	0	0	0	0	K. pneumoniae
F1S1R1D1B3P2G12	F1S1R3D1B4P2C04	0	1653	165.29999999999998	157.03499999999997-173.565	551	0	0	0	0	0	0	0	0	K. pneumoniae
F1S1R1D1B3P2G12	F1S1R3D1B4P2E11	0	2624	167.7	159.31499999999997-176.085	559	0	0	0	0	0	0	0	0	K. pneumoniae
F1S1R1D1B3P2G12	F1S1R3D1B4P2G12	0	3972	168.0	159.6-176.4	560	0	0	0	0	0	0	0	0	K. pneumoniae
F1S1R1D1B3P2G12	F1S1R3D1B4P4D10	0	4119	175.79999999999998	167.00999999999996-184.59	586	0	0	0	0	0	0	0	0	K. pneumoniae
F1S1R1D1B3P2G12	F1S1R3D1B4P4F06	0	3942	174.6	165.86999999999998-183.33	582	0	0	0	0	0	0	0	0	K. pneumoniae
F1S1R1D1B3P2G12	F1S1R3D1B4P4G03	0	1650	173.7	165.015-182.385	579	0	0	0	0	0	0	0	0	K. pneumoniae
F1S1R1D1B3P2G12	F1S1R3D1B4P4H02	0	4025	171.9	163.305-180.495	573	0	0	0	0	0	0	0	0	K. pneumoniae
F1S1R1D1B3P2G12	F1S1R3D1B4P4H07	0	3995	174.9	166.155-183.645	583	0	0	0	0	0	0	0	0	K. pneumoniae
F1S1R1D1B3P2G12	SH010621x1x46	0	3982	7.8	7.409999999999999-8.19	26	0	0	0	0	0	0	0	0	K. pneumoniae
F1S1R1D1B3P2G12	SH020221x2x32	0	1641	128.4	121.98-134.82000000000002	428	0	0	0	0	0	0	0	0	K. pneumoniae
F1S1R1D1B3P2G12	SH020221x2x56	0	2264	124.5	118.27499999999999-130.725	415	0	0	0	0	0	0	0	0	K. pneumoniae
F1S1R1D1B3P2G12	SH020221x2x95	0	1032	119.1	113.145-125.05499999999999	397	0	0	0	0	0	0	0	0	K. pneumoniae
F1S1R1D1B3P2G12	SH020921x1x41	0	3559	16.5	15.674999999999999-17.325	55	0	0	0	0	0	0	0	0	K. pneumoniae
F1S1R1D1B3P2G12	SH020921x2x11	0	3966	19.5	18.525-20.475	65	0	0	0	0	0	0	0	0	K. pneumoniae
F1S1R1D1B3P2G12	SH020921x2x33	0	924	20.4	19.38-21.419999999999998	68	0	0	0	0	0	0	0	0	K. pneumoniae
F1S1R1D1B3P2G12	SH020921x2x47	0	1655	20.7	19.665-21.735	69	0	0	0	0	0	0	0	0	K. pneumoniae
F1S1R1D1B3P2G12	SH020921x2x93	0	1621	21.6	20.519999999999996-22.68	72	0	0	0	0	0	0	0	0	K. pneumoniae
F1S1R1D1B3P2G12	SH030621x1x95	0	3975	23.1	21.944999999999997-24.255	77	0	0	0	0	0	0	0	0	K. pneumoniae
F1S1R1D1B3P2G12	SH040221x1x47	0	1631	151.79999999999998	144.20999999999998-159.39	506	0	0	0	0	0	0	0	0	K. pneumoniae
F1S1R1D1B3P2G12	SH040221x1x59	0	1219	149.7	142.21499999999997-157.185	499	0	0	0	0	0	0	0	0	K. pneumoniae
F1S1R1D1B3P2G12	SH060521x2x92	0	3983	6.6	6.27-6.93	22	0	0	0	0	0	0	0	0	K. pneumoniae
F1S1R1D1B3P2G12	SH061021x2x22	0	2202	48.0	45.599999999999994-50.400000000000006	160	0	0	0	0	0	0	0	0	K. pneumoniae
F1S1R1D1B3P2G12	SH141221x1x70	0	3947	69.6	66.11999999999999-73.08	232	0	0	0	0	0	0	0	0	K. pneumoniae
F1S1R1D1B3P2G12	SH159x46	0	1727	114.6	108.86999999999999-120.33	382	0	0	0	0	0	0	0	0	K. pneumoniae
F1S1R1D1B3P2G12	SH160x06	0	3936	115.2	109.43999999999998-120.96	384	0	0	0	0	0	0	0	0	K. pneumoniae
F1S1R1D1B3P2G12	SH169x61	0	1092	124.5	118.27499999999999-130.725	415	0	0	0	0	0	0	0	0	K. pneumoniae
F1S1R1D1B3P2G12	SH170322x2x35	0	1659	98.7	93.765-103.635	329	0	0	0	0	0	0	0	0	K. pneumoniae
F1S1R1D1B3P2G12	SH172x39	0	959	126.3	119.98499999999999-132.615	421	0	0	0	0	0	0	0	0	K. pneumoniae
F1S1R1D1B3P2G12	SH181120x2x53	0	935	46.8	44.459999999999994-49.14	156	0	0	0	0	0	0	0	0	K. pneumoniae
F1S1R1D1B3P2G12	SH198x81	0	3939	155.1	147.345-162.855	517	0	0	0	0	0	0	0	0	K. pneumoniae
F1S1R1D1B3P2G12	SH201x07	0	1093	156.29999999999998	148.48499999999999-164.11499999999998	521	0	0	0	0	0	0	0	0	K. pneumoniae
F1S1R1D1B3P2G12	SH211020x1x32	0	1068	104.7	99.465-109.935	349	0	0	0	0	0	0	0	0	K. pneumoniae
F1S1R1D1B3P2G12	SH220222x1x39	0	3997	88.2	83.78999999999999-92.61000000000001	294	0	0	0	0	0	0	0	0	K. pneumoniae
F1S1R1D1B3P2G12	SH220921x2x15	0	2201	40.5	38.475-42.525	135	0	0	0	0	0	0	0	0	K. pneumoniae
F1S1R1D1B3P2G12	SH221020x2x88	0	3942	108.9	103.45499999999998-114.345	363	0	0	0	0	0	0	0	0	K. pneumoniae
F1S1R1D1B3P2G12	SH221020x2x94	0	3939	108.6	103.16999999999999-114.03	362	0	0	0	0	0	0	0	0	K. pneumoniae
F1S1R1D1B3P2G12	SH230920x1x38	0	3576	67.8	64.41-71.19	226	0	0	0	0	0	0	0	0	K. pneumoniae
F1S1R1D1B3P2G12	SH230920x1x63	0	922	71.7	68.115-75.28500000000001	239	0	0	0	0	0	0	0	0	K. pneumoniae
F1S1R1D1B3P2G12	SH230920x2x34	0	4000	71.7	68.115-75.28500000000001	239	0	0	0	0	0	0	0	0	K. pneumoniae
F1S1R1D1B3P2G12	SH230920x2x38	0	3974	72.0	68.39999999999999-75.60000000000001	240	0	0	0	0	0	0	0	0	K. pneumoniae
F1S1R1D1B3P2G12	SH230920x2x59	0	1670	75.6	71.82-79.38	252	0	0	0	0	0	0	0	0	K. pneumoniae
F1S1R1D1B3P2G12	SH236x10	0	3977	188.7	179.265-198.135	629	0	0	0	0	0	0	0	0	K. pneumoniae
F1S1R1D1B3P2G12	SH243x24	0	1737	193.8	184.10999999999999-203.48999999999998	646	0	0	0	0	0	0	0	0	K. pneumoniae
F1S1R1D1B3P2G12	SH280122x2x06	0	2204	81.89999999999999	77.80499999999999-85.99499999999999	273	0	0	0	0	0	0	0	0	K. pneumoniae
F1S1R1D1B3P2G12	SH300920x1x46	0	3938	89.1	84.645-93.55499999999999	297	0	0	0	0	0	0	0	0	K. pneumoniae
F1S1R1D1B3P2G12	SH300920x1x49	0	3972	88.5	84.075-92.925	295	0	0	0	0	0	0	0	0	K. pneumoniae
F1S1R1D1B3P2G12	SH300920x1x52	0	94	87.3	82.93499999999999-91.665	291	0	0	0	1	0	0	0	0	K. pneumoniae
F1S1R1D1B4P4F02	F1S1R1D2B4P4E04	0	3990	19.2	18.24-20.16	64	0	0	0	0	0	0	0	0	K. pneumoniae
F1S1R1D1B4P4F02	F1S1R1D3B3P1D12	0	455	30.6	29.069999999999997-32.13	102	0	0	0	0	0	0	0	0	K. pneumoniae
F1S1R1D1B4P4F02	F1S1R1D3B3P3E06	0	2993	32.4	30.779999999999998-34.02	108	0	0	0	0	0	0	0	0	K. pneumoniae
F1S1R1D1B4P4F02	F1S1R1D3B3P5D07	0	3992	34.5	32.775-36.225	115	0	0	0	0	0	0	0	0	K. pneumoniae
F1S1R1D1B4P4F02	F1S1R1D3B3P5H01	0	3854	34.5	32.775-36.225	115	0	0	0	0	0	0	0	0	K. pneumoniae
F1S1R1D1B4P4F02	F1S1R1D4B2P5A11	0	4007	47.4	45.029999999999994-49.77	158	0	0	0	0	0	0	0	0	K. pneumoniae
F1S1R1D1B4P4F02	F1S1R1D4B3P2D10	0	2968	48.9	46.455-51.345	163	0	0	0	0	0	0	0	0	K. pneumoniae
F1S1R1D1B4P4F02	F1S1R1D4B4P1B08	0	4378	51.6	49.019999999999996-54.18000000000001	172	0	0	0	0	0	0	0	0	K. pneumoniae
F1S1R1D1B4P4F02	F1S1R1D4B4P1H03	0	2988	51.9	49.305-54.495	173	0	0	0	0	0	0	0	0	K. pneumoniae
F1S1R1D1B4P4F02	F1S1R1D4B4P5D05	0	3937	56.7	53.864999999999995-59.535	189	0	0	0	0	0	0	0	0	K. pneumoniae
F1S1R1D1B4P4F02	F1S1R2D1B1P4A09	0	3018	61.5	58.425-64.575	205	0	0	0	0	0	0	0	0	K. pneumoniae
F1S1R1D1B4P4F02	F1S1R2D1B1P5D01	0	3016	61.5	58.425-64.575	205	0	0	0	0	0	0	0	0	K. pneumoniae
F1S1R1D1B4P4F02	F1S1R2D1B2P4A03	0	2956	65.7	62.415-68.985	219	0	0	0	0	0	0	0	0	K. pneumoniae
F1S1R1D1B4P4F02	F1S1R2D1B4P4C06	0	3386	78.3	74.38499999999999-82.215	261	0	0	0	0	0	0	0	0	K. pneumoniae
F1S1R1D1B4P4F02	F1S1R2D2B2P4A08	0	279	88.5	84.075-92.925	295	0	0	0	0	0	0	0	0	K. pneumoniae
F1S1R1D1B4P4F02	F1S1R2D2B2P5E12	0	4375	90.0	85.5-94.5	300	0	0	0	0	0	0	0	0	K. pneumoniae
F1S1R1D1B4P4F02	F1S1R2D2B4P3D12	0	4299	98.7	93.765-103.635	329	0	0	0	0	0	0	0	0	K. pneumoniae
F1S1R1D1B4P4F02	F1S1R2D3B1P1F06	0	3371	101.4	96.32999999999998-106.47	338	0	0	0	0	0	0	0	0	K. pneumoniae
F1S1R1D1B4P4F02	F1S1R2D3B3P5D12	0	3981	117.9	112.00499999999998-123.795	393	0	0	0	0	0	0	0	0	K. pneumoniae
F1S1R1D1B4P4F02	F1S1R2D3B4P5H12	1	42	123.0	116.85-129.15	410	0	0	0	1	0	0	0	0	K. pneumoniae
F1S1R1D1B4P4F02	F1S1R2D4B1P1C06	1	42	123.0	116.85-129.15	410	0	0	0	1	0	0	0	0	K. pneumoniae
F1S1R1D1B4P4F02	F1S1R3D1B4P2C04	0	2942	159.6	151.61999999999998-167.58	532	0	0	0	0	0	0	0	0	K. pneumoniae
F1S1R1D1B4P4F02	F1S1R3D1B4P2E11	0	3936	162.0	153.9-170.1	540	0	0	0	0	0	0	0	0	K. pneumoniae
F1S1R1D1B4P4F02	F1S1R3D1B4P2G12	0	419	162.29999999999998	154.18499999999997-170.415	541	0	0	0	0	0	0	0	0	K. pneumoniae
F1S1R1D1B4P4F02	F1S1R3D1B4P4D10	0	589	170.1	161.595-178.605	567	0	0	0	0	0	0	0	0	K. pneumoniae
F1S1R1D1B4P4F02	F1S1R3D1B4P4F06	0	284	168.9	160.45499999999998-177.34500000000003	563	0	0	0	0	0	0	0	0	K. pneumoniae
F1S1R1D1B4P4F02	F1S1R3D1B4P4G03	0	2949	168.0	159.6-176.4	560	0	0	0	0	0	0	0	0	K. pneumoniae
F1S1R1D1B4P4F02	F1S1R3D1B4P4H02	0	372	166.2	157.89-174.51	554	0	0	0	0	0	0	0	0	K. pneumoniae
F1S1R1D1B4P4F02	F1S1R3D1B4P4H07	0	441	169.2	160.73999999999998-177.66	564	0	0	0	0	0	0	0	0	K. pneumoniae
F1S1R1D1B4P4F02	SH010621x1x46	0	434	2.1	1.9949999999999999-2.205	7	0	0	0	0	0	0	0	0	K. pneumoniae
F1S1R1D1B4P4F02	SH020221x2x32	0	2931	134.1	127.39499999999998-140.805	447	0	0	0	0	0	0	0	0	K. pneumoniae
F1S1R1D1B4P4F02	SH020221x2x56	0	3419	130.2	123.68999999999998-136.71	434	0	0	0	0	0	0	0	0	K. pneumoniae
F1S1R1D1B4P4F02	SH020221x2x95	0	3950	124.8	118.55999999999999-131.04	416	0	0	0	0	0	0	0	0	K. pneumoniae
F1S1R1D1B4P4F02	SH020921x1x41	0	5025	10.8	10.259999999999998-11.34	36	0	0	0	0	0	0	0	0	K. pneumoniae
F1S1R1D1B4P4F02	SH020921x2x11	0	411	13.8	13.109999999999998-14.49	46	0	0	0	0	0	0	0	0	K. pneumoniae
F1S1R1D1B4P4F02	SH020921x2x33	0	3833	14.7	13.964999999999998-15.435	49	0	0	0	0	0	0	0	0	K. pneumoniae
F1S1R1D1B4P4F02	SH020921x2x47	0	2879	15.0	14.25-15.75	50	0	0	0	0	0	0	0	0	K. pneumoniae
F1S1R1D1B4P4F02	SH020921x2x93	0	2835	15.9	15.104999999999999-16.695	53	0	0	0	0	0	0	0	0	K. pneumoniae
F1S1R1D1B4P4F02	SH030621x1x95	0	424	28.8	27.359999999999996-30.24	96	0	0	0	0	0	0	0	0	K. pneumoniae
F1S1R1D1B4P4F02	SH040221x1x47	0	2929	157.5	149.625-165.375	525	0	0	0	0	0	0	0	0	K. pneumoniae
F1S1R1D1B4P4F02	SH040221x1x59	0	4033	155.4	147.63-163.17000000000002	518	0	0	0	0	0	0	0	0	K. pneumoniae
F1S1R1D1B4P4F02	SH060521x2x92	0	434	0.8999999999999999	0.8549999999999999-0.945	3	0	0	0	0	0	0	0	0	K. pneumoniae
F1S1R1D1B4P4F02	SH061021x2x22	0	3351	42.3	40.184999999999995-44.415	141	0	0	0	0	0	0	0	0	K. pneumoniae
F1S1R1D1B4P4F02	SH141221x1x70	0	363	63.9	60.705-67.095	213	0	0	0	0	0	0	0	0	K. pneumoniae
F1S1R1D1B4P4F02	SH159x46	0	3019	108.9	103.45499999999998-114.345	363	0	0	0	0	0	0	0	0	K. pneumoniae
F1S1R1D1B4P4F02	SH160x06	0	413	109.5	104.02499999999999-114.97500000000001	365	0	0	0	0	0	0	0	0	K. pneumoniae
F1S1R1D1B4P4F02	SH169x61	0	4011	118.8	112.85999999999999-124.74000000000001	396	0	0	0	0	0	0	0	0	K. pneumoniae
F1S1R1D1B4P4F02	SH170322x2x35	0	2957	93.0	88.35-97.65	310	0	0	0	0	0	0	0	0	K. pneumoniae
F1S1R1D1B4P4F02	SH172x39	0	3810	120.6	114.57-126.63	402	0	0	0	0	0	0	0	0	K. pneumoniae
F1S1R1D1B4P4F02	SH181120x2x53	0	3840	52.5	49.875-55.125	175	0	0	0	0	0	0	0	0	K. pneumoniae
F1S1R1D1B4P4F02	SH198x81	0	415	149.4	141.93-156.87	498	0	0	0	0	0	0	0	0	K. pneumoniae
F1S1R1D1B4P4F02	SH201x07	0	4012	150.6	143.07-158.13	502	0	0	0	0	0	0	0	0	K. pneumoniae
F1S1R1D1B4P4F02	SH211020x1x32	0	3998	110.4	104.87999999999998-115.92	368	0	0	0	0	0	0	0	0	K. pneumoniae
F1S1R1D1B4P4F02	SH220222x1x39	0	444	82.5	78.375-86.625	275	0	0	0	0	0	0	0	0	K. pneumoniae
F1S1R1D1B4P4F02	SH220921x2x15	0	3350	34.8	33.059999999999995-36.54	116	0	0	0	0	0	0	0	0	K. pneumoniae
F1S1R1D1B4P4F02	SH221020x2x88	0	394	114.6	108.86999999999999-120.33	382	0	0	0	0	0	0	0	0	K. pneumoniae
F1S1R1D1B4P4F02	SH221020x2x94	0	391	114.3	108.585-120.015	381	0	0	0	0	0	0	0	0	K. pneumoniae
F1S1R1D1B4P4F02	SH230920x1x38	0	5040	73.5	69.825-77.175	245	0	0	0	0	0	0	0	0	K. pneumoniae
F1S1R1D1B4P4F02	SH230920x1x63	0	3832	77.39999999999999	73.52999999999999-81.27	258	0	0	0	0	0	0	0	0	K. pneumoniae
F1S1R1D1B4P4F02	SH230920x2x34	0	453	77.39999999999999	73.52999999999999-81.27	258	0	0	0	0	0	0	0	0	K. pneumoniae
F1S1R1D1B4P4F02	SH230920x2x38	0	423	77.7	73.815-81.58500000000001	259	0	0	0	0	0	0	0	0	K. pneumoniae
F1S1R1D1B4P4F02	SH230920x2x59	0	2893	81.3	77.235-85.365	271	0	0	0	0	0	0	0	0	K. pneumoniae
F1S1R1D1B4P4F02	SH236x10	0	429	183.0	173.85-192.15	610	0	0	0	0	0	0	0	0	K. pneumoniae
F1S1R1D1B4P4F02	SH243x24	0	3044	188.1	178.695-197.505	627	0	0	0	0	0	0	0	0	K. pneumoniae
F1S1R1D1B4P4F02	SH280122x2x06	0	3353	76.2	72.39-80.01	254	0	0	0	0	0	0	0	0	K. pneumoniae
F1S1R1D1B4P4F02	SH300920x1x46	0	400	94.8	90.05999999999999-99.54	316	0	0	0	0	0	0	0	0	K. pneumoniae
F1S1R1D1B4P4F02	SH300920x1x49	0	421	94.2	89.49-98.91000000000001	314	0	0	0	0	0	0	0	0	K. pneumoniae
F1S1R1D1B4P4F02	SH300920x1x52	0	3984	93.0	88.35-97.65	310	0	0	0	0	0	0	0	0	K. pneumoniae
F1S1R1D2B4P4E04	F1S1R1D3B3P1D12	0	4024	11.4	10.83-11.97	38	0	0	0	0	0	0	0	0	K. pneumoniae
F1S1R1D2B4P4E04	F1S1R1D3B3P3E06	0	1729	13.2	12.54-13.86	44	0	0	0	0	0	0	0	0	K. pneumoniae
F1S1R1D2B4P4E04	F1S1R1D3B3P5D07	0	1157	15.3	14.534999999999998-16.065	51	0	0	0	0	0	0	0	0	K. pneumoniae
F1S1R1D2B4P4E04	F1S1R1D3B3P5H01	0	835	15.3	14.534999999999998-16.065	51	0	0	0	0	0	0	0	0	K. pneumoniae
F1S1R1D2B4P4E04	F1S1R1D4B2P5A11	0	1179	28.2	26.79-29.61	94	0	0	0	0	0	0	0	0	K. pneumoniae
F1S1R1D2B4P4E04	F1S1R1D4B3P2D10	0	1702	29.7	28.214999999999996-31.185000000000002	99	0	0	0	0	0	0	0	0	K. pneumoniae
F1S1R1D2B4P4E04	F1S1R1D4B4P1B08	0	3102	32.4	30.779999999999998-34.02	108	0	0	0	0	0	0	0	0	K. pneumoniae
F1S1R1D2B4P4E04	F1S1R1D4B4P1H03	0	1732	32.7	31.064999999999994-34.334999999999994	109	0	0	0	0	0	0	0	0	K. pneumoniae
F1S1R1D2B4P4E04	F1S1R1D4B4P5D05	0	2661	37.5	35.625-39.375	125	0	0	0	0	0	0	0	0	K. pneumoniae
F1S1R1D2B4P4E04	F1S1R2D1B1P4A09	0	1758	42.3	40.184999999999995-44.415	141	0	0	0	0	0	0	0	0	K. pneumoniae
F1S1R1D2B4P4E04	F1S1R2D1B1P5D01	0	1756	42.3	40.184999999999995-44.415	141	0	0	0	0	0	0	0	0	K. pneumoniae
F1S1R1D2B4P4E04	F1S1R2D1B2P4A03	0	1697	46.5	44.175-48.825	155	0	0	0	0	0	0	0	0	K. pneumoniae
F1S1R1D2B4P4E04	F1S1R2D1B4P4C06	0	2995	59.1	56.14499999999999-62.055	197	0	0	0	0	0	0	0	0	K. pneumoniae
F1S1R1D2B4P4E04	F1S1R2D2B2P4A08	0	3949	69.3	65.835-72.765	231	0	0	0	0	0	0	0	0	K. pneumoniae
F1S1R1D2B4P4E04	F1S1R2D2B2P5E12	0	3098	70.8	67.25999999999999-74.34	236	0	0	0	0	0	0	0	0	K. pneumoniae
F1S1R1D2B4P4E04	F1S1R2D2B4P3D12	0	3519	79.5	75.52499999999999-83.47500000000001	265	0	0	0	0	0	0	0	0	K. pneumoniae
F1S1R1D2B4P4E04	F1S1R2D3B1P1F06	0	2987	82.2	78.09-86.31	274	0	0	0	0	0	0	0	0	K. pneumoniae
F1S1R1D2B4P4E04	F1S1R2D3B3P5D12	0	605	98.7	93.765-103.635	329	0	0	0	0	0	0	0	0	K. pneumoniae
F1S1R1D2B4P4E04	F1S1R2D3B4P5H12	0	3986	103.8	98.61-108.99	346	0	0	0	0	0	0	0	0	K. pneumoniae
F1S1R1D2B4P4E04	F1S1R2D4B1P1C06	0	3986	103.8	98.61-108.99	346	0	0	0	0	0	0	0	0	K. pneumoniae
F1S1R1D2B4P4E04	F1S1R3D1B4P2C04	0	1689	140.4	133.38-147.42000000000002	468	0	0	0	0	0	0	0	0	K. pneumoniae
F1S1R1D2B4P4E04	F1S1R3D1B4P2E11	0	2660	142.79999999999998	135.65999999999997-149.94	476	0	0	0	0	0	0	0	0	K. pneumoniae
F1S1R1D2B4P4E04	F1S1R3D1B4P2G12	0	3987	143.1	135.945-150.255	477	0	0	0	0	0	0	0	0	K. pneumoniae
F1S1R1D2B4P4E04	F1S1R3D1B4P4D10	0	4127	150.9	143.355-158.44500000000002	503	0	0	0	0	0	0	0	0	K. pneumoniae
F1S1R1D2B4P4E04	F1S1R3D1B4P4F06	0	3957	149.7	142.21499999999997-157.185	499	0	0	0	0	0	0	0	0	K. pneumoniae
F1S1R1D2B4P4E04	F1S1R3D1B4P4G03	0	1689	148.79999999999998	141.35999999999999-156.23999999999998	496	0	0	0	0	0	0	0	0	K. pneumoniae
F1S1R1D2B4P4E04	F1S1R3D1B4P4H02	0	4039	147.0	139.65-154.35	490	0	0	0	0	0	0	0	0	K. pneumoniae
F1S1R1D2B4P4E04	F1S1R3D1B4P4H07	0	4005	150.0	142.5-157.5	500	0	0	0	0	0	0	0	0	K. pneumoniae
F1S1R1D2B4P4E04	SH010621x1x46	0	3994	17.099999999999998	16.244999999999997-17.955	57	0	0	0	0	0	0	0	0	K. pneumoniae
F1S1R1D2B4P4E04	SH020221x2x32	0	1678	153.29999999999998	145.635-160.96499999999997	511	0	0	0	0	0	0	0	0	K. pneumoniae
F1S1R1D2B4P4E04	SH020221x2x56	0	2294	149.4	141.93-156.87	498	0	0	0	0	0	0	0	0	K. pneumoniae
F1S1R1D2B4P4E04	SH020221x2x95	0	1114	144.0	136.79999999999998-151.20000000000002	480	0	0	0	0	0	0	0	0	K. pneumoniae
F1S1R1D2B4P4E04	SH020921x1x41	0	3596	8.4	7.9799999999999995-8.82	28	0	0	0	0	0	0	0	0	K. pneumoniae
F1S1R1D2B4P4E04	SH020921x2x11	0	3982	5.4	5.129999999999999-5.67	18	0	0	0	0	0	0	0	0	K. pneumoniae
F1S1R1D2B4P4E04	SH020921x2x33	0	836	4.5	4.2749999999999995-4.7250000000000005	15	0	0	0	0	0	0	0	0	K. pneumoniae
F1S1R1D2B4P4E04	SH020921x2x47	0	1692	4.2	3.9899999999999998-4.41	14	0	0	0	0	0	0	0	0	K. pneumoniae
F1S1R1D2B4P4E04	SH020921x2x93	0	1658	3.3	3.135-3.465	11	0	0	0	0	0	0	0	0	K. pneumoniae
F1S1R1D2B4P4E04	SH030621x1x95	0	3986	48.0	45.599999999999994-50.400000000000006	160	0	0	0	0	0	0	0	0	K. pneumoniae
F1S1R1D2B4P4E04	SH040221x1x47	0	1669	176.7	167.86499999999998-185.535	589	0	0	0	0	0	0	0	0	K. pneumoniae
F1S1R1D2B4P4E04	SH040221x1x59	0	674	174.6	165.86999999999998-183.33	582	0	0	0	0	0	0	0	0	K. pneumoniae
F1S1R1D2B4P4E04	SH060521x2x92	0	3995	18.3	17.385-19.215	61	0	0	0	0	0	0	0	0	K. pneumoniae
F1S1R1D2B4P4E04	SH061021x2x22	0	2235	23.1	21.944999999999997-24.255	77	0	0	0	0	0	0	0	0	K. pneumoniae
F1S1R1D2B4P4E04	SH141221x1x70	0	3962	44.7	42.464999999999996-46.934999999999995	149	0	0	0	0	0	0	0	0	K. pneumoniae
F1S1R1D2B4P4E04	SH159x46	0	1763	89.7	85.215-94.185	299	0	0	0	0	0	0	0	0	K. pneumoniae
F1S1R1D2B4P4E04	SH160x06	0	3946	90.3	85.785-94.815	301	0	0	0	0	0	0	0	0	K. pneumoniae
F1S1R1D2B4P4E04	SH169x61	0	1170	99.6	94.61999999999999-104.58	332	0	0	0	0	0	0	0	0	K. pneumoniae
F1S1R1D2B4P4E04	SH170322x2x35	0	1692	73.8	70.11-77.49	246	0	0	0	0	0	0	0	0	K. pneumoniae
F1S1R1D2B4P4E04	SH172x39	0	1064	101.4	96.32999999999998-106.47	338	0	0	0	0	0	0	0	0	K. pneumoniae
F1S1R1D2B4P4E04	SH181120x2x53	0	1034	71.7	68.115-75.28500000000001	239	0	0	0	0	0	0	0	0	K. pneumoniae
F1S1R1D2B4P4E04	SH198x81	0	3949	130.2	123.68999999999998-136.71	434	0	0	0	0	0	0	0	0	K. pneumoniae
F1S1R1D2B4P4E04	SH201x07	0	1171	131.4	124.83-137.97	438	0	0	0	0	0	0	0	0	K. pneumoniae
F1S1R1D2B4P4E04	SH211020x1x32	0	1158	129.6	123.11999999999999-136.08	432	0	0	0	0	0	0	0	0	K. pneumoniae
F1S1R1D2B4P4E04	SH220222x1x39	0	4013	63.3	60.135-66.465	211	0	0	0	0	0	0	0	0	K. pneumoniae
F1S1R1D2B4P4E04	SH220921x2x15	0	2235	15.6	14.819999999999999-16.38	52	0	0	0	0	0	0	0	0	K. pneumoniae
F1S1R1D2B4P4E04	SH221020x2x88	0	3959	133.79999999999998	127.10999999999997-140.48999999999998	446	0	0	0	0	0	0	0	0	K. pneumoniae
F1S1R1D2B4P4E04	SH221020x2x94	0	3957	133.5	126.82499999999999-140.175	445	0	0	0	0	0	0	0	0	K. pneumoniae
F1S1R1D2B4P4E04	SH230920x1x38	0	3593	92.7	88.065-97.33500000000001	309	0	0	0	0	0	0	0	0	K. pneumoniae
F1S1R1D2B4P4E04	SH230920x1x63	0	833	96.6	91.77-101.42999999999999	322	0	0	0	0	0	0	0	0	K. pneumoniae
F1S1R1D2B4P4E04	SH230920x2x34	0	4014	96.6	91.77-101.42999999999999	322	0	0	0	0	0	0	0	0	K. pneumoniae
F1S1R1D2B4P4E04	SH230920x2x38	0	3985	96.9	92.05499999999999-101.74499999999999	323	0	0	0	0	0	0	0	0	K. pneumoniae
F1S1R1D2B4P4E04	SH230920x2x59	0	1708	100.5	95.475-105.525	335	0	0	0	0	0	0	0	0	K. pneumoniae
F1S1R1D2B4P4E04	SH236x10	0	3989	163.79999999999998	155.60999999999999-171.98999999999998	546	0	0	0	0	0	0	0	0	K. pneumoniae
F1S1R1D2B4P4E04	SH243x24	0	1784	168.9	160.45499999999998-177.34500000000003	563	0	0	0	0	0	0	0	0	K. pneumoniae
F1S1R1D2B4P4E04	SH280122x2x06	0	2237	57.0	54.15-59.85	190	0	0	0	0	0	0	0	0	K. pneumoniae
F1S1R1D2B4P4E04	SH300920x1x46	0	3957	114.0	108.3-119.7	380	0	0	0	0	0	0	0	0	K. pneumoniae
F1S1R1D2B4P4E04	SH300920x1x49	0	3983	113.4	107.72999999999999-119.07	378	0	0	0	0	0	0	0	0	K. pneumoniae
F1S1R1D2B4P4E04	SH300920x1x52	0	1146	112.2	106.59-117.81	374	0	0	0	0	0	0	0	0	K. pneumoniae
F1S1R1D3B3P1D12	F1S1R1D3B3P3E06	0	3024	1.7999999999999998	1.7099999999999997-1.89	6	0	0	0	0	0	0	0	0	K. pneumoniae
F1S1R1D3B3P1D12	F1S1R1D3B3P5D07	0	4028	3.9	3.7049999999999996-4.095	13	0	0	0	0	0	0	0	0	K. pneumoniae
F1S1R1D3B3P1D12	F1S1R1D3B3P5H01	0	3882	3.9	3.7049999999999996-4.095	13	0	0	0	0	0	0	0	0	K. pneumoniae
F1S1R1D3B3P1D12	F1S1R1D4B2P5A11	0	4045	16.8	15.959999999999999-17.64	56	0	0	0	0	0	0	0	0	K. pneumoniae
F1S1R1D3B3P1D12	F1S1R1D4B3P2D10	0	2999	18.3	17.385-19.215	61	0	0	0	0	0	0	0	0	K. pneumoniae
F1S1R1D3B3P1D12	F1S1R1D4B4P1B08	0	4408	21.0	19.95-22.05	70	0	0	0	0	0	0	0	0	K. pneumoniae
F1S1R1D3B3P1D12	F1S1R1D4B4P1H03	0	3023	21.3	20.235-22.365000000000002	71	0	0	0	0	0	0	0	0	K. pneumoniae
F1S1R1D3B3P1D12	F1S1R1D4B4P5D05	0	3966	26.1	24.794999999999998-27.404999999999998	87	0	0	0	0	0	0	0	0	K. pneumoniae
F1S1R1D3B3P1D12	F1S1R2D1B1P4A09	0	3050	30.9	29.354999999999997-32.445	103	0	0	0	0	0	0	0	0	K. pneumoniae
F1S1R1D3B3P1D12	F1S1R2D1B1P5D01	0	3048	30.9	29.354999999999997-32.445	103	0	0	0	0	0	0	0	0	K. pneumoniae
F1S1R1D3B3P1D12	F1S1R2D1B2P4A03	0	2988	35.1	33.345-36.855000000000004	117	0	0	0	0	0	0	0	0	K. pneumoniae
F1S1R1D3B3P1D12	F1S1R2D1B4P4C06	0	3416	47.7	45.31499999999999-50.085	159	0	0	0	0	0	0	0	0	K. pneumoniae
F1S1R1D3B3P1D12	F1S1R2D2B2P4A08	0	415	57.9	55.004999999999995-60.795	193	0	0	0	0	0	0	0	0	K. pneumoniae
F1S1R1D3B3P1D12	F1S1R2D2B2P5E12	0	4405	59.4	56.42999999999999-62.370000000000005	198	0	0	0	0	0	0	0	0	K. pneumoniae
F1S1R1D3B3P1D12	F1S1R2D2B4P3D12	0	4334	68.1	64.695-71.505	227	0	0	0	0	0	0	0	0	K. pneumoniae
F1S1R1D3B3P1D12	F1S1R2D3B1P1F06	0	3403	70.8	67.25999999999999-74.34	236	0	0	0	0	0	0	0	0	K. pneumoniae
F1S1R1D3B3P1D12	F1S1R2D3B3P5D12	0	4012	87.3	82.93499999999999-91.665	291	0	0	0	0	0	0	0	0	K. pneumoniae
F1S1R1D3B3P1D12	F1S1R2D3B4P5H12	0	451	92.4	87.77999999999999-97.02	308	0	0	0	0	0	0	0	0	K. pneumoniae
F1S1R1D3B3P1D12	F1S1R2D4B1P1C06	0	451	92.4	87.77999999999999-97.02	308	0	0	0	0	0	0	0	0	K. pneumoniae
F1S1R1D3B3P1D12	F1S1R3D1B4P2C04	0	2970	129.0	122.55-135.45000000000002	430	0	0	0	0	0	0	0	0	K. pneumoniae
F1S1R1D3B3P1D12	F1S1R3D1B4P2E11	0	3965	131.4	124.83-137.97	438	0	0	0	0	0	0	0	0	K. pneumoniae
F1S1R1D3B3P1D12	F1S1R3D1B4P2G12	0	255	131.7	125.11499999999998-138.285	439	0	0	0	0	0	0	0	0	K. pneumoniae
F1S1R1D3B3P1D12	F1S1R3D1B4P4D10	0	354	139.5	132.525-146.475	465	0	0	0	0	0	0	0	0	K. pneumoniae
F1S1R1D3B3P1D12	F1S1R3D1B4P4F06	0	420	138.29999999999998	131.385-145.21499999999997	461	0	0	0	0	0	0	0	0	K. pneumoniae
F1S1R1D3B3P1D12	F1S1R3D1B4P4G03	0	2981	137.4	130.53-144.27	458	0	0	0	0	0	0	0	0	K. pneumoniae
F1S1R1D3B3P1D12	F1S1R3D1B4P4H02	0	508	135.6	128.82-142.38	452	0	0	0	0	0	0	0	0	K. pneumoniae
F1S1R1D3B3P1D12	F1S1R3D1B4P4H07	0	203	138.6	131.67-145.53	462	0	0	0	0	0	0	0	0	K. pneumoniae
F1S1R1D3B3P1D12	SH010621x1x46	0	458	28.5	27.075-29.925	95	0	0	0	0	0	0	0	0	K. pneumoniae
F1S1R1D3B3P1D12	SH020221x2x32	0	2959	164.7	156.46499999999997-172.935	549	0	0	0	0	0	0	0	0	K. pneumoniae
F1S1R1D3B3P1D12	SH020221x2x56	0	3452	160.79999999999998	152.75999999999996-168.84	536	0	0	0	0	0	0	0	0	K. pneumoniae
F1S1R1D3B3P1D12	SH020221x2x95	0	3985	155.4	147.63-163.17000000000002	518	0	0	0	0	0	0	0	0	K. pneumoniae
F1S1R1D3B3P1D12	SH020921x1x41	0	5066	19.8	18.81-20.790000000000003	66	0	0	0	0	0	0	0	0	K. pneumoniae
F1S1R1D3B3P1D12	SH020921x2x11	0	245	16.8	15.959999999999999-17.64	56	0	0	0	0	0	0	0	0	K. pneumoniae
F1S1R1D3B3P1D12	SH020921x2x33	0	3863	15.9	15.104999999999999-16.695	53	0	0	0	0	0	0	0	0	K. pneumoniae
F1S1R1D3B3P1D12	SH020921x2x47	0	2912	15.6	14.819999999999999-16.38	52	0	0	0	0	0	0	0	0	K. pneumoniae
F1S1R1D3B3P1D12	SH020921x2x93	0	2866	14.7	13.964999999999998-15.435	49	0	0	0	0	0	0	0	0	K. pneumoniae
F1S1R1D3B3P1D12	SH030621x1x95	0	450	59.4	56.42999999999999-62.370000000000005	198	0	0	0	0	0	0	0	0	K. pneumoniae
F1S1R1D3B3P1D12	SH040221x1x47	0	2961	188.1	178.695-197.505	627	0	0	0	0	0	0	0	0	K. pneumoniae
F1S1R1D3B3P1D12	SH040221x1x59	0	4062	186.0	176.7-195.3	620	0	0	0	0	0	0	0	0	K. pneumoniae
F1S1R1D3B3P1D12	SH060521x2x92	0	458	29.7	28.214999999999996-31.185000000000002	99	0	0	0	0	0	0	0	0	K. pneumoniae
F1S1R1D3B3P1D12	SH061021x2x22	0	3383	11.7	11.114999999999998-12.285	39	0	0	0	0	0	0	0	0	K. pneumoniae
F1S1R1D3B3P1D12	SH141221x1x70	0	423	33.3	31.634999999999994-34.964999999999996	111	0	0	0	0	0	0	0	0	K. pneumoniae
F1S1R1D3B3P1D12	SH159x46	0	3050	78.3	74.38499999999999-82.215	261	0	0	0	0	0	0	0	0	K. pneumoniae
F1S1R1D3B3P1D12	SH160x06	0	150	78.89999999999999	74.95499999999998-82.845	263	0	0	0	0	0	0	0	0	K. pneumoniae
F1S1R1D3B3P1D12	SH169x61	0	4045	88.2	83.78999999999999-92.61000000000001	294	0	0	0	0	0	0	0	0	K. pneumoniae
F1S1R1D3B3P1D12	SH170322x2x35	0	2987	62.4	59.279999999999994-65.52	208	0	0	0	0	0	0	0	0	K. pneumoniae
F1S1R1D3B3P1D12	SH172x39	0	3841	90.0	85.5-94.5	300	0	0	0	0	0	0	0	0	K. pneumoniae
F1S1R1D3B3P1D12	SH181120x2x53	0	3872	83.1	78.945-87.255	277	0	0	0	0	0	0	0	0	K. pneumoniae
F1S1R1D3B3P1D12	SH198x81	0	152	118.8	112.85999999999999-124.74000000000001	396	0	0	0	0	0	0	0	0	K. pneumoniae
F1S1R1D3B3P1D12	SH201x07	0	4046	120.0	114.0-126.0	400	0	0	0	0	0	0	0	0	K. pneumoniae
F1S1R1D3B3P1D12	SH211020x1x32	0	4029	141.0	133.95-148.05	470	0	0	0	0	0	0	0	0	K. pneumoniae
F1S1R1D3B3P1D12	SH220222x1x39	0	274	51.9	49.305-54.495	173	0	0	0	0	0	0	0	0	K. pneumoniae
F1S1R1D3B3P1D12	SH220921x2x15	0	3382	4.2	3.9899999999999998-4.41	14	0	0	0	0	0	0	0	0	K. pneumoniae
F1S1R1D3B3P1D12	SH221020x2x88	0	418	145.2	137.93999999999997-152.46	484	0	0	0	0	0	0	0	0	K. pneumoniae
F1S1R1D3B3P1D12	SH221020x2x94	0	415	144.9	137.655-152.145	483	0	0	0	0	0	0	0	0	K. pneumoniae
F1S1R1D3B3P1D12	SH230920x1x38	0	5064	104.1	98.895-109.30499999999999	347	0	0	0	0	0	0	0	0	K. pneumoniae
F1S1R1D3B3P1D12	SH230920x1x63	0	3862	108.0	102.6-113.4	360	0	0	0	0	0	0	0	0	K. pneumoniae
F1S1R1D3B3P1D12	SH230920x2x34	0	211	108.0	102.6-113.4	360	0	0	0	0	0	0	0	0	K. pneumoniae
F1S1R1D3B3P1D12	SH230920x2x38	0	449	108.3	102.88499999999999-113.715	361	0	0	0	0	0	0	0	0	K. pneumoniae
F1S1R1D3B3P1D12	SH230920x2x59	0	2926	111.9	106.30499999999999-117.49499999999999	373	0	0	0	0	0	0	0	0	K. pneumoniae
F1S1R1D3B3P1D12	SH236x10	0	451	152.4	144.78-160.02	508	0	0	0	0	0	0	0	0	K. pneumoniae
F1S1R1D3B3P1D12	SH243x24	0	3075	157.5	149.625-165.375	525	0	0	0	0	0	0	0	0	K. pneumoniae
F1S1R1D3B3P1D12	SH280122x2x06	0	3385	45.6	43.32-47.88	152	0	0	0	0	0	0	0	0	K. pneumoniae
F1S1R1D3B3P1D12	SH300920x1x46	0	429	125.4	119.12999999999998-131.67	418	0	0	0	0	0	0	0	0	K. pneumoniae
F1S1R1D3B3P1D12	SH300920x1x49	0	447	124.8	118.55999999999999-131.04	416	0	0	0	0	0	0	0	0	K. pneumoniae
F1S1R1D3B3P1D12	SH300920x1x52	0	4020	123.6	117.41999999999999-129.78	412	0	0	0	0	0	0	0	0	K. pneumoniae
F1S1R1D3B3P3E06	F1S1R1D3B3P5D07	0	1721	2.1	1.9949999999999999-2.205	7	0	0	0	0	0	0	0	0	K. pneumoniae
F1S1R1D3B3P3E06	F1S1R1D3B3P5H01	0	1559	2.1	1.9949999999999999-2.205	7	0	0	0	0	0	0	0	0	K. pneumoniae
F1S1R1D3B3P3E06	F1S1R1D4B2P5A11	0	1737	15.0	14.25-15.75	50	0	0	0	0	0	0	0	0	K. pneumoniae
F1S1R1D3B3P3E06	F1S1R1D4B3P2D10	0	585	16.5	15.674999999999999-17.325	55	0	0	0	0	0	0	0	0	K. pneumoniae
F1S1R1D3B3P3E06	F1S1R1D4B4P1B08	0	2227	19.2	18.24-20.16	64	0	0	0	0	0	0	0	0	K. pneumoniae
F1S1R1D3B3P3E06	F1S1R1D4B4P1H03	0	329	19.5	18.525-20.475	65	0	0	0	0	0	0	0	0	K. pneumoniae
F1S1R1D3B3P3E06	F1S1R1D4B4P5D05	0	1446	24.3	23.085-25.515	81	0	0	0	0	0	0	0	0	K. pneumoniae
F1S1R1D3B3P3E06	F1S1R2D1B1P4A09	0	523	29.1	27.644999999999996-30.555	97	0	0	0	0	0	0	0	0	K. pneumoniae
F1S1R1D3B3P3E06	F1S1R2D1B1P5D01	0	521	29.1	27.644999999999996-30.555	97	0	0	0	0	0	0	0	0	K. pneumoniae
F1S1R1D3B3P3E06	F1S1R2D1B2P4A03	0	463	33.3	31.634999999999994-34.964999999999996	111	0	0	0	0	0	0	0	0	K. pneumoniae
F1S1R1D3B3P3E06	F1S1R2D1B4P4C06	0	2074	45.9	43.605-48.195	153	0	0	0	0	0	0	0	0	K. pneumoniae
F1S1R1D3B3P3E06	F1S1R2D2B2P4A08	0	2957	56.1	53.295-58.905	187	0	0	0	0	0	0	0	0	K. pneumoniae
F1S1R1D3B3P3E06	F1S1R2D2B2P5E12	0	2224	57.6	54.71999999999999-60.48	192	0	0	0	0	0	0	0	0	K. pneumoniae
F1S1R1D3B3P3E06	F1S1R2D2B4P3D12	0	2681	66.3	62.98499999999999-69.615	221	0	0	0	0	0	0	0	0	K. pneumoniae
F1S1R1D3B3P3E06	F1S1R2D3B1P1F06	0	2055	69.0	65.55-72.45	230	0	0	0	0	0	0	0	0	K. pneumoniae
F1S1R1D3B3P3E06	F1S1R2D3B3P5D12	0	1727	85.5	81.225-89.775	285	0	0	0	0	0	0	0	0	K. pneumoniae
F1S1R1D3B3P3E06	F1S1R2D3B4P5H12	0	2989	90.6	86.07-95.13	302	0	0	0	0	0	0	0	0	K. pneumoniae
F1S1R1D3B3P3E06	F1S1R2D4B1P1C06	0	2989	90.6	86.07-95.13	302	0	0	0	0	0	0	0	0	K. pneumoniae
F1S1R1D3B3P3E06	F1S1R3D1B4P2C04	0	565	127.2	120.83999999999999-133.56	424	0	0	0	0	0	0	0	0	K. pneumoniae
F1S1R1D3B3P3E06	F1S1R3D1B4P2E11	0	1445	129.6	123.11999999999999-136.08	432	0	0	0	0	0	0	0	0	K. pneumoniae
F1S1R1D3B3P3E06	F1S1R3D1B4P2G12	0	2986	129.9	123.405-136.395	433	0	0	0	0	0	0	0	0	K. pneumoniae
F1S1R1D3B3P3E06	F1S1R3D1B4P4D10	0	3131	137.7	130.81499999999997-144.585	459	0	0	0	0	0	0	0	0	K. pneumoniae
F1S1R1D3B3P3E06	F1S1R3D1B4P4F06	0	2962	136.5	129.67499999999998-143.32500000000002	455	0	0	0	0	0	0	0	0	K. pneumoniae
F1S1R1D3B3P3E06	F1S1R3D1B4P4G03	0	455	135.6	128.82-142.38	452	0	0	0	0	0	0	0	0	K. pneumoniae
F1S1R1D3B3P3E06	F1S1R3D1B4P4H02	0	3050	133.79999999999998	127.10999999999997-140.48999999999998	446	0	0	0	0	0	0	0	0	K. pneumoniae
F1S1R1D3B3P3E06	F1S1R3D1B4P4H07	0	3008	136.79999999999998	129.95999999999998-143.64	456	0	0	0	0	0	0	0	0	K. pneumoniae
F1S1R1D3B3P3E06	SH010621x1x46	0	3000	30.3	28.784999999999997-31.814999999999998	101	0	0	0	0	0	0	0	0	K. pneumoniae
F1S1R1D3B3P3E06	SH020221x2x32	0	553	166.5	158.17499999999998-174.82500000000002	555	0	0	0	0	0	0	0	0	K. pneumoniae
F1S1R1D3B3P3E06	SH020221x2x56	0	1336	162.6	154.47-170.73	542	0	0	0	0	0	0	0	0	K. pneumoniae
F1S1R1D3B3P3E06	SH020221x2x95	0	1677	157.2	149.33999999999997-165.06	524	0	0	0	0	0	0	0	0	K. pneumoniae
F1S1R1D3B3P3E06	SH020921x1x41	0	2734	21.6	20.519999999999996-22.68	72	0	0	0	0	0	0	0	0	K. pneumoniae
F1S1R1D3B3P3E06	SH020921x2x11	0	2980	18.6	17.669999999999998-19.529999999999998	62	0	0	0	0	0	0	0	0	K. pneumoniae
F1S1R1D3B3P3E06	SH020921x2x33	0	1546	17.7	16.814999999999998-18.585	59	0	0	0	0	0	0	0	0	K. pneumoniae
F1S1R1D3B3P3E06	SH020921x2x47	0	583	17.4	16.529999999999998-18.27	58	0	0	0	0	0	0	0	0	K. pneumoniae
F1S1R1D3B3P3E06	SH020921x2x93	0	541	16.5	15.674999999999999-17.325	55	0	0	0	0	0	0	0	0	K. pneumoniae
F1S1R1D3B3P3E06	SH030621x1x95	0	2991	61.2	58.13999999999999-64.26	204	0	0	0	0	0	0	0	0	K. pneumoniae
F1S1R1D3B3P3E06	SH040221x1x47	0	531	189.9	180.405-199.395	633	0	0	0	0	0	0	0	0	K. pneumoniae
F1S1R1D3B3P3E06	SH040221x1x59	0	1778	187.8	178.40999999999997-197.19	626	0	0	0	0	0	0	0	0	K. pneumoniae
F1S1R1D3B3P3E06	SH060521x2x92	0	3000	31.5	29.924999999999997-33.075	105	0	0	0	0	0	0	0	0	K. pneumoniae
F1S1R1D3B3P3E06	SH061021x2x22	0	1268	9.9	9.405-10.395000000000001	33	0	0	0	0	0	0	0	0	K. pneumoniae
F1S1R1D3B3P3E06	SH141221x1x70	0	2964	31.5	29.924999999999997-33.075	105	0	0	0	0	0	0	0	0	K. pneumoniae
F1S1R1D3B3P3E06	SH159x46	0	523	76.5	72.675-80.325	255	0	0	0	0	0	0	0	0	K. pneumoniae
F1S1R1D3B3P3E06	SH160x06	0	2947	77.1	73.24499999999999-80.955	257	0	0	0	0	0	0	0	0	K. pneumoniae
F1S1R1D3B3P3E06	SH169x61	0	1736	86.39999999999999	82.07999999999998-90.72	288	0	0	0	0	0	0	0	0	K. pneumoniae
F1S1R1D3B3P3E06	SH170322x2x35	0	562	60.6	57.56999999999999-63.629999999999995	202	0	0	0	0	0	0	0	0	K. pneumoniae
F1S1R1D3B3P3E06	SH172x39	0	1572	88.2	83.78999999999999-92.61000000000001	294	0	0	0	0	0	0	0	0	K. pneumoniae
F1S1R1D3B3P3E06	SH181120x2x53	0	1560	84.89999999999999	80.65499999999999-89.145	283	0	0	0	0	0	0	0	0	K. pneumoniae
F1S1R1D3B3P3E06	SH198x81	0	2949	117.0	111.14999999999999-122.85000000000001	390	0	0	0	0	0	0	0	0	K. pneumoniae
F1S1R1D3B3P3E06	SH201x07	0	1737	118.2	112.28999999999998-124.11	394	0	0	0	0	0	0	0	0	K. pneumoniae
F1S1R1D3B3P3E06	SH211020x1x32	0	1717	142.79999999999998	135.65999999999997-149.94	476	0	0	0	0	0	0	0	0	K. pneumoniae
F1S1R1D3B3P3E06	SH220222x1x39	0	3009	50.1	47.595-52.605000000000004	167	0	0	0	0	0	0	0	0	K. pneumoniae
F1S1R1D3B3P3E06	SH220921x2x15	0	1267	2.4	2.28-2.52	8	0	0	0	0	0	0	0	0	K. pneumoniae
F1S1R1D3B3P3E06	SH221020x2x88	0	2961	147.0	139.65-154.35	490	0	0	0	0	0	0	0	0	K. pneumoniae
F1S1R1D3B3P3E06	SH221020x2x94	0	2958	146.7	139.36499999999998-154.035	489	0	0	0	0	0	0	0	0	K. pneumoniae
F1S1R1D3B3P3E06	SH230920x1x38	0	2748	105.9	100.60499999999999-111.195	353	0	0	0	0	0	0	0	0	K. pneumoniae
F1S1R1D3B3P3E06	SH230920x1x63	0	1545	109.8	104.30999999999999-115.29	366	0	0	0	0	0	0	0	0	K. pneumoniae
F1S1R1D3B3P3E06	SH230920x2x34	0	3021	109.8	104.30999999999999-115.29	366	0	0	0	0	0	0	0	0	K. pneumoniae
F1S1R1D3B3P3E06	SH230920x2x38	0	2990	110.1	104.59499999999998-115.605	367	0	0	0	0	0	0	0	0	K. pneumoniae
F1S1R1D3B3P3E06	SH230920x2x59	0	599	113.7	108.015-119.385	379	0	0	0	0	0	0	0	0	K. pneumoniae
F1S1R1D3B3P3E06	SH236x10	0	2995	150.6	143.07-158.13	502	0	0	0	0	0	0	0	0	K. pneumoniae
F1S1R1D3B3P3E06	SH243x24	0	652	155.7	147.915-163.48499999999999	519	0	0	0	0	0	0	0	0	K. pneumoniae
F1S1R1D3B3P3E06	SH280122x2x06	0	1270	43.8	41.60999999999999-45.99	146	0	0	0	0	0	0	0	0	K. pneumoniae
F1S1R1D3B3P3E06	SH300920x1x46	0	2964	127.2	120.83999999999999-133.56	424	0	0	0	0	0	0	0	0	K. pneumoniae
F1S1R1D3B3P3E06	SH300920x1x49	0	2988	126.6	120.27-132.93	422	0	0	0	0	0	0	0	0	K. pneumoniae
F1S1R1D3B3P3E06	SH300920x1x52	0	1712	125.4	119.12999999999998-131.67	418	0	0	0	0	0	0	0	0	K. pneumoniae
F1S1R1D3B3P5D07	F1S1R1D3B3P5H01	0	949	0.0	0.0-0.0	0	0	0	0	0	0	0	0	0	K. pneumoniae
F1S1R1D3B3P5D07	F1S1R1D4B2P5A11	0	139	12.9	12.254999999999999-13.545000000000002	43	0	0	0	0	0	0	0	0	K. pneumoniae
F1S1R1D3B3P5D07	F1S1R1D4B3P2D10	0	1686	14.4	13.679999999999998-15.12	48	0	0	0	0	0	0	0	0	K. pneumoniae
F1S1R1D3B3P5D07	F1S1R1D4B4P1B08	0	3108	17.099999999999998	16.244999999999997-17.955	57	0	0	0	0	0	0	0	0	K. pneumoniae
F1S1R1D3B3P5D07	F1S1R1D4B4P1H03	0	1720	17.4	16.529999999999998-18.27	58	0	0	0	0	0	0	0	0	K. pneumoniae
F1S1R1D3B3P5D07	F1S1R1D4B4P5D05	0	2652	22.2	21.09-23.31	74	0	0	0	0	0	0	0	0	K. pneumoniae
F1S1R1D3B3P5D07	F1S1R2D1B1P4A09	0	1743	27.0	25.65-28.35	90	0	0	0	0	0	0	0	0	K. pneumoniae
F1S1R1D3B3P5D07	F1S1R2D1B1P5D01	0	1741	27.0	25.65-28.35	90	0	0	0	0	0	0	0	0	K. pneumoniae
F1S1R1D3B3P5D07	F1S1R2D1B2P4A03	0	1678	31.2	29.639999999999997-32.76	104	0	0	0	0	0	0	0	0	K. pneumoniae
F1S1R1D3B3P5D07	F1S1R2D1B4P4C06	0	3002	43.8	41.60999999999999-45.99	146	0	0	0	0	0	0	0	0	K. pneumoniae
F1S1R1D3B3P5D07	F1S1R2D2B2P4A08	0	3955	54.0	51.3-56.7	180	0	0	0	0	0	0	0	0	K. pneumoniae
F1S1R1D3B3P5D07	F1S1R2D2B2P5E12	0	3105	55.5	52.724999999999994-58.275000000000006	185	0	0	0	0	0	0	0	0	K. pneumoniae
F1S1R1D3B3P5D07	F1S1R2D2B4P3D12	0	3539	64.2	60.99-67.41000000000001	214	0	0	0	0	0	0	0	0	K. pneumoniae
F1S1R1D3B3P5D07	F1S1R2D3B1P1F06	0	2986	66.89999999999999	63.554999999999986-70.24499999999999	223	0	0	0	0	0	0	0	0	K. pneumoniae
F1S1R1D3B3P5D07	F1S1R2D3B3P5D12	0	1171	83.39999999999999	79.22999999999999-87.57	278	0	0	0	0	0	0	0	0	K. pneumoniae
F1S1R1D3B3P5D07	F1S1R2D3B4P5H12	0	3988	88.5	84.075-92.925	295	0	0	0	0	0	0	0	0	K. pneumoniae
F1S1R1D3B3P5D07	F1S1R2D4B1P1C06	0	3988	88.5	84.075-92.925	295	0	0	0	0	0	0	0	0	K. pneumoniae
F1S1R1D3B3P5D07	F1S1R3D1B4P2C04	0	1672	125.1	118.84499999999998-131.355	417	0	0	0	0	0	0	0	0	K. pneumoniae
F1S1R1D3B3P5D07	F1S1R3D1B4P2E11	0	2651	127.5	121.125-133.875	425	0	0	0	0	0	0	0	0	K. pneumoniae
F1S1R1D3B3P5D07	F1S1R3D1B4P2G12	0	3990	127.8	121.41-134.19	426	0	0	0	0	0	0	0	0	K. pneumoniae
F1S1R1D3B3P5D07	F1S1R3D1B4P4D10	0	4137	135.6	128.82-142.38	452	0	0	0	0	0	0	0	0	K. pneumoniae
F1S1R1D3B3P5D07	F1S1R3D1B4P4F06	0	3960	134.4	127.67999999999999-141.12	448	0	0	0	0	0	0	0	0	K. pneumoniae
F1S1R1D3B3P5D07	F1S1R3D1B4P4G03	0	1670	133.5	126.82499999999999-140.175	445	0	0	0	0	0	0	0	0	K. pneumoniae
F1S1R1D3B3P5D07	F1S1R3D1B4P4H02	0	4043	131.7	125.11499999999998-138.285	439	0	0	0	0	0	0	0	0	K. pneumoniae
F1S1R1D3B3P5D07	F1S1R3D1B4P4H07	0	4013	134.7	127.96499999999999-141.435	449	0	0	0	0	0	0	0	0	K. pneumoniae
F1S1R1D3B3P5D07	SH010621x1x46	0	4000	32.4	30.779999999999998-34.02	108	0	0	0	0	0	0	0	0	K. pneumoniae
F1S1R1D3B3P5D07	SH020221x2x32	0	1660	168.6	160.17-177.03	562	0	0	0	0	0	0	0	0	K. pneumoniae
F1S1R1D3B3P5D07	SH020221x2x56	0	2283	164.7	156.46499999999997-172.935	549	0	0	0	0	0	0	0	0	K. pneumoniae
F1S1R1D3B3P5D07	SH020221x2x95	0	1048	159.29999999999998	151.33499999999998-167.265	531	0	0	0	0	0	0	0	0	K. pneumoniae
F1S1R1D3B3P5D07	SH020921x1x41	0	3576	23.7	22.514999999999997-24.885	79	0	0	0	0	0	0	0	0	K. pneumoniae
F1S1R1D3B3P5D07	SH020921x2x11	0	3984	20.7	19.665-21.735	69	0	0	0	0	0	0	0	0	K. pneumoniae
F1S1R1D3B3P5D07	SH020921x2x33	0	943	19.8	18.81-20.790000000000003	66	0	0	0	0	0	0	0	0	K. pneumoniae
F1S1R1D3B3P5D07	SH020921x2x47	0	1674	19.5	18.525-20.475	65	0	0	0	0	0	0	0	0	K. pneumoniae
F1S1R1D3B3P5D07	SH020921x2x93	0	1640	18.6	17.669999999999998-19.529999999999998	62	0	0	0	0	0	0	0	0	K. pneumoniae
F1S1R1D3B3P5D07	SH030621x1x95	0	3995	63.3	60.135-66.465	211	0	0	0	0	0	0	0	0	K. pneumoniae
F1S1R1D3B3P5D07	SH040221x1x47	0	1647	192.0	182.39999999999998-201.60000000000002	640	0	0	0	0	0	0	0	0	K. pneumoniae
F1S1R1D3B3P5D07	SH040221x1x59	0	1233	189.9	180.405-199.395	633	0	0	0	0	0	0	0	0	K. pneumoniae
F1S1R1D3B3P5D07	SH060521x2x92	0	4001	33.6	31.919999999999998-35.28	112	0	0	0	0	0	0	0	0	K. pneumoniae
F1S1R1D3B3P5D07	SH061021x2x22	0	2220	7.8	7.409999999999999-8.19	26	0	0	0	0	0	0	0	0	K. pneumoniae
F1S1R1D3B3P5D07	SH141221x1x70	0	3965	29.4	27.929999999999996-30.87	98	0	0	0	0	0	0	0	0	K. pneumoniae
F1S1R1D3B3P5D07	SH159x46	0	1745	74.39999999999999	70.67999999999999-78.11999999999999	248	0	0	0	0	0	0	0	0	K. pneumoniae
F1S1R1D3B3P5D07	SH160x06	0	3954	75.0	71.25-78.75	250	0	0	0	0	0	0	0	0	K. pneumoniae
F1S1R1D3B3P5D07	SH169x61	0	1108	84.3	80.085-88.515	281	0	0	0	0	0	0	0	0	K. pneumoniae
F1S1R1D3B3P5D07	SH170322x2x35	0	1677	58.5	55.574999999999996-61.425000000000004	195	0	0	0	0	0	0	0	0	K. pneumoniae
F1S1R1D3B3P5D07	SH172x39	0	978	86.1	81.79499999999999-90.405	287	0	0	0	0	0	0	0	0	K. pneumoniae
F1S1R1D3B3P5D07	SH181120x2x53	0	950	87.0	82.64999999999999-91.35000000000001	290	0	0	0	0	0	0	0	0	K. pneumoniae
F1S1R1D3B3P5D07	SH198x81	0	3957	114.9	109.15499999999999-120.645	383	0	0	0	0	0	0	0	0	K. pneumoniae
F1S1R1D3B3P5D07	SH201x07	0	1109	116.1	110.29499999999999-121.905	387	0	0	0	0	0	0	0	0	K. pneumoniae
F1S1R1D3B3P5D07	SH211020x1x32	0	1086	144.9	137.655-152.145	483	0	0	0	0	0	0	0	0	K. pneumoniae
F1S1R1D3B3P5D07	SH220222x1x39	0	4016	48.0	45.599999999999994-50.400000000000006	160	0	0	0	0	0	0	0	0	K. pneumoniae
F1S1R1D3B3P5D07	SH220921x2x15	0	2219	0.3	0.285-0.315	1	0	0	0	0	0	0	0	0	K. pneumoniae
F1S1R1D3B3P5D07	SH221020x2x88	0	3962	149.1	141.64499999999998-156.555	497	0	0	0	0	0	0	0	0	K. pneumoniae
F1S1R1D3B3P5D07	SH221020x2x94	0	3959	148.79999999999998	141.35999999999999-156.23999999999998	496	0	0	0	0	0	0	0	0	K. pneumoniae
F1S1R1D3B3P5D07	SH230920x1x38	0	3593	108.0	102.6-113.4	360	0	0	0	0	0	0	0	0	K. pneumoniae
F1S1R1D3B3P5D07	SH230920x1x63	0	942	111.9	106.30499999999999-117.49499999999999	373	0	0	0	0	0	0	0	0	K. pneumoniae
F1S1R1D3B3P5D07	SH230920x2x34	0	4018	111.9	106.30499999999999-117.49499999999999	373	0	0	0	0	0	0	0	0	K. pneumoniae
F1S1R1D3B3P5D07	SH230920x2x38	0	3994	112.2	106.59-117.81	374	0	0	0	0	0	0	0	0	K. pneumoniae
F1S1R1D3B3P5D07	SH230920x2x59	0	1689	115.8	110.00999999999999-121.59	386	0	0	0	0	0	0	0	0	K. pneumoniae
F1S1R1D3B3P5D07	SH236x10	0	3995	148.5	141.075-155.925	495	0	0	0	0	0	0	0	0	K. pneumoniae
F1S1R1D3B3P5D07	SH243x24	0	1751	153.6	145.92-161.28	512	0	0	0	0	0	0	0	0	K. pneumoniae
F1S1R1D3B3P5D07	SH280122x2x06	0	2222	41.7	39.614999999999995-43.785	139	0	0	0	0	0	0	0	0	K. pneumoniae
F1S1R1D3B3P5D07	SH300920x1x46	0	3955	129.29999999999998	122.83499999999998-135.765	431	0	0	0	0	0	0	0	0	K. pneumoniae
F1S1R1D3B3P5D07	SH300920x1x49	0	3992	128.7	122.26499999999999-135.135	429	0	0	0	0	0	0	0	0	K. pneumoniae
F1S1R1D3B3P5D07	SH300920x1x52	1	109	127.5	121.125-133.875	425	0	0	0	0	0	0	0	0	K. pneumoniae
F1S1R1D3B3P5H01	F1S1R1D4B2P5A11	0	971	12.9	12.254999999999999-13.545000000000002	43	0	0	0	0	0	0	0	0	K. pneumoniae
F1S1R1D3B3P5H01	F1S1R1D4B3P2D10	0	1549	14.4	13.679999999999998-15.12	48	0	0	0	0	0	0	0	0	K. pneumoniae
F1S1R1D3B3P5H01	F1S1R1D4B4P1B08	0	2958	17.099999999999998	16.244999999999997-17.955	57	0	0	0	0	0	0	0	0	K. pneumoniae
F1S1R1D3B3P5H01	F1S1R1D4B4P1H03	0	1569	17.4	16.529999999999998-18.27	58	0	0	0	0	0	0	0	0	K. pneumoniae
F1S1R1D3B3P5H01	F1S1R1D4B4P5D05	0	2504	22.2	21.09-23.31	74	0	0	0	0	0	0	0	0	K. pneumoniae
F1S1R1D3B3P5H01	F1S1R2D1B1P4A09	0	1591	27.0	25.65-28.35	90	0	0	0	0	0	0	0	0	K. pneumoniae
F1S1R1D3B3P5H01	F1S1R2D1B1P5D01	0	1589	27.0	25.65-28.35	90	0	0	0	0	0	0	0	0	K. pneumoniae
F1S1R1D3B3P5H01	F1S1R2D1B2P4A03	0	1529	31.2	29.639999999999997-32.76	104	0	0	0	0	0	0	0	0	K. pneumoniae
F1S1R1D3B3P5H01	F1S1R2D1B4P4C06	0	2849	43.8	41.60999999999999-45.99	146	0	0	0	0	0	0	0	0	K. pneumoniae
F1S1R1D3B3P5H01	F1S1R2D2B2P4A08	0	3817	54.0	51.3-56.7	180	0	0	0	0	0	0	0	0	K. pneumoniae
F1S1R1D3B3P5H01	F1S1R2D2B2P5E12	0	2955	55.5	52.724999999999994-58.275000000000006	185	0	0	0	0	0	0	0	0	K. pneumoniae
F1S1R1D3B3P5H01	F1S1R2D2B4P3D12	0	3398	64.2	60.99-67.41000000000001	214	0	0	0	0	0	0	0	0	K. pneumoniae
F1S1R1D3B3P5H01	F1S1R2D3B1P1F06	0	2839	66.89999999999999	63.554999999999986-70.24499999999999	223	0	0	0	0	0	0	0	0	K. pneumoniae
F1S1R1D3B3P5H01	F1S1R2D3B3P5D12	0	846	83.39999999999999	79.22999999999999-87.57	278	0	0	0	0	0	0	0	0	K. pneumoniae
F1S1R1D3B3P5H01	F1S1R2D3B4P5H12	0	3849	88.5	84.075-92.925	295	0	0	0	0	0	0	0	0	K. pneumoniae
F1S1R1D3B3P5H01	F1S1R2D4B1P1C06	0	3849	88.5	84.075-92.925	295	0	0	0	0	0	0	0	0	K. pneumoniae
F1S1R1D3B3P5H01	F1S1R3D1B4P2C04	0	1522	125.1	118.84499999999998-131.355	417	0	0	0	0	0	0	0	0	K. pneumoniae
F1S1R1D3B3P5H01	F1S1R3D1B4P2E11	0	2503	127.5	121.125-133.875	425	0	0	0	0	0	0	0	0	K. pneumoniae
F1S1R1D3B3P5H01	F1S1R3D1B4P2G12	0	3847	127.8	121.41-134.19	426	0	0	0	0	0	0	0	0	K. pneumoniae
F1S1R1D3B3P5H01	F1S1R3D1B4P4D10	0	3995	135.6	128.82-142.38	452	0	0	0	0	0	0	0	0	K. pneumoniae
F1S1R1D3B3P5H01	F1S1R3D1B4P4F06	0	3824	134.4	127.67999999999999-141.12	448	0	0	0	0	0	0	0	0	K. pneumoniae
F1S1R1D3B3P5H01	F1S1R3D1B4P4G03	0	1522	133.5	126.82499999999999-140.175	445	0	0	0	0	0	0	0	0	K. pneumoniae
F1S1R1D3B3P5H01	F1S1R3D1B4P4H02	0	3908	131.7	125.11499999999998-138.285	439	0	0	0	0	0	0	0	0	K. pneumoniae
F1S1R1D3B3P5H01	F1S1R3D1B4P4H07	0	3867	134.7	127.96499999999999-141.435	449	0	0	0	0	0	0	0	0	K. pneumoniae
F1S1R1D3B3P5H01	SH010621x1x46	0	3854	32.4	30.779999999999998-34.02	108	0	0	0	0	0	0	0	0	K. pneumoniae
F1S1R1D3B3P5H01	SH020221x2x32	0	1511	168.6	160.17-177.03	562	0	0	0	0	0	0	0	0	K. pneumoniae
F1S1R1D3B3P5H01	SH020221x2x56	0	2145	164.7	156.46499999999997-172.935	549	0	0	0	0	0	0	0	0	K. pneumoniae
F1S1R1D3B3P5H01	SH020221x2x95	0	898	159.29999999999998	151.33499999999998-167.265	531	0	0	0	0	0	0	0	0	K. pneumoniae
F1S1R1D3B3P5H01	SH020921x1x41	0	3471	23.7	22.514999999999997-24.885	79	0	0	0	0	0	0	0	0	K. pneumoniae
F1S1R1D3B3P5H01	SH020921x2x11	0	3840	20.7	19.665-21.735	69	0	0	0	0	0	0	0	0	K. pneumoniae
F1S1R1D3B3P5H01	SH020921x2x33	0	344	19.8	18.81-20.790000000000003	66	0	0	0	0	0	0	0	0	K. pneumoniae
F1S1R1D3B3P5H01	SH020921x2x47	0	1523	19.5	18.525-20.475	65	0	0	0	0	0	0	0	0	K. pneumoniae
F1S1R1D3B3P5H01	SH020921x2x93	0	1491	18.6	17.669999999999998-19.529999999999998	62	0	0	0	0	0	0	0	0	K. pneumoniae
F1S1R1D3B3P5H01	SH030621x1x95	0	3856	63.3	60.135-66.465	211	0	0	0	0	0	0	0	0	K. pneumoniae
F1S1R1D3B3P5H01	SH040221x1x47	0	1500	192.0	182.39999999999998-201.60000000000002	640	0	0	0	0	0	0	0	0	K. pneumoniae
F1S1R1D3B3P5H01	SH040221x1x59	0	920	189.9	180.405-199.395	633	0	0	0	0	0	0	0	0	K. pneumoniae
F1S1R1D3B3P5H01	SH060521x2x92	0	3855	33.6	31.919999999999998-35.28	112	0	0	0	0	0	0	0	0	K. pneumoniae
F1S1R1D3B3P5H01	SH061021x2x22	0	2078	7.8	7.409999999999999-8.19	26	0	0	0	0	0	0	0	0	K. pneumoniae
F1S1R1D3B3P5H01	SH141221x1x70	0	3823	29.4	27.929999999999996-30.87	98	0	0	0	0	0	0	0	0	K. pneumoniae
F1S1R1D3B3P5H01	SH159x46	0	1591	74.39999999999999	70.67999999999999-78.11999999999999	248	0	0	0	0	0	0	0	0	K. pneumoniae
F1S1R1D3B3P5H01	SH160x06	0	3808	75.0	71.25-78.75	250	0	0	0	0	0	0	0	0	K. pneumoniae
F1S1R1D3B3P5H01	SH169x61	0	968	84.3	80.085-88.515	281	0	0	0	0	0	0	0	0	K. pneumoniae
F1S1R1D3B3P5H01	SH170322x2x35	0	1535	58.5	55.574999999999996-61.425000000000004	195	0	0	0	0	0	0	0	0	K. pneumoniae
F1S1R1D3B3P5H01	SH172x39	0	833	86.1	81.79499999999999-90.405	287	0	0	0	0	0	0	0	0	K. pneumoniae
F1S1R1D3B3P5H01	SH181120x2x53	0	804	87.0	82.64999999999999-91.35000000000001	290	0	0	0	0	0	0	0	0	K. pneumoniae
F1S1R1D3B3P5H01	SH198x81	0	3811	114.9	109.15499999999999-120.645	383	0	0	0	0	0	0	0	0	K. pneumoniae
F1S1R1D3B3P5H01	SH201x07	0	968	116.1	110.29499999999999-121.905	387	0	0	0	0	0	0	0	0	K. pneumoniae
F1S1R1D3B3P5H01	SH211020x1x32	0	939	144.9	137.655-152.145	483	0	0	0	0	0	0	0	0	K. pneumoniae
F1S1R1D3B3P5H01	SH220222x1x39	0	3875	48.0	45.599999999999994-50.400000000000006	160	0	0	0	0	0	0	0	0	K. pneumoniae
F1S1R1D3B3P5H01	SH220921x2x15	0	2077	0.3	0.285-0.315	1	0	0	0	0	0	0	0	0	K. pneumoniae
F1S1R1D3B3P5H01	SH221020x2x88	0	3823	149.1	141.64499999999998-156.555	497	0	0	0	0	0	0	0	0	K. pneumoniae
F1S1R1D3B3P5H01	SH221020x2x94	0	3820	148.79999999999998	141.35999999999999-156.23999999999998	496	0	0	0	0	0	0	0	0	K. pneumoniae
F1S1R1D3B3P5H01	SH230920x1x38	0	3486	108.0	102.6-113.4	360	0	0	0	0	0	0	0	0	K. pneumoniae
F1S1R1D3B3P5H01	SH230920x1x63	0	343	111.9	106.30499999999999-117.49499999999999	373	0	0	0	0	0	0	0	0	K. pneumoniae
F1S1R1D3B3P5H01	SH230920x2x34	0	3879	111.9	106.30499999999999-117.49499999999999	373	0	0	0	0	0	0	0	0	K. pneumoniae
F1S1R1D3B3P5H01	SH230920x2x38	0	3855	112.2	106.59-117.81	374	0	0	0	0	0	0	0	0	K. pneumoniae
F1S1R1D3B3P5H01	SH230920x2x59	0	1539	115.8	110.00999999999999-121.59	386	0	0	0	0	0	0	0	0	K. pneumoniae
F1S1R1D3B3P5H01	SH236x10	0	3849	148.5	141.075-155.925	495	0	0	0	0	0	0	0	0	K. pneumoniae
F1S1R1D3B3P5H01	SH243x24	0	1619	153.6	145.92-161.28	512	0	0	0	0	0	0	0	0	K. pneumoniae
F1S1R1D3B3P5H01	SH280122x2x06	0	2080	41.7	39.614999999999995-43.785	139	0	0	0	0	0	0	0	0	K. pneumoniae
F1S1R1D3B3P5H01	SH300920x1x46	0	3813	129.29999999999998	122.83499999999998-135.765	431	0	0	0	0	0	0	0	0	K. pneumoniae
F1S1R1D3B3P5H01	SH300920x1x49	0	3853	128.7	122.26499999999999-135.135	429	0	0	0	0	0	0	0	0	K. pneumoniae
F1S1R1D3B3P5H01	SH300920x1x52	0	940	127.5	121.125-133.875	425	0	0	0	0	0	0	0	0	K. pneumoniae
F1S1R1D4B2P5A11	F1S1R1D4B3P2D10	0	1704	1.5	1.4249999999999998-1.5750000000000002	5	0	0	0	0	0	0	0	0	K. pneumoniae
F1S1R1D4B2P5A11	F1S1R1D4B4P1B08	0	3125	4.2	3.9899999999999998-4.41	14	0	0	0	0	0	0	0	0	K. pneumoniae
F1S1R1D4B2P5A11	F1S1R1D4B4P1H03	0	1740	4.5	4.2749999999999995-4.7250000000000005	15	0	0	0	0	0	0	0	0	K. pneumoniae
F1S1R1D4B2P5A11	F1S1R1D4B4P5D05	0	2669	9.3	8.834999999999999-9.764999999999999	31	0	0	0	0	0	0	0	0	K. pneumoniae
F1S1R1D4B2P5A11	F1S1R2D1B1P4A09	0	1761	14.1	13.395-14.805	47	0	0	0	0	0	0	0	0	K. pneumoniae
F1S1R1D4B2P5A11	F1S1R2D1B1P5D01	0	1759	14.1	13.395-14.805	47	0	0	0	0	0	0	0	0	K. pneumoniae
F1S1R1D4B2P5A11	F1S1R2D1B2P4A03	0	1695	18.3	17.385-19.215	61	0	0	0	0	0	0	0	0	K. pneumoniae
F1S1R1D4B2P5A11	F1S1R2D1B4P4C06	0	3021	30.9	29.354999999999997-32.445	103	0	0	0	0	0	0	0	0	K. pneumoniae
F1S1R1D4B2P5A11	F1S1R2D2B2P4A08	0	3972	41.1	39.045-43.155	137	0	0	0	0	0	0	0	0	K. pneumoniae
F1S1R1D4B2P5A11	F1S1R2D2B2P5E12	0	3122	42.6	40.47-44.730000000000004	142	0	0	0	0	0	0	0	0	K. pneumoniae
F1S1R1D4B2P5A11	F1S1R2D2B4P3D12	0	3559	51.3	48.73499999999999-53.865	171	0	0	0	0	0	0	0	0	K. pneumoniae
F1S1R1D4B2P5A11	F1S1R2D3B1P1F06	0	3004	54.0	51.3-56.7	180	0	0	0	0	0	0	0	0	K. pneumoniae
F1S1R1D4B2P5A11	F1S1R2D3B3P5D12	0	1179	70.5	66.975-74.025	235	0	0	0	0	0	0	0	0	K. pneumoniae
F1S1R1D4B2P5A11	F1S1R2D3B4P5H12	0	4003	75.6	71.82-79.38	252	0	0	0	0	0	0	0	0	K. pneumoniae
F1S1R1D4B2P5A11	F1S1R2D4B1P1C06	0	4003	75.6	71.82-79.38	252	0	0	0	0	0	0	0	0	K. pneumoniae
F1S1R1D4B2P5A11	F1S1R3D1B4P2C04	0	1690	112.2	106.59-117.81	374	0	0	0	0	0	0	0	0	K. pneumoniae
F1S1R1D4B2P5A11	F1S1R3D1B4P2E11	0	2668	114.6	108.86999999999999-120.33	382	0	0	0	0	0	0	0	0	K. pneumoniae
F1S1R1D4B2P5A11	F1S1R3D1B4P2G12	0	4007	114.9	109.15499999999999-120.645	383	0	0	0	0	0	0	0	0	K. pneumoniae
F1S1R1D4B2P5A11	F1S1R3D1B4P4D10	0	4154	122.7	116.56499999999998-128.83499999999998	409	0	0	0	0	0	0	0	0	K. pneumoniae
F1S1R1D4B2P5A11	F1S1R3D1B4P4F06	0	3977	121.5	115.425-127.575	405	0	0	0	0	0	0	0	0	K. pneumoniae
F1S1R1D4B2P5A11	F1S1R3D1B4P4G03	0	1688	120.6	114.57-126.63	402	0	0	0	0	0	0	0	0	K. pneumoniae
F1S1R1D4B2P5A11	F1S1R3D1B4P4H02	0	4060	118.8	112.85999999999999-124.74000000000001	396	0	0	0	0	0	0	0	0	K. pneumoniae
F1S1R1D4B2P5A11	F1S1R3D1B4P4H07	0	4030	121.8	115.71-127.89	406	0	0	0	0	0	0	0	0	K. pneumoniae
F1S1R1D4B2P5A11	SH010621x1x46	0	4017	45.3	43.035-47.565	151	0	0	0	0	0	0	0	0	K. pneumoniae
F1S1R1D4B2P5A11	SH020221x2x32	0	1678	181.5	172.42499999999998-190.57500000000002	605	0	0	0	0	0	0	0	0	K. pneumoniae
F1S1R1D4B2P5A11	SH020221x2x56	0	2301	177.6	168.72-186.48	592	0	0	0	0	0	0	0	0	K. pneumoniae
F1S1R1D4B2P5A11	SH020221x2x95	0	1069	172.2	163.58999999999997-180.81	574	0	0	0	0	0	0	0	0	K. pneumoniae
F1S1R1D4B2P5A11	SH020921x1x41	0	3595	36.6	34.77-38.43	122	0	0	0	0	0	0	0	0	K. pneumoniae
F1S1R1D4B2P5A11	SH020921x2x11	0	4001	33.6	31.919999999999998-35.28	112	0	0	0	0	0	0	0	0	K. pneumoniae
F1S1R1D4B2P5A11	SH020921x2x33	0	966	32.7	31.064999999999994-34.334999999999994	109	0	0	0	0	0	0	0	0	K. pneumoniae
F1S1R1D4B2P5A11	SH020921x2x47	0	1692	32.4	30.779999999999998-34.02	108	0	0	0	0	0	0	0	0	K. pneumoniae
F1S1R1D4B2P5A11	SH020921x2x93	0	1658	31.5	29.924999999999997-33.075	105	0	0	0	0	0	0	0	0	K. pneumoniae
F1S1R1D4B2P5A11	SH030621x1x95	0	4009	76.2	72.39-80.01	254	0	0	0	0	0	0	0	0	K. pneumoniae
F1S1R1D4B2P5A11	SH040221x1x47	0	1667	204.9	194.655-215.145	683	0	0	0	0	0	0	0	0	K. pneumoniae
F1S1R1D4B2P5A11	SH040221x1x59	0	1245	202.8	192.65999999999997-212.94	676	0	0	0	0	0	0	0	0	K. pneumoniae
F1S1R1D4B2P5A11	SH060521x2x92	0	4018	46.5	44.175-48.825	155	0	0	0	0	0	0	0	0	K. pneumoniae
F1S1R1D4B2P5A11	SH061021x2x22	0	2238	5.1	4.845-5.3549999999999995	17	0	0	0	0	0	0	0	0	K. pneumoniae
F1S1R1D4B2P5A11	SH141221x1x70	0	3982	16.5	15.674999999999999-17.325	55	0	0	0	0	0	0	0	0	K. pneumoniae
F1S1R1D4B2P5A11	SH159x46	0	1763	61.5	58.425-64.575	205	0	0	0	0	0	0	0	0	K. pneumoniae
F1S1R1D4B2P5A11	SH160x06	0	3971	62.1	58.99499999999999-65.205	207	0	0	0	0	0	0	0	0	K. pneumoniae
F1S1R1D4B2P5A11	SH169x61	0	1132	71.39999999999999	67.82999999999998-74.97	238	0	0	0	0	0	0	0	0	K. pneumoniae
F1S1R1D4B2P5A11	SH170322x2x35	0	1695	45.6	43.32-47.88	152	0	0	0	0	0	0	0	0	K. pneumoniae
F1S1R1D4B2P5A11	SH172x39	0	1000	73.2	69.54-76.86	244	0	0	0	0	0	0	0	0	K. pneumoniae
F1S1R1D4B2P5A11	SH181120x2x53	0	974	99.9	94.90499999999999-104.895	333	0	0	0	0	0	0	0	0	K. pneumoniae
F1S1R1D4B2P5A11	SH198x81	0	3974	102.0	96.89999999999999-107.10000000000001	340	0	0	0	0	0	0	0	0	K. pneumoniae
F1S1R1D4B2P5A11	SH201x07	0	1133	103.2	98.03999999999999-108.36000000000001	344	0	0	0	0	0	0	0	0	K. pneumoniae
F1S1R1D4B2P5A11	SH211020x1x32	0	1110	157.79999999999998	149.90999999999997-165.69	526	0	0	0	0	0	0	0	0	K. pneumoniae
F1S1R1D4B2P5A11	SH220222x1x39	0	4033	35.1	33.345-36.855000000000004	117	0	0	0	0	0	0	0	0	K. pneumoniae
F1S1R1D4B2P5A11	SH220921x2x15	0	2237	12.6	11.969999999999999-13.23	42	0	0	0	0	0	0	0	0	K. pneumoniae
F1S1R1D4B2P5A11	SH221020x2x88	0	3979	162.0	153.9-170.1	540	0	0	0	0	0	0	0	0	K. pneumoniae
F1S1R1D4B2P5A11	SH221020x2x94	0	3976	161.7	153.61499999999998-169.785	539	0	0	0	0	0	0	0	0	K. pneumoniae
F1S1R1D4B2P5A11	SH230920x1x38	0	3614	120.9	114.85499999999999-126.945	403	0	0	0	0	0	0	0	0	K. pneumoniae
F1S1R1D4B2P5A11	SH230920x1x63	0	964	124.8	118.55999999999999-131.04	416	0	0	0	0	0	0	0	0	K. pneumoniae
F1S1R1D4B2P5A11	SH230920x2x34	0	4035	124.8	118.55999999999999-131.04	416	0	0	0	0	0	0	0	0	K. pneumoniae
F1S1R1D4B2P5A11	SH230920x2x38	0	4008	125.1	118.84499999999998-131.355	417	0	0	0	0	0	0	0	0	K. pneumoniae
F1S1R1D4B2P5A11	SH230920x2x59	0	1707	128.7	122.26499999999999-135.135	429	0	0	0	0	0	0	0	0	K. pneumoniae
F1S1R1D4B2P5A11	SH236x10	0	4012	135.6	128.82-142.38	452	0	0	0	0	0	0	0	0	K. pneumoniae
F1S1R1D4B2P5A11	SH243x24	0	1772	140.7	133.665-147.73499999999999	469	0	0	0	0	0	0	0	0	K. pneumoniae
F1S1R1D4B2P5A11	SH280122x2x06	0	2240	28.8	27.359999999999996-30.24	96	0	0	0	0	0	0	0	0	K. pneumoniae
F1S1R1D4B2P5A11	SH300920x1x46	0	3973	142.2	135.08999999999997-149.31	474	0	0	0	0	0	0	0	0	K. pneumoniae
F1S1R1D4B2P5A11	SH300920x1x49	0	4006	141.6	134.51999999999998-148.68	472	0	0	0	0	0	0	0	0	K. pneumoniae
F1S1R1D4B2P5A11	SH300920x1x52	1	131	140.4	133.38-147.42000000000002	468	0	0	0	0	0	0	0	0	K. pneumoniae
F1S1R1D4B3P2D10	F1S1R1D4B4P1B08	0	2207	2.7	2.5649999999999995-2.835	9	0	0	0	0	0	0	0	0	K. pneumoniae
F1S1R1D4B3P2D10	F1S1R1D4B4P1H03	0	583	3.0	2.8499999999999996-3.1500000000000004	10	0	0	0	0	0	0	0	0	K. pneumoniae
F1S1R1D4B3P2D10	F1S1R1D4B4P5D05	0	1526	7.8	7.409999999999999-8.19	26	0	0	0	0	0	0	0	0	K. pneumoniae
F1S1R1D4B3P2D10	F1S1R2D1B1P4A09	0	609	12.6	11.969999999999999-13.23	42	0	0	0	0	0	0	0	0	K. pneumoniae
F1S1R1D4B3P2D10	F1S1R2D1B1P5D01	0	606	12.6	11.969999999999999-13.23	42	0	0	0	0	0	0	0	0	K. pneumoniae
F1S1R1D4B3P2D10	F1S1R2D1B2P4A03	0	541	16.8	15.959999999999999-17.64	56	0	0	0	0	0	0	0	0	K. pneumoniae
F1S1R1D4B3P2D10	F1S1R2D1B4P4C06	0	1992	29.4	27.929999999999996-30.87	98	0	0	0	0	0	0	0	0	K. pneumoniae
F1S1R1D4B3P2D10	F1S1R2D2B2P4A08	0	2934	39.6	37.62-41.580000000000005	132	0	0	0	0	0	0	0	0	K. pneumoniae
F1S1R1D4B3P2D10	F1S1R2D2B2P5E12	0	2203	41.1	39.045-43.155	137	0	0	0	0	0	0	0	0	K. pneumoniae
F1S1R1D4B3P2D10	F1S1R2D2B4P3D12	0	2663	49.8	47.309999999999995-52.29	166	0	0	0	0	0	0	0	0	K. pneumoniae
F1S1R1D4B3P2D10	F1S1R2D3B1P1F06	0	1979	52.5	49.875-55.125	175	0	0	0	0	0	0	0	0	K. pneumoniae
F1S1R1D4B3P2D10	F1S1R2D3B3P5D12	0	1704	69.0	65.55-72.45	230	0	0	0	0	0	0	0	0	K. pneumoniae
F1S1R1D4B3P2D10	F1S1R2D3B4P5H12	0	2965	74.1	70.395-77.80499999999999	247	0	0	0	0	0	0	0	0	K. pneumoniae
F1S1R1D4B3P2D10	F1S1R2D4B1P1C06	0	2964	74.1	70.395-77.80499999999999	247	0	0	0	0	0	0	0	0	K. pneumoniae
F1S1R1D4B3P2D10	F1S1R3D1B4P2C04	0	545	110.7	105.16499999999999-116.23500000000001	369	0	0	0	0	0	0	0	0	K. pneumoniae
F1S1R1D4B3P2D10	F1S1R3D1B4P2E11	0	1525	113.1	107.445-118.755	377	0	0	0	0	0	0	0	0	K. pneumoniae
F1S1R1D4B3P2D10	F1S1R3D1B4P2G12	0	2964	113.4	107.72999999999999-119.07	378	0	0	0	0	0	0	0	0	K. pneumoniae
F1S1R1D4B3P2D10	F1S1R3D1B4P4D10	0	3113	121.2	115.13999999999999-127.25999999999999	404	0	0	0	0	0	0	0	0	K. pneumoniae
F1S1R1D4B3P2D10	F1S1R3D1B4P4F06	0	2938	120.0	114.0-126.0	400	0	0	0	0	0	0	0	0	K. pneumoniae
F1S1R1D4B3P2D10	F1S1R3D1B4P4G03	0	535	119.1	113.145-125.05499999999999	397	0	0	0	0	0	0	0	0	K. pneumoniae
F1S1R1D4B3P2D10	F1S1R3D1B4P4H02	0	3025	117.3	111.43499999999999-123.165	391	0	0	0	0	0	0	0	0	K. pneumoniae
F1S1R1D4B3P2D10	F1S1R3D1B4P4H07	0	2985	120.3	114.285-126.315	401	0	0	0	0	0	0	0	0	K. pneumoniae
F1S1R1D4B3P2D10	SH010621x1x46	0	2977	46.8	44.459999999999994-49.14	156	0	0	0	0	0	0	0	0	K. pneumoniae
F1S1R1D4B3P2D10	SH020221x2x32	0	533	183.0	173.85-192.15	610	0	0	0	0	0	0	0	0	K. pneumoniae
F1S1R1D4B3P2D10	SH020221x2x56	0	1318	179.1	170.14499999999998-188.055	597	0	0	0	0	0	0	0	0	K. pneumoniae
F1S1R1D4B3P2D10	SH020221x2x95	0	1650	173.7	165.015-182.385	579	0	0	0	0	0	0	0	0	K. pneumoniae
F1S1R1D4B3P2D10	SH020921x1x41	0	2706	38.1	36.195-40.005	127	0	0	0	0	0	0	0	0	K. pneumoniae
F1S1R1D4B3P2D10	SH020921x2x11	0	2958	35.1	33.345-36.855000000000004	117	0	0	0	0	0	0	0	0	K. pneumoniae
F1S1R1D4B3P2D10	SH020921x2x33	0	1532	34.2	32.489999999999995-35.91	114	0	0	0	0	0	0	0	0	K. pneumoniae
F1S1R1D4B3P2D10	SH020921x2x47	0	554	33.9	32.205-35.595	113	0	0	0	0	0	0	0	0	K. pneumoniae
F1S1R1D4B3P2D10	SH020921x2x93	0	522	33.0	31.349999999999998-34.65	110	0	0	0	0	0	0	0	0	K. pneumoniae
F1S1R1D4B3P2D10	SH030621x1x95	0	2970	77.7	73.815-81.58500000000001	259	0	0	0	0	0	0	0	0	K. pneumoniae
F1S1R1D4B3P2D10	SH040221x1x47	0	511	206.4	196.07999999999998-216.72000000000003	688	0	0	0	0	0	0	0	0	K. pneumoniae
F1S1R1D4B3P2D10	SH040221x1x59	0	1758	204.3	194.08499999999998-214.515	681	0	0	0	0	0	0	0	0	K. pneumoniae
F1S1R1D4B3P2D10	SH060521x2x92	0	2977	48.0	45.599999999999994-50.400000000000006	160	0	0	0	0	0	0	0	0	K. pneumoniae
F1S1R1D4B3P2D10	SH061021x2x22	0	1249	6.6	6.27-6.93	22	0	0	0	0	0	0	0	0	K. pneumoniae
F1S1R1D4B3P2D10	SH141221x1x70	0	2939	15.0	14.25-15.75	50	0	0	0	0	0	0	0	0	K. pneumoniae
F1S1R1D4B3P2D10	SH159x46	0	606	60.0	57.0-63.0	200	0	0	0	0	0	0	0	0	K. pneumoniae
F1S1R1D4B3P2D10	SH160x06	0	2925	60.6	57.56999999999999-63.629999999999995	202	0	0	0	0	0	0	0	0	K. pneumoniae
F1S1R1D4B3P2D10	SH169x61	0	1711	69.89999999999999	66.40499999999999-73.395	233	0	0	0	0	0	0	0	0	K. pneumoniae
F1S1R1D4B3P2D10	SH170322x2x35	0	539	44.1	41.894999999999996-46.30500000000001	147	0	0	0	0	0	0	0	0	K. pneumoniae
F1S1R1D4B3P2D10	SH172x39	0	1556	71.7	68.115-75.28500000000001	239	0	0	0	0	0	0	0	0	K. pneumoniae
F1S1R1D4B3P2D10	SH181120x2x53	0	1533	101.4	96.32999999999998-106.47	338	0	0	0	0	0	0	0	0	K. pneumoniae
F1S1R1D4B3P2D10	SH198x81	0	2927	100.5	95.475-105.525	335	0	0	0	0	0	0	0	0	K. pneumoniae
F1S1R1D4B3P2D10	SH201x07	0	1711	101.7	96.615-106.78500000000001	339	0	0	0	0	0	0	0	0	K. pneumoniae
F1S1R1D4B3P2D10	SH211020x1x32	0	1689	159.29999999999998	151.33499999999998-167.265	531	0	0	0	0	0	0	0	0	K. pneumoniae
F1S1R1D4B3P2D10	SH220222x1x39	0	2991	33.6	31.919999999999998-35.28	112	0	0	0	0	0	0	0	0	K. pneumoniae
F1S1R1D4B3P2D10	SH220921x2x15	0	1248	14.1	13.395-14.805	47	0	0	0	0	0	0	0	0	K. pneumoniae
F1S1R1D4B3P2D10	SH221020x2x88	0	2940	163.5	155.325-171.675	545	0	0	0	0	0	0	0	0	K. pneumoniae
F1S1R1D4B3P2D10	SH221020x2x94	0	2937	163.2	155.04-171.35999999999999	544	0	0	0	0	0	0	0	0	K. pneumoniae
F1S1R1D4B3P2D10	SH230920x1x38	0	2720	122.4	116.27999999999999-128.52	408	0	0	0	0	0	0	0	0	K. pneumoniae
F1S1R1D4B3P2D10	SH230920x1x63	0	1531	126.3	119.98499999999999-132.615	421	0	0	0	0	0	0	0	0	K. pneumoniae
F1S1R1D4B3P2D10	SH230920x2x34	0	2997	126.3	119.98499999999999-132.615	421	0	0	0	0	0	0	0	0	K. pneumoniae
F1S1R1D4B3P2D10	SH230920x2x38	0	2970	126.6	120.27-132.93	422	0	0	0	0	0	0	0	0	K. pneumoniae
F1S1R1D4B3P2D10	SH230920x2x59	0	571	130.2	123.68999999999998-136.71	434	0	0	0	0	0	0	0	0	K. pneumoniae
F1S1R1D4B3P2D10	SH236x10	0	2972	134.1	127.39499999999998-140.805	447	0	0	0	0	0	0	0	0	K. pneumoniae
F1S1R1D4B3P2D10	SH243x24	0	636	139.2	132.23999999999998-146.16	464	0	0	0	0	0	0	0	0	K. pneumoniae
F1S1R1D4B3P2D10	SH280122x2x06	0	1251	27.3	25.935-28.665000000000003	91	0	0	0	0	0	0	0	0	K. pneumoniae
F1S1R1D4B3P2D10	SH300920x1x46	0	2937	143.7	136.515-150.885	479	0	0	0	0	0	0	0	0	K. pneumoniae
F1S1R1D4B3P2D10	SH300920x1x49	0	2967	143.1	135.945-150.255	477	0	0	0	0	0	0	0	0	K. pneumoniae
F1S1R1D4B3P2D10	SH300920x1x52	0	1673	141.9	134.805-148.995	473	0	0	0	0	0	0	0	0	K. pneumoniae
F1S1R1D4B4P1B08	F1S1R1D4B4P1H03	0	2232	0.3	0.285-0.315	1	0	0	0	0	0	0	0	0	K. pneumoniae
F1S1R1D4B4P1B08	F1S1R1D4B4P5D05	0	2828	5.1	4.845-5.3549999999999995	17	0	0	0	0	0	0	0	0	K. pneumoniae
F1S1R1D4B4P1B08	F1S1R2D1B1P4A09	0	2254	9.9	9.405-10.395000000000001	33	0	0	0	0	0	0	0	0	K. pneumoniae
F1S1R1D4B4P1B08	F1S1R2D1B1P5D01	0	2252	9.9	9.405-10.395000000000001	33	0	0	0	0	0	0	0	0	K. pneumoniae
F1S1R1D4B4P1B08	F1S1R2D1B2P4A03	0	2190	14.1	13.395-14.805	47	0	0	0	0	0	0	0	0	K. pneumoniae
F1S1R1D4B4P1B08	F1S1R2D1B4P4C06	0	3206	26.7	25.365-28.035	89	0	0	0	0	0	0	0	0	K. pneumoniae
F1S1R1D4B4P1B08	F1S1R2D2B2P4A08	0	4341	36.9	35.055-38.745	123	0	0	0	0	0	0	0	0	K. pneumoniae
F1S1R1D4B4P1B08	F1S1R2D2B2P5E12	1	5	38.4	36.48-40.32	128	1	1	1	1	0	1	1	1	K. pneumoniae
F1S1R1D4B4P1B08	F1S1R2D2B4P3D12	0	3721	47.1	44.745-49.455000000000005	157	0	0	0	0	0	0	0	0	K. pneumoniae
F1S1R1D4B4P1B08	F1S1R2D3B1P1F06	0	3187	49.8	47.309999999999995-52.29	166	0	0	0	0	0	0	0	0	K. pneumoniae
F1S1R1D4B4P1B08	F1S1R2D3B3P5D12	0	3103	66.3	62.98499999999999-69.615	221	0	0	0	0	0	0	0	0	K. pneumoniae
F1S1R1D4B4P1B08	F1S1R2D3B4P5H12	0	4372	71.39999999999999	67.82999999999998-74.97	238	0	0	0	0	0	0	0	0	K. pneumoniae
F1S1R1D4B4P1B08	F1S1R2D4B1P1C06	0	4372	71.39999999999999	67.82999999999998-74.97	238	0	0	0	0	0	0	0	0	K. pneumoniae
F1S1R1D4B4P1B08	F1S1R3D1B4P2C04	0	2177	108.0	102.6-113.4	360	0	0	0	0	0	0	0	0	K. pneumoniae
F1S1R1D4B4P1B08	F1S1R3D1B4P2E11	0	2827	110.4	104.87999999999998-115.92	368	0	0	0	0	0	0	0	0	K. pneumoniae
F1S1R1D4B4P1B08	F1S1R3D1B4P2G12	0	4369	110.7	105.16499999999999-116.23500000000001	369	0	0	0	0	0	0	0	0	K. pneumoniae
F1S1R1D4B4P1B08	F1S1R3D1B4P4D10	0	4517	118.5	112.57499999999999-124.42500000000001	395	0	0	0	0	0	0	0	0	K. pneumoniae
F1S1R1D4B4P1B08	F1S1R3D1B4P4F06	0	4345	117.3	111.43499999999999-123.165	391	0	0	0	0	0	0	0	0	K. pneumoniae
F1S1R1D4B4P1B08	F1S1R3D1B4P4G03	0	2186	116.4	110.57999999999998-122.22	388	0	0	0	0	0	0	0	0	K. pneumoniae
F1S1R1D4B4P1B08	F1S1R3D1B4P4H02	0	4428	114.6	108.86999999999999-120.33	382	0	0	0	0	0	0	0	0	K. pneumoniae
F1S1R1D4B4P1B08	F1S1R3D1B4P4H07	0	4393	117.6	111.71999999999998-123.48	392	0	0	0	0	0	0	0	0	K. pneumoniae
F1S1R1D4B4P1B08	SH010621x1x46	0	4385	49.5	47.025-51.975	165	0	0	0	0	0	0	0	0	K. pneumoniae
F1S1R1D4B4P1B08	SH020221x2x32	0	2167	185.7	176.415-194.98499999999999	619	0	0	0	0	0	0	0	0	K. pneumoniae
F1S1R1D4B4P1B08	SH020221x2x56	0	2833	181.8	172.70999999999998-190.89	606	0	0	0	0	0	0	0	0	K. pneumoniae
F1S1R1D4B4P1B08	SH020221x2x95	0	3068	176.4	167.57999999999998-185.22000000000003	588	0	0	0	0	0	0	0	0	K. pneumoniae
F1S1R1D4B4P1B08	SH020921x1x41	0	4276	40.8	38.76-42.839999999999996	136	0	0	0	0	0	0	0	0	K. pneumoniae
F1S1R1D4B4P1B08	SH020921x2x11	0	4364	37.8	35.91-39.69	126	0	0	0	0	0	0	0	0	K. pneumoniae
F1S1R1D4B4P1B08	SH020921x2x33	0	2941	36.9	35.055-38.745	123	0	0	0	0	0	0	0	0	K. pneumoniae
F1S1R1D4B4P1B08	SH020921x2x47	0	2185	36.6	34.77-38.43	122	0	0	0	0	0	0	0	0	K. pneumoniae
F1S1R1D4B4P1B08	SH020921x2x93	0	2148	35.7	33.91499999999999-37.485	119	0	0	0	0	0	0	0	0	K. pneumoniae
F1S1R1D4B4P1B08	SH030621x1x95	0	4368	80.39999999999999	76.37999999999998-84.42	268	0	0	0	0	0	0	0	0	K. pneumoniae
F1S1R1D4B4P1B08	SH040221x1x47	0	2169	209.1	198.64499999999998-219.555	697	0	0	0	0	0	0	0	0	K. pneumoniae
F1S1R1D4B4P1B08	SH040221x1x59	0	3153	207.0	196.64999999999998-217.35000000000002	690	0	0	0	0	0	0	0	0	K. pneumoniae
F1S1R1D4B4P1B08	SH060521x2x92	0	4385	50.7	48.16499999999999-53.235	169	0	0	0	0	0	0	0	0	K. pneumoniae
F1S1R1D4B4P1B08	SH061021x2x22	0	2773	9.3	8.834999999999999-9.764999999999999	31	0	0	0	0	0	0	0	0	K. pneumoniae
F1S1R1D4B4P1B08	SH141221x1x70	0	4342	12.3	11.684999999999999-12.915	41	0	0	0	0	0	0	0	0	K. pneumoniae
F1S1R1D4B4P1B08	SH159x46	0	2253	57.3	54.434999999999995-60.165	191	0	0	0	0	0	0	0	0	K. pneumoniae
F1S1R1D4B4P1B08	SH160x06	0	4327	57.9	55.004999999999995-60.795	193	0	0	0	0	0	0	0	0	K. pneumoniae
F1S1R1D4B4P1B08	SH169x61	0	3119	67.2	63.839999999999996-70.56	224	0	0	0	0	0	0	0	0	K. pneumoniae
F1S1R1D4B4P1B08	SH170322x2x35	0	2197	41.4	39.33-43.47	138	0	0	0	0	0	0	0	0	K. pneumoniae
F1S1R1D4B4P1B08	SH172x39	0	2967	69.0	65.55-72.45	230	0	0	0	0	0	0	0	0	K. pneumoniae
F1S1R1D4B4P1B08	SH181120x2x53	0	2957	104.1	98.895-109.30499999999999	347	0	0	0	0	0	0	0	0	K. pneumoniae
F1S1R1D4B4P1B08	SH198x81	0	4329	97.8	92.91-102.69	326	0	0	0	0	0	0	0	0	K. pneumoniae
F1S1R1D4B4P1B08	SH201x07	0	3120	99.0	94.05-103.95	330	0	0	0	0	0	0	0	0	K. pneumoniae
F1S1R1D4B4P1B08	SH211020x1x32	0	3075	162.0	153.9-170.1	540	0	0	0	0	0	0	0	0	K. pneumoniae
F1S1R1D4B4P1B08	SH220222x1x39	0	4389	30.9	29.354999999999997-32.445	103	0	0	0	0	0	0	0	0	K. pneumoniae
F1S1R1D4B4P1B08	SH220921x2x15	0	2772	16.8	15.959999999999999-17.64	56	0	0	0	0	0	0	0	0	K. pneumoniae
F1S1R1D4B4P1B08	SH221020x2x88	0	4342	166.2	157.89-174.51	554	0	0	0	0	0	0	0	0	K. pneumoniae
F1S1R1D4B4P1B08	SH221020x2x94	0	4339	165.9	157.605-174.19500000000002	553	0	0	0	0	0	0	0	0	K. pneumoniae
F1S1R1D4B4P1B08	SH230920x1x38	0	4289	125.1	118.84499999999998-131.355	417	0	0	0	0	0	0	0	0	K. pneumoniae
F1S1R1D4B4P1B08	SH230920x1x63	0	2940	129.0	122.55-135.45000000000002	430	0	0	0	0	0	0	0	0	K. pneumoniae
F1S1R1D4B4P1B08	SH230920x2x34	0	4404	129.0	122.55-135.45000000000002	430	0	0	0	0	0	0	0	0	K. pneumoniae
F1S1R1D4B4P1B08	SH230920x2x38	0	4367	129.29999999999998	122.83499999999998-135.765	431	0	0	0	0	0	0	0	0	K. pneumoniae
F1S1R1D4B4P1B08	SH230920x2x59	0	2203	132.9	126.255-139.54500000000002	443	0	0	0	0	0	0	0	0	K. pneumoniae
F1S1R1D4B4P1B08	SH236x10	0	4382	131.4	124.83-137.97	438	0	0	0	0	0	0	0	0	K. pneumoniae
F1S1R1D4B4P1B08	SH243x24	0	2283	136.5	129.67499999999998-143.32500000000002	455	0	0	0	0	0	0	0	0	K. pneumoniae
F1S1R1D4B4P1B08	SH280122x2x06	0	2775	24.6	23.369999999999997-25.83	82	0	0	0	0	0	0	0	0	K. pneumoniae
F1S1R1D4B4P1B08	SH300920x1x46	0	4343	146.4	139.08-153.72	488	0	0	0	0	0	0	0	0	K. pneumoniae
F1S1R1D4B4P1B08	SH300920x1x49	0	4365	145.79999999999998	138.51-153.08999999999997	486	0	0	0	0	0	0	0	0	K. pneumoniae
F1S1R1D4B4P1B08	SH300920x1x52	0	3101	144.6	137.36999999999998-151.83	482	0	0	0	0	0	0	0	0	K. pneumoniae
F1S1R1D4B4P1H03	F1S1R1D4B4P5D05	0	1449	4.8	4.56-5.04	16	0	0	0	0	0	0	0	0	K. pneumoniae
F1S1R1D4B4P1H03	F1S1R2D1B1P4A09	0	523	9.6	9.12-10.08	32	0	0	0	0	0	0	0	0	K. pneumoniae
F1S1R1D4B4P1H03	F1S1R2D1B1P5D01	0	521	9.6	9.12-10.08	32	0	0	0	0	0	0	0	0	K. pneumoniae
F1S1R1D4B4P1H03	F1S1R2D1B2P4A03	0	462	13.8	13.109999999999998-14.49	46	0	0	0	0	0	0	0	0	K. pneumoniae
F1S1R1D4B4P1H03	F1S1R2D1B4P4C06	0	2069	26.4	25.08-27.72	88	0	0	0	0	0	0	0	0	K. pneumoniae
F1S1R1D4B4P1H03	F1S1R2D2B2P4A08	0	2954	36.6	34.77-38.43	122	0	0	0	0	0	0	0	0	K. pneumoniae
F1S1R1D4B4P1H03	F1S1R2D2B2P5E12	0	2229	38.1	36.195-40.005	127	0	0	0	0	0	0	0	0	K. pneumoniae
F1S1R1D4B4P1H03	F1S1R2D2B4P3D12	0	2686	46.8	44.459999999999994-49.14	156	0	0	0	0	0	0	0	0	K. pneumoniae
F1S1R1D4B4P1H03	F1S1R2D3B1P1F06	0	2055	49.5	47.025-51.975	165	0	0	0	0	0	0	0	0	K. pneumoniae
F1S1R1D4B4P1H03	F1S1R2D3B3P5D12	0	1728	66.0	62.699999999999996-69.3	220	0	0	0	0	0	0	0	0	K. pneumoniae
F1S1R1D4B4P1H03	F1S1R2D3B4P5H12	0	2984	71.1	67.54499999999999-74.655	237	0	0	0	0	0	0	0	0	K. pneumoniae
F1S1R1D4B4P1H03	F1S1R2D4B1P1C06	0	2984	71.1	67.54499999999999-74.655	237	0	0	0	0	0	0	0	0	K. pneumoniae
F1S1R1D4B4P1H03	F1S1R3D1B4P2C04	0	567	107.7	102.315-113.08500000000001	359	0	0	0	0	0	0	0	0	K. pneumoniae
F1S1R1D4B4P1H03	F1S1R3D1B4P2E11	0	1448	110.1	104.59499999999998-115.605	367	0	0	0	0	0	0	0	0	K. pneumoniae
F1S1R1D4B4P1H03	F1S1R3D1B4P2G12	0	2986	110.4	104.87999999999998-115.92	368	0	0	0	0	0	0	0	0	K. pneumoniae
F1S1R1D4B4P1H03	F1S1R3D1B4P4D10	0	3129	118.2	112.28999999999998-124.11	394	0	0	0	0	0	0	0	0	K. pneumoniae
F1S1R1D4B4P1H03	F1S1R3D1B4P4F06	0	2959	117.0	111.14999999999999-122.85000000000001	390	0	0	0	0	0	0	0	0	K. pneumoniae
F1S1R1D4B4P1H03	F1S1R3D1B4P4G03	0	455	116.1	110.29499999999999-121.905	387	0	0	0	0	0	0	0	0	K. pneumoniae
F1S1R1D4B4P1H03	F1S1R3D1B4P4H02	0	3047	114.3	108.585-120.015	381	0	0	0	0	0	0	0	0	K. pneumoniae
F1S1R1D4B4P1H03	F1S1R3D1B4P4H07	0	3005	117.3	111.43499999999999-123.165	391	0	0	0	0	0	0	0	0	K. pneumoniae
F1S1R1D4B4P1H03	SH010621x1x46	0	3001	49.8	47.309999999999995-52.29	166	0	0	0	0	0	0	0	0	K. pneumoniae
F1S1R1D4B4P1H03	SH020221x2x32	0	555	186.0	176.7-195.3	620	0	0	0	0	0	0	0	0	K. pneumoniae
F1S1R1D4B4P1H03	SH020221x2x56	0	1337	182.1	172.99499999999998-191.205	607	0	0	0	0	0	0	0	0	K. pneumoniae
F1S1R1D4B4P1H03	SH020221x2x95	0	1680	176.7	167.86499999999998-185.535	589	0	0	0	0	0	0	0	0	K. pneumoniae
F1S1R1D4B4P1H03	SH020921x1x41	0	2738	41.1	39.045-43.155	137	0	0	0	0	0	0	0	0	K. pneumoniae
F1S1R1D4B4P1H03	SH020921x2x11	0	2979	38.1	36.195-40.005	127	0	0	0	0	0	0	0	0	K. pneumoniae
F1S1R1D4B4P1H03	SH020921x2x33	0	1550	37.2	35.339999999999996-39.059999999999995	124	0	0	0	0	0	0	0	0	K. pneumoniae
F1S1R1D4B4P1H03	SH020921x2x47	0	581	36.9	35.055-38.745	123	0	0	0	0	0	0	0	0	K. pneumoniae
F1S1R1D4B4P1H03	SH020921x2x93	0	541	36.0	34.199999999999996-37.800000000000004	120	0	0	0	0	0	0	0	0	K. pneumoniae
F1S1R1D4B4P1H03	SH030621x1x95	0	2993	80.7	76.66499999999999-84.73500000000001	269	0	0	0	0	0	0	0	0	K. pneumoniae
F1S1R1D4B4P1H03	SH040221x1x47	0	533	209.4	198.93-219.87	698	0	0	0	0	0	0	0	0	K. pneumoniae
F1S1R1D4B4P1H03	SH040221x1x59	0	1785	207.3	196.93499999999997-217.665	691	0	0	0	0	0	0	0	0	K. pneumoniae
F1S1R1D4B4P1H03	SH060521x2x92	0	3001	51.0	48.449999999999996-53.550000000000004	170	0	0	0	0	0	0	0	0	K. pneumoniae
F1S1R1D4B4P1H03	SH061021x2x22	0	1269	9.6	9.12-10.08	32	0	0	0	0	0	0	0	0	K. pneumoniae
F1S1R1D4B4P1H03	SH141221x1x70	0	2961	12.0	11.399999999999999-12.600000000000001	40	0	0	0	0	0	0	0	0	K. pneumoniae
F1S1R1D4B4P1H03	SH159x46	0	523	57.0	54.15-59.85	190	0	0	0	0	0	0	0	0	K. pneumoniae
F1S1R1D4B4P1H03	SH160x06	0	2948	57.6	54.71999999999999-60.48	192	0	0	0	0	0	0	0	0	K. pneumoniae
F1S1R1D4B4P1H03	SH169x61	0	1740	66.89999999999999	63.554999999999986-70.24499999999999	223	0	0	0	0	0	0	0	0	K. pneumoniae
F1S1R1D4B4P1H03	SH170322x2x35	0	562	41.1	39.045-43.155	137	0	0	0	0	0	0	0	0	K. pneumoniae
F1S1R1D4B4P1H03	SH172x39	0	1570	68.7	65.265-72.135	229	0	0	0	0	0	0	0	0	K. pneumoniae
F1S1R1D4B4P1H03	SH181120x2x53	0	1561	104.4	99.17999999999999-109.61999999999999	348	0	0	0	0	0	0	0	0	K. pneumoniae
F1S1R1D4B4P1H03	SH198x81	0	2950	97.5	92.625-102.375	325	0	0	0	0	0	0	0	0	K. pneumoniae
F1S1R1D4B4P1H03	SH201x07	0	1741	98.7	93.765-103.635	329	0	0	0	0	0	0	0	0	K. pneumoniae
F1S1R1D4B4P1H03	SH211020x1x32	0	1719	162.29999999999998	154.18499999999997-170.415	541	0	0	0	0	0	0	0	0	K. pneumoniae
F1S1R1D4B4P1H03	SH220222x1x39	0	3009	30.6	29.069999999999997-32.13	102	0	0	0	0	0	0	0	0	K. pneumoniae
F1S1R1D4B4P1H03	SH220921x2x15	0	1268	17.099999999999998	16.244999999999997-17.955	57	0	0	0	0	0	0	0	0	K. pneumoniae
F1S1R1D4B4P1H03	SH221020x2x88	0	2961	166.5	158.17499999999998-174.82500000000002	555	0	0	0	0	0	0	0	0	K. pneumoniae
F1S1R1D4B4P1H03	SH221020x2x94	0	2958	166.2	157.89-174.51	554	0	0	0	0	0	0	0	0	K. pneumoniae
F1S1R1D4B4P1H03	SH230920x1x38	0	2752	125.4	119.12999999999998-131.67	418	0	0	0	0	0	0	0	0	K. pneumoniae
F1S1R1D4B4P1H03	SH230920x1x63	0	1549	129.29999999999998	122.83499999999998-135.765	431	0	0	0	0	0	0	0	0	K. pneumoniae
F1S1R1D4B4P1H03	SH230920x2x34	0	3020	129.29999999999998	122.83499999999998-135.765	431	0	0	0	0	0	0	0	0	K. pneumoniae
F1S1R1D4B4P1H03	SH230920x2x38	0	2992	129.6	123.11999999999999-136.08	432	0	0	0	0	0	0	0	0	K. pneumoniae
F1S1R1D4B4P1H03	SH230920x2x59	0	597	133.2	126.53999999999998-139.85999999999999	444	0	0	0	0	0	0	0	0	K. pneumoniae
F1S1R1D4B4P1H03	SH236x10	0	2996	131.1	124.54499999999999-137.655	437	0	0	0	0	0	0	0	0	K. pneumoniae
F1S1R1D4B4P1H03	SH243x24	0	653	136.2	129.39-143.01	454	0	0	0	0	0	0	0	0	K. pneumoniae
F1S1R1D4B4P1H03	SH280122x2x06	0	1271	24.3	23.085-25.515	81	0	0	0	0	0	0	0	0	K. pneumoniae
F1S1R1D4B4P1H03	SH300920x1x46	0	2962	146.7	139.36499999999998-154.035	489	0	0	0	0	0	0	0	0	K. pneumoniae
F1S1R1D4B4P1H03	SH300920x1x49	0	2990	146.1	138.795-153.405	487	0	0	0	0	0	0	0	0	K. pneumoniae
F1S1R1D4B4P1H03	SH300920x1x52	0	1712	144.9	137.655-152.145	483	0	0	0	0	0	0	0	0	K. pneumoniae
F1S1R1D4B4P5D05	F1S1R2D1B1P4A09	0	1430	4.8	4.56-5.04	16	0	0	0	0	0	0	0	0	K. pneumoniae
F1S1R1D4B4P5D05	F1S1R2D1B1P5D01	0	1428	4.8	4.56-5.04	16	0	0	0	0	0	0	0	0	K. pneumoniae
F1S1R1D4B4P5D05	F1S1R2D1B2P4A03	0	1368	9.0	8.549999999999999-9.450000000000001	30	0	0	0	0	0	0	0	0	K. pneumoniae
F1S1R1D4B4P5D05	F1S1R2D1B4P4C06	0	3015	21.6	20.519999999999996-22.68	72	0	0	0	0	0	0	0	0	K. pneumoniae
F1S1R1D4B4P5D05	F1S1R2D2B2P4A08	0	3903	31.8	30.209999999999997-33.39	106	0	0	0	0	0	0	0	0	K. pneumoniae
F1S1R1D4B4P5D05	F1S1R2D2B2P5E12	0	2825	33.3	31.634999999999994-34.964999999999996	111	0	0	0	0	0	0	0	0	K. pneumoniae
F1S1R1D4B4P5D05	F1S1R2D2B4P3D12	0	3515	42.0	39.9-44.1	140	0	0	0	0	0	0	0	0	K. pneumoniae
F1S1R1D4B4P5D05	F1S1R2D3B1P1F06	0	2994	44.7	42.464999999999996-46.934999999999995	149	0	0	0	0	0	0	0	0	K. pneumoniae
F1S1R1D4B4P5D05	F1S1R2D3B3P5D12	0	2653	61.2	58.13999999999999-64.26	204	0	0	0	0	0	0	0	0	K. pneumoniae
F1S1R1D4B4P5D05	F1S1R2D3B4P5H12	0	3932	66.3	62.98499999999999-69.615	221	0	0	0	0	0	0	0	0	K. pneumoniae
F1S1R1D4B4P5D05	F1S1R2D4B1P1C06	0	3932	66.3	62.98499999999999-69.615	221	0	0	0	0	0	0	0	0	K. pneumoniae
F1S1R1D4B4P5D05	F1S1R3D1B4P2C04	0	1510	102.9	97.75499999999998-108.045	343	0	0	0	0	0	0	0	0	K. pneumoniae
F1S1R1D4B4P5D05	F1S1R3D1B4P2E11	1	7	105.3	100.035-110.565	351	1	1	1	1	0	0	0	1	K. pneumoniae
F1S1R1D4B4P5D05	F1S1R3D1B4P2G12	0	3931	105.6	100.32-110.88	352	0	0	0	0	0	0	0	0	K. pneumoniae
F1S1R1D4B4P5D05	F1S1R3D1B4P4D10	0	4080	113.4	107.72999999999999-119.07	378	0	0	0	0	0	0	0	0	K. pneumoniae
F1S1R1D4B4P5D05	F1S1R3D1B4P4F06	0	3908	112.2	106.59-117.81	374	0	0	0	0	0	0	0	0	K. pneumoniae
F1S1R1D4B4P5D05	F1S1R3D1B4P4G03	0	1360	111.3	105.735-116.865	371	0	0	0	0	0	0	0	0	K. pneumoniae
F1S1R1D4B4P5D05	F1S1R3D1B4P4H02	0	3990	109.5	104.02499999999999-114.97500000000001	365	0	0	0	0	0	0	0	0	K. pneumoniae
F1S1R1D4B4P5D05	F1S1R3D1B4P4H07	0	3953	112.5	106.875-118.125	375	0	0	0	0	0	0	0	0	K. pneumoniae
F1S1R1D4B4P5D05	SH010621x1x46	0	3944	54.6	51.87-57.330000000000005	182	0	0	0	0	0	0	0	0	K. pneumoniae
F1S1R1D4B4P5D05	SH020221x2x32	0	1498	190.8	181.25999999999996-200.34	636	0	0	0	0	0	0	0	0	K. pneumoniae
F1S1R1D4B4P5D05	SH020221x2x56	0	2271	186.9	177.555-196.245	623	0	0	0	0	0	0	0	0	K. pneumoniae
F1S1R1D4B4P5D05	SH020221x2x95	0	2613	181.5	172.42499999999998-190.57500000000002	605	0	0	0	0	0	0	0	0	K. pneumoniae
F1S1R1D4B4P5D05	SH020921x1x41	0	3677	45.9	43.605-48.195	153	0	0	0	0	0	0	0	0	K. pneumoniae
F1S1R1D4B4P5D05	SH020921x2x11	0	3925	42.9	40.754999999999995-45.045	143	0	0	0	0	0	0	0	0	K. pneumoniae
F1S1R1D4B4P5D05	SH020921x2x33	0	2485	42.0	39.9-44.1	140	0	0	0	0	0	0	0	0	K. pneumoniae
F1S1R1D4B4P5D05	SH020921x2x47	0	1523	41.7	39.614999999999995-43.785	139	0	0	0	0	0	0	0	0	K. pneumoniae
F1S1R1D4B4P5D05	SH020921x2x93	0	1481	40.8	38.76-42.839999999999996	136	0	0	0	0	0	0	0	0	K. pneumoniae
F1S1R1D4B4P5D05	SH030621x1x95	0	3938	85.5	81.225-89.775	285	0	0	0	0	0	0	0	0	K. pneumoniae
F1S1R1D4B4P5D05	SH040221x1x47	0	1468	214.2	203.48999999999998-224.91	714	0	0	0	0	0	0	0	0	K. pneumoniae
F1S1R1D4B4P5D05	SH040221x1x59	0	2710	212.1	201.49499999999998-222.705	707	0	0	0	0	0	0	0	0	K. pneumoniae
F1S1R1D4B4P5D05	SH060521x2x92	0	3944	55.8	53.01-58.589999999999996	186	0	0	0	0	0	0	0	0	K. pneumoniae
F1S1R1D4B4P5D05	SH061021x2x22	0	2203	14.4	13.679999999999998-15.12	48	0	0	0	0	0	0	0	0	K. pneumoniae
F1S1R1D4B4P5D05	SH141221x1x70	0	3909	7.199999999999999	6.839999999999999-7.56	24	0	0	0	0	0	0	0	0	K. pneumoniae
F1S1R1D4B4P5D05	SH159x46	0	1432	52.2	49.589999999999996-54.809999999999995	174	0	0	0	0	0	0	0	0	K. pneumoniae
F1S1R1D4B4P5D05	SH160x06	0	3896	52.8	50.16-55.44	176	0	0	0	0	0	0	0	0	K. pneumoniae
F1S1R1D4B4P5D05	SH169x61	0	2670	62.1	58.99499999999999-65.205	207	0	0	0	0	0	0	0	0	K. pneumoniae
F1S1R1D4B4P5D05	SH170322x2x35	0	1508	36.3	34.48499999999999-38.115	121	0	0	0	0	0	0	0	0	K. pneumoniae
F1S1R1D4B4P5D05	SH172x39	0	2501	63.9	60.705-67.095	213	0	0	0	0	0	0	0	0	K. pneumoniae
F1S1R1D4B4P5D05	SH181120x2x53	0	2490	109.2	103.74-114.66000000000001	364	0	0	0	0	0	0	0	0	K. pneumoniae
F1S1R1D4B4P5D05	SH198x81	0	3898	92.7	88.065-97.33500000000001	309	0	0	0	0	0	0	0	0	K. pneumoniae
F1S1R1D4B4P5D05	SH201x07	0	2671	93.9	89.20499999999998-98.595	313	0	0	0	0	0	0	0	0	K. pneumoniae
F1S1R1D4B4P5D05	SH211020x1x32	0	2647	167.1	158.74499999999998-175.455	557	0	0	0	0	0	0	0	0	K. pneumoniae
F1S1R1D4B4P5D05	SH220222x1x39	0	3953	25.8	24.509999999999998-27.090000000000003	86	0	0	0	0	0	0	0	0	K. pneumoniae
F1S1R1D4B4P5D05	SH220921x2x15	0	2202	21.9	20.804999999999996-22.995	73	0	0	0	0	0	0	0	0	K. pneumoniae
F1S1R1D4B4P5D05	SH221020x2x88	0	3903	171.29999999999998	162.73499999999999-179.86499999999998	571	0	0	0	0	0	0	0	0	K. pneumoniae
F1S1R1D4B4P5D05	SH221020x2x94	0	3900	171.0	162.45-179.55	570	0	0	0	0	0	0	0	0	K. pneumoniae
F1S1R1D4B4P5D05	SH230920x1x38	0	3692	130.2	123.68999999999998-136.71	434	0	0	0	0	0	0	0	0	K. pneumoniae
F1S1R1D4B4P5D05	SH230920x1x63	0	2484	134.1	127.39499999999998-140.805	447	0	0	0	0	0	0	0	0	K. pneumoniae
F1S1R1D4B4P5D05	SH230920x2x34	0	3966	134.1	127.39499999999998-140.805	447	0	0	0	0	0	0	0	0	K. pneumoniae
F1S1R1D4B4P5D05	SH230920x2x38	0	3937	134.4	127.67999999999999-141.12	448	0	0	0	0	0	0	0	0	K. pneumoniae
F1S1R1D4B4P5D05	SH230920x2x59	0	1537	138.0	131.1-144.9	460	0	0	0	0	0	0	0	0	K. pneumoniae
F1S1R1D4B4P5D05	SH236x10	0	3941	126.3	119.98499999999999-132.615	421	0	0	0	0	0	0	0	0	K. pneumoniae
F1S1R1D4B4P5D05	SH243x24	0	1592	131.4	124.83-137.97	438	0	0	0	0	0	0	0	0	K. pneumoniae
F1S1R1D4B4P5D05	SH280122x2x06	0	2205	19.5	18.525-20.475	65	0	0	0	0	0	0	0	0	K. pneumoniae
F1S1R1D4B4P5D05	SH300920x1x46	0	3900	151.5	143.92499999999998-159.07500000000002	505	0	0	0	0	0	0	0	0	K. pneumoniae
F1S1R1D4B4P5D05	SH300920x1x49	0	3935	150.9	143.355-158.44500000000002	503	0	0	0	0	0	0	0	0	K. pneumoniae
F1S1R1D4B4P5D05	SH300920x1x52	0	2644	149.7	142.21499999999997-157.185	499	0	0	0	0	0	0	0	0	K. pneumoniae
F1S1R2D1B1P4A09	F1S1R2D1B2P4A03	0	446	4.2	3.9899999999999998-4.41	14	0	0	0	0	0	0	0	0	K. pneumoniae
F1S1R2D1B1P4A09	F1S1R2D1B4P4C06	0	2095	16.8	15.959999999999999-17.64	56	0	0	0	0	0	0	0	0	K. pneumoniae
F1S1R2D1B1P4A09	F1S1R2D2B2P4A08	0	2980	27.0	25.65-28.35	90	0	0	0	0	0	0	0	0	K. pneumoniae
F1S1R2D1B1P4A09	F1S1R2D2B2P5E12	0	2251	28.5	27.075-29.925	95	0	0	0	0	0	0	0	0	K. pneumoniae
F1S1R2D1B1P4A09	F1S1R2D2B4P3D12	0	2701	37.2	35.339999999999996-39.059999999999995	124	0	0	0	0	0	0	0	0	K. pneumoniae
F1S1R2D1B1P4A09	F1S1R2D3B1P1F06	0	2080	39.9	37.904999999999994-41.895	133	0	0	0	0	0	0	0	0	K. pneumoniae
F1S1R2D1B1P4A09	F1S1R2D3B3P5D12	0	1754	56.4	53.58-59.22	188	0	0	0	0	0	0	0	0	K. pneumoniae
F1S1R2D1B1P4A09	F1S1R2D3B4P5H12	0	3014	61.5	58.425-64.575	205	0	0	0	0	0	0	0	0	K. pneumoniae
F1S1R2D1B1P4A09	F1S1R2D4B1P1C06	0	3014	61.5	58.425-64.575	205	0	0	0	0	0	0	0	0	K. pneumoniae
F1S1R2D1B1P4A09	F1S1R3D1B4P2C04	0	588	98.1	93.195-103.005	327	0	0	0	0	0	0	0	0	K. pneumoniae
F1S1R2D1B1P4A09	F1S1R3D1B4P2E11	0	1429	100.5	95.475-105.525	335	0	0	0	0	0	0	0	0	K. pneumoniae
F1S1R2D1B1P4A09	F1S1R3D1B4P2G12	0	3013	100.8	95.75999999999999-105.84	336	0	0	0	0	0	0	0	0	K. pneumoniae
F1S1R2D1B1P4A09	F1S1R3D1B4P4D10	0	3161	108.6	103.16999999999999-114.03	362	0	0	0	0	0	0	0	0	K. pneumoniae
F1S1R2D1B1P4A09	F1S1R3D1B4P4F06	0	2985	107.4	102.02999999999999-112.77	358	0	0	0	0	0	0	0	0	K. pneumoniae
F1S1R2D1B1P4A09	F1S1R3D1B4P4G03	0	438	106.5	101.175-111.825	355	0	0	0	0	0	0	0	0	K. pneumoniae
F1S1R2D1B1P4A09	F1S1R3D1B4P4H02	0	3073	104.7	99.465-109.935	349	0	0	0	0	0	0	0	0	K. pneumoniae
F1S1R2D1B1P4A09	F1S1R3D1B4P4H07	0	3034	107.7	102.315-113.08500000000001	359	0	0	0	0	0	0	0	0	K. pneumoniae
F1S1R2D1B1P4A09	SH010621x1x46	0	3026	59.4	56.42999999999999-62.370000000000005	198	0	0	0	0	0	0	0	0	K. pneumoniae
F1S1R2D1B1P4A09	SH020221x2x32	0	576	195.6	185.82-205.38	652	0	0	0	0	0	0	0	0	K. pneumoniae
F1S1R2D1B1P4A09	SH020221x2x56	0	1358	191.7	182.11499999999998-201.285	639	0	0	0	0	0	0	0	0	K. pneumoniae
F1S1R2D1B1P4A09	SH020221x2x95	0	1697	186.3	176.98499999999999-195.61499999999998	621	0	0	0	0	0	0	0	0	K. pneumoniae
F1S1R2D1B1P4A09	SH020921x1x41	0	2764	50.7	48.16499999999999-53.235	169	0	0	0	0	0	0	0	0	K. pneumoniae
F1S1R2D1B1P4A09	SH020921x2x11	0	3006	47.7	45.31499999999999-50.085	159	0	0	0	0	0	0	0	0	K. pneumoniae
F1S1R2D1B1P4A09	SH020921x2x33	0	1578	46.8	44.459999999999994-49.14	156	0	0	0	0	0	0	0	0	K. pneumoniae
F1S1R2D1B1P4A09	SH020921x2x47	0	606	46.5	44.175-48.825	155	0	0	0	0	0	0	0	0	K. pneumoniae
F1S1R2D1B1P4A09	SH020921x2x93	0	567	45.6	43.32-47.88	152	0	0	0	0	0	0	0	0	K. pneumoniae
F1S1R2D1B1P4A09	SH030621x1x95	0	3018	90.3	85.785-94.815	301	0	0	0	0	0	0	0	0	K. pneumoniae
F1S1R2D1B1P4A09	SH040221x1x47	0	551	219.0	208.04999999999998-229.95000000000002	730	0	0	0	0	0	0	0	0	K. pneumoniae
F1S1R2D1B1P4A09	SH040221x1x59	0	1807	216.9	206.055-227.745	723	0	0	0	0	0	0	0	0	K. pneumoniae
F1S1R2D1B1P4A09	SH060521x2x92	0	3026	60.6	57.56999999999999-63.629999999999995	202	0	0	0	0	0	0	0	0	K. pneumoniae
F1S1R2D1B1P4A09	SH061021x2x22	0	1289	19.2	18.24-20.16	64	0	0	0	0	0	0	0	0	K. pneumoniae
F1S1R2D1B1P4A09	SH141221x1x70	0	2987	2.4	2.28-2.52	8	0	0	0	0	0	0	0	0	K. pneumoniae
F1S1R2D1B1P4A09	SH159x46	0	222	47.4	45.029999999999994-49.77	158	0	0	0	0	0	0	0	0	K. pneumoniae
F1S1R2D1B1P4A09	SH160x06	0	2975	48.0	45.599999999999994-50.400000000000006	160	0	0	0	0	0	0	0	0	K. pneumoniae
F1S1R2D1B1P4A09	SH169x61	0	1767	57.3	54.434999999999995-60.165	191	0	0	0	0	0	0	0	0	K. pneumoniae
F1S1R2D1B1P4A09	SH170322x2x35	0	584	31.5	29.924999999999997-33.075	105	0	0	0	0	0	0	0	0	K. pneumoniae
F1S1R2D1B1P4A09	SH172x39	0	1598	59.1	56.14499999999999-62.055	197	0	0	0	0	0	0	0	0	K. pneumoniae
F1S1R2D1B1P4A09	SH181120x2x53	0	1580	114.0	108.3-119.7	380	0	0	0	0	0	0	0	0	K. pneumoniae
F1S1R2D1B1P4A09	SH198x81	0	2977	87.89999999999999	83.50499999999998-92.295	293	0	0	0	0	0	0	0	0	K. pneumoniae
F1S1R2D1B1P4A09	SH201x07	0	1768	89.1	84.645-93.55499999999999	297	0	0	0	0	0	0	0	0	K. pneumoniae
F1S1R2D1B1P4A09	SH211020x1x32	0	1740	171.9	163.305-180.495	573	0	0	0	0	0	0	0	0	K. pneumoniae
F1S1R2D1B1P4A09	SH220222x1x39	0	3038	21.0	19.95-22.05	70	0	0	0	0	0	0	0	0	K. pneumoniae
F1S1R2D1B1P4A09	SH220921x2x15	0	1288	26.7	25.365-28.035	89	0	0	0	0	0	0	0	0	K. pneumoniae
F1S1R2D1B1P4A09	SH221020x2x88	0	2987	176.1	167.295-184.905	587	0	0	0	0	0	0	0	0	K. pneumoniae
F1S1R2D1B1P4A09	SH221020x2x94	0	2984	175.79999999999998	167.00999999999996-184.59	586	0	0	0	0	0	0	0	0	K. pneumoniae
F1S1R2D1B1P4A09	SH230920x1x38	0	2779	135.0	128.25-141.75	450	0	0	0	0	0	0	0	0	K. pneumoniae
F1S1R2D1B1P4A09	SH230920x1x63	0	1577	138.9	131.955-145.845	463	0	0	0	0	0	0	0	0	K. pneumoniae
F1S1R2D1B1P4A09	SH230920x2x34	0	3047	138.9	131.955-145.845	463	0	0	0	0	0	0	0	0	K. pneumoniae
F1S1R2D1B1P4A09	SH230920x2x38	0	3017	139.2	132.23999999999998-146.16	464	0	0	0	0	0	0	0	0	K. pneumoniae
F1S1R2D1B1P4A09	SH230920x2x59	0	622	142.79999999999998	135.65999999999997-149.94	476	0	0	0	0	0	0	0	0	K. pneumoniae
F1S1R2D1B1P4A09	SH236x10	0	3021	121.5	115.425-127.575	405	0	0	0	0	0	0	0	0	K. pneumoniae
F1S1R2D1B1P4A09	SH243x24	0	677	126.6	120.27-132.93	422	0	0	0	0	0	0	0	0	K. pneumoniae
F1S1R2D1B1P4A09	SH280122x2x06	0	1291	14.7	13.964999999999998-15.435	49	0	0	0	0	0	0	0	0	K. pneumoniae
F1S1R2D1B1P4A09	SH300920x1x46	0	2988	156.29999999999998	148.48499999999999-164.11499999999998	521	0	0	0	0	0	0	0	0	K. pneumoniae
F1S1R2D1B1P4A09	SH300920x1x49	0	3015	155.7	147.915-163.48499999999999	519	0	0	0	0	0	0	0	0	K. pneumoniae
F1S1R2D1B1P4A09	SH300920x1x52	0	1734	154.5	146.775-162.225	515	0	0	0	0	0	0	0	0	K. pneumoniae
F1S1R2D1B1P5D01	F1S1R2D1B2P4A03	0	443	4.2	3.9899999999999998-4.41	14	0	0	0	0	0	0	0	0	K. pneumoniae
F1S1R2D1B1P5D01	F1S1R2D1B4P4C06	0	2093	16.8	15.959999999999999-17.64	56	0	0	0	0	0	0	0	0	K. pneumoniae
F1S1R2D1B1P5D01	F1S1R2D2B2P4A08	0	2978	27.0	25.65-28.35	90	0	0	0	0	0	0	0	0	K. pneumoniae
F1S1R2D1B1P5D01	F1S1R2D2B2P5E12	0	2249	28.5	27.075-29.925	95	0	0	0	0	0	0	0	0	K. pneumoniae
F1S1R2D1B1P5D01	F1S1R2D2B4P3D12	0	2699	37.2	35.339999999999996-39.059999999999995	124	0	0	0	0	0	0	0	0	K. pneumoniae
F1S1R2D1B1P5D01	F1S1R2D3B1P1F06	0	2078	39.9	37.904999999999994-41.895	133	0	0	0	0	0	0	0	0	K. pneumoniae
F1S1R2D1B1P5D01	F1S1R2D3B3P5D12	0	1751	56.4	53.58-59.22	188	0	0	0	0	0	0	0	0	K. pneumoniae
F1S1R2D1B1P5D01	F1S1R2D3B4P5H12	0	3012	61.5	58.425-64.575	205	0	0	0	0	0	0	0	0	K. pneumoniae
F1S1R2D1B1P5D01	F1S1R2D4B1P1C06	0	3012	61.5	58.425-64.575	205	0	0	0	0	0	0	0	0	K. pneumoniae
F1S1R2D1B1P5D01	F1S1R3D1B4P2C04	0	586	98.1	93.195-103.005	327	0	0	0	0	0	0	0	0	K. pneumoniae
F1S1R2D1B1P5D01	F1S1R3D1B4P2E11	0	1427	100.5	95.475-105.525	335	0	0	0	0	0	0	0	0	K. pneumoniae
F1S1R2D1B1P5D01	F1S1R3D1B4P2G12	0	3011	100.8	95.75999999999999-105.84	336	0	0	0	0	0	0	0	0	K. pneumoniae
F1S1R2D1B1P5D01	F1S1R3D1B4P4D10	0	3159	108.6	103.16999999999999-114.03	362	0	0	0	0	0	0	0	0	K. pneumoniae
F1S1R2D1B1P5D01	F1S1R3D1B4P4F06	0	2983	107.4	102.02999999999999-112.77	358	0	0	0	0	0	0	0	0	K. pneumoniae
F1S1R2D1B1P5D01	F1S1R3D1B4P4G03	0	436	106.5	101.175-111.825	355	0	0	0	0	0	0	0	0	K. pneumoniae
F1S1R2D1B1P5D01	F1S1R3D1B4P4H02	0	3071	104.7	99.465-109.935	349	0	0	0	0	0	0	0	0	K. pneumoniae
F1S1R2D1B1P5D01	F1S1R3D1B4P4H07	0	3032	107.7	102.315-113.08500000000001	359	0	0	0	0	0	0	0	0	K. pneumoniae
F1S1R2D1B1P5D01	SH010621x1x46	0	3024	59.4	56.42999999999999-62.370000000000005	198	0	0	0	0	0	0	0	0	K. pneumoniae
F1S1R2D1B1P5D01	SH020221x2x32	0	574	195.6	185.82-205.38	652	0	0	0	0	0	0	0	0	K. pneumoniae
F1S1R2D1B1P5D01	SH020221x2x56	0	1356	191.7	182.11499999999998-201.285	639	0	0	0	0	0	0	0	0	K. pneumoniae
F1S1R2D1B1P5D01	SH020221x2x95	0	1695	186.3	176.98499999999999-195.61499999999998	621	0	0	0	0	0	0	0	0	K. pneumoniae
F1S1R2D1B1P5D01	SH020921x1x41	0	2762	50.7	48.16499999999999-53.235	169	0	0	0	0	0	0	0	0	K. pneumoniae
F1S1R2D1B1P5D01	SH020921x2x11	0	3004	47.7	45.31499999999999-50.085	159	0	0	0	0	0	0	0	0	K. pneumoniae
F1S1R2D1B1P5D01	SH020921x2x33	0	1576	46.8	44.459999999999994-49.14	156	0	0	0	0	0	0	0	0	K. pneumoniae
F1S1R2D1B1P5D01	SH020921x2x47	0	604	46.5	44.175-48.825	155	0	0	0	0	0	0	0	0	K. pneumoniae
F1S1R2D1B1P5D01	SH020921x2x93	0	565	45.6	43.32-47.88	152	0	0	0	0	0	0	0	0	K. pneumoniae
F1S1R2D1B1P5D01	SH030621x1x95	0	3016	90.3	85.785-94.815	301	0	0	0	0	0	0	0	0	K. pneumoniae
F1S1R2D1B1P5D01	SH040221x1x47	0	549	219.0	208.04999999999998-229.95000000000002	730	0	0	0	0	0	0	0	0	K. pneumoniae
F1S1R2D1B1P5D01	SH040221x1x59	0	1805	216.9	206.055-227.745	723	0	0	0	0	0	0	0	0	K. pneumoniae
F1S1R2D1B1P5D01	SH060521x2x92	0	3024	60.6	57.56999999999999-63.629999999999995	202	0	0	0	0	0	0	0	0	K. pneumoniae
F1S1R2D1B1P5D01	SH061021x2x22	0	1287	19.2	18.24-20.16	64	0	0	0	0	0	0	0	0	K. pneumoniae
F1S1R2D1B1P5D01	SH141221x1x70	0	2985	2.4	2.28-2.52	8	0	0	0	0	0	0	0	0	K. pneumoniae
F1S1R2D1B1P5D01	SH159x46	0	220	47.4	45.029999999999994-49.77	158	0	0	0	0	0	0	0	0	K. pneumoniae
F1S1R2D1B1P5D01	SH160x06	0	2973	48.0	45.599999999999994-50.400000000000006	160	0	0	0	0	0	0	0	0	K. pneumoniae
F1S1R2D1B1P5D01	SH169x61	0	1765	57.3	54.434999999999995-60.165	191	0	0	0	0	0	0	0	0	K. pneumoniae
F1S1R2D1B1P5D01	SH170322x2x35	0	582	31.5	29.924999999999997-33.075	105	0	0	0	0	0	0	0	0	K. pneumoniae
F1S1R2D1B1P5D01	SH172x39	0	1596	59.1	56.14499999999999-62.055	197	0	0	0	0	0	0	0	0	K. pneumoniae
F1S1R2D1B1P5D01	SH181120x2x53	0	1578	114.0	108.3-119.7	380	0	0	0	0	0	0	0	0	K. pneumoniae
F1S1R2D1B1P5D01	SH198x81	0	2975	87.89999999999999	83.50499999999998-92.295	293	0	0	0	0	0	0	0	0	K. pneumoniae
F1S1R2D1B1P5D01	SH201x07	0	1766	89.1	84.645-93.55499999999999	297	0	0	0	0	0	0	0	0	K. pneumoniae
F1S1R2D1B1P5D01	SH211020x1x32	0	1738	171.9	163.305-180.495	573	0	0	0	0	0	0	0	0	K. pneumoniae
F1S1R2D1B1P5D01	SH220222x1x39	0	3036	21.0	19.95-22.05	70	0	0	0	0	0	0	0	0	K. pneumoniae
F1S1R2D1B1P5D01	SH220921x2x15	0	1286	26.7	25.365-28.035	89	0	0	0	0	0	0	0	0	K. pneumoniae
F1S1R2D1B1P5D01	SH221020x2x88	0	2985	176.1	167.295-184.905	587	0	0	0	0	0	0	0	0	K. pneumoniae
F1S1R2D1B1P5D01	SH221020x2x94	0	2982	175.79999999999998	167.00999999999996-184.59	586	0	0	0	0	0	0	0	0	K. pneumoniae
F1S1R2D1B1P5D01	SH230920x1x38	0	2777	135.0	128.25-141.75	450	0	0	0	0	0	0	0	0	K. pneumoniae
F1S1R2D1B1P5D01	SH230920x1x63	0	1575	138.9	131.955-145.845	463	0	0	0	0	0	0	0	0	K. pneumoniae
F1S1R2D1B1P5D01	SH230920x2x34	0	3045	138.9	131.955-145.845	463	0	0	0	0	0	0	0	0	K. pneumoniae
F1S1R2D1B1P5D01	SH230920x2x38	0	3015	139.2	132.23999999999998-146.16	464	0	0	0	0	0	0	0	0	K. pneumoniae
F1S1R2D1B1P5D01	SH230920x2x59	0	620	142.79999999999998	135.65999999999997-149.94	476	0	0	0	0	0	0	0	0	K. pneumoniae
F1S1R2D1B1P5D01	SH236x10	0	3019	121.5	115.425-127.575	405	0	0	0	0	0	0	0	0	K. pneumoniae
F1S1R2D1B1P5D01	SH243x24	0	675	126.6	120.27-132.93	422	0	0	0	0	0	0	0	0	K. pneumoniae
F1S1R2D1B1P5D01	SH280122x2x06	0	1289	14.7	13.964999999999998-15.435	49	0	0	0	0	0	0	0	0	K. pneumoniae
F1S1R2D1B1P5D01	SH300920x1x46	0	2986	156.29999999999998	148.48499999999999-164.11499999999998	521	0	0	0	0	0	0	0	0	K. pneumoniae
F1S1R2D1B1P5D01	SH300920x1x49	0	3013	155.7	147.915-163.48499999999999	519	0	0	0	0	0	0	0	0	K. pneumoniae
F1S1R2D1B1P5D01	SH300920x1x52	0	1731	154.5	146.775-162.225	515	0	0	0	0	0	0	0	0	K. pneumoniae
F1S1R2D1B2P4A03	F1S1R2D1B4P4C06	0	2034	12.6	11.969999999999999-13.23	42	0	0	0	0	0	0	0	0	K. pneumoniae
F1S1R2D1B2P4A03	F1S1R2D2B2P4A08	0	2920	22.8	21.66-23.94	76	0	0	0	0	0	0	0	0	K. pneumoniae
F1S1R2D1B2P4A03	F1S1R2D2B2P5E12	0	2186	24.3	23.085-25.515	81	0	0	0	0	0	0	0	0	K. pneumoniae
F1S1R2D1B2P4A03	F1S1R2D2B4P3D12	0	2646	33.0	31.349999999999998-34.65	110	0	0	0	0	0	0	0	0	K. pneumoniae
F1S1R2D1B2P4A03	F1S1R2D3B1P1F06	0	2017	35.7	33.91499999999999-37.485	119	0	0	0	0	0	0	0	0	K. pneumoniae
F1S1R2D1B2P4A03	F1S1R2D3B3P5D12	0	1689	52.2	49.589999999999996-54.809999999999995	174	0	0	0	0	0	0	0	0	K. pneumoniae
F1S1R2D1B2P4A03	F1S1R2D3B4P5H12	0	2953	57.3	54.434999999999995-60.165	191	0	0	0	0	0	0	0	0	K. pneumoniae
F1S1R2D1B2P4A03	F1S1R2D4B1P1C06	0	2952	57.3	54.434999999999995-60.165	191	0	0	0	0	0	0	0	0	K. pneumoniae
F1S1R2D1B2P4A03	F1S1R3D1B4P2C04	0	526	93.9	89.20499999999998-98.595	313	0	0	0	0	0	0	0	0	K. pneumoniae
F1S1R2D1B2P4A03	F1S1R3D1B4P2E11	0	1367	96.3	91.485-101.115	321	0	0	0	0	0	0	0	0	K. pneumoniae
F1S1R2D1B2P4A03	F1S1R3D1B4P2G12	0	2952	96.6	91.77-101.42999999999999	322	0	0	0	0	0	0	0	0	K. pneumoniae
F1S1R2D1B2P4A03	F1S1R3D1B4P4D10	0	3101	104.4	99.17999999999999-109.61999999999999	348	0	0	0	0	0	0	0	0	K. pneumoniae
F1S1R2D1B2P4A03	F1S1R3D1B4P4F06	0	2924	103.2	98.03999999999999-108.36000000000001	344	0	0	0	0	0	0	0	0	K. pneumoniae
F1S1R2D1B2P4A03	F1S1R3D1B4P4G03	1	34	102.3	97.18499999999999-107.415	341	0	0	0	1	0	0	0	1	K. pneumoniae
F1S1R2D1B2P4A03	F1S1R3D1B4P4H02	0	3013	100.5	95.475-105.525	335	0	0	0	0	0	0	0	0	K. pneumoniae
F1S1R2D1B2P4A03	F1S1R3D1B4P4H07	0	2973	103.5	98.32499999999999-108.67500000000001	345	0	0	0	0	0	0	0	0	K. pneumoniae
F1S1R2D1B2P4A03	SH010621x1x46	0	2965	63.6	60.419999999999995-66.78	212	0	0	0	0	0	0	0	0	K. pneumoniae
F1S1R2D1B2P4A03	SH020221x2x32	0	514	199.8	189.80999999999997-209.79	666	0	0	0	0	0	0	0	0	K. pneumoniae
F1S1R2D1B2P4A03	SH020221x2x56	0	1300	195.9	186.105-205.69500000000002	653	0	0	0	0	0	0	0	0	K. pneumoniae
F1S1R2D1B2P4A03	SH020221x2x95	0	1641	190.5	180.975-200.025	635	0	0	0	0	0	0	0	0	K. pneumoniae
F1S1R2D1B2P4A03	SH020921x1x41	0	2704	54.9	52.154999999999994-57.645	183	0	0	0	0	0	0	0	0	K. pneumoniae
F1S1R2D1B2P4A03	SH020921x2x11	0	2945	51.9	49.305-54.495	173	0	0	0	0	0	0	0	0	K. pneumoniae
F1S1R2D1B2P4A03	SH020921x2x33	0	1512	51.0	48.449999999999996-53.550000000000004	170	0	0	0	0	0	0	0	0	K. pneumoniae
F1S1R2D1B2P4A03	SH020921x2x47	0	545	50.7	48.16499999999999-53.235	169	0	0	0	0	0	0	0	0	K. pneumoniae
F1S1R2D1B2P4A03	SH020921x2x93	0	504	49.8	47.309999999999995-52.29	166	0	0	0	0	0	0	0	0	K. pneumoniae
F1S1R2D1B2P4A03	SH030621x1x95	0	2953	94.5	89.77499999999999-99.22500000000001	315	0	0	0	0	0	0	0	0	K. pneumoniae
F1S1R2D1B2P4A03	SH040221x1x47	0	491	223.2	212.04-234.35999999999999	744	0	0	0	0	0	0	0	0	K. pneumoniae
F1S1R2D1B2P4A03	SH040221x1x59	0	1746	221.1	210.045-232.155	737	0	0	0	0	0	0	0	0	K. pneumoniae
F1S1R2D1B2P4A03	SH060521x2x92	0	2965	64.8	61.559999999999995-68.04	216	0	0	0	0	0	0	0	0	K. pneumoniae
F1S1R2D1B2P4A03	SH061021x2x22	0	1229	23.4	22.229999999999997-24.57	78	0	0	0	0	0	0	0	0	K. pneumoniae
F1S1R2D1B2P4A03	SH141221x1x70	0	2927	1.7999999999999998	1.7099999999999997-1.89	6	0	0	0	0	0	0	0	0	K. pneumoniae
F1S1R2D1B2P4A03	SH159x46	0	442	43.2	41.03999999999999-45.36	144	0	0	0	0	0	0	0	0	K. pneumoniae
F1S1R2D1B2P4A03	SH160x06	0	2914	43.8	41.60999999999999-45.99	146	0	0	0	0	0	0	0	0	K. pneumoniae
F1S1R2D1B2P4A03	SH169x61	0	1703	53.1	50.445-55.755	177	0	0	0	0	0	0	0	0	K. pneumoniae
F1S1R2D1B2P4A03	SH170322x2x35	0	521	27.3	25.935-28.665000000000003	91	0	0	0	0	0	0	0	0	K. pneumoniae
F1S1R2D1B2P4A03	SH172x39	0	1540	54.9	52.154999999999994-57.645	183	0	0	0	0	0	0	0	0	K. pneumoniae
F1S1R2D1B2P4A03	SH181120x2x53	0	1521	118.2	112.28999999999998-124.11	394	0	0	0	0	0	0	0	0	K. pneumoniae
F1S1R2D1B2P4A03	SH198x81	0	2916	83.7	79.515-87.885	279	0	0	0	0	0	0	0	0	K. pneumoniae
F1S1R2D1B2P4A03	SH201x07	0	1703	84.89999999999999	80.65499999999999-89.145	283	0	0	0	0	0	0	0	0	K. pneumoniae
F1S1R2D1B2P4A03	SH211020x1x32	0	1680	176.1	167.295-184.905	587	0	0	0	0	0	0	0	0	K. pneumoniae
F1S1R2D1B2P4A03	SH220222x1x39	0	2975	16.8	15.959999999999999-17.64	56	0	0	0	0	0	0	0	0	K. pneumoniae
F1S1R2D1B2P4A03	SH220921x2x15	0	1228	30.9	29.354999999999997-32.445	103	0	0	0	0	0	0	0	0	K. pneumoniae
F1S1R2D1B2P4A03	SH221020x2x88	0	2925	180.3	171.28499999999997-189.315	601	0	0	0	0	0	0	0	0	K. pneumoniae
F1S1R2D1B2P4A03	SH221020x2x94	0	2922	180.0	171.0-189.0	600	0	0	0	0	0	0	0	0	K. pneumoniae
F1S1R2D1B2P4A03	SH230920x1x38	0	2718	139.2	132.23999999999998-146.16	464	0	0	0	0	0	0	0	0	K. pneumoniae
F1S1R2D1B2P4A03	SH230920x1x63	0	1511	143.1	135.945-150.255	477	0	0	0	0	0	0	0	0	K. pneumoniae
F1S1R2D1B2P4A03	SH230920x2x34	0	2983	143.1	135.945-150.255	477	0	0	0	0	0	0	0	0	K. pneumoniae
F1S1R2D1B2P4A03	SH230920x2x38	0	2953	143.4	136.23-150.57000000000002	478	0	0	0	0	0	0	0	0	K. pneumoniae
F1S1R2D1B2P4A03	SH230920x2x59	0	562	147.0	139.65-154.35	490	0	0	0	0	0	0	0	0	K. pneumoniae
F1S1R2D1B2P4A03	SH236x10	0	2960	117.3	111.43499999999999-123.165	391	0	0	0	0	0	0	0	0	K. pneumoniae
F1S1R2D1B2P4A03	SH243x24	0	614	122.4	116.27999999999999-128.52	408	0	0	0	0	0	0	0	0	K. pneumoniae
F1S1R2D1B2P4A03	SH280122x2x06	0	1231	10.5	9.975-11.025	35	0	0	0	0	0	0	0	0	K. pneumoniae
F1S1R2D1B2P4A03	SH300920x1x46	0	2926	160.5	152.475-168.525	535	0	0	0	0	0	0	0	0	K. pneumoniae
F1S1R2D1B2P4A03	SH300920x1x49	0	2950	159.9	151.905-167.895	533	0	0	0	0	0	0	0	0	K. pneumoniae
F1S1R2D1B2P4A03	SH300920x1x52	0	1667	158.7	150.765-166.635	529	0	0	0	0	0	0	0	0	K. pneumoniae
F1S1R2D1B4P4C06	F1S1R2D2B2P4A08	0	3348	10.2	9.69-10.709999999999999	34	0	0	0	0	0	0	0	0	K. pneumoniae
F1S1R2D1B4P4C06	F1S1R2D2B2P5E12	0	3203	11.7	11.114999999999998-12.285	39	0	0	0	0	0	0	0	0	K. pneumoniae
F1S1R2D1B4P4C06	F1S1R2D2B4P3D12	0	3522	20.4	19.38-21.419999999999998	68	0	0	0	0	0	0	0	0	K. pneumoniae
F1S1R2D1B4P4C06	F1S1R2D3B1P1F06	0	382	23.1	21.944999999999997-24.255	77	0	0	0	0	0	0	0	0	K. pneumoniae
F1S1R2D1B4P4C06	F1S1R2D3B3P5D12	0	2999	39.6	37.62-41.580000000000005	132	0	0	0	0	0	0	0	0	K. pneumoniae
F1S1R2D1B4P4C06	F1S1R2D3B4P5H12	0	3382	44.7	42.464999999999996-46.934999999999995	149	0	0	0	0	0	0	0	0	K. pneumoniae
F1S1R2D1B4P4C06	F1S1R2D4B1P1C06	0	3382	44.7	42.464999999999996-46.934999999999995	149	0	0	0	0	0	0	0	0	K. pneumoniae
F1S1R2D1B4P4C06	F1S1R3D1B4P2C04	0	2031	81.3	77.235-85.365	271	0	0	0	0	0	0	0	0	K. pneumoniae
F1S1R2D1B4P4C06	F1S1R3D1B4P2E11	0	3014	83.7	79.515-87.885	279	0	0	0	0	0	0	0	0	K. pneumoniae
F1S1R2D1B4P4C06	F1S1R3D1B4P2G12	0	3377	84.0	79.8-88.2	280	0	0	0	0	0	0	0	0	K. pneumoniae
F1S1R2D1B4P4C06	F1S1R3D1B4P4D10	0	3525	91.8	87.21-96.39	306	0	0	0	0	0	0	0	0	K. pneumoniae
F1S1R2D1B4P4C06	F1S1R3D1B4P4F06	0	3355	90.6	86.07-95.13	302	0	0	0	0	0	0	0	0	K. pneumoniae
F1S1R2D1B4P4C06	F1S1R3D1B4P4G03	0	2028	89.7	85.215-94.185	299	0	0	0	0	0	0	0	0	K. pneumoniae
F1S1R2D1B4P4C06	F1S1R3D1B4P4H02	0	3438	87.89999999999999	83.50499999999998-92.295	293	0	0	0	0	0	0	0	0	K. pneumoniae
F1S1R2D1B4P4C06	F1S1R3D1B4P4H07	0	3398	90.9	86.35499999999999-95.445	303	0	0	0	0	0	0	0	0	K. pneumoniae
F1S1R2D1B4P4C06	SH010621x1x46	0	3395	76.2	72.39-80.01	254	0	0	0	0	0	0	0	0	K. pneumoniae
F1S1R2D1B4P4C06	SH020221x2x32	0	2019	212.4	201.78-223.02	708	0	0	0	0	0	0	0	0	K. pneumoniae
F1S1R2D1B4P4C06	SH020221x2x56	0	2562	208.5	198.075-218.925	695	0	0	0	0	0	0	0	0	K. pneumoniae
F1S1R2D1B4P4C06	SH020221x2x95	0	2966	203.1	192.945-213.255	677	0	0	0	0	0	0	0	0	K. pneumoniae
F1S1R2D1B4P4C06	SH020921x1x41	0	4196	67.5	64.125-70.875	225	0	0	0	0	0	0	0	0	K. pneumoniae
F1S1R2D1B4P4C06	SH020921x2x11	0	3372	64.5	61.275-67.72500000000001	215	0	0	0	0	0	0	0	0	K. pneumoniae
F1S1R2D1B4P4C06	SH020921x2x33	0	2829	63.6	60.419999999999995-66.78	212	0	0	0	0	0	0	0	0	K. pneumoniae
F1S1R2D1B4P4C06	SH020921x2x47	0	2050	63.3	60.135-66.465	211	0	0	0	0	0	0	0	0	K. pneumoniae
F1S1R2D1B4P4C06	SH020921x2x93	0	2013	62.4	59.279999999999994-65.52	208	0	0	0	0	0	0	0	0	K. pneumoniae
F1S1R2D1B4P4C06	SH030621x1x95	0	3386	107.1	101.74499999999999-112.455	357	0	0	0	0	0	0	0	0	K. pneumoniae
F1S1R2D1B4P4C06	SH040221x1x47	0	2015	235.8	224.00999999999996-247.59	786	0	0	0	0	0	0	0	0	K. pneumoniae
F1S1R2D1B4P4C06	SH040221x1x59	0	3046	233.7	222.015-245.385	779	0	0	0	0	0	0	0	0	K. pneumoniae
F1S1R2D1B4P4C06	SH060521x2x92	0	3395	77.39999999999999	73.52999999999999-81.27	258	0	0	0	0	0	0	0	0	K. pneumoniae
F1S1R2D1B4P4C06	SH061021x2x22	0	2498	36.0	34.199999999999996-37.800000000000004	120	0	0	0	0	0	0	0	0	K. pneumoniae
F1S1R2D1B4P4C06	SH141221x1x70	0	3353	14.4	13.679999999999998-15.12	48	0	0	0	0	0	0	0	0	K. pneumoniae
F1S1R2D1B4P4C06	SH159x46	0	2094	30.6	29.069999999999997-32.13	102	0	0	0	0	0	0	0	0	K. pneumoniae
F1S1R2D1B4P4C06	SH160x06	0	3341	31.2	29.639999999999997-32.76	104	0	0	0	0	0	0	0	0	K. pneumoniae
F1S1R2D1B4P4C06	SH169x61	0	3023	40.5	38.475-42.525	135	0	0	0	0	0	0	0	0	K. pneumoniae
F1S1R2D1B4P4C06	SH170322x2x35	0	2040	14.7	13.964999999999998-15.435	49	0	0	0	0	0	0	0	0	K. pneumoniae
F1S1R2D1B4P4C06	SH172x39	0	2809	42.3	40.184999999999995-44.415	141	0	0	0	0	0	0	0	0	K. pneumoniae
F1S1R2D1B4P4C06	SH181120x2x53	0	2844	130.79999999999998	124.25999999999998-137.33999999999997	436	0	0	0	0	0	0	0	0	K. pneumoniae
F1S1R2D1B4P4C06	SH198x81	0	3343	71.1	67.54499999999999-74.655	237	0	0	0	0	0	0	0	0	K. pneumoniae
F1S1R2D1B4P4C06	SH201x07	0	3024	72.3	68.68499999999999-75.915	241	0	0	0	0	0	0	0	0	K. pneumoniae
F1S1R2D1B4P4C06	SH211020x1x32	0	3006	188.7	179.265-198.135	629	0	0	0	0	0	0	0	0	K. pneumoniae
F1S1R2D1B4P4C06	SH220222x1x39	0	3402	4.2	3.9899999999999998-4.41	14	0	0	0	0	0	0	0	0	K. pneumoniae
F1S1R2D1B4P4C06	SH220921x2x15	0	2497	43.5	41.324999999999996-45.675000000000004	145	0	0	0	0	0	0	0	0	K. pneumoniae
F1S1R2D1B4P4C06	SH221020x2x88	0	3350	192.9	183.255-202.54500000000002	643	0	0	0	0	0	0	0	0	K. pneumoniae
F1S1R2D1B4P4C06	SH221020x2x94	0	3347	192.6	182.97-202.23	642	0	0	0	0	0	0	0	0	K. pneumoniae
F1S1R2D1B4P4C06	SH230920x1x38	0	4212	151.79999999999998	144.20999999999998-159.39	506	0	0	0	0	0	0	0	0	K. pneumoniae
F1S1R2D1B4P4C06	SH230920x1x63	0	2828	155.7	147.915-163.48499999999999	519	0	0	0	0	0	0	0	0	K. pneumoniae
F1S1R2D1B4P4C06	SH230920x2x34	0	3414	155.7	147.915-163.48499999999999	519	0	0	0	0	0	0	0	0	K. pneumoniae
F1S1R2D1B4P4C06	SH230920x2x38	0	3385	156.0	148.2-163.8	520	0	0	0	0	0	0	0	0	K. pneumoniae
F1S1R2D1B4P4C06	SH230920x2x59	0	2072	159.6	151.61999999999998-167.58	532	0	0	0	0	0	0	0	0	K. pneumoniae
F1S1R2D1B4P4C06	SH236x10	0	3389	104.7	99.465-109.935	349	0	0	0	0	0	0	0	0	K. pneumoniae
F1S1R2D1B4P4C06	SH243x24	0	2129	109.8	104.30999999999999-115.29	366	0	0	0	0	0	0	0	0	K. pneumoniae
F1S1R2D1B4P4C06	SH280122x2x06	0	2500	2.1	1.9949999999999999-2.205	7	0	0	0	0	0	0	0	0	K. pneumoniae
F1S1R2D1B4P4C06	SH300920x1x46	0	3331	173.1	164.445-181.755	577	0	0	0	0	0	0	0	0	K. pneumoniae
F1S1R2D1B4P4C06	SH300920x1x49	0	3383	172.5	163.875-181.125	575	0	0	0	0	0	0	0	0	K. pneumoniae
F1S1R2D1B4P4C06	SH300920x1x52	0	2994	171.29999999999998	162.73499999999999-179.86499999999998	571	0	0	0	0	0	0	0	0	K. pneumoniae
F1S1R2D2B2P4A08	F1S1R2D2B2P5E12	0	4338	1.5	1.4249999999999998-1.5750000000000002	5	0	0	0	0	0	0	0	0	K. pneumoniae
F1S1R2D2B2P4A08	F1S1R2D2B4P3D12	0	4263	10.2	9.69-10.709999999999999	34	0	0	0	0	0	0	0	0	K. pneumoniae
F1S1R2D2B2P4A08	F1S1R2D3B1P1F06	0	3337	12.9	12.254999999999999-13.545000000000002	43	0	0	0	0	0	0	0	0	K. pneumoniae
F1S1R2D2B2P4A08	F1S1R2D3B3P5D12	0	3944	29.4	27.929999999999996-30.87	98	0	0	0	0	0	0	0	0	K. pneumoniae
F1S1R2D2B2P4A08	F1S1R2D3B4P5H12	0	275	34.5	32.775-36.225	115	0	0	0	0	0	0	0	0	K. pneumoniae
F1S1R2D2B2P4A08	F1S1R2D4B1P1C06	0	275	34.5	32.775-36.225	115	0	0	0	0	0	0	0	0	K. pneumoniae
F1S1R2D2B2P4A08	F1S1R3D1B4P2C04	0	2904	71.1	67.54499999999999-74.655	237	0	0	0	0	0	0	0	0	K. pneumoniae
F1S1R2D2B2P4A08	F1S1R3D1B4P2E11	0	3902	73.5	69.825-77.175	245	0	0	0	0	0	0	0	0	K. pneumoniae
F1S1R2D2B2P4A08	F1S1R3D1B4P2G12	0	379	73.8	70.11-77.49	246	0	0	0	0	0	0	0	0	K. pneumoniae
F1S1R2D2B2P4A08	F1S1R3D1B4P4D10	0	545	81.6	77.52-85.67999999999999	272	0	0	0	0	0	0	0	0	K. pneumoniae
F1S1R2D2B2P4A08	F1S1R3D1B4P4F06	1	33	80.39999999999999	76.37999999999998-84.42	268	0	0	0	1	0	0	1	1	K. pneumoniae
F1S1R2D2B2P4A08	F1S1R3D1B4P4G03	0	2912	79.5	75.52499999999999-83.47500000000001	265	0	0	0	0	0	0	0	0	K. pneumoniae
F1S1R2D2B2P4A08	F1S1R3D1B4P4H02	0	215	77.7	73.815-81.58500000000001	259	0	0	0	0	0	0	0	0	K. pneumoniae
F1S1R2D2B2P4A08	F1S1R3D1B4P4H07	0	399	80.7	76.66499999999999-84.73500000000001	269	0	0	0	0	0	0	0	0	K. pneumoniae
F1S1R2D2B2P4A08	SH010621x1x46	0	393	86.39999999999999	82.07999999999998-90.72	288	0	0	0	0	0	0	0	0	K. pneumoniae
F1S1R2D2B2P4A08	SH020221x2x32	0	2893	222.6	211.47-233.73	742	0	0	0	0	0	0	0	0	K. pneumoniae
F1S1R2D2B2P4A08	SH020221x2x56	0	3381	218.7	207.765-229.635	729	0	0	0	0	0	0	0	0	K. pneumoniae
F1S1R2D2B2P4A08	SH020221x2x95	0	3913	213.3	202.63499999999996-223.965	711	0	0	0	0	0	0	0	0	K. pneumoniae
F1S1R2D2B2P4A08	SH020921x1x41	0	4993	77.7	73.815-81.58500000000001	259	0	0	0	0	0	0	0	0	K. pneumoniae
F1S1R2D2B2P4A08	SH020921x2x11	0	370	74.7	70.965-78.435	249	0	0	0	0	0	0	0	0	K. pneumoniae
F1S1R2D2B2P4A08	SH020921x2x33	0	3796	73.8	70.11-77.49	246	0	0	0	0	0	0	0	0	K. pneumoniae
F1S1R2D2B2P4A08	SH020921x2x47	0	2841	73.5	69.825-77.175	245	0	0	0	0	0	0	0	0	K. pneumoniae
F1S1R2D2B2P4A08	SH020921x2x93	0	2798	72.6	68.96999999999998-76.23	242	0	0	0	0	0	0	0	0	K. pneumoniae
F1S1R2D2B2P4A08	SH030621x1x95	0	385	117.3	111.43499999999999-123.165	391	0	0	0	0	0	0	0	0	K. pneumoniae
F1S1R2D2B2P4A08	SH040221x1x47	0	2888	246.0	233.7-258.3	820	0	0	0	0	0	0	0	0	K. pneumoniae
F1S1R2D2B2P4A08	SH040221x1x59	0	3992	243.9	231.70499999999996-256.09499999999997	813	0	0	0	0	0	0	0	0	K. pneumoniae
F1S1R2D2B2P4A08	SH060521x2x92	0	393	87.6	83.21999999999998-91.98	292	0	0	0	0	0	0	0	0	K. pneumoniae
F1S1R2D2B2P4A08	SH061021x2x22	0	3312	46.2	43.88999999999999-48.51	154	0	0	0	0	0	0	0	0	K. pneumoniae
F1S1R2D2B2P4A08	SH141221x1x70	0	322	24.6	23.369999999999997-25.83	82	0	0	0	0	0	0	0	0	K. pneumoniae
F1S1R2D2B2P4A08	SH159x46	0	2981	20.4	19.38-21.419999999999998	68	0	0	0	0	0	0	0	0	K. pneumoniae
F1S1R2D2B2P4A08	SH160x06	0	373	21.0	19.95-22.05	70	0	0	0	0	0	0	0	0	K. pneumoniae
F1S1R2D2B2P4A08	SH169x61	0	3971	30.3	28.784999999999997-31.814999999999998	101	0	0	0	0	0	0	0	0	K. pneumoniae
F1S1R2D2B2P4A08	SH170322x2x35	0	2920	4.5	4.2749999999999995-4.7250000000000005	15	0	0	0	0	0	0	0	0	K. pneumoniae
F1S1R2D2B2P4A08	SH172x39	0	3773	32.1	30.495-33.705000000000005	107	0	0	0	0	0	0	0	0	K. pneumoniae
F1S1R2D2B2P4A08	SH181120x2x53	0	3803	141.0	133.95-148.05	470	0	0	0	0	0	0	0	0	K. pneumoniae
F1S1R2D2B2P4A08	SH198x81	0	375	60.9	57.855-63.945	203	0	0	0	0	0	0	0	0	K. pneumoniae
F1S1R2D2B2P4A08	SH201x07	0	3972	62.1	58.99499999999999-65.205	207	0	0	0	0	0	0	0	0	K. pneumoniae
F1S1R2D2B2P4A08	SH211020x1x32	0	3959	198.9	188.95499999999998-208.84500000000003	663	0	0	0	0	0	0	0	0	K. pneumoniae
F1S1R2D2B2P4A08	SH220222x1x39	0	403	6.0	5.699999999999999-6.300000000000001	20	0	0	0	0	0	0	0	0	K. pneumoniae
F1S1R2D2B2P4A08	SH220921x2x15	0	3311	53.7	51.01499999999999-56.385	179	0	0	0	0	0	0	0	0	K. pneumoniae
F1S1R2D2B2P4A08	SH221020x2x88	0	355	203.1	192.945-213.255	677	0	0	0	0	0	0	0	0	K. pneumoniae
F1S1R2D2B2P4A08	SH221020x2x94	0	352	202.8	192.65999999999997-212.94	676	0	0	0	0	0	0	0	0	K. pneumoniae
F1S1R2D2B2P4A08	SH230920x1x38	0	5008	162.0	153.9-170.1	540	0	0	0	0	0	0	0	0	K. pneumoniae
F1S1R2D2B2P4A08	SH230920x1x63	0	3793	165.9	157.605-174.19500000000002	553	0	0	0	0	0	0	0	0	K. pneumoniae
F1S1R2D2B2P4A08	SH230920x2x34	0	412	165.9	157.605-174.19500000000002	553	0	0	0	0	0	0	0	0	K. pneumoniae
F1S1R2D2B2P4A08	SH230920x2x38	0	384	166.2	157.89-174.51	554	0	0	0	0	0	0	0	0	K. pneumoniae
F1S1R2D2B2P4A08	SH230920x2x59	0	2855	169.79999999999998	161.30999999999997-178.29	566	0	0	0	0	0	0	0	0	K. pneumoniae
F1S1R2D2B2P4A08	SH236x10	0	388	94.5	89.77499999999999-99.22500000000001	315	0	0	0	0	0	0	0	0	K. pneumoniae
F1S1R2D2B2P4A08	SH243x24	0	3004	99.6	94.61999999999999-104.58	332	0	0	0	0	0	0	0	0	K. pneumoniae
F1S1R2D2B2P4A08	SH280122x2x06	0	3314	12.3	11.684999999999999-12.915	41	0	0	0	0	0	0	0	0	K. pneumoniae
F1S1R2D2B2P4A08	SH300920x1x46	0	360	183.3	174.13499999999996-192.465	611	0	0	0	0	0	0	0	0	K. pneumoniae
F1S1R2D2B2P4A08	SH300920x1x49	0	382	182.7	173.56499999999997-191.835	609	0	0	0	0	0	0	0	0	K. pneumoniae
F1S1R2D2B2P4A08	SH300920x1x52	0	3948	181.5	172.42499999999998-190.57500000000002	605	0	0	0	0	0	0	0	0	K. pneumoniae
F1S1R2D2B2P5E12	F1S1R2D2B4P3D12	0	3718	8.7	8.264999999999999-9.135	29	0	0	0	0	0	0	0	0	K. pneumoniae
F1S1R2D2B2P5E12	F1S1R2D3B1P1F06	0	3184	11.4	10.83-11.97	38	0	0	0	0	0	0	0	0	K. pneumoniae
F1S1R2D2B2P5E12	F1S1R2D3B3P5D12	0	3099	27.9	26.505-29.294999999999998	93	0	0	0	0	0	0	0	0	K. pneumoniae
F1S1R2D2B2P5E12	F1S1R2D3B4P5H12	0	4369	33.0	31.349999999999998-34.65	110	0	0	0	0	0	0	0	0	K. pneumoniae
F1S1R2D2B2P5E12	F1S1R2D4B1P1C06	0	4369	33.0	31.349999999999998-34.65	110	0	0	0	0	0	0	0	0	K. pneumoniae
F1S1R2D2B2P5E12	F1S1R3D1B4P2C04	0	2174	69.6	66.11999999999999-73.08	232	0	0	0	0	0	0	0	0	K. pneumoniae
F1S1R2D2B2P5E12	F1S1R3D1B4P2E11	0	2824	72.0	68.39999999999999-75.60000000000001	240	0	0	0	0	0	0	0	0	K. pneumoniae
F1S1R2D2B2P5E12	F1S1R3D1B4P2G12	0	4366	72.3	68.68499999999999-75.915	241	0	0	0	0	0	0	0	0	K. pneumoniae
F1S1R2D2B2P5E12	F1S1R3D1B4P4D10	0	4514	80.1	76.09499999999998-84.105	267	0	0	0	0	0	0	0	0	K. pneumoniae
F1S1R2D2B2P5E12	F1S1R3D1B4P4F06	0	4342	78.89999999999999	74.95499999999998-82.845	263	0	0	0	0	0	0	0	0	K. pneumoniae
F1S1R2D2B2P5E12	F1S1R3D1B4P4G03	0	2183	78.0	74.1-81.9	260	0	0	0	0	0	0	0	0	K. pneumoniae
F1S1R2D2B2P5E12	F1S1R3D1B4P4H02	0	4425	76.2	72.39-80.01	254	0	0	0	0	0	0	0	0	K. pneumoniae
F1S1R2D2B2P5E12	F1S1R3D1B4P4H07	0	4390	79.2	75.24-83.16000000000001	264	0	0	0	0	0	0	0	0	K. pneumoniae
F1S1R2D2B2P5E12	SH010621x1x46	0	4382	87.89999999999999	83.50499999999998-92.295	293	0	0	0	0	0	0	0	0	K. pneumoniae
F1S1R2D2B2P5E12	SH020221x2x32	0	2164	224.1	212.89499999999998-235.305	747	0	0	0	0	0	0	0	0	K. pneumoniae
F1S1R2D2B2P5E12	SH020221x2x56	0	2830	220.2	209.18999999999997-231.21	734	0	0	0	0	0	0	0	0	K. pneumoniae
F1S1R2D2B2P5E12	SH020221x2x95	0	3065	214.8	204.05999999999997-225.54	716	0	0	0	0	0	0	0	0	K. pneumoniae
F1S1R2D2B2P5E12	SH020921x1x41	0	4273	79.2	75.24-83.16000000000001	264	0	0	0	0	0	0	0	0	K. pneumoniae
F1S1R2D2B2P5E12	SH020921x2x11	0	4361	76.2	72.39-80.01	254	0	0	0	0	0	0	0	0	K. pneumoniae
F1S1R2D2B2P5E12	SH020921x2x33	0	2938	75.3	71.535-79.065	251	0	0	0	0	0	0	0	0	K. pneumoniae
F1S1R2D2B2P5E12	SH020921x2x47	0	2182	75.0	71.25-78.75	250	0	0	0	0	0	0	0	0	K. pneumoniae
F1S1R2D2B2P5E12	SH020921x2x93	0	2145	74.1	70.395-77.80499999999999	247	0	0	0	0	0	0	0	0	K. pneumoniae
F1S1R2D2B2P5E12	SH030621x1x95	0	4365	118.8	112.85999999999999-124.74000000000001	396	0	0	0	0	0	0	0	0	K. pneumoniae
F1S1R2D2B2P5E12	SH040221x1x47	0	2166	247.5	235.125-259.875	825	0	0	0	0	0	0	0	0	K. pneumoniae
F1S1R2D2B2P5E12	SH040221x1x59	0	3150	245.4	233.12999999999997-257.66999999999996	818	0	0	0	0	0	0	0	0	K. pneumoniae
F1S1R2D2B2P5E12	SH060521x2x92	0	4382	89.1	84.645-93.55499999999999	297	0	0	0	0	0	0	0	0	K. pneumoniae
F1S1R2D2B2P5E12	SH061021x2x22	0	2770	47.7	45.31499999999999-50.085	159	0	0	0	0	0	0	0	0	K. pneumoniae
F1S1R2D2B2P5E12	SH141221x1x70	0	4339	26.1	24.794999999999998-27.404999999999998	87	0	0	0	0	0	0	0	0	K. pneumoniae
F1S1R2D2B2P5E12	SH159x46	0	2250	18.9	17.955-19.845	63	0	0	0	0	0	0	0	0	K. pneumoniae
F1S1R2D2B2P5E12	SH160x06	0	4324	19.5	18.525-20.475	65	0	0	0	0	0	0	0	0	K. pneumoniae
F1S1R2D2B2P5E12	SH169x61	0	3116	28.8	27.359999999999996-30.24	96	0	0	0	0	0	0	0	0	K. pneumoniae
F1S1R2D2B2P5E12	SH170322x2x35	0	2194	3.0	2.8499999999999996-3.1500000000000004	10	0	0	0	0	0	0	0	0	K. pneumoniae
F1S1R2D2B2P5E12	SH172x39	0	2964	30.6	29.069999999999997-32.13	102	0	0	0	0	0	0	0	0	K. pneumoniae
F1S1R2D2B2P5E12	SH181120x2x53	0	2954	142.5	135.375-149.625	475	0	0	0	0	0	0	0	0	K. pneumoniae
F1S1R2D2B2P5E12	SH198x81	0	4326	59.4	56.42999999999999-62.370000000000005	198	0	0	0	0	0	0	0	0	K. pneumoniae
F1S1R2D2B2P5E12	SH201x07	0	3117	60.6	57.56999999999999-63.629999999999995	202	0	0	0	0	0	0	0	0	K. pneumoniae
F1S1R2D2B2P5E12	SH211020x1x32	0	3072	200.4	190.38-210.42000000000002	668	0	0	0	0	0	0	0	0	K. pneumoniae
F1S1R2D2B2P5E12	SH220222x1x39	0	4386	7.5	7.125-7.875	25	0	0	0	0	0	0	0	0	K. pneumoniae
F1S1R2D2B2P5E12	SH220921x2x15	0	2769	55.2	52.43999999999999-57.96	184	0	0	0	0	0	0	0	0	K. pneumoniae
F1S1R2D2B2P5E12	SH221020x2x88	0	4339	204.6	194.36999999999998-214.83	682	0	0	0	0	0	0	0	0	K. pneumoniae
F1S1R2D2B2P5E12	SH221020x2x94	0	4336	204.3	194.08499999999998-214.515	681	0	0	0	0	0	0	0	0	K. pneumoniae
F1S1R2D2B2P5E12	SH230920x1x38	0	4286	163.5	155.325-171.675	545	0	0	0	0	0	0	0	0	K. pneumoniae
F1S1R2D2B2P5E12	SH230920x1x63	0	2937	167.4	159.03-175.77	558	0	0	0	0	0	0	0	0	K. pneumoniae
F1S1R2D2B2P5E12	SH230920x2x34	0	4401	167.4	159.03-175.77	558	0	0	0	0	0	0	0	0	K. pneumoniae
F1S1R2D2B2P5E12	SH230920x2x38	0	4364	167.7	159.31499999999997-176.085	559	0	0	0	0	0	0	0	0	K. pneumoniae
F1S1R2D2B2P5E12	SH230920x2x59	0	2200	171.29999999999998	162.73499999999999-179.86499999999998	571	0	0	0	0	0	0	0	0	K. pneumoniae
F1S1R2D2B2P5E12	SH236x10	0	4379	93.0	88.35-97.65	310	0	0	0	0	0	0	0	0	K. pneumoniae
F1S1R2D2B2P5E12	SH243x24	0	2280	98.1	93.195-103.005	327	0	0	0	0	0	0	0	0	K. pneumoniae
F1S1R2D2B2P5E12	SH280122x2x06	0	2772	13.8	13.109999999999998-14.49	46	0	0	0	0	0	0	0	0	K. pneumoniae
F1S1R2D2B2P5E12	SH300920x1x46	0	4340	184.8	175.55999999999997-194.04	616	0	0	0	0	0	0	0	0	K. pneumoniae
F1S1R2D2B2P5E12	SH300920x1x49	0	4362	184.2	174.98999999999998-193.41	614	0	0	0	0	0	0	0	0	K. pneumoniae
F1S1R2D2B2P5E12	SH300920x1x52	0	3097	183.0	173.85-192.15	610	0	0	0	0	0	0	0	0	K. pneumoniae
F1S1R2D2B4P3D12	F1S1R2D3B1P1F06	0	3498	2.7	2.5649999999999995-2.835	9	0	0	0	0	0	0	0	0	K. pneumoniae
F1S1R2D2B4P3D12	F1S1R2D3B3P5D12	0	3541	19.2	18.24-20.16	64	0	0	0	0	0	0	0	0	K. pneumoniae
F1S1R2D2B4P3D12	F1S1R2D3B4P5H12	0	4295	24.3	23.085-25.515	81	0	0	0	0	0	0	0	0	K. pneumoniae
F1S1R2D2B4P3D12	F1S1R2D4B1P1C06	0	4295	24.3	23.085-25.515	81	0	0	0	0	0	0	0	0	K. pneumoniae
F1S1R2D2B4P3D12	F1S1R3D1B4P2C04	0	2643	60.9	57.855-63.945	203	0	0	0	0	0	0	0	0	K. pneumoniae
F1S1R2D2B4P3D12	F1S1R3D1B4P2E11	0	3513	63.3	60.135-66.465	211	0	0	0	0	0	0	0	0	K. pneumoniae
F1S1R2D2B4P3D12	F1S1R3D1B4P2G12	0	4298	63.6	60.419999999999995-66.78	212	0	0	0	0	0	0	0	0	K. pneumoniae
F1S1R2D2B4P3D12	F1S1R3D1B4P4D10	0	4444	71.39999999999999	67.82999999999998-74.97	238	0	0	0	0	0	0	0	0	K. pneumoniae
F1S1R2D2B4P3D12	F1S1R3D1B4P4F06	0	4270	70.2	66.69-73.71000000000001	234	0	0	0	0	0	0	0	0	K. pneumoniae
F1S1R2D2B4P3D12	F1S1R3D1B4P4G03	0	2640	69.3	65.835-72.765	231	0	0	0	0	0	0	0	0	K. pneumoniae
F1S1R2D2B4P3D12	F1S1R3D1B4P4H02	0	4353	67.5	64.125-70.875	225	0	0	0	0	0	0	0	0	K. pneumoniae
F1S1R2D2B4P3D12	F1S1R3D1B4P4H07	0	4321	70.5	66.975-74.025	235	0	0	0	0	0	0	0	0	K. pneumoniae
F1S1R2D2B4P3D12	SH010621x1x46	0	4308	96.6	91.77-101.42999999999999	322	0	0	0	0	0	0	0	0	K. pneumoniae
F1S1R2D2B4P3D12	SH020221x2x32	0	2631	232.8	221.15999999999997-244.44	776	0	0	0	0	0	0	0	0	K. pneumoniae
F1S1R2D2B4P3D12	SH020221x2x56	0	3088	228.9	217.45499999999998-240.34500000000003	763	0	0	0	0	0	0	0	0	K. pneumoniae
F1S1R2D2B4P3D12	SH020221x2x95	0	3489	223.5	212.325-234.675	745	0	0	0	0	0	0	0	0	K. pneumoniae
F1S1R2D2B4P3D12	SH020921x1x41	0	4684	87.89999999999999	83.50499999999998-92.295	293	0	0	0	0	0	0	0	0	K. pneumoniae
F1S1R2D2B4P3D12	SH020921x2x11	0	4291	84.89999999999999	80.65499999999999-89.145	283	0	0	0	0	0	0	0	0	K. pneumoniae
F1S1R2D2B4P3D12	SH020921x2x33	0	3377	84.0	79.8-88.2	280	0	0	0	0	0	0	0	0	K. pneumoniae
F1S1R2D2B4P3D12	SH020921x2x47	0	2645	83.7	79.515-87.885	279	0	0	0	0	0	0	0	0	K. pneumoniae
F1S1R2D2B4P3D12	SH020921x2x93	0	2605	82.8	78.66-86.94	276	0	0	0	0	0	0	0	0	K. pneumoniae
F1S1R2D2B4P3D12	SH030621x1x95	0	4297	127.5	121.125-133.875	425	0	0	0	0	0	0	0	0	K. pneumoniae
F1S1R2D2B4P3D12	SH040221x1x47	0	2625	256.2	243.39-269.01	854	0	0	0	0	0	0	0	0	K. pneumoniae
F1S1R2D2B4P3D12	SH040221x1x59	0	3590	254.1	241.39499999999998-266.805	847	0	0	0	0	0	0	0	0	K. pneumoniae
F1S1R2D2B4P3D12	SH060521x2x92	0	4307	97.8	92.91-102.69	326	0	0	0	0	0	0	0	0	K. pneumoniae
F1S1R2D2B4P3D12	SH061021x2x22	0	3029	56.4	53.58-59.22	188	0	0	0	0	0	0	0	0	K. pneumoniae
F1S1R2D2B4P3D12	SH141221x1x70	0	4272	34.8	33.059999999999995-36.54	116	0	0	0	0	0	0	0	0	K. pneumoniae
F1S1R2D2B4P3D12	SH159x46	0	2700	10.2	9.69-10.709999999999999	34	0	0	0	0	0	0	0	0	K. pneumoniae
F1S1R2D2B4P3D12	SH160x06	0	4260	10.8	10.259999999999998-11.34	36	0	0	0	0	0	0	0	0	K. pneumoniae
F1S1R2D2B4P3D12	SH169x61	0	3548	20.1	19.094999999999995-21.105	67	0	0	0	0	0	0	0	0	K. pneumoniae
F1S1R2D2B4P3D12	SH170322x2x35	0	2649	5.7	5.415-5.985	19	0	0	0	0	0	0	0	0	K. pneumoniae
F1S1R2D2B4P3D12	SH172x39	0	3399	21.9	20.804999999999996-22.995	73	0	0	0	0	0	0	0	0	K. pneumoniae
F1S1R2D2B4P3D12	SH181120x2x53	0	3378	151.2	143.64-158.76	504	0	0	0	0	0	0	0	0	K. pneumoniae
F1S1R2D2B4P3D12	SH198x81	0	4262	50.7	48.16499999999999-53.235	169	0	0	0	0	0	0	0	0	K. pneumoniae
F1S1R2D2B4P3D12	SH201x07	0	3551	51.9	49.305-54.495	173	0	0	0	0	0	0	0	0	K. pneumoniae
F1S1R2D2B4P3D12	SH211020x1x32	0	3525	209.1	198.64499999999998-219.555	697	0	0	0	0	0	0	0	0	K. pneumoniae
F1S1R2D2B4P3D12	SH220222x1x39	0	4323	16.2	15.389999999999999-17.01	54	0	0	0	0	0	0	0	0	K. pneumoniae
F1S1R2D2B4P3D12	SH220921x2x15	0	3028	63.9	60.705-67.095	213	0	0	0	0	0	0	0	0	K. pneumoniae
F1S1R2D2B4P3D12	SH221020x2x88	0	4251	213.3	202.63499999999996-223.965	711	0	0	0	0	0	0	0	0	K. pneumoniae
F1S1R2D2B4P3D12	SH221020x2x94	0	4248	213.0	202.35-223.65	710	0	0	0	0	0	0	0	0	K. pneumoniae
F1S1R2D2B4P3D12	SH230920x1x38	0	4696	172.2	163.58999999999997-180.81	574	0	0	0	0	0	0	0	0	K. pneumoniae
F1S1R2D2B4P3D12	SH230920x1x63	0	3382	176.1	167.295-184.905	587	0	0	0	0	0	0	0	0	K. pneumoniae
F1S1R2D2B4P3D12	SH230920x2x34	0	4329	176.1	167.295-184.905	587	0	0	0	0	0	0	0	0	K. pneumoniae
F1S1R2D2B4P3D12	SH230920x2x38	0	4296	176.4	167.57999999999998-185.22000000000003	588	0	0	0	0	0	0	0	0	K. pneumoniae
F1S1R2D2B4P3D12	SH230920x2x59	0	2658	180.0	171.0-189.0	600	0	0	0	0	0	0	0	0	K. pneumoniae
F1S1R2D2B4P3D12	SH236x10	0	4301	84.3	80.085-88.515	281	0	0	0	0	0	0	0	0	K. pneumoniae
F1S1R2D2B4P3D12	SH243x24	0	2733	89.39999999999999	84.92999999999999-93.86999999999999	298	0	0	0	0	0	0	0	0	K. pneumoniae
F1S1R2D2B4P3D12	SH280122x2x06	0	3031	22.5	21.375-23.625	75	0	0	0	0	0	0	0	0	K. pneumoniae
F1S1R2D2B4P3D12	SH300920x1x46	0	4259	193.5	183.825-203.175	645	0	0	0	0	0	0	0	0	K. pneumoniae
F1S1R2D2B4P3D12	SH300920x1x49	0	4294	192.9	183.255-202.54500000000002	643	0	0	0	0	0	0	0	0	K. pneumoniae
F1S1R2D2B4P3D12	SH300920x1x52	0	3532	191.7	182.11499999999998-201.285	639	0	0	0	0	0	0	0	0	K. pneumoniae
F1S1R2D3B1P1F06	F1S1R2D3B3P5D12	0	2985	16.5	15.674999999999999-17.325	55	0	0	0	0	0	0	0	0	K. pneumoniae
F1S1R2D3B1P1F06	F1S1R2D3B4P5H12	0	3369	21.6	20.519999999999996-22.68	72	0	0	0	0	0	0	0	0	K. pneumoniae
F1S1R2D3B1P1F06	F1S1R2D4B1P1C06	0	3369	21.6	20.519999999999996-22.68	72	0	0	0	0	0	0	0	0	K. pneumoniae
F1S1R2D3B1P1F06	F1S1R3D1B4P2C04	0	2016	58.2	55.28999999999999-61.11	194	0	0	0	0	0	0	0	0	K. pneumoniae
F1S1R2D3B1P1F06	F1S1R3D1B4P2E11	0	2993	60.6	57.56999999999999-63.629999999999995	202	0	0	0	0	0	0	0	0	K. pneumoniae
F1S1R2D3B1P1F06	F1S1R3D1B4P2G12	0	3362	60.9	57.855-63.945	203	0	0	0	0	0	0	0	0	K. pneumoniae
F1S1R2D3B1P1F06	F1S1R3D1B4P4D10	0	3510	68.7	65.265-72.135	229	0	0	0	0	0	0	0	0	K. pneumoniae
F1S1R2D3B1P1F06	F1S1R3D1B4P4F06	0	3342	67.5	64.125-70.875	225	0	0	0	0	0	0	0	0	K. pneumoniae
F1S1R2D3B1P1F06	F1S1R3D1B4P4G03	0	2012	66.6	63.26999999999999-69.92999999999999	222	0	0	0	0	0	0	0	0	K. pneumoniae
F1S1R2D3B1P1F06	F1S1R3D1B4P4H02	0	3429	64.8	61.559999999999995-68.04	216	0	0	0	0	0	0	0	0	K. pneumoniae
F1S1R2D3B1P1F06	F1S1R3D1B4P4H07	0	3383	67.8	64.41-71.19	226	0	0	0	0	0	0	0	0	K. pneumoniae
F1S1R2D3B1P1F06	SH010621x1x46	0	3380	99.3	94.335-104.265	331	0	0	0	0	0	0	0	0	K. pneumoniae
F1S1R2D3B1P1F06	SH020221x2x32	0	2004	235.5	223.725-247.275	785	0	0	0	0	0	0	0	0	K. pneumoniae
F1S1R2D3B1P1F06	SH020221x2x56	0	2545	231.6	220.01999999999998-243.18	772	0	0	0	0	0	0	0	0	K. pneumoniae
F1S1R2D3B1P1F06	SH020221x2x95	0	2949	226.2	214.89-237.51	754	0	0	0	0	0	0	0	0	K. pneumoniae
F1S1R2D3B1P1F06	SH020921x1x41	0	4145	90.6	86.07-95.13	302	0	0	0	0	0	0	0	0	K. pneumoniae
F1S1R2D3B1P1F06	SH020921x2x11	0	3356	87.6	83.21999999999998-91.98	292	0	0	0	0	0	0	0	0	K. pneumoniae
F1S1R2D3B1P1F06	SH020921x2x33	0	2816	86.7	82.365-91.03500000000001	289	0	0	0	0	0	0	0	0	K. pneumoniae
F1S1R2D3B1P1F06	SH020921x2x47	0	2039	86.39999999999999	82.07999999999998-90.72	288	0	0	0	0	0	0	0	0	K. pneumoniae
F1S1R2D3B1P1F06	SH020921x2x93	0	1998	85.5	81.225-89.775	285	0	0	0	0	0	0	0	0	K. pneumoniae
F1S1R2D3B1P1F06	SH030621x1x95	0	3372	130.2	123.68999999999998-136.71	434	0	0	0	0	0	0	0	0	K. pneumoniae
F1S1R2D3B1P1F06	SH040221x1x47	0	2001	258.9	245.95499999999996-271.84499999999997	863	0	0	0	0	0	0	0	0	K. pneumoniae
F1S1R2D3B1P1F06	SH040221x1x59	0	3030	256.8	243.96-269.64000000000004	856	0	0	0	0	0	0	0	0	K. pneumoniae
F1S1R2D3B1P1F06	SH060521x2x92	0	3380	100.5	95.475-105.525	335	0	0	0	0	0	0	0	0	K. pneumoniae
F1S1R2D3B1P1F06	SH061021x2x22	0	2480	59.1	56.14499999999999-62.055	197	0	0	0	0	0	0	0	0	K. pneumoniae
F1S1R2D3B1P1F06	SH141221x1x70	0	3341	37.5	35.625-39.375	125	0	0	0	0	0	0	0	0	K. pneumoniae
F1S1R2D3B1P1F06	SH159x46	0	2080	7.5	7.125-7.875	25	0	0	0	0	0	0	0	0	K. pneumoniae
F1S1R2D3B1P1F06	SH160x06	0	3325	8.1	7.694999999999999-8.505	27	0	0	0	0	0	0	0	0	K. pneumoniae
F1S1R2D3B1P1F06	SH169x61	0	3006	17.4	16.529999999999998-18.27	58	0	0	0	0	0	0	0	0	K. pneumoniae
F1S1R2D3B1P1F06	SH170322x2x35	0	2028	8.4	7.9799999999999995-8.82	28	0	0	0	0	0	0	0	0	K. pneumoniae
F1S1R2D3B1P1F06	SH172x39	0	2794	19.2	18.24-20.16	64	0	0	0	0	0	0	0	0	K. pneumoniae
F1S1R2D3B1P1F06	SH181120x2x53	0	2824	153.9	146.205-161.595	513	0	0	0	0	0	0	0	0	K. pneumoniae
F1S1R2D3B1P1F06	SH198x81	0	3327	48.0	45.599999999999994-50.400000000000006	160	0	0	0	0	0	0	0	0	K. pneumoniae
F1S1R2D3B1P1F06	SH201x07	0	3007	49.2	46.739999999999995-51.66	164	0	0	0	0	0	0	0	0	K. pneumoniae
F1S1R2D3B1P1F06	SH211020x1x32	0	2994	211.8	201.20999999999998-222.39	706	0	0	0	0	0	0	0	0	K. pneumoniae
F1S1R2D3B1P1F06	SH220222x1x39	0	3387	18.9	17.955-19.845	63	0	0	0	0	0	0	0	0	K. pneumoniae
F1S1R2D3B1P1F06	SH220921x2x15	0	2479	66.6	63.26999999999999-69.92999999999999	222	0	0	0	0	0	0	0	0	K. pneumoniae
F1S1R2D3B1P1F06	SH221020x2x88	0	3338	216.0	205.2-226.8	720	0	0	0	0	0	0	0	0	K. pneumoniae
F1S1R2D3B1P1F06	SH221020x2x94	0	3335	215.7	204.915-226.48499999999999	719	0	0	0	0	0	0	0	0	K. pneumoniae
F1S1R2D3B1P1F06	SH230920x1x38	0	4161	174.9	166.155-183.645	583	0	0	0	0	0	0	0	0	K. pneumoniae
F1S1R2D3B1P1F06	SH230920x1x63	0	2815	178.79999999999998	169.85999999999999-187.73999999999998	596	0	0	0	0	0	0	0	0	K. pneumoniae
F1S1R2D3B1P1F06	SH230920x2x34	0	3399	178.79999999999998	169.85999999999999-187.73999999999998	596	0	0	0	0	0	0	0	0	K. pneumoniae
F1S1R2D3B1P1F06	SH230920x2x38	0	3371	179.1	170.14499999999998-188.055	597	0	0	0	0	0	0	0	0	K. pneumoniae
F1S1R2D3B1P1F06	SH230920x2x59	0	2060	182.7	173.56499999999997-191.835	609	0	0	0	0	0	0	0	0	K. pneumoniae
F1S1R2D3B1P1F06	SH236x10	0	3374	81.6	77.52-85.67999999999999	272	0	0	0	0	0	0	0	0	K. pneumoniae
F1S1R2D3B1P1F06	SH243x24	0	2114	86.7	82.365-91.03500000000001	289	0	0	0	0	0	0	0	0	K. pneumoniae
F1S1R2D3B1P1F06	SH280122x2x06	0	2482	25.2	23.939999999999998-26.46	84	0	0	0	0	0	0	0	0	K. pneumoniae
F1S1R2D3B1P1F06	SH300920x1x46	0	3319	196.2	186.39-206.01	654	0	0	0	0	0	0	0	0	K. pneumoniae
F1S1R2D3B1P1F06	SH300920x1x49	0	3369	195.6	185.82-205.38	652	0	0	0	0	0	0	0	0	K. pneumoniae
F1S1R2D3B1P1F06	SH300920x1x52	0	2977	194.4	184.68-204.12	648	0	0	0	0	0	0	0	0	K. pneumoniae
F1S1R2D3B3P5D12	F1S1R2D3B4P5H12	0	3979	5.1	4.845-5.3549999999999995	17	0	0	0	0	0	0	0	0	K. pneumoniae
F1S1R2D3B3P5D12	F1S1R2D4B1P1C06	0	3978	5.1	4.845-5.3549999999999995	17	0	0	0	0	0	0	0	0	K. pneumoniae
F1S1R2D3B3P5D12	F1S1R3D1B4P2C04	0	1688	41.7	39.614999999999995-43.785	139	0	0	0	0	0	0	0	0	K. pneumoniae
F1S1R2D3B3P5D12	F1S1R3D1B4P2E11	0	2652	44.1	41.894999999999996-46.30500000000001	147	0	0	0	0	0	0	0	0	K. pneumoniae
F1S1R2D3B3P5D12	F1S1R3D1B4P2G12	0	3980	44.4	42.18-46.62	148	0	0	0	0	0	0	0	0	K. pneumoniae
F1S1R2D3B3P5D12	F1S1R3D1B4P4D10	0	4124	52.2	49.589999999999996-54.809999999999995	174	0	0	0	0	0	0	0	0	K. pneumoniae
F1S1R2D3B3P5D12	F1S1R3D1B4P4F06	0	3950	51.0	48.449999999999996-53.550000000000004	170	0	0	0	0	0	0	0	0	K. pneumoniae
F1S1R2D3B3P5D12	F1S1R3D1B4P4G03	0	1683	50.1	47.595-52.605000000000004	167	0	0	0	0	0	0	0	0	K. pneumoniae
F1S1R2D3B3P5D12	F1S1R3D1B4P4H02	0	4039	48.3	45.885-50.714999999999996	161	0	0	0	0	0	0	0	0	K. pneumoniae
F1S1R2D3B3P5D12	F1S1R3D1B4P4H07	0	4000	51.3	48.73499999999999-53.865	171	0	0	0	0	0	0	0	0	K. pneumoniae
F1S1R2D3B3P5D12	SH010621x1x46	0	3986	115.8	110.00999999999999-121.59	386	0	0	0	0	0	0	0	0	K. pneumoniae
F1S1R2D3B3P5D12	SH020221x2x32	0	1676	252.0	239.39999999999998-264.6	840	0	0	0	0	0	0	0	0	K. pneumoniae
F1S1R2D3B3P5D12	SH020221x2x56	0	2292	248.1	235.695-260.505	827	0	0	0	0	0	0	0	0	K. pneumoniae
F1S1R2D3B3P5D12	SH020221x2x95	0	1139	242.7	230.56499999999997-254.835	809	0	0	0	0	0	0	0	0	K. pneumoniae
F1S1R2D3B3P5D12	SH020921x1x41	0	3639	107.1	101.74499999999999-112.455	357	0	0	0	0	0	0	0	0	K. pneumoniae
F1S1R2D3B3P5D12	SH020921x2x11	0	3972	104.1	98.895-109.30499999999999	347	0	0	0	0	0	0	0	0	K. pneumoniae
F1S1R2D3B3P5D12	SH020921x2x33	0	834	103.2	98.03999999999999-108.36000000000001	344	0	0	0	0	0	0	0	0	K. pneumoniae
F1S1R2D3B3P5D12	SH020921x2x47	0	1683	102.9	97.75499999999998-108.045	343	0	0	0	0	0	0	0	0	K. pneumoniae
F1S1R2D3B3P5D12	SH020921x2x93	0	1650	102.0	96.89999999999999-107.10000000000001	340	0	0	0	0	0	0	0	0	K. pneumoniae
F1S1R2D3B3P5D12	SH030621x1x95	0	3976	146.7	139.36499999999998-154.035	489	0	0	0	0	0	0	0	0	K. pneumoniae
F1S1R2D3B3P5D12	SH040221x1x47	0	1663	275.4	261.62999999999994-289.17	918	0	0	0	0	0	0	0	0	K. pneumoniae
F1S1R2D3B3P5D12	SH040221x1x59	0	430	273.3	259.635-286.96500000000003	911	0	0	0	0	0	0	0	0	K. pneumoniae
F1S1R2D3B3P5D12	SH060521x2x92	0	3987	117.0	111.14999999999999-122.85000000000001	390	0	0	0	0	0	0	0	0	K. pneumoniae
F1S1R2D3B3P5D12	SH061021x2x22	0	2231	75.6	71.82-79.38	252	0	0	0	0	0	0	0	0	K. pneumoniae
F1S1R2D3B3P5D12	SH141221x1x70	0	3951	54.0	51.3-56.7	180	0	0	0	0	0	0	0	0	K. pneumoniae
F1S1R2D3B3P5D12	SH159x46	0	1757	9.0	8.549999999999999-9.450000000000001	30	0	0	0	0	0	0	0	0	K. pneumoniae
F1S1R2D3B3P5D12	SH160x06	0	3935	8.4	7.9799999999999995-8.82	28	0	0	0	0	0	0	0	0	K. pneumoniae
F1S1R2D3B3P5D12	SH169x61	0	1194	0.8999999999999999	0.8549999999999999-0.945	3	0	0	0	0	0	0	0	0	K. pneumoniae
F1S1R2D3B3P5D12	SH170322x2x35	0	1684	24.9	23.654999999999998-26.145	83	0	0	0	0	0	0	0	0	K. pneumoniae
F1S1R2D3B3P5D12	SH172x39	0	1068	2.7	2.5649999999999995-2.835	9	0	0	0	0	0	0	0	0	K. pneumoniae
F1S1R2D3B3P5D12	SH181120x2x53	0	1040	170.4	161.88-178.92000000000002	568	0	0	0	0	0	0	0	0	K. pneumoniae
F1S1R2D3B3P5D12	SH198x81	0	3938	31.5	29.924999999999997-33.075	105	0	0	0	0	0	0	0	0	K. pneumoniae
F1S1R2D3B3P5D12	SH201x07	0	1194	32.7	31.064999999999994-34.334999999999994	109	0	0	0	0	0	0	0	0	K. pneumoniae
F1S1R2D3B3P5D12	SH211020x1x32	0	1172	228.3	216.88499999999996-239.715	761	0	0	0	0	0	0	0	0	K. pneumoniae
F1S1R2D3B3P5D12	SH220222x1x39	0	4006	35.4	33.629999999999995-37.17	118	0	0	0	0	0	0	0	0	K. pneumoniae
F1S1R2D3B3P5D12	SH220921x2x15	0	2231	83.1	78.945-87.255	277	0	0	0	0	0	0	0	0	K. pneumoniae
F1S1R2D3B3P5D12	SH221020x2x88	0	3946	232.5	220.875-244.125	775	0	0	0	0	0	0	0	0	K. pneumoniae
F1S1R2D3B3P5D12	SH221020x2x94	0	3944	232.2	220.58999999999997-243.81	774	0	0	0	0	0	0	0	0	K. pneumoniae
F1S1R2D3B3P5D12	SH230920x1x38	0	3651	191.4	181.82999999999998-200.97000000000003	638	0	0	0	0	0	0	0	0	K. pneumoniae
F1S1R2D3B3P5D12	SH230920x1x63	0	830	195.3	185.53499999999997-205.065	651	0	0	0	0	0	0	0	0	K. pneumoniae
F1S1R2D3B3P5D12	SH230920x2x34	0	4009	195.3	185.53499999999997-205.065	651	0	0	0	0	0	0	0	0	K. pneumoniae
F1S1R2D3B3P5D12	SH230920x2x38	0	3976	195.6	185.82-205.38	652	0	0	0	0	0	0	0	0	K. pneumoniae
F1S1R2D3B3P5D12	SH230920x2x59	0	1701	199.2	189.23999999999998-209.16	664	0	0	0	0	0	0	0	0	K. pneumoniae
F1S1R2D3B3P5D12	SH236x10	0	3981	65.1	61.84499999999999-68.355	217	0	0	0	0	0	0	0	0	K. pneumoniae
F1S1R2D3B3P5D12	SH243x24	0	1786	70.2	66.69-73.71000000000001	234	0	0	0	0	0	0	0	0	K. pneumoniae
F1S1R2D3B3P5D12	SH280122x2x06	0	2234	41.7	39.614999999999995-43.785	139	0	0	0	0	0	0	0	0	K. pneumoniae
F1S1R2D3B3P5D12	SH300920x1x46	0	3944	212.7	202.06499999999997-223.335	709	0	0	0	0	0	0	0	0	K. pneumoniae
F1S1R2D3B3P5D12	SH300920x1x49	0	3973	212.1	201.49499999999998-222.705	707	0	0	0	0	0	0	0	0	K. pneumoniae
F1S1R2D3B3P5D12	SH300920x1x52	0	1160	210.9	200.355-221.44500000000002	703	0	0	0	0	0	0	0	0	K. pneumoniae
F1S1R2D3B4P5H12	F1S1R3D1B4P2C04	0	2939	36.6	34.77-38.43	122	0	0	0	0	0	0	0	0	K. pneumoniae
F1S1R2D3B4P5H12	F1S1R3D1B4P2E11	0	3931	39.0	37.05-40.95	130	0	0	0	0	0	0	0	0	K. pneumoniae
F1S1R2D3B4P5H12	F1S1R3D1B4P2G12	0	416	39.3	37.334999999999994-41.265	131	0	0	0	0	0	0	0	0	K. pneumoniae
F1S1R2D3B4P5H12	F1S1R3D1B4P4D10	0	585	47.1	44.745-49.455000000000005	157	0	0	0	0	0	0	0	0	K. pneumoniae
F1S1R2D3B4P5H12	F1S1R3D1B4P4F06	0	280	45.9	43.605-48.195	153	0	0	0	0	0	0	0	0	K. pneumoniae
F1S1R2D3B4P5H12	F1S1R3D1B4P4G03	0	2945	45.0	42.75-47.25	150	0	0	0	0	0	0	0	0	K. pneumoniae
F1S1R2D3B4P5H12	F1S1R3D1B4P4H02	0	368	43.2	41.03999999999999-45.36	144	0	0	0	0	0	0	0	0	K. pneumoniae
F1S1R2D3B4P5H12	F1S1R3D1B4P4H07	0	437	46.2	43.88999999999999-48.51	154	0	0	0	0	0	0	0	0	K. pneumoniae
F1S1R2D3B4P5H12	SH010621x1x46	0	430	120.9	114.85499999999999-126.945	403	0	0	0	0	0	0	0	0	K. pneumoniae
F1S1R2D3B4P5H12	SH020221x2x32	0	2928	257.1	244.24499999999995-269.955	857	0	0	0	0	0	0	0	0	K. pneumoniae
F1S1R2D3B4P5H12	SH020221x2x56	0	3415	253.2	240.54-265.86	844	0	0	0	0	0	0	0	0	K. pneumoniae
F1S1R2D3B4P5H12	SH020221x2x95	0	3946	247.8	235.40999999999997-260.19	826	0	0	0	0	0	0	0	0	K. pneumoniae
F1S1R2D3B4P5H12	SH020921x1x41	0	5022	112.2	106.59-117.81	374	0	0	0	0	0	0	0	0	K. pneumoniae
F1S1R2D3B4P5H12	SH020921x2x11	0	407	109.2	103.74-114.66000000000001	364	0	0	0	0	0	0	0	0	K. pneumoniae
F1S1R2D3B4P5H12	SH020921x2x33	0	3828	108.3	102.88499999999999-113.715	361	0	0	0	0	0	0	0	0	K. pneumoniae
F1S1R2D3B4P5H12	SH020921x2x47	0	2875	108.0	102.6-113.4	360	0	0	0	0	0	0	0	0	K. pneumoniae
F1S1R2D3B4P5H12	SH020921x2x93	0	2831	107.1	101.74499999999999-112.455	357	0	0	0	0	0	0	0	0	K. pneumoniae
F1S1R2D3B4P5H12	SH030621x1x95	0	420	151.79999999999998	144.20999999999998-159.39	506	0	0	0	0	0	0	0	0	K. pneumoniae
F1S1R2D3B4P5H12	SH040221x1x47	0	2925	280.5	266.47499999999997-294.52500000000003	935	0	0	0	0	0	0	0	0	K. pneumoniae
F1S1R2D3B4P5H12	SH040221x1x59	0	4029	278.4	264.47999999999996-292.32	928	0	0	0	0	0	0	0	0	K. pneumoniae
F1S1R2D3B4P5H12	SH060521x2x92	0	430	122.1	115.99499999999999-128.205	407	0	0	0	0	0	0	0	0	K. pneumoniae
F1S1R2D3B4P5H12	SH061021x2x22	0	3347	80.7	76.66499999999999-84.73500000000001	269	0	0	0	0	0	0	0	0	K. pneumoniae
F1S1R2D3B4P5H12	SH141221x1x70	0	359	59.1	56.14499999999999-62.055	197	0	0	0	0	0	0	0	0	K. pneumoniae
F1S1R2D3B4P5H12	SH159x46	0	3015	14.1	13.395-14.805	47	0	0	0	0	0	0	0	0	K. pneumoniae
F1S1R2D3B4P5H12	SH160x06	0	409	13.5	12.825-14.175	45	0	0	0	0	0	0	0	0	K. pneumoniae
F1S1R2D3B4P5H12	SH169x61	0	4007	4.2	3.9899999999999998-4.41	14	0	0	0	0	0	0	0	0	K. pneumoniae
F1S1R2D3B4P5H12	SH170322x2x35	0	2953	30.0	28.5-31.5	100	0	0	0	0	0	0	0	0	K. pneumoniae
F1S1R2D3B4P5H12	SH172x39	0	3805	2.4	2.28-2.52	8	0	0	0	0	0	0	0	0	K. pneumoniae
F1S1R2D3B4P5H12	SH181120x2x53	0	3837	175.5	166.725-184.275	585	0	0	0	0	0	0	0	0	K. pneumoniae
F1S1R2D3B4P5H12	SH198x81	0	411	26.4	25.08-27.72	88	0	0	0	0	0	0	0	0	K. pneumoniae
F1S1R2D3B4P5H12	SH201x07	0	4008	27.6	26.219999999999995-28.98	92	0	0	0	0	0	0	0	0	K. pneumoniae
F1S1R2D3B4P5H12	SH211020x1x32	0	3994	233.4	221.72999999999996-245.07	778	0	0	0	0	0	0	0	0	K. pneumoniae
F1S1R2D3B4P5H12	SH220222x1x39	0	439	40.5	38.475-42.525	135	0	0	0	0	0	0	0	0	K. pneumoniae
F1S1R2D3B4P5H12	SH220921x2x15	0	3346	88.2	83.78999999999999-92.61000000000001	294	0	0	0	0	0	0	0	0	K. pneumoniae
F1S1R2D3B4P5H12	SH221020x2x88	0	390	237.6	225.71999999999997-249.48000000000002	792	0	0	0	0	0	0	0	0	K. pneumoniae
F1S1R2D3B4P5H12	SH221020x2x94	0	387	237.3	225.43499999999997-249.165	791	0	0	0	0	0	0	0	0	K. pneumoniae
F1S1R2D3B4P5H12	SH230920x1x38	0	5037	196.5	186.67499999999998-206.32500000000002	655	0	0	0	0	0	0	0	0	K. pneumoniae
F1S1R2D3B4P5H12	SH230920x1x63	0	3827	200.4	190.38-210.42000000000002	668	0	0	0	0	0	0	0	0	K. pneumoniae
F1S1R2D3B4P5H12	SH230920x2x34	0	449	200.4	190.38-210.42000000000002	668	0	0	0	0	0	0	0	0	K. pneumoniae
F1S1R2D3B4P5H12	SH230920x2x38	0	419	200.7	190.665-210.73499999999999	669	0	0	0	0	0	0	0	0	K. pneumoniae
F1S1R2D3B4P5H12	SH230920x2x59	0	2889	204.3	194.08499999999998-214.515	681	0	0	0	0	0	0	0	0	K. pneumoniae
F1S1R2D3B4P5H12	SH236x10	0	425	60.0	57.0-63.0	200	0	0	0	0	0	0	0	0	K. pneumoniae
F1S1R2D3B4P5H12	SH243x24	0	3040	65.1	61.84499999999999-68.355	217	0	0	0	0	0	0	0	0	K. pneumoniae
F1S1R2D3B4P5H12	SH280122x2x06	0	3349	46.8	44.459999999999994-49.14	156	0	0	0	0	0	0	0	0	K. pneumoniae
F1S1R2D3B4P5H12	SH300920x1x46	0	396	217.8	206.90999999999997-228.69	726	0	0	0	0	0	0	0	0	K. pneumoniae
F1S1R2D3B4P5H12	SH300920x1x49	0	417	217.2	206.33999999999997-228.06	724	0	0	0	0	0	0	0	0	K. pneumoniae
F1S1R2D3B4P5H12	SH300920x1x52	0	3981	216.0	205.2-226.8	720	0	0	0	0	0	0	0	0	K. pneumoniae
F1S1R2D4B1P1C06	F1S1R3D1B4P2C04	0	2939	36.6	34.77-38.43	122	0	0	0	0	0	0	0	0	K. pneumoniae
F1S1R2D4B1P1C06	F1S1R3D1B4P2E11	0	3931	39.0	37.05-40.95	130	0	0	0	0	0	0	0	0	K. pneumoniae
F1S1R2D4B1P1C06	F1S1R3D1B4P2G12	0	416	39.3	37.334999999999994-41.265	131	0	0	0	0	0	0	0	0	K. pneumoniae
F1S1R2D4B1P1C06	F1S1R3D1B4P4D10	0	585	47.1	44.745-49.455000000000005	157	0	0	0	0	0	0	0	0	K. pneumoniae
F1S1R2D4B1P1C06	F1S1R3D1B4P4F06	0	280	45.9	43.605-48.195	153	0	0	0	0	0	0	0	0	K. pneumoniae
F1S1R2D4B1P1C06	F1S1R3D1B4P4G03	0	2945	45.0	42.75-47.25	150	0	0	0	0	0	0	0	0	K. pneumoniae
F1S1R2D4B1P1C06	F1S1R3D1B4P4H02	0	368	43.2	41.03999999999999-45.36	144	0	0	0	0	0	0	0	0	K. pneumoniae
F1S1R2D4B1P1C06	F1S1R3D1B4P4H07	0	437	46.2	43.88999999999999-48.51	154	0	0	0	0	0	0	0	0	K. pneumoniae
F1S1R2D4B1P1C06	SH010621x1x46	0	430	120.9	114.85499999999999-126.945	403	0	0	0	0	0	0	0	0	K. pneumoniae
F1S1R2D4B1P1C06	SH020221x2x32	0	2928	257.1	244.24499999999995-269.955	857	0	0	0	0	0	0	0	0	K. pneumoniae
F1S1R2D4B1P1C06	SH020221x2x56	0	3415	253.2	240.54-265.86	844	0	0	0	0	0	0	0	0	K. pneumoniae
F1S1R2D4B1P1C06	SH020221x2x95	0	3946	247.8	235.40999999999997-260.19	826	0	0	0	0	0	0	0	0	K. pneumoniae
F1S1R2D4B1P1C06	SH020921x1x41	0	5022	112.2	106.59-117.81	374	0	0	0	0	0	0	0	0	K. pneumoniae
F1S1R2D4B1P1C06	SH020921x2x11	0	407	109.2	103.74-114.66000000000001	364	0	0	0	0	0	0	0	0	K. pneumoniae
F1S1R2D4B1P1C06	SH020921x2x33	0	3828	108.3	102.88499999999999-113.715	361	0	0	0	0	0	0	0	0	K. pneumoniae
F1S1R2D4B1P1C06	SH020921x2x47	0	2875	108.0	102.6-113.4	360	0	0	0	0	0	0	0	0	K. pneumoniae
F1S1R2D4B1P1C06	SH020921x2x93	0	2831	107.1	101.74499999999999-112.455	357	0	0	0	0	0	0	0	0	K. pneumoniae
F1S1R2D4B1P1C06	SH030621x1x95	0	420	151.79999999999998	144.20999999999998-159.39	506	0	0	0	0	0	0	0	0	K. pneumoniae
F1S1R2D4B1P1C06	SH040221x1x47	0	2925	280.5	266.47499999999997-294.52500000000003	935	0	0	0	0	0	0	0	0	K. pneumoniae
F1S1R2D4B1P1C06	SH040221x1x59	0	4029	278.4	264.47999999999996-292.32	928	0	0	0	0	0	0	0	0	K. pneumoniae
F1S1R2D4B1P1C06	SH060521x2x92	0	430	122.1	115.99499999999999-128.205	407	0	0	0	0	0	0	0	0	K. pneumoniae
F1S1R2D4B1P1C06	SH061021x2x22	0	3347	80.7	76.66499999999999-84.73500000000001	269	0	0	0	0	0	0	0	0	K. pneumoniae
F1S1R2D4B1P1C06	SH141221x1x70	0	359	59.1	56.14499999999999-62.055	197	0	0	0	0	0	0	0	0	K. pneumoniae
F1S1R2D4B1P1C06	SH159x46	0	3015	14.1	13.395-14.805	47	0	0	0	0	0	0	0	0	K. pneumoniae
F1S1R2D4B1P1C06	SH160x06	0	409	13.5	12.825-14.175	45	0	0	0	0	0	0	0	0	K. pneumoniae
F1S1R2D4B1P1C06	SH169x61	0	4007	4.2	3.9899999999999998-4.41	14	0	0	0	0	0	0	0	0	K. pneumoniae
F1S1R2D4B1P1C06	SH170322x2x35	0	2953	30.0	28.5-31.5	100	0	0	0	0	0	0	0	0	K. pneumoniae
F1S1R2D4B1P1C06	SH172x39	0	3805	2.4	2.28-2.52	8	0	0	0	0	0	0	0	0	K. pneumoniae
F1S1R2D4B1P1C06	SH181120x2x53	0	3837	175.5	166.725-184.275	585	0	0	0	0	0	0	0	0	K. pneumoniae
F1S1R2D4B1P1C06	SH198x81	0	411	26.4	25.08-27.72	88	0	0	0	0	0	0	0	0	K. pneumoniae
F1S1R2D4B1P1C06	SH201x07	0	4008	27.6	26.219999999999995-28.98	92	0	0	0	0	0	0	0	0	K. pneumoniae
F1S1R2D4B1P1C06	SH211020x1x32	0	3994	233.4	221.72999999999996-245.07	778	0	0	0	0	0	0	0	0	K. pneumoniae
F1S1R2D4B1P1C06	SH220222x1x39	0	439	40.5	38.475-42.525	135	0	0	0	0	0	0	0	0	K. pneumoniae
F1S1R2D4B1P1C06	SH220921x2x15	0	3346	88.2	83.78999999999999-92.61000000000001	294	0	0	0	0	0	0	0	0	K. pneumoniae
F1S1R2D4B1P1C06	SH221020x2x88	0	390	237.6	225.71999999999997-249.48000000000002	792	0	0	0	0	0	0	0	0	K. pneumoniae
F1S1R2D4B1P1C06	SH221020x2x94	0	387	237.3	225.43499999999997-249.165	791	0	0	0	0	0	0	0	0	K. pneumoniae
F1S1R2D4B1P1C06	SH230920x1x38	0	5037	196.5	186.67499999999998-206.32500000000002	655	0	0	0	0	0	0	0	0	K. pneumoniae
F1S1R2D4B1P1C06	SH230920x1x63	0	3827	200.4	190.38-210.42000000000002	668	0	0	0	0	0	0	0	0	K. pneumoniae
F1S1R2D4B1P1C06	SH230920x2x34	0	449	200.4	190.38-210.42000000000002	668	0	0	0	0	0	0	0	0	K. pneumoniae
F1S1R2D4B1P1C06	SH230920x2x38	0	419	200.7	190.665-210.73499999999999	669	0	0	0	0	0	0	0	0	K. pneumoniae
F1S1R2D4B1P1C06	SH230920x2x59	0	2889	204.3	194.08499999999998-214.515	681	0	0	0	0	0	0	0	0	K. pneumoniae
F1S1R2D4B1P1C06	SH236x10	0	425	60.0	57.0-63.0	200	0	0	0	0	0	0	0	0	K. pneumoniae
F1S1R2D4B1P1C06	SH243x24	0	3040	65.1	61.84499999999999-68.355	217	0	0	0	0	0	0	0	0	K. pneumoniae
F1S1R2D4B1P1C06	SH280122x2x06	0	3349	46.8	44.459999999999994-49.14	156	0	0	0	0	0	0	0	0	K. pneumoniae
F1S1R2D4B1P1C06	SH300920x1x46	0	396	217.8	206.90999999999997-228.69	726	0	0	0	0	0	0	0	0	K. pneumoniae
F1S1R2D4B1P1C06	SH300920x1x49	0	417	217.2	206.33999999999997-228.06	724	0	0	0	0	0	0	0	0	K. pneumoniae
F1S1R2D4B1P1C06	SH300920x1x52	0	3980	216.0	205.2-226.8	720	0	0	0	0	0	0	0	0	K. pneumoniae
F1S1R3D1B4P2C04	F1S1R3D1B4P2E11	0	1509	2.4	2.28-2.52	8	0	0	0	0	0	0	0	0	K. pneumoniae
F1S1R3D1B4P2C04	F1S1R3D1B4P2G12	0	2938	2.7	2.5649999999999995-2.835	9	0	0	0	0	0	0	0	0	K. pneumoniae
F1S1R3D1B4P2C04	F1S1R3D1B4P4D10	0	3083	10.5	9.975-11.025	35	0	0	0	0	0	0	0	0	K. pneumoniae
F1S1R3D1B4P2C04	F1S1R3D1B4P4F06	0	2908	9.3	8.834999999999999-9.764999999999999	31	0	0	0	0	0	0	0	0	K. pneumoniae
F1S1R3D1B4P2C04	F1S1R3D1B4P4G03	0	517	8.4	7.9799999999999995-8.82	28	0	0	0	0	0	0	0	0	K. pneumoniae
F1S1R3D1B4P2C04	F1S1R3D1B4P4H02	0	2997	6.6	6.27-6.93	22	0	0	0	0	0	0	0	0	K. pneumoniae
F1S1R3D1B4P2C04	F1S1R3D1B4P4H07	0	2955	9.6	9.12-10.08	32	0	0	0	0	0	0	0	0	K. pneumoniae
F1S1R3D1B4P2C04	SH010621x1x46	0	2951	157.5	149.625-165.375	525	0	0	0	0	0	0	0	0	K. pneumoniae
F1S1R3D1B4P2C04	SH020221x2x32	1	23	293.7	279.015-308.385	979	0	0	1	1	0	0	0	0	K. pneumoniae
F1S1R3D1B4P2C04	SH020221x2x56	0	1287	289.8	275.31-304.29	966	0	0	0	0	0	0	0	0	K. pneumoniae
F1S1R3D1B4P2C04	SH020221x2x95	0	1634	284.4	270.17999999999995-298.62	948	0	0	0	0	0	0	0	0	K. pneumoniae
F1S1R3D1B4P2C04	SH020921x1x41	0	2691	148.79999999999998	141.35999999999999-156.23999999999998	496	0	0	0	0	0	0	0	0	K. pneumoniae
F1S1R3D1B4P2C04	SH020921x2x11	0	2929	145.79999999999998	138.51-153.08999999999997	486	0	0	0	0	0	0	0	0	K. pneumoniae
F1S1R3D1B4P2C04	SH020921x2x33	0	1505	144.9	137.655-152.145	483	0	0	0	0	0	0	0	0	K. pneumoniae
F1S1R3D1B4P2C04	SH020921x2x47	0	536	144.6	137.36999999999998-151.83	482	0	0	0	0	0	0	0	0	K. pneumoniae
F1S1R3D1B4P2C04	SH020921x2x93	0	495	143.7	136.515-150.885	479	0	0	0	0	0	0	0	0	K. pneumoniae
F1S1R3D1B4P2C04	SH030621x1x95	0	2944	188.4	178.98-197.82000000000002	628	0	0	0	0	0	0	0	0	K. pneumoniae
F1S1R3D1B4P2C04	SH040221x1x47	0	499	317.1	301.24499999999995-332.955	1057	0	0	0	0	0	0	0	0	K. pneumoniae
F1S1R3D1B4P2C04	SH040221x1x59	0	1739	315.0	299.25-330.75	1050	0	0	0	0	0	0	0	0	K. pneumoniae
F1S1R3D1B4P2C04	SH060521x2x92	0	2951	158.7	150.765-166.635	529	0	0	0	0	0	0	0	0	K. pneumoniae
F1S1R3D1B4P2C04	SH061021x2x22	0	1220	117.3	111.43499999999999-123.165	391	0	0	0	0	0	0	0	0	K. pneumoniae
F1S1R3D1B4P2C04	SH141221x1x70	0	2914	95.7	90.91499999999999-100.48500000000001	319	0	0	0	0	0	0	0	0	K. pneumoniae
F1S1R3D1B4P2C04	SH159x46	0	588	50.7	48.16499999999999-53.235	169	0	0	0	0	0	0	0	0	K. pneumoniae
F1S1R3D1B4P2C04	SH160x06	0	2897	50.1	47.595-52.605000000000004	167	0	0	0	0	0	0	0	0	K. pneumoniae
F1S1R3D1B4P2C04	SH169x61	0	1694	40.8	38.76-42.839999999999996	136	0	0	0	0	0	0	0	0	K. pneumoniae
F1S1R3D1B4P2C04	SH170322x2x35	0	534	66.6	63.26999999999999-69.92999999999999	222	0	0	0	0	0	0	0	0	K. pneumoniae
F1S1R3D1B4P2C04	SH172x39	0	1524	39.0	37.05-40.95	130	0	0	0	0	0	0	0	0	K. pneumoniae
F1S1R3D1B4P2C04	SH181120x2x53	0	1513	212.1	201.49499999999998-222.705	707	0	0	0	0	0	0	0	0	K. pneumoniae
F1S1R3D1B4P2C04	SH198x81	0	2899	10.2	9.69-10.709999999999999	34	0	0	0	0	0	0	0	0	K. pneumoniae
F1S1R3D1B4P2C04	SH201x07	0	1695	9.0	8.549999999999999-9.450000000000001	30	0	0	0	0	0	0	0	0	K. pneumoniae
F1S1R3D1B4P2C04	SH211020x1x32	0	1675	270.0	256.5-283.5	900	0	0	0	0	0	0	0	0	K. pneumoniae
F1S1R3D1B4P2C04	SH220222x1x39	0	2963	77.1	73.24499999999999-80.955	257	0	0	0	0	0	0	0	0	K. pneumoniae
F1S1R3D1B4P2C04	SH220921x2x15	0	1219	124.8	118.55999999999999-131.04	416	0	0	0	0	0	0	0	0	K. pneumoniae
F1S1R3D1B4P2C04	SH221020x2x88	0	2913	274.2	260.48999999999995-287.91	914	0	0	0	0	0	0	0	0	K. pneumoniae
F1S1R3D1B4P2C04	SH221020x2x94	0	2910	273.9	260.205-287.59499999999997	913	0	0	0	0	0	0	0	0	K. pneumoniae
F1S1R3D1B4P2C04	SH230920x1x38	0	2706	233.1	221.445-244.755	777	0	0	0	0	0	0	0	0	K. pneumoniae
F1S1R3D1B4P2C04	SH230920x1x63	0	1504	237.0	225.14999999999998-248.85000000000002	790	0	0	0	0	0	0	0	0	K. pneumoniae
F1S1R3D1B4P2C04	SH230920x2x34	0	2970	237.0	225.14999999999998-248.85000000000002	790	0	0	0	0	0	0	0	0	K. pneumoniae
F1S1R3D1B4P2C04	SH230920x2x38	0	2943	237.3	225.43499999999997-249.165	791	0	0	0	0	0	0	0	0	K. pneumoniae
F1S1R3D1B4P2C04	SH230920x2x59	0	552	240.9	228.85499999999996-252.945	803	0	0	0	0	0	0	0	0	K. pneumoniae
F1S1R3D1B4P2C04	SH236x10	0	2947	23.4	22.229999999999997-24.57	78	0	0	0	0	0	0	0	0	K. pneumoniae
F1S1R3D1B4P2C04	SH243x24	0	620	28.5	27.075-29.925	95	0	0	0	0	0	0	0	0	K. pneumoniae
F1S1R3D1B4P2C04	SH280122x2x06	0	1222	83.39999999999999	79.22999999999999-87.57	278	0	0	0	0	0	0	0	0	K. pneumoniae
F1S1R3D1B4P2C04	SH300920x1x46	0	2911	254.4	241.67999999999998-267.12	848	0	0	0	0	0	0	0	0	K. pneumoniae
F1S1R3D1B4P2C04	SH300920x1x49	0	2941	253.8	241.10999999999999-266.49	846	0	0	0	0	0	0	0	0	K. pneumoniae
F1S1R3D1B4P2C04	SH300920x1x52	0	1663	252.6	239.96999999999997-265.23	842	0	0	0	0	0	0	0	0	K. pneumoniae
F1S1R3D1B4P2E11	F1S1R3D1B4P2G12	0	3930	0.3	0.285-0.315	1	0	0	0	0	0	0	0	0	K. pneumoniae
F1S1R3D1B4P2E11	F1S1R3D1B4P4D10	0	4079	8.1	7.694999999999999-8.505	27	0	0	0	0	0	0	0	0	K. pneumoniae
F1S1R3D1B4P2E11	F1S1R3D1B4P4F06	0	3907	6.9	6.554999999999999-7.245	23	0	0	0	0	0	0	0	0	K. pneumoniae
F1S1R3D1B4P2E11	F1S1R3D1B4P4G03	0	1359	6.0	5.699999999999999-6.300000000000001	20	0	0	0	0	0	0	0	0	K. pneumoniae
F1S1R3D1B4P2E11	F1S1R3D1B4P4H02	0	3989	4.2	3.9899999999999998-4.41	14	0	0	0	0	0	0	0	0	K. pneumoniae
F1S1R3D1B4P2E11	F1S1R3D1B4P4H07	0	3952	7.199999999999999	6.839999999999999-7.56	24	0	0	0	0	0	0	0	0	K. pneumoniae
F1S1R3D1B4P2E11	SH010621x1x46	0	3943	159.9	151.905-167.895	533	0	0	0	0	0	0	0	0	K. pneumoniae
F1S1R3D1B4P2E11	SH020221x2x32	0	1497	296.1	281.29499999999996-310.905	987	0	0	0	0	0	0	0	0	K. pneumoniae
F1S1R3D1B4P2E11	SH020221x2x56	0	2270	292.2	277.59-306.81	974	0	0	0	0	0	0	0	0	K. pneumoniae
F1S1R3D1B4P2E11	SH020221x2x95	0	2612	286.8	272.46-301.14000000000004	956	0	0	0	0	0	0	0	0	K. pneumoniae
F1S1R3D1B4P2E11	SH020921x1x41	0	3676	151.2	143.64-158.76	504	0	0	0	0	0	0	0	0	K. pneumoniae
F1S1R3D1B4P2E11	SH020921x2x11	0	3924	148.2	140.79-155.60999999999999	494	0	0	0	0	0	0	0	0	K. pneumoniae
F1S1R3D1B4P2E11	SH020921x2x33	0	2484	147.29999999999998	139.93499999999997-154.665	491	0	0	0	0	0	0	0	0	K. pneumoniae
F1S1R3D1B4P2E11	SH020921x2x47	0	1522	147.0	139.65-154.35	490	0	0	0	0	0	0	0	0	K. pneumoniae
F1S1R3D1B4P2E11	SH020921x2x93	0	1480	146.1	138.795-153.405	487	0	0	0	0	0	0	0	0	K. pneumoniae
F1S1R3D1B4P2E11	SH030621x1x95	0	3937	190.8	181.25999999999996-200.34	636	0	0	0	0	0	0	0	0	K. pneumoniae
F1S1R3D1B4P2E11	SH040221x1x47	0	1467	319.5	303.525-335.475	1065	0	0	0	0	0	0	0	0	K. pneumoniae
F1S1R3D1B4P2E11	SH040221x1x59	0	2709	317.4	301.53-333.27	1058	0	0	0	0	0	0	0	0	K. pneumoniae
F1S1R3D1B4P2E11	SH060521x2x92	0	3943	161.1	153.045-169.155	537	0	0	0	0	0	0	0	0	K. pneumoniae
F1S1R3D1B4P2E11	SH061021x2x22	0	2202	119.7	113.71499999999999-125.68499999999999	399	0	0	0	0	0	0	0	0	K. pneumoniae
F1S1R3D1B4P2E11	SH141221x1x70	0	3908	98.1	93.195-103.005	327	0	0	0	0	0	0	0	0	K. pneumoniae
F1S1R3D1B4P2E11	SH159x46	0	1431	53.1	50.445-55.755	177	0	0	0	0	0	0	0	0	K. pneumoniae
F1S1R3D1B4P2E11	SH160x06	0	3895	52.5	49.875-55.125	175	0	0	0	0	0	0	0	0	K. pneumoniae
F1S1R3D1B4P2E11	SH169x61	0	2669	43.2	41.03999999999999-45.36	144	0	0	0	0	0	0	0	0	K. pneumoniae
F1S1R3D1B4P2E11	SH170322x2x35	0	1507	69.0	65.55-72.45	230	0	0	0	0	0	0	0	0	K. pneumoniae
F1S1R3D1B4P2E11	SH172x39	0	2500	41.4	39.33-43.47	138	0	0	0	0	0	0	0	0	K. pneumoniae
F1S1R3D1B4P2E11	SH181120x2x53	0	2489	214.5	203.77499999999998-225.22500000000002	715	0	0	0	0	0	0	0	0	K. pneumoniae
F1S1R3D1B4P2E11	SH198x81	0	3897	12.6	11.969999999999999-13.23	42	0	0	0	0	0	0	0	0	K. pneumoniae
F1S1R3D1B4P2E11	SH201x07	0	2670	11.4	10.83-11.97	38	0	0	0	0	0	0	0	0	K. pneumoniae
F1S1R3D1B4P2E11	SH211020x1x32	0	2646	272.4	258.78-286.02	908	0	0	0	0	0	0	0	0	K. pneumoniae
F1S1R3D1B4P2E11	SH220222x1x39	0	3952	79.5	75.52499999999999-83.47500000000001	265	0	0	0	0	0	0	0	0	K. pneumoniae
F1S1R3D1B4P2E11	SH220921x2x15	0	2201	127.2	120.83999999999999-133.56	424	0	0	0	0	0	0	0	0	K. pneumoniae
F1S1R3D1B4P2E11	SH221020x2x88	0	3902	276.6	262.77-290.42999999999995	922	0	0	0	0	0	0	0	0	K. pneumoniae
F1S1R3D1B4P2E11	SH221020x2x94	0	3899	276.3	262.485-290.115	921	0	0	0	0	0	0	0	0	K. pneumoniae
F1S1R3D1B4P2E11	SH230920x1x38	0	3691	235.5	223.725-247.275	785	0	0	0	0	0	0	0	0	K. pneumoniae
F1S1R3D1B4P2E11	SH230920x1x63	0	2483	239.4	227.42999999999998-251.36999999999998	798	0	0	0	0	0	0	0	0	K. pneumoniae
F1S1R3D1B4P2E11	SH230920x2x34	0	3965	239.4	227.42999999999998-251.36999999999998	798	0	0	0	0	0	0	0	0	K. pneumoniae
F1S1R3D1B4P2E11	SH230920x2x38	0	3936	239.7	227.71499999999997-251.685	799	0	0	0	0	0	0	0	0	K. pneumoniae
F1S1R3D1B4P2E11	SH230920x2x59	0	1536	243.3	231.13499999999996-255.465	811	0	0	0	0	0	0	0	0	K. pneumoniae
F1S1R3D1B4P2E11	SH236x10	0	3940	21.0	19.95-22.05	70	0	0	0	0	0	0	0	0	K. pneumoniae
F1S1R3D1B4P2E11	SH243x24	0	1591	26.1	24.794999999999998-27.404999999999998	87	0	0	0	0	0	0	0	0	K. pneumoniae
F1S1R3D1B4P2E11	SH280122x2x06	0	2204	85.8	81.50999999999999-90.09	286	0	0	0	0	0	0	0	0	K. pneumoniae
F1S1R3D1B4P2E11	SH300920x1x46	0	3899	256.8	243.96-269.64000000000004	856	0	0	0	0	0	0	0	0	K. pneumoniae
F1S1R3D1B4P2E11	SH300920x1x49	0	3934	256.2	243.39-269.01	854	0	0	0	0	0	0	0	0	K. pneumoniae
F1S1R3D1B4P2E11	SH300920x1x52	0	2643	255.0	242.25-267.75	850	0	0	0	0	0	0	0	0	K. pneumoniae
F1S1R3D1B4P2G12	F1S1R3D1B4P4D10	0	391	7.8	7.409999999999999-8.19	26	0	0	0	0	0	0	0	0	K. pneumoniae
F1S1R3D1B4P2G12	F1S1R3D1B4P4F06	0	384	6.6	6.27-6.93	22	0	0	0	0	0	0	0	0	K. pneumoniae
F1S1R3D1B4P2G12	F1S1R3D1B4P4G03	0	2944	5.7	5.415-5.985	19	0	0	0	0	0	0	0	0	K. pneumoniae
F1S1R3D1B4P2G12	F1S1R3D1B4P4H02	0	473	3.9	3.7049999999999996-4.095	13	0	0	0	0	0	0	0	0	K. pneumoniae
F1S1R3D1B4P2G12	F1S1R3D1B4P4H07	0	240	6.9	6.554999999999999-7.245	23	0	0	0	0	0	0	0	0	K. pneumoniae
F1S1R3D1B4P2G12	SH010621x1x46	0	422	160.2	152.18999999999997-168.21	534	0	0	0	0	0	0	0	0	K. pneumoniae
F1S1R3D1B4P2G12	SH020221x2x32	0	2927	296.4	281.58-311.21999999999997	988	0	0	0	0	0	0	0	0	K. pneumoniae
F1S1R3D1B4P2G12	SH020221x2x56	0	3414	292.5	277.875-307.125	975	0	0	0	0	0	0	0	0	K. pneumoniae
F1S1R3D1B4P2G12	SH020221x2x95	0	3946	287.1	272.74499999999995-301.455	957	0	0	0	0	0	0	0	0	K. pneumoniae
F1S1R3D1B4P2G12	SH020921x1x41	0	5029	151.5	143.92499999999998-159.07500000000002	505	0	0	0	0	0	0	0	0	K. pneumoniae
F1S1R3D1B4P2G12	SH020921x2x11	1	140	148.5	141.075-155.925	495	0	0	0	0	0	0	0	0	K. pneumoniae
F1S1R3D1B4P2G12	SH020921x2x33	0	3830	147.6	140.22-154.98	492	0	0	0	0	0	0	0	0	K. pneumoniae
F1S1R3D1B4P2G12	SH020921x2x47	0	2873	147.29999999999998	139.93499999999997-154.665	491	0	0	0	0	0	0	0	0	K. pneumoniae
F1S1R3D1B4P2G12	SH020921x2x93	0	2829	146.4	139.08-153.72	488	0	0	0	0	0	0	0	0	K. pneumoniae
F1S1R3D1B4P2G12	SH030621x1x95	0	416	191.1	181.545-200.655	637	0	0	0	0	0	0	0	0	K. pneumoniae
F1S1R3D1B4P2G12	SH040221x1x47	0	2925	319.8	303.81-335.79	1066	0	0	0	0	0	0	0	0	K. pneumoniae
F1S1R3D1B4P2G12	SH040221x1x59	0	4030	317.7	301.815-333.585	1059	0	0	0	0	0	0	0	0	K. pneumoniae
F1S1R3D1B4P2G12	SH060521x2x92	0	422	161.4	153.32999999999998-169.47000000000003	538	0	0	0	0	0	0	0	0	K. pneumoniae
F1S1R3D1B4P2G12	SH061021x2x22	0	3345	120.0	114.0-126.0	400	0	0	0	0	0	0	0	0	K. pneumoniae
F1S1R3D1B4P2G12	SH141221x1x70	0	387	98.4	93.47999999999999-103.32	328	0	0	0	0	0	0	0	0	K. pneumoniae
F1S1R3D1B4P2G12	SH159x46	0	3013	53.4	50.73-56.07	178	0	0	0	0	0	0	0	0	K. pneumoniae
F1S1R3D1B4P2G12	SH160x06	0	213	52.8	50.16-55.44	176	0	0	0	0	0	0	0	0	K. pneumoniae
F1S1R3D1B4P2G12	SH169x61	0	4006	43.5	41.324999999999996-45.675000000000004	145	0	0	0	0	0	0	0	0	K. pneumoniae
F1S1R3D1B4P2G12	SH170322x2x35	0	2952	69.3	65.835-72.765	231	0	0	0	0	0	0	0	0	K. pneumoniae
F1S1R3D1B4P2G12	SH172x39	0	3806	41.7	39.614999999999995-43.785	139	0	0	0	0	0	0	0	0	K. pneumoniae
F1S1R3D1B4P2G12	SH181120x2x53	0	3835	214.8	204.05999999999997-225.54	716	0	0	0	0	0	0	0	0	K. pneumoniae
F1S1R3D1B4P2G12	SH198x81	0	215	12.9	12.254999999999999-13.545000000000002	43	0	0	0	0	0	0	0	0	K. pneumoniae
F1S1R3D1B4P2G12	SH201x07	0	4007	11.7	11.114999999999998-12.285	39	0	0	0	0	0	0	0	0	K. pneumoniae
F1S1R3D1B4P2G12	SH211020x1x32	0	3993	272.7	259.065-286.335	909	0	0	0	0	0	0	0	0	K. pneumoniae
F1S1R3D1B4P2G12	SH220222x1x39	0	195	79.8	75.80999999999999-83.79	266	0	0	0	0	0	0	0	0	K. pneumoniae
F1S1R3D1B4P2G12	SH220921x2x15	0	3344	127.5	121.125-133.875	425	0	0	0	0	0	0	0	0	K. pneumoniae
F1S1R3D1B4P2G12	SH221020x2x88	0	384	276.9	263.05499999999995-290.745	923	0	0	0	0	0	0	0	0	K. pneumoniae
F1S1R3D1B4P2G12	SH221020x2x94	0	381	276.6	262.77-290.42999999999995	922	0	0	0	0	0	0	0	0	K. pneumoniae
F1S1R3D1B4P2G12	SH230920x1x38	0	5042	235.8	224.00999999999996-247.59	786	0	0	0	0	0	0	0	0	K. pneumoniae
F1S1R3D1B4P2G12	SH230920x1x63	0	3829	239.7	227.71499999999997-251.685	799	0	0	0	0	0	0	0	0	K. pneumoniae
F1S1R3D1B4P2G12	SH230920x2x34	0	252	239.7	227.71499999999997-251.685	799	0	0	0	0	0	0	0	0	K. pneumoniae
F1S1R3D1B4P2G12	SH230920x2x38	0	415	240.0	228.0-252.0	800	0	0	0	0	0	0	0	0	K. pneumoniae
F1S1R3D1B4P2G12	SH230920x2x59	0	2887	243.6	231.42-255.78	812	0	0	0	0	0	0	0	0	K. pneumoniae
F1S1R3D1B4P2G12	SH236x10	0	417	20.7	19.665-21.735	69	0	0	0	0	0	0	0	0	K. pneumoniae
F1S1R3D1B4P2G12	SH243x24	0	3041	25.8	24.509999999999998-27.090000000000003	86	0	0	0	0	0	0	0	0	K. pneumoniae
F1S1R3D1B4P2G12	SH280122x2x06	0	3347	86.1	81.79499999999999-90.405	287	0	0	0	0	0	0	0	0	K. pneumoniae
F1S1R3D1B4P2G12	SH300920x1x46	0	397	257.1	244.24499999999995-269.955	857	0	0	0	0	0	0	0	0	K. pneumoniae
F1S1R3D1B4P2G12	SH300920x1x49	0	413	256.5	243.67499999999998-269.325	855	0	0	0	0	0	0	0	0	K. pneumoniae
F1S1R3D1B4P2G12	SH300920x1x52	0	3983	255.3	242.53499999999997-268.065	851	0	0	0	0	0	0	0	0	K. pneumoniae
F1S1R3D1B4P4D10	F1S1R3D1B4P4F06	0	550	1.2	1.14-1.26	4	0	0	0	0	0	0	0	0	K. pneumoniae
F1S1R3D1B4P4D10	F1S1R3D1B4P4G03	0	3094	2.1	1.9949999999999999-2.205	7	0	0	0	0	0	0	0	0	K. pneumoniae
F1S1R3D1B4P4D10	F1S1R3D1B4P4H02	0	641	3.9	3.7049999999999996-4.095	13	0	0	0	0	0	0	0	0	K. pneumoniae
F1S1R3D1B4P4D10	SH010621x1x46	0	592	168.0	159.6-176.4	560	0	0	0	0	0	0	0	0	K. pneumoniae
F1S1R3D1B4P4D10	SH020221x2x32	0	3073	304.2	288.98999999999995-319.41	1014	0	0	0	0	0	0	0	0	K. pneumoniae
F1S1R3D1B4P4D10	SH020221x2x56	0	3561	300.3	285.285-315.315	1001	0	0	0	0	0	0	0	0	K. pneumoniae
F1S1R3D1B4P4D10	SH020221x2x95	0	4093	294.9	280.155-309.645	983	0	0	0	0	0	0	0	0	K. pneumoniae
F1S1R3D1B4P4D10	SH020921x1x41	0	5163	159.29999999999998	151.33499999999998-167.265	531	0	0	0	0	0	0	0	0	K. pneumoniae
F1S1R3D1B4P4D10	SH020921x2x11	0	381	156.29999999999998	148.48499999999999-164.11499999999998	521	0	0	0	0	0	0	0	0	K. pneumoniae
F1S1R3D1B4P4D10	SH020921x2x33	0	3976	155.4	147.63-163.17000000000002	518	0	0	0	0	0	0	0	0	K. pneumoniae
F1S1R3D1B4P4D10	SH020921x2x47	0	3020	155.1	147.345-162.855	517	0	0	0	0	0	0	0	0	K. pneumoniae
F1S1R3D1B4P4D10	SH020921x2x93	0	2975	154.2	146.48999999999998-161.91	514	0	0	0	0	0	0	0	0	K. pneumoniae
F1S1R3D1B4P4D10	SH030621x1x95	0	585	198.9	188.95499999999998-208.84500000000003	663	0	0	0	0	0	0	0	0	K. pneumoniae
F1S1R3D1B4P4D10	SH040221x1x47	0	3073	327.6	311.21999999999997-343.97999999999996	1092	0	0	0	0	0	0	0	0	K. pneumoniae
F1S1R3D1B4P4D10	SH040221x1x59	0	4169	325.5	309.22499999999997-341.77500000000003	1085	0	0	0	0	0	0	0	0	K. pneumoniae
F1S1R3D1B4P4D10	SH060521x2x92	0	592	169.2	160.73999999999998-177.66	564	0	0	0	0	0	0	0	0	K. pneumoniae
F1S1R3D1B4P4D10	SH061021x2x22	0	3497	127.8	121.41-134.19	426	0	0	0	0	0	0	0	0	K. pneumoniae
F1S1R3D1B4P4D10	SH141221x1x70	0	556	106.2	100.89-111.51	354	0	0	0	0	0	0	0	0	K. pneumoniae
F1S1R3D1B4P4D10	SH159x46	0	3161	61.2	58.13999999999999-64.26	204	0	0	0	0	0	0	0	0	K. pneumoniae
F1S1R3D1B4P4D10	SH160x06	0	313	60.6	57.56999999999999-63.629999999999995	202	0	0	0	0	0	0	0	0	K. pneumoniae
F1S1R3D1B4P4D10	SH169x61	0	4149	51.3	48.73499999999999-53.865	171	0	0	0	0	0	0	0	0	K. pneumoniae
F1S1R3D1B4P4D10	SH170322x2x35	0	3101	77.1	73.24499999999999-80.955	257	0	0	0	0	0	0	0	0	K. pneumoniae
F1S1R3D1B4P4D10	SH172x39	0	3949	49.5	47.025-51.975	165	0	0	0	0	0	0	0	0	K. pneumoniae
F1S1R3D1B4P4D10	SH181120x2x53	0	3982	222.6	211.47-233.73	742	0	0	0	0	0	0	0	0	K. pneumoniae
F1S1R3D1B4P4D10	SH198x81	0	315	20.7	19.665-21.735	69	0	0	0	0	0	0	0	0	K. pneumoniae
F1S1R3D1B4P4D10	SH201x07	0	4150	19.5	18.525-20.475	65	0	0	0	0	0	0	0	0	K. pneumoniae
F1S1R3D1B4P4D10	SH211020x1x32	0	4137	280.5	266.47499999999997-294.52500000000003	935	0	0	0	0	0	0	0	0	K. pneumoniae
F1S1R3D1B4P4D10	SH220222x1x39	0	410	87.6	83.21999999999998-91.98	292	0	0	0	0	0	0	0	0	K. pneumoniae
F1S1R3D1B4P4D10	SH220921x2x15	0	3496	135.29999999999998	128.53499999999997-142.065	451	0	0	0	0	0	0	0	0	K. pneumoniae
F1S1R3D1B4P4D10	SH221020x2x88	0	554	284.7	270.465-298.935	949	0	0	0	0	0	0	0	0	K. pneumoniae
F1S1R3D1B4P4D10	SH221020x2x94	0	550	284.4	270.17999999999995-298.62	948	0	0	0	0	0	0	0	0	K. pneumoniae
F1S1R3D1B4P4D10	SH230920x1x38	0	5158	243.6	231.42-255.78	812	0	0	0	0	0	0	0	0	K. pneumoniae
F1S1R3D1B4P4D10	SH230920x1x63	0	3975	247.5	235.125-259.875	825	0	0	0	0	0	0	0	0	K. pneumoniae
F1S1R3D1B4P4D10	SH230920x2x34	0	351	247.5	235.125-259.875	825	0	0	0	0	0	0	0	0	K. pneumoniae
F1S1R3D1B4P4D10	SH230920x2x38	0	584	247.8	235.40999999999997-260.19	826	0	0	0	0	0	0	0	0	K. pneumoniae
F1S1R3D1B4P4D10	SH230920x2x59	0	3034	251.4	238.82999999999996-263.96999999999997	838	0	0	0	0	0	0	0	0	K. pneumoniae
F1S1R3D1B4P4D10	SH236x10	0	587	12.9	12.254999999999999-13.545000000000002	43	0	0	0	0	0	0	0	0	K. pneumoniae
F1S1R3D1B4P4D10	SH243x24	0	3188	18.0	17.099999999999998-18.900000000000002	60	0	0	0	0	0	0	0	0	K. pneumoniae
F1S1R3D1B4P4D10	SH280122x2x06	0	3499	93.9	89.20499999999998-98.595	313	0	0	0	0	0	0	0	0	K. pneumoniae
F1S1R3D1B4P4D10	SH300920x1x46	0	565	264.9	251.65499999999997-278.145	883	0	0	0	0	0	0	0	0	K. pneumoniae
F1S1R3D1B4P4D10	SH300920x1x49	0	582	264.3	251.085-277.51500000000004	881	0	0	0	0	0	0	0	0	K. pneumoniae
F1S1R3D1B4P4D10	SH300920x1x52	0	4129	263.1	249.94499999999996-276.255	877	0	0	0	0	0	0	0	0	K. pneumoniae
F1S1R3D1B4P4F06	F1S1R3D1B4P4G03	0	2917	0.8999999999999999	0.8549999999999999-0.945	3	0	0	0	0	0	0	0	0	K. pneumoniae
F1S1R3D1B4P4F06	F1S1R3D1B4P4H02	0	220	2.7	2.5649999999999995-2.835	9	0	0	0	0	0	0	0	0	K. pneumoniae
F1S1R3D1B4P4F06	F1S1R3D1B4P4H07	0	404	0.3	0.285-0.315	1	0	0	0	0	0	0	0	0	K. pneumoniae
F1S1R3D1B4P4F06	SH010621x1x46	0	398	166.79999999999998	158.45999999999998-175.14	556	0	0	0	0	0	0	0	0	K. pneumoniae
F1S1R3D1B4P4F06	SH020221x2x32	0	2897	303.0	287.84999999999997-318.15000000000003	1010	0	0	0	0	0	0	0	0	K. pneumoniae
F1S1R3D1B4P4F06	SH020221x2x56	0	3384	299.1	284.145-314.05499999999995	997	0	0	0	0	0	0	0	0	K. pneumoniae
F1S1R3D1B4P4F06	SH020221x2x95	0	3918	293.7	279.015-308.385	979	0	0	0	0	0	0	0	0	K. pneumoniae
F1S1R3D1B4P4F06	SH020921x1x41	0	4998	158.1	150.195-166.005	527	0	0	0	0	0	0	0	0	K. pneumoniae
F1S1R3D1B4P4F06	SH020921x2x11	0	375	155.1	147.345-162.855	517	0	0	0	0	0	0	0	0	K. pneumoniae
F1S1R3D1B4P4F06	SH020921x2x33	0	3801	154.2	146.48999999999998-161.91	514	0	0	0	0	0	0	0	0	K. pneumoniae
F1S1R3D1B4P4F06	SH020921x2x47	0	2846	153.9	146.205-161.595	513	0	0	0	0	0	0	0	0	K. pneumoniae
F1S1R3D1B4P4F06	SH020921x2x93	0	2803	153.0	145.35-160.65	510	0	0	0	0	0	0	0	0	K. pneumoniae
F1S1R3D1B4P4F06	SH030621x1x95	0	390	197.7	187.81499999999997-207.585	659	0	0	0	0	0	0	0	0	K. pneumoniae
F1S1R3D1B4P4F06	SH040221x1x47	0	2891	326.4	310.08-342.71999999999997	1088	0	0	0	0	0	0	0	0	K. pneumoniae
F1S1R3D1B4P4F06	SH040221x1x59	0	3997	324.3	308.085-340.51500000000004	1081	0	0	0	0	0	0	0	0	K. pneumoniae
F1S1R3D1B4P4F06	SH060521x2x92	0	398	168.0	159.6-176.4	560	0	0	0	0	0	0	0	0	K. pneumoniae
F1S1R3D1B4P4F06	SH061021x2x22	0	3315	126.6	120.27-132.93	422	0	0	0	0	0	0	0	0	K. pneumoniae
F1S1R3D1B4P4F06	SH141221x1x70	0	327	105.0	99.75-110.25	350	0	0	0	0	0	0	0	0	K. pneumoniae
F1S1R3D1B4P4F06	SH159x46	0	2986	60.0	57.0-63.0	200	0	0	0	0	0	0	0	0	K. pneumoniae
F1S1R3D1B4P4F06	SH160x06	0	378	59.4	56.42999999999999-62.370000000000005	198	0	0	0	0	0	0	0	0	K. pneumoniae
F1S1R3D1B4P4F06	SH169x61	0	3976	50.1	47.595-52.605000000000004	167	0	0	0	0	0	0	0	0	K. pneumoniae
F1S1R3D1B4P4F06	SH170322x2x35	0	2925	75.89999999999999	72.10499999999999-79.695	253	0	0	0	0	0	0	0	0	K. pneumoniae
F1S1R3D1B4P4F06	SH172x39	0	3778	48.3	45.885-50.714999999999996	161	0	0	0	0	0	0	0	0	K. pneumoniae
F1S1R3D1B4P4F06	SH181120x2x53	0	3809	221.4	210.32999999999998-232.47000000000003	738	0	0	0	0	0	0	0	0	K. pneumoniae
F1S1R3D1B4P4F06	SH198x81	0	380	19.5	18.525-20.475	65	0	0	0	0	0	0	0	0	K. pneumoniae
F1S1R3D1B4P4F06	SH201x07	0	3977	18.3	17.385-19.215	61	0	0	0	0	0	0	0	0	K. pneumoniae
F1S1R3D1B4P4F06	SH211020x1x32	0	3964	279.3	265.335-293.26500000000004	931	0	0	0	0	0	0	0	0	K. pneumoniae
F1S1R3D1B4P4F06	SH220222x1x39	0	408	86.39999999999999	82.07999999999998-90.72	288	0	0	0	0	0	0	0	0	K. pneumoniae
F1S1R3D1B4P4F06	SH220921x2x15	0	3314	134.1	127.39499999999998-140.805	447	0	0	0	0	0	0	0	0	K. pneumoniae
F1S1R3D1B4P4F06	SH221020x2x88	0	360	283.5	269.325-297.675	945	0	0	0	0	0	0	0	0	K. pneumoniae
F1S1R3D1B4P4F06	SH221020x2x94	0	357	283.2	269.03999999999996-297.36	944	0	0	0	0	0	0	0	0	K. pneumoniae
F1S1R3D1B4P4F06	SH230920x1x38	0	5013	242.4	230.27999999999997-254.51999999999998	808	0	0	0	0	0	0	0	0	K. pneumoniae
F1S1R3D1B4P4F06	SH230920x1x63	0	3800	246.3	233.98499999999999-258.615	821	0	0	0	0	0	0	0	0	K. pneumoniae
F1S1R3D1B4P4F06	SH230920x2x34	0	417	246.3	233.98499999999999-258.615	821	0	0	0	0	0	0	0	0	K. pneumoniae
F1S1R3D1B4P4F06	SH230920x2x38	0	389	246.6	234.26999999999998-258.93	822	0	0	0	0	0	0	0	0	K. pneumoniae
F1S1R3D1B4P4F06	SH230920x2x59	0	2860	250.2	237.68999999999997-262.71	834	0	0	0	0	0	0	0	0	K. pneumoniae
F1S1R3D1B4P4F06	SH236x10	0	393	14.1	13.395-14.805	47	0	0	0	0	0	0	0	0	K. pneumoniae
F1S1R3D1B4P4F06	SH243x24	0	3010	19.2	18.24-20.16	64	0	0	0	0	0	0	0	0	K. pneumoniae
F1S1R3D1B4P4F06	SH280122x2x06	0	3317	92.7	88.065-97.33500000000001	309	0	0	0	0	0	0	0	0	K. pneumoniae
F1S1R3D1B4P4F06	SH300920x1x46	0	365	263.7	250.515-276.885	879	0	0	0	0	0	0	0	0	K. pneumoniae
F1S1R3D1B4P4F06	SH300920x1x49	0	387	263.1	249.94499999999996-276.255	877	0	0	0	0	0	0	0	0	K. pneumoniae
F1S1R3D1B4P4F06	SH300920x1x52	0	3952	261.9	248.80499999999998-274.995	873	0	0	0	0	0	0	0	0	K. pneumoniae
F1S1R3D1B4P4G03	F1S1R3D1B4P4H02	0	3005	1.7999999999999998	1.7099999999999997-1.89	6	0	0	0	0	0	0	0	0	K. pneumoniae
F1S1R3D1B4P4G03	F1S1R3D1B4P4H07	0	2965	1.2	1.14-1.26	4	0	0	0	0	0	0	0	0	K. pneumoniae
F1S1R3D1B4P4G03	SH010621x1x46	0	2957	165.9	157.605-174.19500000000002	553	0	0	0	0	0	0	0	0	K. pneumoniae
F1S1R3D1B4P4G03	SH020221x2x32	0	505	302.1	286.99499999999995-317.205	1007	0	0	0	0	0	0	0	0	K. pneumoniae
F1S1R3D1B4P4G03	SH020221x2x56	0	1294	298.2	283.28999999999996-313.11	994	0	0	0	0	0	0	0	0	K. pneumoniae
F1S1R3D1B4P4G03	SH020221x2x95	0	1633	292.8	278.16-307.44	976	0	0	0	0	0	0	0	0	K. pneumoniae
F1S1R3D1B4P4G03	SH020921x1x41	0	2696	157.2	149.33999999999997-165.06	524	0	0	0	0	0	0	0	0	K. pneumoniae
F1S1R3D1B4P4G03	SH020921x2x11	0	2937	154.2	146.48999999999998-161.91	514	0	0	0	0	0	0	0	0	K. pneumoniae
F1S1R3D1B4P4G03	SH020921x2x33	0	1505	153.29999999999998	145.635-160.96499999999997	511	0	0	0	0	0	0	0	0	K. pneumoniae
F1S1R3D1B4P4G03	SH020921x2x47	0	538	153.0	145.35-160.65	510	0	0	0	0	0	0	0	0	K. pneumoniae
F1S1R3D1B4P4G03	SH020921x2x93	0	496	152.1	144.49499999999998-159.705	507	0	0	0	0	0	0	0	0	K. pneumoniae
F1S1R3D1B4P4G03	SH030621x1x95	0	2946	196.8	186.95999999999998-206.64	656	0	0	0	0	0	0	0	0	K. pneumoniae
F1S1R3D1B4P4G03	SH040221x1x47	0	485	325.5	309.22499999999997-341.77500000000003	1085	0	0	0	0	0	0	0	0	K. pneumoniae
F1S1R3D1B4P4G03	SH040221x1x59	0	1738	323.4	307.22999999999996-339.57	1078	0	0	0	0	0	0	0	0	K. pneumoniae
F1S1R3D1B4P4G03	SH060521x2x92	0	2957	167.1	158.74499999999998-175.455	557	0	0	0	0	0	0	0	0	K. pneumoniae
F1S1R3D1B4P4G03	SH061021x2x22	0	1223	125.7	119.41499999999998-131.98499999999999	419	0	0	0	0	0	0	0	0	K. pneumoniae
F1S1R3D1B4P4G03	SH141221x1x70	0	2919	104.1	98.895-109.30499999999999	347	0	0	0	0	0	0	0	0	K. pneumoniae
F1S1R3D1B4P4G03	SH159x46	0	435	59.1	56.14499999999999-62.055	197	0	0	0	0	0	0	0	0	K. pneumoniae
F1S1R3D1B4P4G03	SH160x06	0	2906	58.5	55.574999999999996-61.425000000000004	195	0	0	0	0	0	0	0	0	K. pneumoniae
F1S1R3D1B4P4G03	SH169x61	0	1694	49.2	46.739999999999995-51.66	164	0	0	0	0	0	0	0	0	K. pneumoniae
F1S1R3D1B4P4G03	SH170322x2x35	0	513	75.0	71.25-78.75	250	0	0	0	0	0	0	0	0	K. pneumoniae
F1S1R3D1B4P4G03	SH172x39	0	1532	47.4	45.029999999999994-49.77	158	0	0	0	0	0	0	0	0	K. pneumoniae
F1S1R3D1B4P4G03	SH181120x2x53	0	1513	220.5	209.475-231.525	735	0	0	0	0	0	0	0	0	K. pneumoniae
F1S1R3D1B4P4G03	SH198x81	0	2908	18.6	17.669999999999998-19.529999999999998	62	0	0	0	0	0	0	0	0	K. pneumoniae
F1S1R3D1B4P4G03	SH201x07	0	1695	17.4	16.529999999999998-18.27	58	0	0	0	0	0	0	0	0	K. pneumoniae
F1S1R3D1B4P4G03	SH211020x1x32	0	1674	278.4	264.47999999999996-292.32	928	0	0	0	0	0	0	0	0	K. pneumoniae
F1S1R3D1B4P4G03	SH220222x1x39	0	2967	85.5	81.225-89.775	285	0	0	0	0	0	0	0	0	K. pneumoniae
F1S1R3D1B4P4G03	SH220921x2x15	0	1222	133.2	126.53999999999998-139.85999999999999	444	0	0	0	0	0	0	0	0	K. pneumoniae
F1S1R3D1B4P4G03	SH221020x2x88	0	2917	282.6	268.46999999999997-296.72999999999996	942	0	0	0	0	0	0	0	0	K. pneumoniae
F1S1R3D1B4P4G03	SH221020x2x94	0	2914	282.3	268.185-296.415	941	0	0	0	0	0	0	0	0	K. pneumoniae
F1S1R3D1B4P4G03	SH230920x1x38	0	2710	241.5	229.42499999999998-253.57500000000002	805	0	0	0	0	0	0	0	0	K. pneumoniae
F1S1R3D1B4P4G03	SH230920x1x63	0	1504	245.4	233.12999999999997-257.66999999999996	818	0	0	0	0	0	0	0	0	K. pneumoniae
F1S1R3D1B4P4G03	SH230920x2x34	0	2976	245.4	233.12999999999997-257.66999999999996	818	0	0	0	0	0	0	0	0	K. pneumoniae
F1S1R3D1B4P4G03	SH230920x2x38	0	2945	245.7	233.415-257.985	819	0	0	0	0	0	0	0	0	K. pneumoniae
F1S1R3D1B4P4G03	SH230920x2x59	0	554	249.3	236.83499999999998-261.765	831	0	0	0	0	0	0	0	0	K. pneumoniae
F1S1R3D1B4P4G03	SH236x10	0	2952	15.0	14.25-15.75	50	0	0	0	0	0	0	0	0	K. pneumoniae
F1S1R3D1B4P4G03	SH243x24	0	606	20.1	19.094999999999995-21.105	67	0	0	0	0	0	0	0	0	K. pneumoniae
F1S1R3D1B4P4G03	SH280122x2x06	0	1225	91.8	87.21-96.39	306	0	0	0	0	0	0	0	0	K. pneumoniae
F1S1R3D1B4P4G03	SH300920x1x46	0	2919	262.8	249.66-275.94	876	0	0	0	0	0	0	0	0	K. pneumoniae
F1S1R3D1B4P4G03	SH300920x1x49	0	2943	262.2	249.08999999999997-275.31	874	0	0	0	0	0	0	0	0	K. pneumoniae
F1S1R3D1B4P4G03	SH300920x1x52	0	1661	261.0	247.95-274.05	870	0	0	0	0	0	0	0	0	K. pneumoniae
F1S1R3D1B4P4H02	F1S1R3D1B4P4H07	0	493	3.0	2.8499999999999996-3.1500000000000004	10	0	0	0	0	0	0	0	0	K. pneumoniae
F1S1R3D1B4P4H02	SH010621x1x46	0	488	164.1	155.89499999999998-172.305	547	0	0	0	0	0	0	0	0	K. pneumoniae
F1S1R3D1B4P4H02	SH020221x2x32	0	2986	300.3	285.285-315.315	1001	0	0	0	0	0	0	0	0	K. pneumoniae
F1S1R3D1B4P4H02	SH020221x2x56	0	3477	296.4	281.58-311.21999999999997	988	0	0	0	0	0	0	0	0	K. pneumoniae
F1S1R3D1B4P4H02	SH020221x2x95	0	4005	291.0	276.45-305.55	970	0	0	0	0	0	0	0	0	K. pneumoniae
F1S1R3D1B4P4H02	SH020921x1x41	0	5075	155.4	147.63-163.17000000000002	518	0	0	0	0	0	0	0	0	K. pneumoniae
F1S1R3D1B4P4H02	SH020921x2x11	0	465	152.4	144.78-160.02	508	0	0	0	0	0	0	0	0	K. pneumoniae
F1S1R3D1B4P4H02	SH020921x2x33	0	3888	151.5	143.92499999999998-159.07500000000002	505	0	0	0	0	0	0	0	0	K. pneumoniae
F1S1R3D1B4P4H02	SH020921x2x47	0	2934	151.2	143.64-158.76	504	0	0	0	0	0	0	0	0	K. pneumoniae
F1S1R3D1B4P4H02	SH020921x2x93	0	2889	150.29999999999998	142.78499999999997-157.815	501	0	0	0	0	0	0	0	0	K. pneumoniae
F1S1R3D1B4P4H02	SH030621x1x95	0	480	195.0	185.25-204.75	650	0	0	0	0	0	0	0	0	K. pneumoniae
F1S1R3D1B4P4H02	SH040221x1x47	0	2983	323.7	307.515-339.885	1079	0	0	0	0	0	0	0	0	K. pneumoniae
F1S1R3D1B4P4H02	SH040221x1x59	0	4086	321.6	305.5199999999999-337.68	1072	0	0	0	0	0	0	0	0	K. pneumoniae
F1S1R3D1B4P4H02	SH060521x2x92	0	488	165.29999999999998	157.03499999999997-173.565	551	0	0	0	0	0	0	0	0	K. pneumoniae
F1S1R3D1B4P4H02	SH061021x2x22	0	3408	123.9	117.70499999999998-130.095	413	0	0	0	0	0	0	0	0	K. pneumoniae
F1S1R3D1B4P4H02	SH141221x1x70	0	417	102.3	97.18499999999999-107.415	341	0	0	0	0	0	0	0	0	K. pneumoniae
F1S1R3D1B4P4H02	SH159x46	0	3073	57.3	54.434999999999995-60.165	191	0	0	0	0	0	0	0	0	K. pneumoniae
F1S1R3D1B4P4H02	SH160x06	0	466	56.7	53.864999999999995-59.535	189	0	0	0	0	0	0	0	0	K. pneumoniae
F1S1R3D1B4P4H02	SH169x61	0	4059	47.4	45.029999999999994-49.77	158	0	0	0	0	0	0	0	0	K. pneumoniae
F1S1R3D1B4P4H02	SH170322x2x35	0	3010	73.2	69.54-76.86	244	0	0	0	0	0	0	0	0	K. pneumoniae
F1S1R3D1B4P4H02	SH172x39	0	3864	45.6	43.32-47.88	152	0	0	0	0	0	0	0	0	K. pneumoniae
F1S1R3D1B4P4H02	SH181120x2x53	0	3896	218.7	207.765-229.635	729	0	0	0	0	0	0	0	0	K. pneumoniae
F1S1R3D1B4P4H02	SH198x81	0	468	16.8	15.959999999999999-17.64	56	0	0	0	0	0	0	0	0	K. pneumoniae
F1S1R3D1B4P4H02	SH201x07	0	4060	15.6	14.819999999999999-16.38	52	0	0	0	0	0	0	0	0	K. pneumoniae
F1S1R3D1B4P4H02	SH211020x1x32	0	4046	276.6	262.77-290.42999999999995	922	0	0	0	0	0	0	0	0	K. pneumoniae
F1S1R3D1B4P4H02	SH220222x1x39	0	496	83.7	79.515-87.885	279	0	0	0	0	0	0	0	0	K. pneumoniae
F1S1R3D1B4P4H02	SH220921x2x15	0	3407	131.4	124.83-137.97	438	0	0	0	0	0	0	0	0	K. pneumoniae
F1S1R3D1B4P4H02	SH221020x2x88	0	450	280.8	266.76-294.84000000000003	936	0	0	0	0	0	0	0	0	K. pneumoniae
F1S1R3D1B4P4H02	SH221020x2x94	0	447	280.5	266.47499999999997-294.52500000000003	935	0	0	0	0	0	0	0	0	K. pneumoniae
F1S1R3D1B4P4H02	SH230920x1x38	0	5092	239.7	227.71499999999997-251.685	799	0	0	0	0	0	0	0	0	K. pneumoniae
F1S1R3D1B4P4H02	SH230920x1x63	0	3887	243.6	231.42-255.78	812	0	0	0	0	0	0	0	0	K. pneumoniae
F1S1R3D1B4P4H02	SH230920x2x34	0	505	243.6	231.42-255.78	812	0	0	0	0	0	0	0	0	K. pneumoniae
F1S1R3D1B4P4H02	SH230920x2x38	0	479	243.9	231.70499999999996-256.09499999999997	813	0	0	0	0	0	0	0	0	K. pneumoniae
F1S1R3D1B4P4H02	SH230920x2x59	0	2948	247.5	235.125-259.875	825	0	0	0	0	0	0	0	0	K. pneumoniae
F1S1R3D1B4P4H02	SH236x10	0	483	16.8	15.959999999999999-17.64	56	0	0	0	0	0	0	0	0	K. pneumoniae
F1S1R3D1B4P4H02	SH243x24	0	3097	21.9	20.804999999999996-22.995	73	0	0	0	0	0	0	0	0	K. pneumoniae
F1S1R3D1B4P4H02	SH280122x2x06	0	3410	90.0	85.5-94.5	300	0	0	0	0	0	0	0	0	K. pneumoniae
F1S1R3D1B4P4H02	SH300920x1x46	0	455	261.0	247.95-274.05	870	0	0	0	0	0	0	0	0	K. pneumoniae
F1S1R3D1B4P4H02	SH300920x1x49	0	477	260.4	247.37999999999997-273.42	868	0	0	0	0	0	0	0	0	K. pneumoniae
F1S1R3D1B4P4H02	SH300920x1x52	0	4036	259.2	246.23999999999998-272.16	864	0	0	0	0	0	0	0	0	K. pneumoniae
F1S1R3D1B4P4H07	SH010621x1x46	0	443	167.1	158.74499999999998-175.455	557	0	0	0	0	0	0	0	0	K. pneumoniae
F1S1R3D1B4P4H07	SH020221x2x32	0	2944	303.3	288.135-318.46500000000003	1011	0	0	0	0	0	0	0	0	K. pneumoniae
F1S1R3D1B4P4H07	SH020221x2x56	0	3437	299.4	284.42999999999995-314.37	998	0	0	0	0	0	0	0	0	K. pneumoniae
F1S1R3D1B4P4H07	SH020221x2x95	0	3970	294.0	279.3-308.7	980	0	0	0	0	0	0	0	0	K. pneumoniae
F1S1R3D1B4P4H07	SH020921x1x41	0	5047	158.4	150.48-166.32000000000002	528	0	0	0	0	0	0	0	0	K. pneumoniae
F1S1R3D1B4P4H07	SH020921x2x11	0	230	155.4	147.63-163.17000000000002	518	0	0	0	0	0	0	0	0	K. pneumoniae
F1S1R3D1B4P4H07	SH020921x2x33	0	3847	154.5	146.775-162.225	515	0	0	0	0	0	0	0	0	K. pneumoniae
F1S1R3D1B4P4H07	SH020921x2x47	0	2895	154.2	146.48999999999998-161.91	514	0	0	0	0	0	0	0	0	K. pneumoniae
F1S1R3D1B4P4H07	SH020921x2x93	0	2848	153.29999999999998	145.635-160.96499999999997	511	0	0	0	0	0	0	0	0	K. pneumoniae
F1S1R3D1B4P4H07	SH030621x1x95	0	437	198.0	188.1-207.9	660	0	0	0	0	0	0	0	0	K. pneumoniae
F1S1R3D1B4P4H07	SH040221x1x47	0	2946	326.7	310.36499999999995-343.035	1089	0	0	0	0	0	0	0	0	K. pneumoniae
F1S1R3D1B4P4H07	SH040221x1x59	0	4048	324.6	308.36999999999995-340.83	1082	0	0	0	0	0	0	0	0	K. pneumoniae
F1S1R3D1B4P4H07	SH060521x2x92	0	443	168.29999999999998	159.88499999999996-176.715	561	0	0	0	0	0	0	0	0	K. pneumoniae
F1S1R3D1B4P4H07	SH061021x2x22	0	3371	126.9	120.55499999999999-133.245	423	0	0	0	0	0	0	0	0	K. pneumoniae
F1S1R3D1B4P4H07	SH141221x1x70	0	408	105.3	100.035-110.565	351	0	0	0	0	0	0	0	0	K. pneumoniae
F1S1R3D1B4P4H07	SH159x46	0	3034	60.3	57.285-63.315	201	0	0	0	0	0	0	0	0	K. pneumoniae
F1S1R3D1B4P4H07	SH160x06	0	163	59.7	56.714999999999996-62.684999999999995	199	0	0	0	0	0	0	0	0	K. pneumoniae
F1S1R3D1B4P4H07	SH169x61	0	4029	50.4	47.879999999999995-52.92	168	0	0	0	0	0	0	0	0	K. pneumoniae
F1S1R3D1B4P4H07	SH170322x2x35	0	2973	76.2	72.39-80.01	254	0	0	0	0	0	0	0	0	K. pneumoniae
F1S1R3D1B4P4H07	SH172x39	0	3825	48.6	46.17-51.03	162	0	0	0	0	0	0	0	0	K. pneumoniae
F1S1R3D1B4P4H07	SH181120x2x53	0	3855	221.7	210.61499999999998-232.785	739	0	0	0	0	0	0	0	0	K. pneumoniae
F1S1R3D1B4P4H07	SH198x81	0	165	19.8	18.81-20.790000000000003	66	0	0	0	0	0	0	0	0	K. pneumoniae
F1S1R3D1B4P4H07	SH201x07	0	4030	18.6	17.669999999999998-19.529999999999998	62	0	0	0	0	0	0	0	0	K. pneumoniae
F1S1R3D1B4P4H07	SH211020x1x32	0	4016	279.6	265.61999999999995-293.58	932	0	0	0	0	0	0	0	0	K. pneumoniae
F1S1R3D1B4P4H07	SH220222x1x39	0	261	86.7	82.365-91.03500000000001	289	0	0	0	0	0	0	0	0	K. pneumoniae
F1S1R3D1B4P4H07	SH220921x2x15	0	3370	134.4	127.67999999999999-141.12	448	0	0	0	0	0	0	0	0	K. pneumoniae
F1S1R3D1B4P4H07	SH221020x2x88	0	405	283.8	269.61-297.99	946	0	0	0	0	0	0	0	0	K. pneumoniae
F1S1R3D1B4P4H07	SH221020x2x94	0	402	283.5	269.325-297.675	945	0	0	0	0	0	0	0	0	K. pneumoniae
F1S1R3D1B4P4H07	SH230920x1x38	0	5043	242.7	230.56499999999997-254.835	809	0	0	0	0	0	0	0	0	K. pneumoniae
F1S1R3D1B4P4H07	SH230920x1x63	0	3846	246.6	234.26999999999998-258.93	822	0	0	0	0	0	0	0	0	K. pneumoniae
F1S1R3D1B4P4H07	SH230920x2x34	1	200	246.6	234.26999999999998-258.93	822	0	0	0	0	0	0	0	0	K. pneumoniae
F1S1R3D1B4P4H07	SH230920x2x38	0	436	246.9	234.55499999999998-259.245	823	0	0	0	0	0	0	0	0	K. pneumoniae
F1S1R3D1B4P4H07	SH230920x2x59	0	2909	250.5	237.975-263.02500000000003	835	0	0	0	0	0	0	0	0	K. pneumoniae
F1S1R3D1B4P4H07	SH236x10	0	438	13.8	13.109999999999998-14.49	46	0	0	0	0	0	0	0	0	K. pneumoniae
F1S1R3D1B4P4H07	SH243x24	0	3059	18.9	17.955-19.845	63	0	0	0	0	0	0	0	0	K. pneumoniae
F1S1R3D1B4P4H07	SH280122x2x06	0	3373	93.0	88.35-97.65	310	0	0	0	0	0	0	0	0	K. pneumoniae
F1S1R3D1B4P4H07	SH300920x1x46	0	416	264.0	250.79999999999998-277.2	880	0	0	0	0	0	0	0	0	K. pneumoniae
F1S1R3D1B4P4H07	SH300920x1x49	0	434	263.4	250.22999999999996-276.57	878	0	0	0	0	0	0	0	0	K. pneumoniae
F1S1R3D1B4P4H07	SH300920x1x52	0	4006	262.2	249.08999999999997-275.31	874	0	0	0	0	0	0	0	0	K. pneumoniae
SH010621x1x46	SH020221x2x32	0	2940	136.2	129.39-143.01	454	0	0	0	0	0	0	0	0	K. pneumoniae
SH010621x1x46	SH020221x2x56	0	3427	132.29999999999998	125.68499999999997-138.915	441	0	0	0	0	0	0	0	0	K. pneumoniae
SH010621x1x46	SH020221x2x95	0	3957	126.9	120.55499999999999-133.245	423	0	0	0	0	0	0	0	0	K. pneumoniae
SH010621x1x46	SH020921x1x41	0	5042	8.7	8.264999999999999-9.135	29	0	0	0	0	0	0	0	0	K. pneumoniae
SH010621x1x46	SH020921x2x11	0	413	11.7	11.114999999999998-12.285	39	0	0	0	0	0	0	0	0	K. pneumoniae
SH010621x1x46	SH020921x2x33	0	3836	12.6	11.969999999999999-13.23	42	0	0	0	0	0	0	0	0	K. pneumoniae
SH010621x1x46	SH020921x2x47	0	2888	12.9	12.254999999999999-13.545000000000002	43	0	0	0	0	0	0	0	0	K. pneumoniae
SH010621x1x46	SH020921x2x93	0	2843	13.8	13.109999999999998-14.49	46	0	0	0	0	0	0	0	0	K. pneumoniae
SH010621x1x46	SH030621x1x95	0	412	30.9	29.354999999999997-32.445	103	0	0	0	0	0	0	0	0	K. pneumoniae
SH010621x1x46	SH040221x1x47	0	2938	159.6	151.61999999999998-167.58	532	0	0	0	0	0	0	0	0	K. pneumoniae
SH010621x1x46	SH040221x1x59	0	4032	157.5	149.625-165.375	525	0	0	0	0	0	0	0	0	K. pneumoniae
SH010621x1x46	SH061021x2x22	0	3358	40.2	38.18999999999999-42.21	134	0	0	0	0	0	0	0	0	K. pneumoniae
SH010621x1x46	SH141221x1x70	0	397	61.8	58.709999999999994-64.89	206	0	0	0	0	0	0	0	0	K. pneumoniae
SH010621x1x46	SH159x46	0	3028	106.8	101.46-112.14	356	0	0	0	0	0	0	0	0	K. pneumoniae
SH010621x1x46	SH160x06	0	416	107.4	102.02999999999999-112.77	358	0	0	0	0	0	0	0	0	K. pneumoniae
SH010621x1x46	SH169x61	0	4018	116.7	110.86499999999998-122.535	389	0	0	0	0	0	0	0	0	K. pneumoniae
SH010621x1x46	SH170322x2x35	0	2965	90.9	86.35499999999999-95.445	303	0	0	0	0	0	0	0	0	K. pneumoniae
SH010621x1x46	SH172x39	0	3813	118.5	112.57499999999999-124.42500000000001	395	0	0	0	0	0	0	0	0	K. pneumoniae
SH010621x1x46	SH181120x2x53	0	3842	54.6	51.87-57.330000000000005	182	0	0	0	0	0	0	0	0	K. pneumoniae
SH010621x1x46	SH198x81	0	418	147.29999999999998	139.93499999999997-154.665	491	0	0	0	0	0	0	0	0	K. pneumoniae
SH010621x1x46	SH201x07	0	4019	148.5	141.075-155.925	495	0	0	0	0	0	0	0	0	K. pneumoniae
SH010621x1x46	SH211020x1x32	0	4002	112.5	106.875-118.125	375	0	0	0	0	0	0	0	0	K. pneumoniae
SH010621x1x46	SH220222x1x39	0	446	80.39999999999999	76.37999999999998-84.42	268	0	0	0	0	0	0	0	0	K. pneumoniae
SH010621x1x46	SH220921x2x15	0	3357	32.7	31.064999999999994-34.334999999999994	109	0	0	0	0	0	0	0	0	K. pneumoniae
SH010621x1x46	SH221020x2x88	0	380	116.7	110.86499999999998-122.535	389	0	0	0	0	0	0	0	0	K. pneumoniae
SH010621x1x46	SH221020x2x94	0	379	116.4	110.57999999999998-122.22	388	0	0	0	0	0	0	0	0	K. pneumoniae
SH010621x1x46	SH230920x1x38	0	5057	75.6	71.82-79.38	252	0	0	0	0	0	0	0	0	K. pneumoniae
SH010621x1x46	SH230920x1x63	0	3835	79.5	75.52499999999999-83.47500000000001	265	0	0	0	0	0	0	0	0	K. pneumoniae
SH010621x1x46	SH230920x2x34	0	455	79.5	75.52499999999999-83.47500000000001	265	0	0	0	0	0	0	0	0	K. pneumoniae
SH010621x1x46	SH230920x2x38	0	411	79.8	75.80999999999999-83.79	266	0	0	0	0	0	0	0	0	K. pneumoniae
SH010621x1x46	SH230920x2x59	0	2902	83.39999999999999	79.22999999999999-87.57	278	0	0	0	0	0	0	0	0	K. pneumoniae
SH010621x1x46	SH236x10	1	29	180.9	171.855-189.94500000000002	603	0	0	1	1	0	0	0	0	K. pneumoniae
SH010621x1x46	SH243x24	0	3053	186.0	176.7-195.3	620	0	0	0	0	0	0	0	0	K. pneumoniae
SH010621x1x46	SH280122x2x06	0	3360	74.1	70.395-77.80499999999999	247	0	0	0	0	0	0	0	0	K. pneumoniae
SH010621x1x46	SH300920x1x46	0	411	96.9	92.05499999999999-101.74499999999999	323	0	0	0	0	0	0	0	0	K. pneumoniae
SH010621x1x46	SH300920x1x49	0	409	96.3	91.485-101.115	321	0	0	0	0	0	0	0	0	K. pneumoniae
SH010621x1x46	SH300920x1x52	0	3993	95.1	90.34499999999998-99.855	317	0	0	0	0	0	0	0	0	K. pneumoniae
SH020221x2x32	SH020221x2x56	0	1274	3.9	3.7049999999999996-4.095	13	0	0	0	0	0	0	0	0	K. pneumoniae
SH020221x2x32	SH020221x2x95	0	1621	9.3	8.834999999999999-9.764999999999999	31	0	0	0	0	0	0	0	0	K. pneumoniae
SH020221x2x32	SH020921x1x41	0	2680	144.9	137.655-152.145	483	0	0	0	0	0	0	0	0	K. pneumoniae
SH020221x2x32	SH020921x2x11	0	2918	147.9	140.505-155.29500000000002	493	0	0	0	0	0	0	0	0	K. pneumoniae
SH020221x2x32	SH020921x2x33	0	1492	148.79999999999998	141.35999999999999-156.23999999999998	496	0	0	0	0	0	0	0	0	K. pneumoniae
SH020221x2x32	SH020921x2x47	0	524	149.1	141.64499999999998-156.555	497	0	0	0	0	0	0	0	0	K. pneumoniae
SH020221x2x32	SH020921x2x93	0	483	150.0	142.5-157.5	500	0	0	0	0	0	0	0	0	K. pneumoniae
SH020221x2x32	SH030621x1x95	0	2933	105.3	100.035-110.565	351	0	0	0	0	0	0	0	0	K. pneumoniae
SH020221x2x32	SH040221x1x47	0	487	23.4	22.229999999999997-24.57	78	0	0	0	0	0	0	0	0	K. pneumoniae
SH020221x2x32	SH040221x1x59	0	1727	21.3	20.235-22.365000000000002	71	0	0	0	0	0	0	0	0	K. pneumoniae
SH020221x2x32	SH060521x2x92	0	2940	135.0	128.25-141.75	450	0	0	0	0	0	0	0	0	K. pneumoniae
SH020221x2x32	SH061021x2x22	0	1208	176.4	167.57999999999998-185.22000000000003	588	0	0	0	0	0	0	0	0	K. pneumoniae
SH020221x2x32	SH141221x1x70	0	2903	198.0	188.1-207.9	660	0	0	0	0	0	0	0	0	K. pneumoniae
SH020221x2x32	SH159x46	0	576	243.0	230.85-255.15	810	0	0	0	0	0	0	0	0	K. pneumoniae
SH020221x2x32	SH160x06	0	2886	243.6	231.42-255.78	812	0	0	0	0	0	0	0	0	K. pneumoniae
SH020221x2x32	SH169x61	0	1683	252.9	240.25499999999997-265.54499999999996	843	0	0	0	0	0	0	0	0	K. pneumoniae
SH020221x2x32	SH170322x2x35	0	521	227.1	215.74499999999998-238.455	757	0	0	0	0	0	0	0	0	K. pneumoniae
SH020221x2x32	SH172x39	0	1512	254.7	241.96499999999997-267.435	849	0	0	0	0	0	0	0	0	K. pneumoniae
SH020221x2x32	SH181120x2x53	0	1501	81.6	77.52-85.67999999999999	272	0	0	0	0	0	0	0	0	K. pneumoniae
SH020221x2x32	SH198x81	0	2888	283.5	269.325-297.675	945	0	0	0	0	0	0	0	0	K. pneumoniae
SH020221x2x32	SH201x07	0	1684	284.7	270.465-298.935	949	0	0	0	0	0	0	0	0	K. pneumoniae
SH020221x2x32	SH211020x1x32	0	1663	23.7	22.514999999999997-24.885	79	0	0	0	0	0	0	0	0	K. pneumoniae
SH020221x2x32	SH220222x1x39	0	2952	216.6	205.76999999999998-227.43	722	0	0	0	0	0	0	0	0	K. pneumoniae
SH020221x2x32	SH220921x2x15	0	1207	168.9	160.45499999999998-177.34500000000003	563	0	0	0	0	0	0	0	0	K. pneumoniae
SH020221x2x32	SH221020x2x88	0	2901	19.5	18.525-20.475	65	0	0	0	0	0	0	0	0	K. pneumoniae
SH020221x2x32	SH221020x2x94	0	2898	19.8	18.81-20.790000000000003	66	0	0	0	0	0	0	0	0	K. pneumoniae
SH020221x2x32	SH230920x1x38	0	2695	60.6	57.56999999999999-63.629999999999995	202	0	0	0	0	0	0	0	0	K. pneumoniae
SH020221x2x32	SH230920x1x63	0	1491	56.7	53.864999999999995-59.535	189	0	0	0	0	0	0	0	0	K. pneumoniae
SH020221x2x32	SH230920x2x34	0	2959	56.7	53.864999999999995-59.535	189	0	0	0	0	0	0	0	0	K. pneumoniae
SH020221x2x32	SH230920x2x38	0	2932	56.4	53.58-59.22	188	0	0	0	0	0	0	0	0	K. pneumoniae
SH020221x2x32	SH230920x2x59	0	540	52.8	50.16-55.44	176	0	0	0	0	0	0	0	0	K. pneumoniae
SH020221x2x32	SH236x10	0	2936	317.1	301.24499999999995-332.955	1057	0	0	0	0	0	0	0	0	K. pneumoniae
SH020221x2x32	SH243x24	0	608	322.2	306.09-338.31	1074	0	0	0	0	0	0	0	0	K. pneumoniae
SH020221x2x32	SH280122x2x06	0	1210	210.3	199.78499999999997-220.815	701	0	0	0	0	0	0	0	0	K. pneumoniae
SH020221x2x32	SH300920x1x46	0	2900	39.3	37.334999999999994-41.265	131	0	0	0	0	0	0	0	0	K. pneumoniae
SH020221x2x32	SH300920x1x49	0	2930	39.9	37.904999999999994-41.895	133	0	0	0	0	0	0	0	0	K. pneumoniae
SH020221x2x32	SH300920x1x52	0	1651	41.1	39.045-43.155	137	0	0	0	0	0	0	0	0	K. pneumoniae
SH020221x2x56	SH020221x2x95	0	2240	5.4	5.129999999999999-5.67	18	0	0	0	0	0	0	0	0	K. pneumoniae
SH020221x2x56	SH020921x1x41	0	3434	141.0	133.95-148.05	470	0	0	0	0	0	0	0	0	K. pneumoniae
SH020221x2x56	SH020921x2x11	0	3412	144.0	136.79999999999998-151.20000000000002	480	0	0	0	0	0	0	0	0	K. pneumoniae
SH020221x2x56	SH020921x2x33	0	2119	144.9	137.655-152.145	483	0	0	0	0	0	0	0	0	K. pneumoniae
SH020221x2x56	SH020921x2x47	0	1287	145.2	137.93999999999997-152.46	484	0	0	0	0	0	0	0	0	K. pneumoniae
SH020221x2x56	SH020921x2x93	0	1257	146.1	138.795-153.405	487	0	0	0	0	0	0	0	0	K. pneumoniae
SH020221x2x56	SH030621x1x95	0	3424	101.4	96.32999999999998-106.47	338	0	0	0	0	0	0	0	0	K. pneumoniae
SH020221x2x56	SH040221x1x47	0	1266	27.3	25.935-28.665000000000003	91	0	0	0	0	0	0	0	0	K. pneumoniae
SH020221x2x56	SH040221x1x59	0	2343	25.2	23.939999999999998-26.46	84	0	0	0	0	0	0	0	0	K. pneumoniae
SH020221x2x56	SH060521x2x92	0	3427	131.1	124.54499999999999-137.655	437	0	0	0	0	0	0	0	0	K. pneumoniae
SH020221x2x56	SH061021x2x22	0	476	172.5	163.875-181.125	575	0	0	0	0	0	0	0	0	K. pneumoniae
SH020221x2x56	SH141221x1x70	0	3392	194.1	184.39499999999998-203.805	647	0	0	0	0	0	0	0	0	K. pneumoniae
SH020221x2x56	SH159x46	0	1356	239.1	227.14499999999998-251.055	797	0	0	0	0	0	0	0	0	K. pneumoniae
SH020221x2x56	SH160x06	0	3379	239.7	227.71499999999997-251.685	799	0	0	0	0	0	0	0	0	K. pneumoniae
SH020221x2x56	SH169x61	0	2312	249.0	236.54999999999998-261.45	830	0	0	0	0	0	0	0	0	K. pneumoniae
SH020221x2x56	SH170322x2x35	0	1307	223.2	212.04-234.35999999999999	744	0	0	0	0	0	0	0	0	K. pneumoniae
SH020221x2x56	SH172x39	0	2140	250.8	238.25999999999996-263.34	836	0	0	0	0	0	0	0	0	K. pneumoniae
SH020221x2x56	SH181120x2x53	0	2121	77.7	73.815-81.58500000000001	259	0	0	0	0	0	0	0	0	K. pneumoniae
SH020221x2x56	SH198x81	0	3381	279.6	265.61999999999995-293.58	932	0	0	0	0	0	0	0	0	K. pneumoniae
SH020221x2x56	SH201x07	0	2313	280.8	266.76-294.84000000000003	936	0	0	0	0	0	0	0	0	K. pneumoniae
SH020221x2x56	SH211020x1x32	0	2227	19.8	18.81-20.790000000000003	66	0	0	0	0	0	0	0	0	K. pneumoniae
SH020221x2x56	SH220222x1x39	0	3439	212.7	202.06499999999997-223.335	709	0	0	0	0	0	0	0	0	K. pneumoniae
SH020221x2x56	SH220921x2x15	0	475	165.0	156.75-173.25	550	0	0	0	0	0	0	0	0	K. pneumoniae
SH020221x2x56	SH221020x2x88	0	3392	15.6	14.819999999999999-16.38	52	0	0	0	0	0	0	0	0	K. pneumoniae
SH020221x2x56	SH221020x2x94	0	3390	15.9	15.104999999999999-16.695	53	0	0	0	0	0	0	0	0	K. pneumoniae
SH020221x2x56	SH230920x1x38	0	3448	56.7	53.864999999999995-59.535	189	0	0	0	0	0	0	0	0	K. pneumoniae
SH020221x2x56	SH230920x1x63	0	2119	52.8	50.16-55.44	176	0	0	0	0	0	0	0	0	K. pneumoniae
SH020221x2x56	SH230920x2x34	0	3449	52.8	50.16-55.44	176	0	0	0	0	0	0	0	0	K. pneumoniae
SH020221x2x56	SH230920x2x38	0	3423	52.5	49.875-55.125	175	0	0	0	0	0	0	0	0	K. pneumoniae
SH020221x2x56	SH230920x2x59	0	1303	48.9	46.455-51.345	163	0	0	0	0	0	0	0	0	K. pneumoniae
SH020221x2x56	SH236x10	0	3422	313.2	297.53999999999996-328.86	1044	0	0	0	0	0	0	0	0	K. pneumoniae
SH020221x2x56	SH243x24	0	1391	318.3	302.385-334.21500000000003	1061	0	0	0	0	0	0	0	0	K. pneumoniae
SH020221x2x56	SH280122x2x06	0	478	206.4	196.07999999999998-216.72000000000003	688	0	0	0	0	0	0	0	0	K. pneumoniae
SH020221x2x56	SH300920x1x46	0	3388	35.4	33.629999999999995-37.17	118	0	0	0	0	0	0	0	0	K. pneumoniae
SH020221x2x56	SH300920x1x49	0	3421	36.0	34.199999999999996-37.800000000000004	120	0	0	0	0	0	0	0	0	K. pneumoniae
SH020221x2x56	SH300920x1x52	0	2274	37.2	35.339999999999996-39.059999999999995	124	0	0	0	0	0	0	0	0	K. pneumoniae
SH020221x2x95	SH020921x1x41	0	3580	135.6	128.82-142.38	452	0	0	0	0	0	0	0	0	K. pneumoniae
SH020221x2x95	SH020921x2x11	0	3938	138.6	131.67-145.53	462	0	0	0	0	0	0	0	0	K. pneumoniae
SH020221x2x95	SH020921x2x33	0	894	139.5	132.525-146.475	465	0	0	0	0	0	0	0	0	K. pneumoniae
SH020221x2x95	SH020921x2x47	0	1635	139.79999999999998	132.80999999999997-146.79	466	0	0	0	0	0	0	0	0	K. pneumoniae
SH020221x2x95	SH020921x2x93	0	1599	140.7	133.665-147.73499999999999	469	0	0	0	0	0	0	0	0	K. pneumoniae
SH020221x2x95	SH030621x1x95	0	3954	96.0	91.19999999999999-100.80000000000001	320	0	0	0	0	0	0	0	0	K. pneumoniae
SH020221x2x95	SH040221x1x47	0	1609	32.7	31.064999999999994-34.334999999999994	109	0	0	0	0	0	0	0	0	K. pneumoniae
SH020221x2x95	SH040221x1x59	0	1200	30.6	29.069999999999997-32.13	102	0	0	0	0	0	0	0	0	K. pneumoniae
SH020221x2x95	SH060521x2x92	0	3958	125.7	119.41499999999998-131.98499999999999	419	0	0	0	0	0	0	0	0	K. pneumoniae
SH020221x2x95	SH061021x2x22	0	2180	167.1	158.74499999999998-175.455	557	0	0	0	0	0	0	0	0	K. pneumoniae
SH020221x2x95	SH141221x1x70	0	3921	188.7	179.265-198.135	629	0	0	0	0	0	0	0	0	K. pneumoniae
SH020221x2x95	SH159x46	0	1695	233.7	222.015-245.385	779	0	0	0	0	0	0	0	0	K. pneumoniae
SH020221x2x95	SH160x06	0	3906	234.3	222.58499999999998-246.015	781	0	0	0	0	0	0	0	0	K. pneumoniae
SH020221x2x95	SH169x61	0	285	243.6	231.42-255.78	812	0	0	0	0	0	0	0	0	K. pneumoniae
SH020221x2x95	SH170322x2x35	0	1638	217.8	206.90999999999997-228.69	726	0	0	0	0	0	0	0	0	K. pneumoniae
SH020221x2x95	SH172x39	0	937	245.4	233.12999999999997-257.66999999999996	818	0	0	0	0	0	0	0	0	K. pneumoniae
SH020221x2x95	SH181120x2x53	0	917	72.3	68.68499999999999-75.915	241	0	0	0	0	0	0	0	0	K. pneumoniae
SH020221x2x95	SH198x81	0	3909	274.2	260.48999999999995-287.91	914	0	0	0	0	0	0	0	0	K. pneumoniae
SH020221x2x95	SH201x07	1	286	275.4	261.62999999999994-289.17	918	0	0	0	0	0	0	0	0	K. pneumoniae
SH020221x2x95	SH211020x1x32	0	276	14.4	13.679999999999998-15.12	48	0	0	0	0	0	0	0	0	K. pneumoniae
SH020221x2x95	SH220222x1x39	0	3973	207.3	196.93499999999997-217.665	691	0	0	0	0	0	0	0	0	K. pneumoniae
SH020221x2x95	SH220921x2x15	0	2179	159.6	151.61999999999998-167.58	532	0	0	0	0	0	0	0	0	K. pneumoniae
SH020221x2x95	SH221020x2x88	0	3921	10.2	9.69-10.709999999999999	34	0	0	0	0	0	0	0	0	K. pneumoniae
SH020221x2x95	SH221020x2x94	0	3919	10.5	9.975-11.025	35	0	0	0	0	0	0	0	0	K. pneumoniae
SH020221x2x95	SH230920x1x38	0	3597	51.3	48.73499999999999-53.865	171	0	0	0	0	0	0	0	0	K. pneumoniae
SH020221x2x95	SH230920x1x63	0	890	47.4	45.029999999999994-49.77	158	0	0	0	0	0	0	0	0	K. pneumoniae
SH020221x2x95	SH230920x2x34	0	3980	47.4	45.029999999999994-49.77	158	0	0	0	0	0	0	0	0	K. pneumoniae
SH020221x2x95	SH230920x2x38	0	3953	47.1	44.745-49.455000000000005	157	0	0	0	0	0	0	0	0	K. pneumoniae
SH020221x2x95	SH230920x2x59	0	1651	43.5	41.324999999999996-45.675000000000004	145	0	0	0	0	0	0	0	0	K. pneumoniae
SH020221x2x95	SH236x10	0	3952	307.8	292.41-323.19	1026	0	0	0	0	0	0	0	0	K. pneumoniae
SH020221x2x95	SH243x24	0	1717	312.9	297.25499999999994-328.545	1043	0	0	0	0	0	0	0	0	K. pneumoniae
SH020221x2x95	SH280122x2x06	0	2182	201.0	190.95-211.05	670	0	0	0	0	0	0	0	0	K. pneumoniae
SH020221x2x95	SH300920x1x46	0	3908	30.0	28.5-31.5	100	0	0	0	0	0	0	0	0	K. pneumoniae
SH020221x2x95	SH300920x1x49	0	3951	30.6	29.069999999999997-32.13	102	0	0	0	0	0	0	0	0	K. pneumoniae
SH020221x2x95	SH300920x1x52	0	1041	31.8	30.209999999999997-33.39	106	0	0	0	0	0	0	0	0	K. pneumoniae
SH020921x1x41	SH020921x2x11	0	5019	3.0	2.8499999999999996-3.1500000000000004	10	0	0	0	0	0	0	0	0	K. pneumoniae
SH020921x1x41	SH020921x2x33	0	3455	3.9	3.7049999999999996-4.095	13	0	0	0	0	0	0	0	0	K. pneumoniae
SH020921x1x41	SH020921x2x47	0	2626	4.2	3.9899999999999998-4.41	14	0	0	0	0	0	0	0	0	K. pneumoniae
SH020921x1x41	SH020921x2x93	0	2553	5.1	4.845-5.3549999999999995	17	0	0	0	0	0	0	0	0	K. pneumoniae
SH020921x1x41	SH030621x1x95	0	5028	39.6	37.62-41.580000000000005	132	0	0	0	0	0	0	0	0	K. pneumoniae
SH020921x1x41	SH040221x1x47	0	2676	168.29999999999998	159.88499999999996-176.715	561	0	0	0	0	0	0	0	0	K. pneumoniae
SH020921x1x41	SH040221x1x59	0	3678	166.2	157.89-174.51	554	0	0	0	0	0	0	0	0	K. pneumoniae
SH020921x1x41	SH060521x2x92	0	5042	9.9	9.405-10.395000000000001	33	0	0	0	0	0	0	0	0	K. pneumoniae
SH020921x1x41	SH061021x2x22	0	3371	31.5	29.924999999999997-33.075	105	0	0	0	0	0	0	0	0	K. pneumoniae
SH020921x1x41	SH141221x1x70	0	5006	53.1	50.445-55.755	177	0	0	0	0	0	0	0	0	K. pneumoniae
SH020921x1x41	SH159x46	0	2769	98.1	93.195-103.005	327	0	0	0	0	0	0	0	0	K. pneumoniae
SH020921x1x41	SH160x06	0	4989	98.7	93.765-103.635	329	0	0	0	0	0	0	0	0	K. pneumoniae
SH020921x1x41	SH169x61	0	3630	108.0	102.6-113.4	360	0	0	0	0	0	0	0	0	K. pneumoniae
SH020921x1x41	SH170322x2x35	0	2699	82.2	78.09-86.31	274	0	0	0	0	0	0	0	0	K. pneumoniae
SH020921x1x41	SH172x39	0	3483	109.8	104.30999999999999-115.29	366	0	0	0	0	0	0	0	0	K. pneumoniae
SH020921x1x41	SH181120x2x53	0	3462	63.3	60.135-66.465	211	0	0	0	0	0	0	0	0	K. pneumoniae
SH020921x1x41	SH198x81	0	4991	138.6	131.67-145.53	462	0	0	0	0	0	0	0	0	K. pneumoniae
SH020921x1x41	SH201x07	0	3631	139.79999999999998	132.80999999999997-146.79	466	0	0	0	0	0	0	0	0	K. pneumoniae
SH020921x1x41	SH211020x1x32	0	3592	121.2	115.13999999999999-127.25999999999999	404	0	0	0	0	0	0	0	0	K. pneumoniae
SH020921x1x41	SH220222x1x39	0	5051	71.7	68.115-75.28500000000001	239	0	0	0	0	0	0	0	0	K. pneumoniae
SH020921x1x41	SH220921x2x15	0	3370	24.0	22.799999999999997-25.200000000000003	80	0	0	0	0	0	0	0	0	K. pneumoniae
SH020921x1x41	SH221020x2x88	0	5003	125.4	119.12999999999998-131.67	418	0	0	0	0	0	0	0	0	K. pneumoniae
SH020921x1x41	SH221020x2x94	0	5002	125.1	118.84499999999998-131.355	417	0	0	0	0	0	0	0	0	K. pneumoniae
SH020921x1x41	SH230920x1x38	0	162	84.3	80.085-88.515	281	0	0	0	0	0	0	0	0	K. pneumoniae
SH020921x1x41	SH230920x1x63	0	3460	88.2	83.78999999999999-92.61000000000001	294	0	0	0	0	0	0	0	0	K. pneumoniae
SH020921x1x41	SH230920x2x34	0	5060	88.2	83.78999999999999-92.61000000000001	294	0	0	0	0	0	0	0	0	K. pneumoniae
SH020921x1x41	SH230920x2x38	0	5027	88.5	84.075-92.925	295	0	0	0	0	0	0	0	0	K. pneumoniae
SH020921x1x41	SH230920x2x59	0	2644	92.1	87.49499999999999-96.705	307	0	0	0	0	0	0	0	0	K. pneumoniae
SH020921x1x41	SH236x10	0	5037	172.2	163.58999999999997-180.81	574	0	0	0	0	0	0	0	0	K. pneumoniae
SH020921x1x41	SH243x24	0	2759	177.29999999999998	168.43499999999997-186.165	591	0	0	0	0	0	0	0	0	K. pneumoniae
SH020921x1x41	SH280122x2x06	0	3373	65.39999999999999	62.12999999999999-68.66999999999999	218	0	0	0	0	0	0	0	0	K. pneumoniae
SH020921x1x41	SH300920x1x46	0	5003	105.6	100.32-110.88	352	0	0	0	0	0	0	0	0	K. pneumoniae
SH020921x1x41	SH300920x1x49	0	5025	105.0	99.75-110.25	350	0	0	0	0	0	0	0	0	K. pneumoniae
SH020921x1x41	SH300920x1x52	0	3566	103.8	98.61-108.99	346	0	0	0	0	0	0	0	0	K. pneumoniae
SH020921x2x11	SH020921x2x33	0	3824	0.8999999999999999	0.8549999999999999-0.945	3	0	0	0	0	0	0	0	0	K. pneumoniae
SH020921x2x11	SH020921x2x47	0	2866	1.2	1.14-1.26	4	0	0	0	0	0	0	0	0	K. pneumoniae
SH020921x2x11	SH020921x2x93	0	2822	2.1	1.9949999999999999-2.205	7	0	0	0	0	0	0	0	0	K. pneumoniae
SH020921x2x11	SH030621x1x95	0	407	42.6	40.47-44.730000000000004	142	0	0	0	0	0	0	0	0	K. pneumoniae
SH020921x2x11	SH040221x1x47	0	2917	171.29999999999998	162.73499999999999-179.86499999999998	571	0	0	0	0	0	0	0	0	K. pneumoniae
SH020921x2x11	SH040221x1x59	0	4022	169.2	160.73999999999998-177.66	564	0	0	0	0	0	0	0	0	K. pneumoniae
SH020921x2x11	SH060521x2x92	0	413	12.9	12.254999999999999-13.545000000000002	43	0	0	0	0	0	0	0	0	K. pneumoniae
SH020921x2x11	SH061021x2x22	0	3341	28.5	27.075-29.925	95	0	0	0	0	0	0	0	0	K. pneumoniae
SH020921x2x11	SH141221x1x70	0	378	50.1	47.595-52.605000000000004	167	0	0	0	0	0	0	0	0	K. pneumoniae
SH020921x2x11	SH159x46	0	3006	95.1	90.34499999999998-99.855	317	0	0	0	0	0	0	0	0	K. pneumoniae
SH020921x2x11	SH160x06	0	203	95.7	90.91499999999999-100.48500000000001	319	0	0	0	0	0	0	0	0	K. pneumoniae
SH020921x2x11	SH169x61	0	3996	105.0	99.75-110.25	350	0	0	0	0	0	0	0	0	K. pneumoniae
SH020921x2x11	SH170322x2x35	0	2945	79.2	75.24-83.16000000000001	264	0	0	0	0	0	0	0	0	K. pneumoniae
SH020921x2x11	SH172x39	0	3798	106.8	101.46-112.14	356	0	0	0	0	0	0	0	0	K. pneumoniae
SH020921x2x11	SH181120x2x53	0	3829	66.3	62.98499999999999-69.615	221	0	0	0	0	0	0	0	0	K. pneumoniae
SH020921x2x11	SH198x81	0	205	135.6	128.82-142.38	452	0	0	0	0	0	0	0	0	K. pneumoniae
SH020921x2x11	SH201x07	0	3997	136.79999999999998	129.95999999999998-143.64	456	0	0	0	0	0	0	0	0	K. pneumoniae
SH020921x2x11	SH211020x1x32	0	3985	124.2	117.98999999999998-130.41	414	0	0	0	0	0	0	0	0	K. pneumoniae
SH020921x2x11	SH220222x1x39	0	184	68.7	65.265-72.135	229	0	0	0	0	0	0	0	0	K. pneumoniae
SH020921x2x11	SH220921x2x15	0	3340	21.0	19.95-22.05	70	0	0	0	0	0	0	0	0	K. pneumoniae
SH020921x2x11	SH221020x2x88	0	375	128.4	121.98-134.82000000000002	428	0	0	0	0	0	0	0	0	K. pneumoniae
SH020921x2x11	SH221020x2x94	0	372	128.1	121.695-134.505	427	0	0	0	0	0	0	0	0	K. pneumoniae
SH020921x2x11	SH230920x1x38	0	5034	87.3	82.93499999999999-91.665	291	0	0	0	0	0	0	0	0	K. pneumoniae
SH020921x2x11	SH230920x1x63	0	3823	91.2	86.64-95.76	304	0	0	0	0	0	0	0	0	K. pneumoniae
SH020921x2x11	SH230920x2x34	0	241	91.2	86.64-95.76	304	0	0	0	0	0	0	0	0	K. pneumoniae
SH020921x2x11	SH230920x2x38	0	406	91.5	86.925-96.075	305	0	0	0	0	0	0	0	0	K. pneumoniae
SH020921x2x11	SH230920x2x59	0	2880	95.1	90.34499999999998-99.855	317	0	0	0	0	0	0	0	0	K. pneumoniae
SH020921x2x11	SH236x10	0	408	169.2	160.73999999999998-177.66	564	0	0	0	0	0	0	0	0	K. pneumoniae
SH020921x2x11	SH243x24	0	3034	174.29999999999998	165.58499999999998-183.015	581	0	0	0	0	0	0	0	0	K. pneumoniae
SH020921x2x11	SH280122x2x06	0	3343	62.4	59.279999999999994-65.52	208	0	0	0	0	0	0	0	0	K. pneumoniae
SH020921x2x11	SH300920x1x46	0	388	108.6	103.16999999999999-114.03	362	0	0	0	0	0	0	0	0	K. pneumoniae
SH020921x2x11	SH300920x1x49	0	404	108.0	102.6-113.4	360	0	0	0	0	0	0	0	0	K. pneumoniae
SH020921x2x11	SH300920x1x52	0	3977	106.8	101.46-112.14	356	0	0	0	0	0	0	0	0	K. pneumoniae
SH020921x2x33	SH020921x2x47	0	1505	0.3	0.285-0.315	1	0	0	0	0	0	0	0	0	K. pneumoniae
SH020921x2x33	SH020921x2x93	0	1471	1.2	1.14-1.26	4	0	0	0	0	0	0	0	0	K. pneumoniae
SH020921x2x33	SH030621x1x95	0	3834	43.5	41.324999999999996-45.675000000000004	145	0	0	0	0	0	0	0	0	K. pneumoniae
SH020921x2x33	SH040221x1x47	0	1482	172.2	163.58999999999997-180.81	574	0	0	0	0	0	0	0	0	K. pneumoniae
SH020921x2x33	SH040221x1x59	0	902	170.1	161.595-178.605	567	0	0	0	0	0	0	0	0	K. pneumoniae
SH020921x2x33	SH060521x2x92	0	3836	13.8	13.109999999999998-14.49	46	0	0	0	0	0	0	0	0	K. pneumoniae
SH020921x2x33	SH061021x2x22	0	2055	27.6	26.219999999999995-28.98	92	0	0	0	0	0	0	0	0	K. pneumoniae
SH020921x2x33	SH141221x1x70	0	3803	49.2	46.739999999999995-51.66	164	0	0	0	0	0	0	0	0	K. pneumoniae
SH020921x2x33	SH159x46	0	1577	94.2	89.49-98.91000000000001	314	0	0	0	0	0	0	0	0	K. pneumoniae
SH020921x2x33	SH160x06	0	3787	94.8	90.05999999999999-99.54	316	0	0	0	0	0	0	0	0	K. pneumoniae
SH020921x2x33	SH169x61	0	961	104.1	98.895-109.30499999999999	347	0	0	0	0	0	0	0	0	K. pneumoniae
SH020921x2x33	SH170322x2x35	0	1516	78.3	74.38499999999999-82.215	261	0	0	0	0	0	0	0	0	K. pneumoniae
SH020921x2x33	SH172x39	0	822	105.9	100.60499999999999-111.195	353	0	0	0	0	0	0	0	0	K. pneumoniae
SH020921x2x33	SH181120x2x53	0	798	67.2	63.839999999999996-70.56	224	0	0	0	0	0	0	0	0	K. pneumoniae
SH020921x2x33	SH198x81	0	3790	134.7	127.96499999999999-141.435	449	0	0	0	0	0	0	0	0	K. pneumoniae
SH020921x2x33	SH201x07	0	962	135.9	129.105-142.69500000000002	453	0	0	0	0	0	0	0	0	K. pneumoniae
SH020921x2x33	SH211020x1x32	0	933	125.1	118.84499999999998-131.355	417	0	0	0	0	0	0	0	0	K. pneumoniae
SH020921x2x33	SH220222x1x39	0	3854	67.8	64.41-71.19	226	0	0	0	0	0	0	0	0	K. pneumoniae
SH020921x2x33	SH220921x2x15	0	2054	20.1	19.094999999999995-21.105	67	0	0	0	0	0	0	0	0	K. pneumoniae
SH020921x2x33	SH221020x2x88	0	3804	129.29999999999998	122.83499999999998-135.765	431	0	0	0	0	0	0	0	0	K. pneumoniae
SH020921x2x33	SH221020x2x94	0	3801	129.0	122.55-135.45000000000002	430	0	0	0	0	0	0	0	0	K. pneumoniae
SH020921x2x33	SH230920x1x38	0	3472	88.2	83.78999999999999-92.61000000000001	294	0	0	0	0	0	0	0	0	K. pneumoniae
SH020921x2x33	SH230920x1x63	1	10	92.1	87.49499999999999-96.705	307	0	1	1	1	0	0	0	1	K. pneumoniae
SH020921x2x33	SH230920x2x34	0	3857	92.1	87.49499999999999-96.705	307	0	0	0	0	0	0	0	0	K. pneumoniae
SH020921x2x33	SH230920x2x38	0	3833	92.4	87.77999999999999-97.02	308	0	0	0	0	0	0	0	0	K. pneumoniae
SH020921x2x33	SH230920x2x59	0	1523	96.0	91.19999999999999-100.80000000000001	320	0	0	0	0	0	0	0	0	K. pneumoniae
SH020921x2x33	SH236x10	0	3831	168.29999999999998	159.88499999999996-176.715	561	0	0	0	0	0	0	0	0	K. pneumoniae
SH020921x2x33	SH243x24	0	1601	173.4	164.73-182.07000000000002	578	0	0	0	0	0	0	0	0	K. pneumoniae
SH020921x2x33	SH280122x2x06	0	2057	61.5	58.425-64.575	205	0	0	0	0	0	0	0	0	K. pneumoniae
SH020921x2x33	SH300920x1x46	0	3798	109.5	104.02499999999999-114.97500000000001	365	0	0	0	0	0	0	0	0	K. pneumoniae
SH020921x2x33	SH300920x1x49	0	3831	108.9	103.45499999999998-114.345	363	0	0	0	0	0	0	0	0	K. pneumoniae
SH020921x2x33	SH300920x1x52	0	934	107.7	102.315-113.08500000000001	359	0	0	0	0	0	0	0	0	K. pneumoniae
SH020921x2x47	SH020921x2x93	0	424	0.8999999999999999	0.8549999999999999-0.945	3	0	0	0	0	0	0	0	0	K. pneumoniae
SH020921x2x47	SH030621x1x95	0	2880	43.8	41.60999999999999-45.99	146	0	0	0	0	0	0	0	0	K. pneumoniae
SH020921x2x47	SH040221x1x47	0	521	172.5	163.875-181.125	575	0	0	0	0	0	0	0	0	K. pneumoniae
SH020921x2x47	SH040221x1x59	0	1737	170.4	161.88-178.92000000000002	568	0	0	0	0	0	0	0	0	K. pneumoniae
SH020921x2x47	SH060521x2x92	0	2888	14.1	13.395-14.805	47	0	0	0	0	0	0	0	0	K. pneumoniae
SH020921x2x47	SH061021x2x22	0	1226	27.3	25.935-28.665000000000003	91	0	0	0	0	0	0	0	0	K. pneumoniae
SH020921x2x47	SH141221x1x70	0	2848	48.9	46.455-51.345	163	0	0	0	0	0	0	0	0	K. pneumoniae
SH020921x2x47	SH159x46	0	604	93.9	89.20499999999998-98.595	313	0	0	0	0	0	0	0	0	K. pneumoniae
SH020921x2x47	SH160x06	0	2834	94.5	89.77499999999999-99.22500000000001	315	0	0	0	0	0	0	0	0	K. pneumoniae
SH020921x2x47	SH169x61	0	1693	103.8	98.61-108.99	346	0	0	0	0	0	0	0	0	K. pneumoniae
SH020921x2x47	SH170322x2x35	0	545	78.0	74.1-81.9	260	0	0	0	0	0	0	0	0	K. pneumoniae
SH020921x2x47	SH172x39	0	1522	105.6	100.32-110.88	352	0	0	0	0	0	0	0	0	K. pneumoniae
SH020921x2x47	SH181120x2x53	0	1514	67.5	64.125-70.875	225	0	0	0	0	0	0	0	0	K. pneumoniae
SH020921x2x47	SH198x81	0	2838	134.4	127.67999999999999-141.12	448	0	0	0	0	0	0	0	0	K. pneumoniae
SH020921x2x47	SH201x07	0	1694	135.6	128.82-142.38	452	0	0	0	0	0	0	0	0	K. pneumoniae
SH020921x2x47	SH211020x1x32	0	1675	125.4	119.12999999999998-131.67	418	0	0	0	0	0	0	0	0	K. pneumoniae
SH020921x2x47	SH220222x1x39	0	2898	67.5	64.125-70.875	225	0	0	0	0	0	0	0	0	K. pneumoniae
SH020921x2x47	SH220921x2x15	0	1225	19.8	18.81-20.790000000000003	66	0	0	0	0	0	0	0	0	K. pneumoniae
SH020921x2x47	SH221020x2x88	0	2849	129.6	123.11999999999999-136.08	432	0	0	0	0	0	0	0	0	K. pneumoniae
SH020921x2x47	SH221020x2x94	0	2846	129.29999999999998	122.83499999999998-135.765	431	0	0	0	0	0	0	0	0	K. pneumoniae
SH020921x2x47	SH230920x1x38	0	2640	88.5	84.075-92.925	295	0	0	0	0	0	0	0	0	K. pneumoniae
SH020921x2x47	SH230920x1x63	0	1504	92.4	87.77999999999999-97.02	308	0	0	0	0	0	0	0	0	K. pneumoniae
SH020921x2x47	SH230920x2x34	0	2909	92.4	87.77999999999999-97.02	308	0	0	0	0	0	0	0	0	K. pneumoniae
SH020921x2x47	SH230920x2x38	0	2879	92.7	88.065-97.33500000000001	309	0	0	0	0	0	0	0	0	K. pneumoniae
SH020921x2x47	SH230920x2x59	1	99	96.3	91.485-101.115	321	0	0	0	1	0	0	0	1	K. pneumoniae
SH020921x2x47	SH236x10	0	2883	168.0	159.6-176.4	560	0	0	0	0	0	0	0	0	K. pneumoniae
SH020921x2x47	SH243x24	0	635	173.1	164.445-181.755	577	0	0	0	0	0	0	0	0	K. pneumoniae
SH020921x2x47	SH280122x2x06	0	1228	61.2	58.13999999999999-64.26	204	0	0	0	0	0	0	0	0	K. pneumoniae
SH020921x2x47	SH300920x1x46	0	2851	109.8	104.30999999999999-115.29	366	0	0	0	0	0	0	0	0	K. pneumoniae
SH020921x2x47	SH300920x1x49	0	2877	109.2	103.74-114.66000000000001	364	0	0	0	0	0	0	0	0	K. pneumoniae
SH020921x2x47	SH300920x1x52	0	1664	108.0	102.6-113.4	360	0	0	0	0	0	0	0	0	K. pneumoniae
SH020921x2x93	SH030621x1x95	0	2833	44.7	42.464999999999996-46.934999999999995	149	0	0	0	0	0	0	0	0	K. pneumoniae
SH020921x2x93	SH040221x1x47	0	476	173.4	164.73-182.07000000000002	578	0	0	0	0	0	0	0	0	K. pneumoniae
SH020921x2x93	SH040221x1x59	0	1704	171.29999999999998	162.73499999999999-179.86499999999998	571	0	0	0	0	0	0	0	0	K. pneumoniae
SH020921x2x93	SH060521x2x92	0	2843	15.0	14.25-15.75	50	0	0	0	0	0	0	0	0	K. pneumoniae
SH020921x2x93	SH061021x2x22	0	1191	26.4	25.08-27.72	88	0	0	0	0	0	0	0	0	K. pneumoniae
SH020921x2x93	SH141221x1x70	0	2805	48.0	45.599999999999994-50.400000000000006	160	0	0	0	0	0	0	0	0	K. pneumoniae
SH020921x2x93	SH159x46	0	567	93.0	88.35-97.65	310	0	0	0	0	0	0	0	0	K. pneumoniae
SH020921x2x93	SH160x06	0	2791	93.6	88.91999999999999-98.28	312	0	0	0	0	0	0	0	0	K. pneumoniae
SH020921x2x93	SH169x61	0	1660	102.9	97.75499999999998-108.045	343	0	0	0	0	0	0	0	0	K. pneumoniae
SH020921x2x93	SH170322x2x35	0	511	77.1	73.24499999999999-80.955	257	0	0	0	0	0	0	0	0	K. pneumoniae
SH020921x2x93	SH172x39	0	1494	104.7	99.465-109.935	349	0	0	0	0	0	0	0	0	K. pneumoniae
SH020921x2x93	SH181120x2x53	0	1472	68.39999999999999	64.97999999999999-71.82	228	0	0	0	0	0	0	0	0	K. pneumoniae
SH020921x2x93	SH198x81	0	2793	133.5	126.82499999999999-140.175	445	0	0	0	0	0	0	0	0	K. pneumoniae
SH020921x2x93	SH201x07	0	1661	134.7	127.96499999999999-141.435	449	0	0	0	0	0	0	0	0	K. pneumoniae
SH020921x2x93	SH211020x1x32	0	1640	126.3	119.98499999999999-132.615	421	0	0	0	0	0	0	0	0	K. pneumoniae
SH020921x2x93	SH220222x1x39	0	2852	66.6	63.26999999999999-69.92999999999999	222	0	0	0	0	0	0	0	0	K. pneumoniae
SH020921x2x93	SH220921x2x15	0	1190	18.9	17.955-19.845	63	0	0	0	0	0	0	0	0	K. pneumoniae
SH020921x2x93	SH221020x2x88	0	2801	130.5	123.975-137.025	435	0	0	0	0	0	0	0	0	K. pneumoniae
SH020921x2x93	SH221020x2x94	0	2798	130.2	123.68999999999998-136.71	434	0	0	0	0	0	0	0	0	K. pneumoniae
SH020921x2x93	SH230920x1x38	0	2567	89.39999999999999	84.92999999999999-93.86999999999999	298	0	0	0	0	0	0	0	0	K. pneumoniae
SH020921x2x93	SH230920x1x63	0	1470	93.3	88.63499999999999-97.965	311	0	0	0	0	0	0	0	0	K. pneumoniae
SH020921x2x93	SH230920x2x34	0	2863	93.3	88.63499999999999-97.965	311	0	0	0	0	0	0	0	0	K. pneumoniae
SH020921x2x93	SH230920x2x38	0	2832	93.6	88.91999999999999-98.28	312	0	0	0	0	0	0	0	0	K. pneumoniae
SH020921x2x93	SH230920x2x59	0	440	97.2	92.34-102.06	324	0	0	0	0	0	0	0	0	K. pneumoniae
SH020921x2x93	SH236x10	0	2838	167.1	158.74499999999998-175.455	557	0	0	0	0	0	0	0	0	K. pneumoniae
SH020921x2x93	SH243x24	0	599	172.2	163.58999999999997-180.81	574	0	0	0	0	0	0	0	0	K. pneumoniae
SH020921x2x93	SH280122x2x06	0	1193	60.3	57.285-63.315	201	0	0	0	0	0	0	0	0	K. pneumoniae
SH020921x2x93	SH300920x1x46	0	2803	110.7	105.16499999999999-116.23500000000001	369	0	0	0	0	0	0	0	0	K. pneumoniae
SH020921x2x93	SH300920x1x49	0	2832	110.1	104.59499999999998-115.605	367	0	0	0	0	0	0	0	0	K. pneumoniae
SH020921x2x93	SH300920x1x52	0	1631	108.9	103.45499999999998-114.345	363	0	0	0	0	0	0	0	0	K. pneumoniae
SH030621x1x95	SH040221x1x47	0	2930	128.7	122.26499999999999-135.135	429	0	0	0	0	0	0	0	0	K. pneumoniae
SH030621x1x95	SH040221x1x59	0	4029	126.6	120.27-132.93	422	0	0	0	0	0	0	0	0	K. pneumoniae
SH030621x1x95	SH060521x2x92	0	412	29.7	28.214999999999996-31.185000000000002	99	0	0	0	0	0	0	0	0	K. pneumoniae
SH030621x1x95	SH061021x2x22	0	3353	71.1	67.54499999999999-74.655	237	0	0	0	0	0	0	0	0	K. pneumoniae
SH030621x1x95	SH141221x1x70	0	395	92.7	88.065-97.33500000000001	309	0	0	0	0	0	0	0	0	K. pneumoniae
SH030621x1x95	SH159x46	0	3017	137.7	130.81499999999997-144.585	459	0	0	0	0	0	0	0	0	K. pneumoniae
SH030621x1x95	SH160x06	0	410	138.29999999999998	131.385-145.21499999999997	461	0	0	0	0	0	0	0	0	K. pneumoniae
SH030621x1x95	SH169x61	0	4014	147.6	140.22-154.98	492	0	0	0	0	0	0	0	0	K. pneumoniae
SH030621x1x95	SH170322x2x35	0	2956	121.8	115.71-127.89	406	0	0	0	0	0	0	0	0	K. pneumoniae
SH030621x1x95	SH172x39	0	3810	149.4	141.93-156.87	498	0	0	0	0	0	0	0	0	K. pneumoniae
SH030621x1x95	SH181120x2x53	0	3840	23.7	22.514999999999997-24.885	79	0	0	0	0	0	0	0	0	K. pneumoniae
SH030621x1x95	SH198x81	0	412	178.2	169.29-187.10999999999999	594	0	0	0	0	0	0	0	0	K. pneumoniae
SH030621x1x95	SH201x07	0	4015	179.4	170.43-188.37	598	0	0	0	0	0	0	0	0	K. pneumoniae
SH030621x1x95	SH211020x1x32	0	3998	81.6	77.52-85.67999999999999	272	0	0	0	0	0	0	0	0	K. pneumoniae
SH030621x1x95	SH220222x1x39	0	440	111.3	105.735-116.865	371	0	0	0	0	0	0	0	0	K. pneumoniae
SH030621x1x95	SH220921x2x15	0	3352	63.6	60.419999999999995-66.78	212	0	0	0	0	0	0	0	0	K. pneumoniae
SH030621x1x95	SH221020x2x88	0	153	85.8	81.50999999999999-90.09	286	0	0	0	0	0	0	0	0	K. pneumoniae
SH030621x1x95	SH221020x2x94	0	150	85.5	81.225-89.775	285	0	0	0	0	0	0	0	0	K. pneumoniae
SH030621x1x95	SH230920x1x38	0	5043	44.7	42.464999999999996-46.934999999999995	149	0	0	0	0	0	0	0	0	K. pneumoniae
SH030621x1x95	SH230920x1x63	0	3833	48.6	46.17-51.03	162	0	0	0	0	0	0	0	0	K. pneumoniae
SH030621x1x95	SH230920x2x34	0	449	48.6	46.17-51.03	162	0	0	0	0	0	0	0	0	K. pneumoniae
SH030621x1x95	SH230920x2x59	0	2893	52.5	49.875-55.125	175	0	0	0	0	0	0	0	0	K. pneumoniae
SH030621x1x95	SH236x10	0	405	211.8	201.20999999999998-222.39	706	0	0	0	0	0	0	0	0	K. pneumoniae
SH030621x1x95	SH243x24	0	3046	216.9	206.055-227.745	723	0	0	0	0	0	0	0	0	K. pneumoniae
SH030621x1x95	SH280122x2x06	0	3355	105.0	99.75-110.25	350	0	0	0	0	0	0	0	0	K. pneumoniae
SH030621x1x95	SH300920x1x46	0	405	66.0	62.699999999999996-69.3	220	0	0	0	0	0	0	0	0	K. pneumoniae
SH030621x1x95	SH300920x1x52	0	3987	64.2	60.99-67.41000000000001	214	0	0	0	0	0	0	0	0	K. pneumoniae
SH040221x1x47	SH040221x1x59	0	1712	2.1	1.9949999999999999-2.205	7	0	0	0	0	0	0	0	0	K. pneumoniae
SH040221x1x47	SH060521x2x92	0	2938	158.4	150.48-166.32000000000002	528	0	0	0	0	0	0	0	0	K. pneumoniae
SH040221x1x47	SH061021x2x22	0	1199	199.8	189.80999999999997-209.79	666	0	0	0	0	0	0	0	0	K. pneumoniae
SH040221x1x47	SH141221x1x70	0	2897	221.4	210.32999999999998-232.47000000000003	738	0	0	0	0	0	0	0	0	K. pneumoniae
SH040221x1x47	SH159x46	0	551	266.4	253.07999999999996-279.71999999999997	888	0	0	0	0	0	0	0	0	K. pneumoniae
SH040221x1x47	SH160x06	0	2886	267.0	253.64999999999998-280.35	890	0	0	0	0	0	0	0	0	K. pneumoniae
SH040221x1x47	SH169x61	0	1667	276.3	262.485-290.115	921	0	0	0	0	0	0	0	0	K. pneumoniae
SH040221x1x47	SH170322x2x35	0	495	250.5	237.975-263.02500000000003	835	0	0	0	0	0	0	0	0	K. pneumoniae
SH040221x1x47	SH172x39	0	1506	278.1	264.19499999999994-292.005	927	0	0	0	0	0	0	0	0	K. pneumoniae
SH040221x1x47	SH181120x2x53	0	1491	105.0	99.75-110.25	350	0	0	0	0	0	0	0	0	K. pneumoniae
SH040221x1x47	SH198x81	0	2888	306.9	291.55499999999995-322.245	1023	0	0	0	0	0	0	0	0	K. pneumoniae
SH040221x1x47	SH201x07	0	1668	308.1	292.69499999999994-323.505	1027	0	0	0	0	0	0	0	0	K. pneumoniae
SH040221x1x47	SH211020x1x32	0	1654	47.1	44.745-49.455000000000005	157	0	0	0	0	0	0	0	0	K. pneumoniae
SH040221x1x47	SH220222x1x39	0	2950	240.0	228.0-252.0	800	0	0	0	0	0	0	0	0	K. pneumoniae
SH040221x1x47	SH220921x2x15	0	1198	192.3	182.68499999999997-201.915	641	0	0	0	0	0	0	0	0	K. pneumoniae
SH040221x1x47	SH221020x2x88	0	2899	42.9	40.754999999999995-45.045	143	0	0	0	0	0	0	0	0	K. pneumoniae
SH040221x1x47	SH221020x2x94	0	2895	43.2	41.03999999999999-45.36	144	0	0	0	0	0	0	0	0	K. pneumoniae
SH040221x1x47	SH230920x1x38	0	2690	84.0	79.8-88.2	280	0	0	0	0	0	0	0	0	K. pneumoniae
SH040221x1x47	SH230920x1x63	0	1481	80.1	76.09499999999998-84.105	267	0	0	0	0	0	0	0	0	K. pneumoniae
SH040221x1x47	SH230920x2x34	0	2959	80.1	76.09499999999998-84.105	267	0	0	0	0	0	0	0	0	K. pneumoniae
SH040221x1x47	SH230920x2x38	0	2929	79.8	75.80999999999999-83.79	266	0	0	0	0	0	0	0	0	K. pneumoniae
SH040221x1x47	SH230920x2x59	0	537	76.2	72.39-80.01	254	0	0	0	0	0	0	0	0	K. pneumoniae
SH040221x1x47	SH236x10	0	2933	340.5	323.47499999999997-357.52500000000003	1135	0	0	0	0	0	0	0	0	K. pneumoniae
SH040221x1x47	SH243x24	0	529	345.6	328.31999999999994-362.88	1152	0	0	0	0	0	0	0	0	K. pneumoniae
SH040221x1x47	SH280122x2x06	0	1201	233.7	222.015-245.385	779	0	0	0	0	0	0	0	0	K. pneumoniae
SH040221x1x47	SH300920x1x46	0	2898	62.7	59.56499999999999-65.835	209	0	0	0	0	0	0	0	0	K. pneumoniae
SH040221x1x47	SH300920x1x49	0	2927	63.3	60.135-66.465	211	0	0	0	0	0	0	0	0	K. pneumoniae
SH040221x1x47	SH300920x1x52	0	1640	64.5	61.275-67.72500000000001	215	0	0	0	0	0	0	0	0	K. pneumoniae
SH040221x1x59	SH060521x2x92	0	4033	156.29999999999998	148.48499999999999-164.11499999999998	521	0	0	0	0	0	0	0	0	K. pneumoniae
SH040221x1x59	SH061021x2x22	0	2279	197.7	187.81499999999997-207.585	659	0	0	0	0	0	0	0	0	K. pneumoniae
SH040221x1x59	SH141221x1x70	0	4000	219.3	208.33499999999998-230.265	731	0	0	0	0	0	0	0	0	K. pneumoniae
SH040221x1x59	SH159x46	0	1811	264.3	251.085-277.51500000000004	881	0	0	0	0	0	0	0	0	K. pneumoniae
SH040221x1x59	SH160x06	0	3986	264.9	251.65499999999997-278.145	883	0	0	0	0	0	0	0	0	K. pneumoniae
SH040221x1x59	SH169x61	0	1254	274.2	260.48999999999995-287.91	914	0	0	0	0	0	0	0	0	K. pneumoniae
SH040221x1x59	SH170322x2x35	0	1736	248.4	235.97999999999996-260.82	828	0	0	0	0	0	0	0	0	K. pneumoniae
SH040221x1x59	SH172x39	0	1140	276.0	262.2-289.8	920	0	0	0	0	0	0	0	0	K. pneumoniae
SH040221x1x59	SH181120x2x53	0	1108	102.9	97.75499999999998-108.045	343	0	0	0	0	0	0	0	0	K. pneumoniae
SH040221x1x59	SH198x81	0	3989	304.8	289.56-320.04	1016	0	0	0	0	0	0	0	0	K. pneumoniae
SH040221x1x59	SH201x07	0	1255	306.0	290.7-321.3	1020	0	0	0	0	0	0	0	0	K. pneumoniae
SH040221x1x59	SH211020x1x32	0	1232	45.0	42.75-47.25	150	0	0	0	0	0	0	0	0	K. pneumoniae
SH040221x1x59	SH220222x1x39	0	4056	237.9	226.00499999999997-249.795	793	0	0	0	0	0	0	0	0	K. pneumoniae
SH040221x1x59	SH220921x2x15	0	2279	190.2	180.68999999999997-199.71	634	0	0	0	0	0	0	0	0	K. pneumoniae
SH040221x1x59	SH221020x2x88	0	3992	40.8	38.76-42.839999999999996	136	0	0	0	0	0	0	0	0	K. pneumoniae
SH040221x1x59	SH221020x2x94	0	3996	41.1	39.045-43.155	137	0	0	0	0	0	0	0	0	K. pneumoniae
SH040221x1x59	SH230920x1x38	0	3694	81.89999999999999	77.80499999999999-85.99499999999999	273	0	0	0	0	0	0	0	0	K. pneumoniae
SH040221x1x59	SH230920x1x63	0	898	78.0	74.1-81.9	260	0	0	0	0	0	0	0	0	K. pneumoniae
SH040221x1x59	SH230920x2x34	0	4059	78.0	74.1-81.9	260	0	0	0	0	0	0	0	0	K. pneumoniae
SH040221x1x59	SH230920x2x38	0	4028	77.7	73.815-81.58500000000001	259	0	0	0	0	0	0	0	0	K. pneumoniae
SH040221x1x59	SH230920x2x59	0	1754	74.1	70.395-77.80499999999999	247	0	0	0	0	0	0	0	0	K. pneumoniae
SH040221x1x59	SH236x10	0	4027	338.4	321.47999999999996-355.32	1128	0	0	0	0	0	0	0	0	K. pneumoniae
SH040221x1x59	SH243x24	0	1835	343.5	326.325-360.675	1145	0	0	0	0	0	0	0	0	K. pneumoniae
SH040221x1x59	SH280122x2x06	0	2282	231.6	220.01999999999998-243.18	772	0	0	0	0	0	0	0	0	K. pneumoniae
SH040221x1x59	SH300920x1x46	0	3993	60.6	57.56999999999999-63.629999999999995	202	0	0	0	0	0	0	0	0	K. pneumoniae
SH040221x1x59	SH300920x1x49	0	4026	61.2	58.13999999999999-64.26	204	0	0	0	0	0	0	0	0	K. pneumoniae
SH040221x1x59	SH300920x1x52	0	1228	62.4	59.279999999999994-65.52	208	0	0	0	0	0	0	0	0	K. pneumoniae
SH060521x2x92	SH061021x2x22	0	3358	41.4	39.33-43.47	138	0	0	0	0	0	0	0	0	K. pneumoniae
SH060521x2x92	SH141221x1x70	0	397	63.0	59.849999999999994-66.15	210	0	0	0	0	0	0	0	0	K. pneumoniae
SH060521x2x92	SH159x46	0	3028	108.0	102.6-113.4	360	0	0	0	0	0	0	0	0	K. pneumoniae
SH060521x2x92	SH160x06	0	416	108.6	103.16999999999999-114.03	362	0	0	0	0	0	0	0	0	K. pneumoniae
SH060521x2x92	SH169x61	0	4019	117.9	112.00499999999998-123.795	393	0	0	0	0	0	0	0	0	K. pneumoniae
SH060521x2x92	SH170322x2x35	0	2965	92.1	87.49499999999999-96.705	307	0	0	0	0	0	0	0	0	K. pneumoniae
SH060521x2x92	SH172x39	0	3814	119.7	113.71499999999999-125.68499999999999	399	0	0	0	0	0	0	0	0	K. pneumoniae
SH060521x2x92	SH181120x2x53	0	3843	53.4	50.73-56.07	178	0	0	0	0	0	0	0	0	K. pneumoniae
SH060521x2x92	SH198x81	0	418	148.5	141.075-155.925	495	0	0	0	0	0	0	0	0	K. pneumoniae
SH060521x2x92	SH201x07	0	4020	149.7	142.21499999999997-157.185	499	0	0	0	0	0	0	0	0	K. pneumoniae
SH060521x2x92	SH211020x1x32	0	4003	111.3	105.735-116.865	371	0	0	0	0	0	0	0	0	K. pneumoniae
SH060521x2x92	SH220222x1x39	0	446	81.6	77.52-85.67999999999999	272	0	0	0	0	0	0	0	0	K. pneumoniae
SH060521x2x92	SH220921x2x15	0	3357	33.9	32.205-35.595	113	0	0	0	0	0	0	0	0	K. pneumoniae
SH060521x2x92	SH221020x2x88	0	380	115.5	109.725-121.275	385	0	0	0	0	0	0	0	0	K. pneumoniae
SH060521x2x92	SH221020x2x94	0	379	115.2	109.43999999999998-120.96	384	0	0	0	0	0	0	0	0	K. pneumoniae
SH060521x2x92	SH230920x1x38	0	5057	74.39999999999999	70.67999999999999-78.11999999999999	248	0	0	0	0	0	0	0	0	K. pneumoniae
SH060521x2x92	SH230920x1x63	0	3836	78.3	74.38499999999999-82.215	261	0	0	0	0	0	0	0	0	K. pneumoniae
SH060521x2x92	SH230920x2x34	0	455	78.3	74.38499999999999-82.215	261	0	0	0	0	0	0	0	0	K. pneumoniae
SH060521x2x92	SH230920x2x38	0	411	78.6	74.66999999999999-82.53	262	0	0	0	0	0	0	0	0	K. pneumoniae
SH060521x2x92	SH230920x2x59	0	2902	82.2	78.09-86.31	274	0	0	0	0	0	0	0	0	K. pneumoniae
SH060521x2x92	SH236x10	1	29	182.1	172.99499999999998-191.205	607	0	0	1	1	0	0	0	0	K. pneumoniae
SH060521x2x92	SH243x24	0	3053	187.2	177.83999999999997-196.56	624	0	0	0	0	0	0	0	0	K. pneumoniae
SH060521x2x92	SH280122x2x06	0	3360	75.3	71.535-79.065	251	0	0	0	0	0	0	0	0	K. pneumoniae
SH060521x2x92	SH300920x1x46	0	411	95.7	90.91499999999999-100.48500000000001	319	0	0	0	0	0	0	0	0	K. pneumoniae
SH060521x2x92	SH300920x1x49	0	409	95.1	90.34499999999998-99.855	317	0	0	0	0	0	0	0	0	K. pneumoniae
SH060521x2x92	SH300920x1x52	0	3994	93.9	89.20499999999998-98.595	313	0	0	0	0	0	0	0	0	K. pneumoniae
SH061021x2x22	SH141221x1x70	0	3322	21.6	20.519999999999996-22.68	72	0	0	0	0	0	0	0	0	K. pneumoniae
SH061021x2x22	SH159x46	0	1290	66.6	63.26999999999999-69.92999999999999	222	0	0	0	0	0	0	0	0	K. pneumoniae
SH061021x2x22	SH160x06	0	3310	67.2	63.839999999999996-70.56	224	0	0	0	0	0	0	0	0	K. pneumoniae
SH061021x2x22	SH169x61	0	2245	76.5	72.675-80.325	255	0	0	0	0	0	0	0	0	K. pneumoniae
SH061021x2x22	SH170322x2x35	0	1237	50.7	48.16499999999999-53.235	169	0	0	0	0	0	0	0	0	K. pneumoniae
SH061021x2x22	SH172x39	0	2070	78.3	74.38499999999999-82.215	261	0	0	0	0	0	0	0	0	K. pneumoniae
SH061021x2x22	SH181120x2x53	0	2056	94.8	90.05999999999999-99.54	316	0	0	0	0	0	0	0	0	K. pneumoniae
SH061021x2x22	SH198x81	0	3312	107.1	101.74499999999999-112.455	357	0	0	0	0	0	0	0	0	K. pneumoniae
SH061021x2x22	SH201x07	0	2246	108.3	102.88499999999999-113.715	361	0	0	0	0	0	0	0	0	K. pneumoniae
SH061021x2x22	SH211020x1x32	0	2168	152.7	145.06499999999997-160.335	509	0	0	0	0	0	0	0	0	K. pneumoniae
SH061021x2x22	SH220222x1x39	0	3372	40.2	38.18999999999999-42.21	134	0	0	0	0	0	0	0	0	K. pneumoniae
SH061021x2x22	SH220921x2x15	1	7	7.5	7.125-7.875	25	1	1	1	1	1	1	1	1	K. pneumoniae
SH061021x2x22	SH221020x2x88	0	3321	156.9	149.055-164.745	523	0	0	0	0	0	0	0	0	K. pneumoniae
SH061021x2x22	SH221020x2x94	0	3318	156.6	148.76999999999998-164.43	522	0	0	0	0	0	0	0	0	K. pneumoniae
SH061021x2x22	SH230920x1x38	0	3387	115.8	110.00999999999999-121.59	386	0	0	0	0	0	0	0	0	K. pneumoniae
SH061021x2x22	SH230920x1x63	0	2054	119.7	113.71499999999999-125.68499999999999	399	0	0	0	0	0	0	0	0	K. pneumoniae
SH061021x2x22	SH230920x2x34	0	3382	119.7	113.71499999999999-125.68499999999999	399	0	0	0	0	0	0	0	0	K. pneumoniae
SH061021x2x22	SH230920x2x38	0	3352	120.0	114.0-126.0	400	0	0	0	0	0	0	0	0	K. pneumoniae
SH061021x2x22	SH230920x2x59	0	1241	123.6	117.41999999999999-129.78	412	0	0	0	0	0	0	0	0	K. pneumoniae
SH061021x2x22	SH236x10	0	3353	140.7	133.665-147.73499999999999	469	0	0	0	0	0	0	0	0	K. pneumoniae
SH061021x2x22	SH243x24	0	1319	145.79999999999998	138.51-153.08999999999997	486	0	0	0	0	0	0	0	0	K. pneumoniae
SH061021x2x22	SH280122x2x06	1	10	33.9	32.205-35.595	113	0	1	1	1	0	1	1	1	K. pneumoniae
SH061021x2x22	SH300920x1x46	0	3322	137.1	130.24499999999998-143.955	457	0	0	0	0	0	0	0	0	K. pneumoniae
SH061021x2x22	SH300920x1x49	0	3350	136.5	129.67499999999998-143.32500000000002	455	0	0	0	0	0	0	0	0	K. pneumoniae
SH061021x2x22	SH300920x1x52	0	2211	135.29999999999998	128.53499999999997-142.065	451	0	0	0	0	0	0	0	0	K. pneumoniae
SH141221x1x70	SH159x46	0	2988	45.0	42.75-47.25	150	0	0	0	0	0	0	0	0	K. pneumoniae
SH141221x1x70	SH160x06	0	381	45.6	43.32-47.88	152	0	0	0	0	0	0	0	0	K. pneumoniae
SH141221x1x70	SH169x61	0	3982	54.9	52.154999999999994-57.645	183	0	0	0	0	0	0	0	0	K. pneumoniae
SH141221x1x70	SH170322x2x35	0	2926	29.1	27.644999999999996-30.555	97	0	0	0	0	0	0	0	0	K. pneumoniae
SH141221x1x70	SH172x39	0	3777	56.7	53.864999999999995-59.535	189	0	0	0	0	0	0	0	0	K. pneumoniae
SH141221x1x70	SH181120x2x53	0	3807	116.4	110.57999999999998-122.22	388	0	0	0	0	0	0	0	0	K. pneumoniae
SH141221x1x70	SH198x81	0	383	85.5	81.225-89.775	285	0	0	0	0	0	0	0	0	K. pneumoniae
SH141221x1x70	SH201x07	0	3983	86.7	82.365-91.03500000000001	289	0	0	0	0	0	0	0	0	K. pneumoniae
SH141221x1x70	SH211020x1x32	0	3967	174.29999999999998	165.58499999999998-183.015	581	0	0	0	0	0	0	0	0	K. pneumoniae
SH141221x1x70	SH220222x1x39	0	409	18.6	17.669999999999998-19.529999999999998	62	0	0	0	0	0	0	0	0	K. pneumoniae
SH141221x1x70	SH220921x2x15	0	3321	29.1	27.644999999999996-30.555	97	0	0	0	0	0	0	0	0	K. pneumoniae
SH141221x1x70	SH221020x2x88	0	363	178.5	169.575-187.425	595	0	0	0	0	0	0	0	0	K. pneumoniae
SH141221x1x70	SH221020x2x94	0	360	178.2	169.29-187.10999999999999	594	0	0	0	0	0	0	0	0	K. pneumoniae
SH141221x1x70	SH230920x1x38	0	5021	137.4	130.53-144.27	458	0	0	0	0	0	0	0	0	K. pneumoniae
SH141221x1x70	SH230920x1x63	0	3802	141.29999999999998	134.23499999999999-148.36499999999998	471	0	0	0	0	0	0	0	0	K. pneumoniae
SH141221x1x70	SH230920x2x34	0	420	141.29999999999998	134.23499999999999-148.36499999999998	471	0	0	0	0	0	0	0	0	K. pneumoniae
SH141221x1x70	SH230920x2x38	0	394	141.6	134.51999999999998-148.68	472	0	0	0	0	0	0	0	0	K. pneumoniae
SH141221x1x70	SH230920x2x59	0	2862	145.2	137.93999999999997-152.46	484	0	0	0	0	0	0	0	0	K. pneumoniae
SH141221x1x70	SH236x10	0	392	119.1	113.145-125.05499999999999	397	0	0	0	0	0	0	0	0	K. pneumoniae
SH141221x1x70	SH243x24	0	3014	124.2	117.98999999999998-130.41	414	0	0	0	0	0	0	0	0	K. pneumoniae
SH141221x1x70	SH280122x2x06	0	3324	12.3	11.684999999999999-12.915	41	0	0	0	0	0	0	0	0	K. pneumoniae
SH141221x1x70	SH300920x1x46	0	368	158.7	150.765-166.635	529	0	0	0	0	0	0	0	0	K. pneumoniae
SH141221x1x70	SH300920x1x49	0	392	158.1	150.195-166.005	527	0	0	0	0	0	0	0	0	K. pneumoniae
SH141221x1x70	SH300920x1x52	0	3958	156.9	149.055-164.745	523	0	0	0	0	0	0	0	0	K. pneumoniae
SH159x46	SH160x06	0	2972	0.6	0.57-0.63	2	0	0	0	0	0	0	0	0	K. pneumoniae
SH159x46	SH169x61	0	1763	9.9	9.405-10.395000000000001	33	0	0	0	0	0	0	0	0	K. pneumoniae
SH159x46	SH170322x2x35	0	584	15.9	15.104999999999999-16.695	53	0	0	0	0	0	0	0	0	K. pneumoniae
SH159x46	SH172x39	0	1599	11.7	11.114999999999998-12.285	39	0	0	0	0	0	0	0	0	K. pneumoniae
SH159x46	SH181120x2x53	0	1581	161.4	153.32999999999998-169.47000000000003	538	0	0	0	0	0	0	0	0	K. pneumoniae
SH159x46	SH198x81	0	2974	40.5	38.475-42.525	135	0	0	0	0	0	0	0	0	K. pneumoniae
SH159x46	SH201x07	0	1764	41.7	39.614999999999995-43.785	139	0	0	0	0	0	0	0	0	K. pneumoniae
SH159x46	SH211020x1x32	0	1738	219.3	208.33499999999998-230.265	731	0	0	0	0	0	0	0	0	K. pneumoniae
SH159x46	SH220222x1x39	0	3038	26.4	25.08-27.72	88	0	0	0	0	0	0	0	0	K. pneumoniae
SH159x46	SH220921x2x15	0	1289	74.1	70.395-77.80499999999999	247	0	0	0	0	0	0	0	0	K. pneumoniae
SH159x46	SH221020x2x88	0	2986	223.5	212.325-234.675	745	0	0	0	0	0	0	0	0	K. pneumoniae
SH159x46	SH221020x2x94	0	2983	223.2	212.04-234.35999999999999	744	0	0	0	0	0	0	0	0	K. pneumoniae
SH159x46	SH230920x1x38	0	2783	182.4	173.28-191.52	608	0	0	0	0	0	0	0	0	K. pneumoniae
SH159x46	SH230920x1x63	0	1576	186.3	176.98499999999999-195.61499999999998	621	0	0	0	0	0	0	0	0	K. pneumoniae
SH159x46	SH230920x2x34	0	3047	186.3	176.98499999999999-195.61499999999998	621	0	0	0	0	0	0	0	0	K. pneumoniae
SH159x46	SH230920x2x38	0	3016	186.6	177.26999999999998-195.93	622	0	0	0	0	0	0	0	0	K. pneumoniae
SH159x46	SH230920x2x59	0	622	190.2	180.68999999999997-199.71	634	0	0	0	0	0	0	0	0	K. pneumoniae
SH159x46	SH236x10	0	3023	74.1	70.395-77.80499999999999	247	0	0	0	0	0	0	0	0	K. pneumoniae
SH159x46	SH243x24	0	677	79.2	75.24-83.16000000000001	264	0	0	0	0	0	0	0	0	K. pneumoniae
SH159x46	SH280122x2x06	0	1292	32.7	31.064999999999994-34.334999999999994	109	0	0	0	0	0	0	0	0	K. pneumoniae
SH159x46	SH300920x1x46	0	2990	203.7	193.515-213.885	679	0	0	0	0	0	0	0	0	K. pneumoniae
SH159x46	SH300920x1x49	0	3014	203.1	192.945-213.255	677	0	0	0	0	0	0	0	0	K. pneumoniae
SH159x46	SH300920x1x52	0	1733	201.9	191.805-211.995	673	0	0	0	0	0	0	0	0	K. pneumoniae
SH160x06	SH169x61	0	3965	9.3	8.834999999999999-9.764999999999999	31	0	0	0	0	0	0	0	0	K. pneumoniae
SH160x06	SH170322x2x35	0	2908	16.5	15.674999999999999-17.325	55	0	0	0	0	0	0	0	0	K. pneumoniae
SH160x06	SH172x39	0	3762	11.1	10.545-11.655	37	0	0	0	0	0	0	0	0	K. pneumoniae
SH160x06	SH181120x2x53	0	3795	162.0	153.9-170.1	540	0	0	0	0	0	0	0	0	K. pneumoniae
SH160x06	SH201x07	0	3966	41.1	39.045-43.155	137	0	0	0	0	0	0	0	0	K. pneumoniae
SH160x06	SH211020x1x32	0	3952	219.9	208.905-230.895	733	0	0	0	0	0	0	0	0	K. pneumoniae
SH160x06	SH220222x1x39	0	232	27.0	25.65-28.35	90	0	0	0	0	0	0	0	0	K. pneumoniae
SH160x06	SH220921x2x15	0	3309	74.7	70.965-78.435	249	0	0	0	0	0	0	0	0	K. pneumoniae
SH160x06	SH221020x2x88	0	377	224.1	212.89499999999998-235.305	747	0	0	0	0	0	0	0	0	K. pneumoniae
SH160x06	SH221020x2x94	0	374	223.8	212.60999999999999-234.98999999999998	746	0	0	0	0	0	0	0	0	K. pneumoniae
SH160x06	SH230920x1x38	0	4987	183.0	173.85-192.15	610	0	0	0	0	0	0	0	0	K. pneumoniae
SH160x06	SH230920x1x63	0	3786	186.9	177.555-196.245	623	0	0	0	0	0	0	0	0	K. pneumoniae
SH160x06	SH230920x2x34	1	171	186.9	177.555-196.245	623	0	0	0	0	0	0	0	0	K. pneumoniae
SH160x06	SH230920x2x38	0	409	187.2	177.83999999999997-196.56	624	0	0	0	0	0	0	0	0	K. pneumoniae
SH160x06	SH230920x2x59	0	2848	190.8	181.25999999999996-200.34	636	0	0	0	0	0	0	0	0	K. pneumoniae
SH160x06	SH236x10	0	411	73.5	69.825-77.175	245	0	0	0	0	0	0	0	0	K. pneumoniae
SH160x06	SH243x24	0	3000	78.6	74.66999999999999-82.53	262	0	0	0	0	0	0	0	0	K. pneumoniae
SH160x06	SH280122x2x06	0	3312	33.3	31.634999999999994-34.964999999999996	111	0	0	0	0	0	0	0	0	K. pneumoniae
SH160x06	SH300920x1x46	0	390	204.3	194.08499999999998-214.515	681	0	0	0	0	0	0	0	0	K. pneumoniae
SH160x06	SH300920x1x49	0	407	203.7	193.515-213.885	679	0	0	0	0	0	0	0	0	K. pneumoniae
SH160x06	SH300920x1x52	0	3947	202.5	192.375-212.625	675	0	0	0	0	0	0	0	0	K. pneumoniae
SH169x61	SH170322x2x35	0	1695	25.8	24.509999999999998-27.090000000000003	86	0	0	0	0	0	0	0	0	K. pneumoniae
SH169x61	SH172x39	0	1004	1.7999999999999998	1.7099999999999997-1.89	6	0	0	0	0	0	0	0	0	K. pneumoniae
SH169x61	SH181120x2x53	0	979	171.29999999999998	162.73499999999999-179.86499999999998	571	0	0	0	0	0	0	0	0	K. pneumoniae
SH169x61	SH198x81	0	3968	30.6	29.069999999999997-32.13	102	0	0	0	0	0	0	0	0	K. pneumoniae
SH169x61	SH211020x1x32	0	339	229.2	217.73999999999998-240.66	764	0	0	0	0	0	0	0	0	K. pneumoniae
SH169x61	SH220222x1x39	0	4033	36.3	34.48499999999999-38.115	121	0	0	0	0	0	0	0	0	K. pneumoniae
SH169x61	SH220921x2x15	0	2244	84.0	79.8-88.2	280	0	0	0	0	0	0	0	0	K. pneumoniae
SH169x61	SH221020x2x88	0	3983	233.4	221.72999999999996-245.07	778	0	0	0	0	0	0	0	0	K. pneumoniae
SH169x61	SH221020x2x94	0	3979	233.1	221.445-244.755	777	0	0	0	0	0	0	0	0	K. pneumoniae
SH169x61	SH230920x1x38	0	3646	192.3	182.68499999999997-201.915	641	0	0	0	0	0	0	0	0	K. pneumoniae
SH169x61	SH230920x1x63	0	957	196.2	186.39-206.01	654	0	0	0	0	0	0	0	0	K. pneumoniae
SH169x61	SH230920x2x34	0	4040	196.2	186.39-206.01	654	0	0	0	0	0	0	0	0	K. pneumoniae
SH169x61	SH230920x2x38	0	4013	196.5	186.67499999999998-206.32500000000002	655	0	0	0	0	0	0	0	0	K. pneumoniae
SH169x61	SH230920x2x59	0	1709	200.1	190.095-210.105	667	0	0	0	0	0	0	0	0	K. pneumoniae
SH169x61	SH236x10	0	4013	64.2	60.99-67.41000000000001	214	0	0	0	0	0	0	0	0	K. pneumoniae
SH169x61	SH243x24	0	1779	69.3	65.835-72.765	231	0	0	0	0	0	0	0	0	K. pneumoniae
SH169x61	SH280122x2x06	0	2247	42.6	40.47-44.730000000000004	142	0	0	0	0	0	0	0	0	K. pneumoniae
SH169x61	SH300920x1x46	0	3973	213.6	202.92-224.28	712	0	0	0	0	0	0	0	0	K. pneumoniae
SH169x61	SH300920x1x49	0	4011	213.0	202.35-223.65	710	0	0	0	0	0	0	0	0	K. pneumoniae
SH169x61	SH300920x1x52	0	1101	211.8	201.20999999999998-222.39	706	0	0	0	0	0	0	0	0	K. pneumoniae
SH170322x2x35	SH172x39	0	1543	27.6	26.219999999999995-28.98	92	0	0	0	0	0	0	0	0	K. pneumoniae
SH170322x2x35	SH181120x2x53	0	1517	145.5	138.225-152.775	485	0	0	0	0	0	0	0	0	K. pneumoniae
SH170322x2x35	SH198x81	0	2910	56.4	53.58-59.22	188	0	0	0	0	0	0	0	0	K. pneumoniae
SH170322x2x35	SH201x07	0	1696	57.6	54.71999999999999-60.48	192	0	0	0	0	0	0	0	0	K. pneumoniae
SH170322x2x35	SH211020x1x32	0	1681	203.4	193.23-213.57000000000002	678	0	0	0	0	0	0	0	0	K. pneumoniae
SH170322x2x35	SH220222x1x39	0	2977	10.5	9.975-11.025	35	0	0	0	0	0	0	0	0	K. pneumoniae
SH170322x2x35	SH220921x2x15	0	1236	58.2	55.28999999999999-61.11	194	0	0	0	0	0	0	0	0	K. pneumoniae
SH170322x2x35	SH221020x2x88	0	2925	207.6	197.22-217.98	692	0	0	0	0	0	0	0	0	K. pneumoniae
SH170322x2x35	SH221020x2x94	0	2922	207.3	196.93499999999997-217.665	691	0	0	0	0	0	0	0	0	K. pneumoniae
SH170322x2x35	SH230920x1x38	0	2713	166.5	158.17499999999998-174.82500000000002	555	0	0	0	0	0	0	0	0	K. pneumoniae
SH170322x2x35	SH230920x1x63	0	1513	170.4	161.88-178.92000000000002	568	0	0	0	0	0	0	0	0	K. pneumoniae
SH170322x2x35	SH230920x2x34	0	2986	170.4	161.88-178.92000000000002	568	0	0	0	0	0	0	0	0	K. pneumoniae
SH170322x2x35	SH230920x2x38	0	2955	170.7	162.165-179.23499999999999	569	0	0	0	0	0	0	0	0	K. pneumoniae
SH170322x2x35	SH230920x2x59	0	563	174.29999999999998	165.58499999999998-183.015	581	0	0	0	0	0	0	0	0	K. pneumoniae
SH170322x2x35	SH236x10	0	2960	90.0	85.5-94.5	300	0	0	0	0	0	0	0	0	K. pneumoniae
SH170322x2x35	SH243x24	0	610	95.1	90.34499999999998-99.855	317	0	0	0	0	0	0	0	0	K. pneumoniae
SH170322x2x35	SH280122x2x06	0	1239	16.8	15.959999999999999-17.64	56	0	0	0	0	0	0	0	0	K. pneumoniae
SH170322x2x35	SH300920x1x46	0	2927	187.8	178.40999999999997-197.19	626	0	0	0	0	0	0	0	0	K. pneumoniae
SH170322x2x35	SH300920x1x49	0	2953	187.2	177.83999999999997-196.56	624	0	0	0	0	0	0	0	0	K. pneumoniae
SH170322x2x35	SH300920x1x52	0	1668	186.0	176.7-195.3	620	0	0	0	0	0	0	0	0	K. pneumoniae
SH172x39	SH181120x2x53	0	824	173.1	164.445-181.755	577	0	0	0	0	0	0	0	0	K. pneumoniae
SH172x39	SH198x81	0	3765	28.8	27.359999999999996-30.24	96	0	0	0	0	0	0	0	0	K. pneumoniae
SH172x39	SH201x07	0	1005	30.0	28.5-31.5	100	0	0	0	0	0	0	0	0	K. pneumoniae
SH172x39	SH211020x1x32	0	978	231.0	219.45-242.55	770	0	0	0	0	0	0	0	0	K. pneumoniae
SH172x39	SH220222x1x39	0	3832	38.1	36.195-40.005	127	0	0	0	0	0	0	0	0	K. pneumoniae
SH172x39	SH220921x2x15	0	2069	85.8	81.50999999999999-90.09	286	0	0	0	0	0	0	0	0	K. pneumoniae
SH172x39	SH221020x2x88	0	3779	235.2	223.43999999999997-246.96	784	0	0	0	0	0	0	0	0	K. pneumoniae
SH172x39	SH221020x2x94	0	3776	234.9	223.15499999999997-246.64499999999998	783	0	0	0	0	0	0	0	0	K. pneumoniae
SH172x39	SH230920x1x38	0	3498	194.1	184.39499999999998-203.805	647	0	0	0	0	0	0	0	0	K. pneumoniae
SH172x39	SH230920x1x63	0	820	198.0	188.1-207.9	660	0	0	0	0	0	0	0	0	K. pneumoniae
SH172x39	SH230920x2x34	0	3837	198.0	188.1-207.9	660	0	0	0	0	0	0	0	0	K. pneumoniae
SH172x39	SH230920x2x38	0	3809	198.3	188.38499999999996-208.215	661	0	0	0	0	0	0	0	0	K. pneumoniae
SH172x39	SH230920x2x59	0	1540	201.9	191.805-211.995	673	0	0	0	0	0	0	0	0	K. pneumoniae
SH172x39	SH236x10	0	3808	62.4	59.279999999999994-65.52	208	0	0	0	0	0	0	0	0	K. pneumoniae
SH172x39	SH243x24	0	1621	67.5	64.125-70.875	225	0	0	0	0	0	0	0	0	K. pneumoniae
SH172x39	SH280122x2x06	0	2072	44.4	42.18-46.62	148	0	0	0	0	0	0	0	0	K. pneumoniae
SH172x39	SH300920x1x46	0	3773	215.4	204.63-226.17000000000002	718	0	0	0	0	0	0	0	0	K. pneumoniae
SH172x39	SH300920x1x49	0	3807	214.8	204.05999999999997-225.54	716	0	0	0	0	0	0	0	0	K. pneumoniae
SH172x39	SH300920x1x52	0	967	213.6	202.92-224.28	712	0	0	0	0	0	0	0	0	K. pneumoniae
SH181120x2x53	SH198x81	0	3798	201.9	191.805-211.995	673	0	0	0	0	0	0	0	0	K. pneumoniae
SH181120x2x53	SH201x07	0	980	203.1	192.945-213.255	677	0	0	0	0	0	0	0	0	K. pneumoniae
SH181120x2x53	SH211020x1x32	0	954	57.9	55.004999999999995-60.795	193	0	0	0	0	0	0	0	0	K. pneumoniae
SH181120x2x53	SH220222x1x39	0	3860	135.0	128.25-141.75	450	0	0	0	0	0	0	0	0	K. pneumoniae
SH181120x2x53	SH220921x2x15	0	2055	87.3	82.93499999999999-91.665	291	0	0	0	0	0	0	0	0	K. pneumoniae
SH181120x2x53	SH221020x2x88	0	3807	62.1	58.99499999999999-65.205	207	0	0	0	0	0	0	0	0	K. pneumoniae
SH181120x2x53	SH221020x2x94	0	3804	61.8	58.709999999999994-64.89	206	0	0	0	0	0	0	0	0	K. pneumoniae
SH181120x2x53	SH230920x1x38	0	3477	21.0	19.95-22.05	70	0	0	0	0	0	0	0	0	K. pneumoniae
SH181120x2x53	SH230920x1x63	0	796	24.9	23.654999999999998-26.145	83	0	0	0	0	0	0	0	0	K. pneumoniae
SH181120x2x53	SH230920x2x34	0	3865	24.9	23.654999999999998-26.145	83	0	0	0	0	0	0	0	0	K. pneumoniae
SH181120x2x53	SH230920x2x38	0	3839	25.2	23.939999999999998-26.46	84	0	0	0	0	0	0	0	0	K. pneumoniae
SH181120x2x53	SH230920x2x59	0	1531	28.8	27.359999999999996-30.24	96	0	0	0	0	0	0	0	0	K. pneumoniae
SH181120x2x53	SH236x10	0	3837	235.5	223.725-247.275	785	0	0	0	0	0	0	0	0	K. pneumoniae
SH181120x2x53	SH243x24	0	1601	240.6	228.57-252.63	802	0	0	0	0	0	0	0	0	K. pneumoniae
SH181120x2x53	SH280122x2x06	0	2058	128.7	122.26499999999999-135.135	429	0	0	0	0	0	0	0	0	K. pneumoniae
SH181120x2x53	SH300920x1x46	0	3805	42.3	40.184999999999995-44.415	141	0	0	0	0	0	0	0	0	K. pneumoniae
SH181120x2x53	SH300920x1x49	0	3837	41.7	39.614999999999995-43.785	139	0	0	0	0	0	0	0	0	K. pneumoniae
SH181120x2x53	SH300920x1x52	0	941	40.5	38.475-42.525	135	0	0	0	0	0	0	0	0	K. pneumoniae
SH198x81	SH201x07	0	3969	1.2	1.14-1.26	4	0	0	0	0	0	0	0	0	K. pneumoniae
SH198x81	SH211020x1x32	0	3955	259.8	246.81-272.79	866	0	0	0	0	0	0	0	0	K. pneumoniae
SH198x81	SH220222x1x39	0	234	66.89999999999999	63.554999999999986-70.24499999999999	223	0	0	0	0	0	0	0	0	K. pneumoniae
SH198x81	SH220921x2x15	0	3311	114.6	108.86999999999999-120.33	382	0	0	0	0	0	0	0	0	K. pneumoniae
SH198x81	SH221020x2x88	0	379	264.0	250.79999999999998-277.2	880	0	0	0	0	0	0	0	0	K. pneumoniae
SH198x81	SH221020x2x94	0	376	263.7	250.515-276.885	879	0	0	0	0	0	0	0	0	K. pneumoniae
SH198x81	SH230920x1x38	0	4989	222.9	211.755-234.04500000000002	743	0	0	0	0	0	0	0	0	K. pneumoniae
SH198x81	SH230920x1x63	0	3789	226.8	215.45999999999998-238.14	756	0	0	0	0	0	0	0	0	K. pneumoniae
SH198x81	SH230920x2x34	1	173	226.8	215.45999999999998-238.14	756	0	0	0	0	0	0	0	0	K. pneumoniae
SH198x81	SH230920x2x38	0	411	227.1	215.74499999999998-238.455	757	0	0	0	0	0	0	0	0	K. pneumoniae
SH198x81	SH230920x2x59	0	2852	230.7	219.165-242.23499999999999	769	0	0	0	0	0	0	0	0	K. pneumoniae
SH198x81	SH236x10	0	413	33.6	31.919999999999998-35.28	112	0	0	0	0	0	0	0	0	K. pneumoniae
SH198x81	SH243x24	0	3002	38.7	36.76499999999999-40.635	129	0	0	0	0	0	0	0	0	K. pneumoniae
SH198x81	SH280122x2x06	0	3314	73.2	69.54-76.86	244	0	0	0	0	0	0	0	0	K. pneumoniae
SH198x81	SH300920x1x46	0	392	244.2	231.98999999999998-256.41	814	0	0	0	0	0	0	0	0	K. pneumoniae
SH198x81	SH300920x1x49	0	409	243.6	231.42-255.78	812	0	0	0	0	0	0	0	0	K. pneumoniae
SH198x81	SH300920x1x52	0	3950	242.4	230.27999999999997-254.51999999999998	808	0	0	0	0	0	0	0	0	K. pneumoniae
SH201x07	SH211020x1x32	0	340	261.0	247.95-274.05	870	0	0	0	0	0	0	0	0	K. pneumoniae
SH201x07	SH220222x1x39	0	4034	68.1	64.695-71.505	227	0	0	0	0	0	0	0	0	K. pneumoniae
SH201x07	SH220921x2x15	0	2245	115.8	110.00999999999999-121.59	386	0	0	0	0	0	0	0	0	K. pneumoniae
SH201x07	SH221020x2x88	0	3984	265.2	251.93999999999997-278.46	884	0	0	0	0	0	0	0	0	K. pneumoniae
SH201x07	SH221020x2x94	0	3980	264.9	251.65499999999997-278.145	883	0	0	0	0	0	0	0	0	K. pneumoniae
SH201x07	SH230920x1x38	0	3647	224.1	212.89499999999998-235.305	747	0	0	0	0	0	0	0	0	K. pneumoniae
SH201x07	SH230920x1x63	0	958	228.0	216.6-239.4	760	0	0	0	0	0	0	0	0	K. pneumoniae
SH201x07	SH230920x2x34	0	4041	228.0	216.6-239.4	760	0	0	0	0	0	0	0	0	K. pneumoniae
SH201x07	SH230920x2x38	0	4014	228.3	216.88499999999996-239.715	761	0	0	0	0	0	0	0	0	K. pneumoniae
SH201x07	SH230920x2x59	0	1710	231.9	220.30499999999998-243.49499999999998	773	0	0	0	0	0	0	0	0	K. pneumoniae
SH201x07	SH236x10	0	4014	32.4	30.779999999999998-34.02	108	0	0	0	0	0	0	0	0	K. pneumoniae
SH201x07	SH243x24	0	1780	37.5	35.625-39.375	125	0	0	0	0	0	0	0	0	K. pneumoniae
SH201x07	SH280122x2x06	0	2248	74.39999999999999	70.67999999999999-78.11999999999999	248	0	0	0	0	0	0	0	0	K. pneumoniae
SH201x07	SH300920x1x46	0	3974	245.4	233.12999999999997-257.66999999999996	818	0	0	0	0	0	0	0	0	K. pneumoniae
SH201x07	SH300920x1x49	0	4012	244.8	232.55999999999997-257.04	816	0	0	0	0	0	0	0	0	K. pneumoniae
SH201x07	SH300920x1x52	0	1101	243.6	231.42-255.78	812	0	0	0	0	0	0	0	0	K. pneumoniae
SH211020x1x32	SH220222x1x39	0	4019	192.9	183.255-202.54500000000002	643	0	0	0	0	0	0	0	0	K. pneumoniae
SH211020x1x32	SH220921x2x15	0	2167	145.2	137.93999999999997-152.46	484	0	0	0	0	0	0	0	0	K. pneumoniae
SH211020x1x32	SH221020x2x88	0	3968	4.2	3.9899999999999998-4.41	14	0	0	0	0	0	0	0	0	K. pneumoniae
SH211020x1x32	SH221020x2x94	0	3964	3.9	3.7049999999999996-4.095	13	0	0	0	0	0	0	0	0	K. pneumoniae
SH211020x1x32	SH230920x1x38	0	3609	36.9	35.055-38.745	123	0	0	0	0	0	0	0	0	K. pneumoniae
SH211020x1x32	SH230920x1x63	0	931	33.0	31.349999999999998-34.65	110	0	0	0	0	0	0	0	0	K. pneumoniae
SH211020x1x32	SH230920x2x34	0	4024	33.0	31.349999999999998-34.65	110	0	0	0	0	0	0	0	0	K. pneumoniae
SH211020x1x32	SH230920x2x38	0	3998	32.7	31.064999999999994-34.334999999999994	109	0	0	0	0	0	0	0	0	K. pneumoniae
SH211020x1x32	SH230920x2x59	0	1690	29.1	27.644999999999996-30.555	97	0	0	0	0	0	0	0	0	K. pneumoniae
SH211020x1x32	SH236x10	0	3997	293.4	278.72999999999996-308.07	978	0	0	0	0	0	0	0	0	K. pneumoniae
SH211020x1x32	SH243x24	0	1757	298.5	283.575-313.425	995	0	0	0	0	0	0	0	0	K. pneumoniae
SH211020x1x32	SH280122x2x06	0	2170	186.6	177.26999999999998-195.93	622	0	0	0	0	0	0	0	0	K. pneumoniae
SH211020x1x32	SH300920x1x46	0	3958	15.6	14.819999999999999-16.38	52	0	0	0	0	0	0	0	0	K. pneumoniae
SH211020x1x32	SH300920x1x49	0	3996	16.2	15.389999999999999-17.01	54	0	0	0	0	0	0	0	0	K. pneumoniae
SH211020x1x32	SH300920x1x52	0	1076	17.4	16.529999999999998-18.27	58	0	0	0	0	0	0	0	0	K. pneumoniae
SH220222x1x39	SH220921x2x15	0	3371	47.7	45.31499999999999-50.085	159	0	0	0	0	0	0	0	0	K. pneumoniae
SH220222x1x39	SH221020x2x88	0	408	197.1	187.24499999999998-206.955	657	0	0	0	0	0	0	0	0	K. pneumoniae
SH220222x1x39	SH221020x2x94	0	405	196.8	186.95999999999998-206.64	656	0	0	0	0	0	0	0	0	K. pneumoniae
SH220222x1x39	SH230920x1x38	0	5066	156.0	148.2-163.8	520	0	0	0	0	0	0	0	0	K. pneumoniae
SH220222x1x39	SH230920x1x63	0	3854	159.9	151.905-167.895	533	0	0	0	0	0	0	0	0	K. pneumoniae
SH220222x1x39	SH230920x2x34	0	271	159.9	151.905-167.895	533	0	0	0	0	0	0	0	0	K. pneumoniae
SH220222x1x39	SH230920x2x38	0	439	160.2	152.18999999999997-168.21	534	0	0	0	0	0	0	0	0	K. pneumoniae
SH220222x1x39	SH230920x2x59	0	2912	163.79999999999998	155.60999999999999-171.98999999999998	546	0	0	0	0	0	0	0	0	K. pneumoniae
SH220222x1x39	SH236x10	0	441	100.5	95.475-105.525	335	0	0	0	0	0	0	0	0	K. pneumoniae
SH220222x1x39	SH243x24	0	3066	105.6	100.32-110.88	352	0	0	0	0	0	0	0	0	K. pneumoniae
SH220222x1x39	SH280122x2x06	0	3374	6.3	5.984999999999999-6.615	21	0	0	0	0	0	0	0	0	K. pneumoniae
SH220222x1x39	SH300920x1x46	0	418	177.29999999999998	168.43499999999997-186.165	591	0	0	0	0	0	0	0	0	K. pneumoniae
SH220222x1x39	SH300920x1x49	0	437	176.7	167.86499999999998-185.535	589	0	0	0	0	0	0	0	0	K. pneumoniae
SH220222x1x39	SH300920x1x52	0	4009	175.5	166.725-184.275	585	0	0	0	0	0	0	0	0	K. pneumoniae
SH220921x2x15	SH221020x2x88	0	3320	149.4	141.93-156.87	498	0	0	0	0	0	0	0	0	K. pneumoniae
SH220921x2x15	SH221020x2x94	0	3317	149.1	141.64499999999998-156.555	497	0	0	0	0	0	0	0	0	K. pneumoniae
SH220921x2x15	SH230920x1x38	0	3386	108.3	102.88499999999999-113.715	361	0	0	0	0	0	0	0	0	K. pneumoniae
SH220921x2x15	SH230920x1x63	0	2053	112.2	106.59-117.81	374	0	0	0	0	0	0	0	0	K. pneumoniae
SH220921x2x15	SH230920x2x34	0	3381	112.2	106.59-117.81	374	0	0	0	0	0	0	0	0	K. pneumoniae
SH220921x2x15	SH230920x2x38	0	3351	112.5	106.875-118.125	375	0	0	0	0	0	0	0	0	K. pneumoniae
SH220921x2x15	SH230920x2x59	0	1240	116.1	110.29499999999999-121.905	387	0	0	0	0	0	0	0	0	K. pneumoniae
SH220921x2x15	SH236x10	0	3352	148.2	140.79-155.60999999999999	494	0	0	0	0	0	0	0	0	K. pneumoniae
SH220921x2x15	SH243x24	0	1318	153.29999999999998	145.635-160.96499999999997	511	0	0	0	0	0	0	0	0	K. pneumoniae
SH220921x2x15	SH280122x2x06	1	9	41.4	39.33-43.47	138	1	1	1	1	0	1	1	1	K. pneumoniae
SH220921x2x15	SH300920x1x46	0	3321	129.6	123.11999999999999-136.08	432	0	0	0	0	0	0	0	0	K. pneumoniae
SH220921x2x15	SH300920x1x49	0	3349	129.0	122.55-135.45000000000002	430	0	0	0	0	0	0	0	0	K. pneumoniae
SH220921x2x15	SH300920x1x52	0	2210	127.8	121.41-134.19	426	0	0	0	0	0	0	0	0	K. pneumoniae
SH221020x2x88	SH230920x1x38	0	5018	41.1	39.045-43.155	137	0	0	0	0	0	0	0	0	K. pneumoniae
SH221020x2x88	SH230920x1x63	0	3803	37.2	35.339999999999996-39.059999999999995	124	0	0	0	0	0	0	0	0	K. pneumoniae
SH221020x2x88	SH230920x2x34	0	417	37.2	35.339999999999996-39.059999999999995	124	0	0	0	0	0	0	0	0	K. pneumoniae
SH221020x2x88	SH230920x2x38	0	152	36.9	35.055-38.745	123	0	0	0	0	0	0	0	0	K. pneumoniae
SH221020x2x88	SH230920x2x59	0	2862	33.3	31.634999999999994-34.964999999999996	111	0	0	0	0	0	0	0	0	K. pneumoniae
SH221020x2x88	SH236x10	0	375	297.6	282.71999999999997-312.47999999999996	992	0	0	0	0	0	0	0	0	K. pneumoniae
SH221020x2x88	SH243x24	0	3015	302.7	287.565-317.835	1009	0	0	0	0	0	0	0	0	K. pneumoniae
SH221020x2x88	SH280122x2x06	0	3323	190.8	181.25999999999996-200.34	636	0	0	0	0	0	0	0	0	K. pneumoniae
SH221020x2x88	SH300920x1x46	0	372	19.8	18.81-20.790000000000003	66	0	0	0	0	0	0	0	0	K. pneumoniae
SH221020x2x88	SH300920x1x49	0	150	20.4	19.38-21.419999999999998	68	0	0	0	0	0	0	0	0	K. pneumoniae
SH221020x2x88	SH300920x1x52	0	3955	21.6	20.519999999999996-22.68	72	0	0	0	0	0	0	0	0	K. pneumoniae
SH221020x2x94	SH230920x1x38	0	5017	40.8	38.76-42.839999999999996	136	0	0	0	0	0	0	0	0	K. pneumoniae
SH221020x2x94	SH230920x1x63	0	3800	36.9	35.055-38.745	123	0	0	0	0	0	0	0	0	K. pneumoniae
SH221020x2x94	SH230920x2x34	0	414	36.9	35.055-38.745	123	0	0	0	0	0	0	0	0	K. pneumoniae
SH221020x2x94	SH230920x2x38	0	149	36.6	34.77-38.43	122	0	0	0	0	0	0	0	0	K. pneumoniae
SH221020x2x94	SH230920x2x59	0	2859	33.0	31.349999999999998-34.65	110	0	0	0	0	0	0	0	0	K. pneumoniae
SH221020x2x94	SH236x10	0	374	297.3	282.435-312.165	991	0	0	0	0	0	0	0	0	K. pneumoniae
SH221020x2x94	SH243x24	0	3012	302.4	287.28-317.52	1008	0	0	0	0	0	0	0	0	K. pneumoniae
SH221020x2x94	SH280122x2x06	0	3320	190.5	180.975-200.025	635	0	0	0	0	0	0	0	0	K. pneumoniae
SH221020x2x94	SH300920x1x46	0	369	19.5	18.525-20.475	65	0	0	0	0	0	0	0	0	K. pneumoniae
SH221020x2x94	SH300920x1x49	0	147	20.1	19.094999999999995-21.105	67	0	0	0	0	0	0	0	0	K. pneumoniae
SH221020x2x94	SH300920x1x52	0	3952	21.3	20.235-22.365000000000002	71	0	0	0	0	0	0	0	0	K. pneumoniae
SH230920x1x38	SH230920x1x63	0	3477	3.9	3.7049999999999996-4.095	13	0	0	0	0	0	0	0	0	K. pneumoniae
SH230920x1x38	SH230920x2x34	0	5058	3.9	3.7049999999999996-4.095	13	0	0	0	0	0	0	0	0	K. pneumoniae
SH230920x1x38	SH230920x2x38	0	5042	4.2	3.9899999999999998-4.41	14	0	0	0	0	0	0	0	0	K. pneumoniae
SH230920x1x38	SH230920x2x59	0	2658	7.8	7.409999999999999-8.19	26	0	0	0	0	0	0	0	0	K. pneumoniae
SH230920x1x38	SH236x10	0	5052	256.5	243.67499999999998-269.325	855	0	0	0	0	0	0	0	0	K. pneumoniae
SH230920x1x38	SH243x24	0	2763	261.6	248.51999999999995-274.67999999999995	872	0	0	0	0	0	0	0	0	K. pneumoniae
SH230920x1x38	SH280122x2x06	0	3389	149.7	142.21499999999997-157.185	499	0	0	0	0	0	0	0	0	K. pneumoniae
SH230920x1x38	SH300920x1x46	0	5018	21.3	20.235-22.365000000000002	71	0	0	0	0	0	0	0	0	K. pneumoniae
SH230920x1x38	SH300920x1x49	0	5040	20.7	19.665-21.735	69	0	0	0	0	0	0	0	0	K. pneumoniae
SH230920x1x38	SH300920x1x52	0	3583	19.5	18.525-20.475	65	0	0	0	0	0	0	0	0	K. pneumoniae
SH230920x1x63	SH230920x2x34	0	3856	0.0	0.0-0.0	0	0	0	0	0	0	0	0	0	K. pneumoniae
SH230920x1x63	SH230920x2x38	0	3832	0.3	0.285-0.315	1	0	0	0	0	0	0	0	0	K. pneumoniae
SH230920x1x63	SH230920x2x59	0	1522	3.9	3.7049999999999996-4.095	13	0	0	0	0	0	0	0	0	K. pneumoniae
SH230920x1x63	SH236x10	0	3830	260.4	247.37999999999997-273.42	868	0	0	0	0	0	0	0	0	K. pneumoniae
SH230920x1x63	SH243x24	0	1600	265.5	252.225-278.77500000000003	885	0	0	0	0	0	0	0	0	K. pneumoniae
SH230920x1x63	SH280122x2x06	0	2056	153.6	145.92-161.28	512	0	0	0	0	0	0	0	0	K. pneumoniae
SH230920x1x63	SH300920x1x46	0	3797	17.4	16.529999999999998-18.27	58	0	0	0	0	0	0	0	0	K. pneumoniae
SH230920x1x63	SH300920x1x49	0	3830	16.8	15.959999999999999-17.64	56	0	0	0	0	0	0	0	0	K. pneumoniae
SH230920x1x63	SH300920x1x52	0	932	15.6	14.819999999999999-16.38	52	0	0	0	0	0	0	0	0	K. pneumoniae
SH230920x2x34	SH230920x2x38	0	448	0.3	0.285-0.315	1	0	0	0	0	0	0	0	0	K. pneumoniae
SH230920x2x34	SH230920x2x59	0	2923	3.9	3.7049999999999996-4.095	13	0	0	0	0	0	0	0	0	K. pneumoniae
SH230920x2x34	SH236x10	0	450	260.4	247.37999999999997-273.42	868	0	0	0	0	0	0	0	0	K. pneumoniae
SH230920x2x34	SH243x24	0	3074	265.5	252.225-278.77500000000003	885	0	0	0	0	0	0	0	0	K. pneumoniae
SH230920x2x34	SH280122x2x06	0	3384	153.6	145.92-161.28	512	0	0	0	0	0	0	0	0	K. pneumoniae
SH230920x2x34	SH300920x1x46	0	428	17.4	16.529999999999998-18.27	58	0	0	0	0	0	0	0	0	K. pneumoniae
SH230920x2x34	SH300920x1x49	0	446	16.8	15.959999999999999-17.64	56	0	0	0	0	0	0	0	0	K. pneumoniae
SH230920x2x34	SH300920x1x52	0	4010	15.6	14.819999999999999-16.38	52	0	0	0	0	0	0	0	0	K. pneumoniae
SH230920x2x38	SH230920x2x59	0	2892	3.6	3.4199999999999995-3.78	12	0	0	0	0	0	0	0	0	K. pneumoniae
SH230920x2x38	SH236x10	0	404	260.7	247.66499999999996-273.735	869	0	0	0	0	0	0	0	0	K. pneumoniae
SH230920x2x38	SH243x24	0	3045	265.8	252.51-279.09000000000003	886	0	0	0	0	0	0	0	0	K. pneumoniae
SH230920x2x38	SH280122x2x06	0	3354	153.9	146.205-161.595	513	0	0	0	0	0	0	0	0	K. pneumoniae
SH230920x2x38	SH300920x1x46	0	404	17.099999999999998	16.244999999999997-17.955	57	0	0	0	0	0	0	0	0	K. pneumoniae
SH230920x2x38	SH300920x1x52	0	3987	15.3	14.534999999999998-16.065	51	0	0	0	0	0	0	0	0	K. pneumoniae
SH230920x2x59	SH236x10	0	2897	264.3	251.085-277.51500000000004	881	0	0	0	0	0	0	0	0	K. pneumoniae
SH230920x2x59	SH243x24	0	649	269.4	255.92999999999998-282.87	898	0	0	0	0	0	0	0	0	K. pneumoniae
SH230920x2x59	SH280122x2x06	0	1243	157.5	149.625-165.375	525	0	0	0	0	0	0	0	0	K. pneumoniae
SH230920x2x59	SH300920x1x46	0	2864	13.5	12.825-14.175	45	0	0	0	0	0	0	0	0	K. pneumoniae
SH230920x2x59	SH300920x1x49	0	2890	12.9	12.254999999999999-13.545000000000002	43	0	0	0	0	0	0	0	0	K. pneumoniae
SH230920x2x59	SH300920x1x52	0	1680	11.7	11.114999999999998-12.285	39	0	0	0	0	0	0	0	0	K. pneumoniae
SH236x10	SH243x24	0	3048	5.1	4.845-5.3549999999999995	17	0	0	0	0	0	0	0	0	K. pneumoniae
SH236x10	SH280122x2x06	0	3355	106.8	101.46-112.14	356	0	0	0	0	0	0	0	0	K. pneumoniae
SH236x10	SH300920x1x46	0	406	277.8	263.91-291.69	926	0	0	0	0	0	0	0	0	K. pneumoniae
SH236x10	SH300920x1x49	0	402	277.2	263.34-291.06	924	0	0	0	0	0	0	0	0	K. pneumoniae
SH236x10	SH300920x1x52	0	3988	276.0	262.2-289.8	920	0	0	0	0	0	0	0	0	K. pneumoniae
SH243x24	SH280122x2x06	0	1321	111.9	106.30499999999999-117.49499999999999	373	0	0	0	0	0	0	0	0	K. pneumoniae
SH243x24	SH300920x1x46	0	3011	282.9	268.75499999999994-297.045	943	0	0	0	0	0	0	0	0	K. pneumoniae
SH243x24	SH300920x1x49	0	3043	282.3	268.185-296.415	941	0	0	0	0	0	0	0	0	K. pneumoniae
SH243x24	SH300920x1x52	0	1745	281.1	267.04499999999996-295.155	937	0	0	0	0	0	0	0	0	K. pneumoniae
SH280122x2x06	SH300920x1x46	0	3324	171.0	162.45-179.55	570	0	0	0	0	0	0	0	0	K. pneumoniae
SH280122x2x06	SH300920x1x49	0	3352	170.4	161.88-178.92000000000002	568	0	0	0	0	0	0	0	0	K. pneumoniae
SH280122x2x06	SH300920x1x52	0	2213	169.2	160.73999999999998-177.66	564	0	0	0	0	0	0	0	0	K. pneumoniae
SH300920x1x46	SH300920x1x49	0	402	0.6	0.57-0.63	2	0	0	0	0	0	0	0	0	K. pneumoniae
SH300920x1x46	SH300920x1x52	0	3947	1.7999999999999998	1.7099999999999997-1.89	6	0	0	0	0	0	0	0	0	K. pneumoniae
SH300920x1x49	SH300920x1x52	0	3984	1.2	1.14-1.26	4	0	0	0	0	0	0	0	0	K. pneumoniae
F1S1R1D1B2P1E08	SH030621x1x17	0	164	35.1	33.345-36.855000000000004	117	0	0	0	0	0	0	0	0	K. pneumoniae
F1S1R1D1B2P1E08	SH040321x1x38	0	138	35.1	33.345-36.855000000000004	117	0	0	0	0	0	0	0	0	K. pneumoniae
F1S1R1D1B2P1E08	SH040321x1x39	0	176	35.1	33.345-36.855000000000004	117	0	0	0	0	0	0	0	0	K. pneumoniae
F1S1R1D1B2P1E08	SH040321x1x40	0	152	35.1	33.345-36.855000000000004	117	0	0	0	0	0	0	0	0	K. pneumoniae
F1S1R1D1B2P1E08	SH170322x1x94	0	161	104.1	98.895-109.30499999999999	347	0	0	0	0	0	0	0	0	K. pneumoniae
F1S1R1D1B2P1E08	SH178x30	1	142	139.5	132.525-146.475	465	0	0	0	0	0	0	0	0	K. pneumoniae
F1S1R1D1B2P1E08	SH181120x2x29	0	111	41.4	39.33-43.47	138	0	0	0	0	0	0	0	0	K. pneumoniae
F1S1R1D1B2P1E08	SH181120x2x33	0	111	41.4	39.33-43.47	138	0	0	0	0	0	0	0	0	K. pneumoniae
F1S1R1D1B2P1E08	SH184x60	0	212	145.79999999999998	138.51-153.08999999999997	486	0	0	0	0	0	0	0	0	K. pneumoniae
F1S1R1D1B2P1E08	SH230920x2x52	0	222	68.39999999999999	64.97999999999999-71.82	228	0	0	0	0	0	0	0	0	K. pneumoniae
F1S1R1D1B2P1F01	SH030621x1x17	0	140	35.1	33.345-36.855000000000004	117	0	0	0	0	0	0	0	0	K. pneumoniae
F1S1R1D1B2P1F01	SH040321x1x38	0	114	35.1	33.345-36.855000000000004	117	0	0	0	0	0	0	0	0	K. pneumoniae
F1S1R1D1B2P1F01	SH040321x1x39	0	152	35.1	33.345-36.855000000000004	117	0	0	0	0	0	0	0	0	K. pneumoniae
F1S1R1D1B2P1F01	SH040321x1x40	0	128	35.1	33.345-36.855000000000004	117	0	0	0	0	0	0	0	0	K. pneumoniae
F1S1R1D1B2P1F01	SH170322x1x94	0	137	104.1	98.895-109.30499999999999	347	0	0	0	0	0	0	0	0	K. pneumoniae
F1S1R1D1B2P1F01	SH178x30	1	118	139.5	132.525-146.475	465	0	0	0	0	0	0	0	0	K. pneumoniae
F1S1R1D1B2P1F01	SH181120x2x29	0	87	41.4	39.33-43.47	138	0	0	0	1	0	0	0	0	K. pneumoniae
F1S1R1D1B2P1F01	SH181120x2x33	0	87	41.4	39.33-43.47	138	0	0	0	1	0	0	0	0	K. pneumoniae
F1S1R1D1B2P1F01	SH184x60	0	189	145.79999999999998	138.51-153.08999999999997	486	0	0	0	0	0	0	0	0	K. pneumoniae
F1S1R1D1B2P1F01	SH230920x2x52	0	199	68.39999999999999	64.97999999999999-71.82	228	0	0	0	0	0	0	0	0	K. pneumoniae
SH030621x1x17	SH170322x1x94	0	164	139.2	132.23999999999998-146.16	464	0	0	0	0	0	0	0	0	K. pneumoniae
SH030621x1x17	SH178x30	1	145	174.6	165.86999999999998-183.33	582	0	0	0	0	0	0	0	0	K. pneumoniae
SH030621x1x17	SH184x60	0	216	180.9	171.855-189.94500000000002	603	0	0	0	0	0	0	0	0	K. pneumoniae
SH030621x1x17	SH230920x2x52	0	226	33.3	31.634999999999994-34.964999999999996	111	0	0	0	0	0	0	0	0	K. pneumoniae
SH040321x1x38	SH170322x1x94	1	138	139.2	132.23999999999998-146.16	464	0	0	0	0	0	0	0	0	K. pneumoniae
SH040321x1x38	SH178x30	1	117	174.6	165.86999999999998-183.33	582	0	0	0	0	0	0	0	0	K. pneumoniae
SH040321x1x38	SH184x60	0	190	180.9	171.855-189.94500000000002	603	0	0	0	0	0	0	0	0	K. pneumoniae
SH040321x1x38	SH230920x2x52	0	200	33.3	31.634999999999994-34.964999999999996	111	0	0	0	0	0	0	0	0	K. pneumoniae
SH040321x1x39	SH170322x1x94	0	178	139.2	132.23999999999998-146.16	464	0	0	0	0	0	0	0	0	K. pneumoniae
SH040321x1x39	SH178x30	1	159	174.6	165.86999999999998-183.33	582	0	0	0	0	0	0	0	0	K. pneumoniae
SH040321x1x39	SH184x60	0	228	180.9	171.855-189.94500000000002	603	0	0	0	0	0	0	0	0	K. pneumoniae
SH040321x1x39	SH230920x2x52	0	240	33.3	31.634999999999994-34.964999999999996	111	0	0	0	0	0	0	0	0	K. pneumoniae
SH040321x1x40	SH170322x1x94	0	152	139.2	132.23999999999998-146.16	464	0	0	0	0	0	0	0	0	K. pneumoniae
SH040321x1x40	SH178x30	1	133	174.6	165.86999999999998-183.33	582	0	0	0	0	0	0	0	0	K. pneumoniae
SH040321x1x40	SH184x60	0	204	180.9	171.855-189.94500000000002	603	0	0	0	0	0	0	0	0	K. pneumoniae
SH040321x1x40	SH230920x2x52	0	214	33.3	31.634999999999994-34.964999999999996	111	0	0	0	0	0	0	0	0	K. pneumoniae
SH170322x1x94	SH178x30	0	119	35.4	33.629999999999995-37.17	118	0	0	0	0	0	0	0	0	K. pneumoniae
SH170322x1x94	SH181120x2x29	1	111	145.5	138.225-152.775	485	0	0	0	0	0	0	0	0	K. pneumoniae
SH170322x1x94	SH181120x2x33	1	111	145.5	138.225-152.775	485	0	0	0	0	0	0	0	0	K. pneumoniae
SH170322x1x94	SH184x60	0	179	41.7	39.614999999999995-43.785	139	0	0	0	0	0	0	0	0	K. pneumoniae
SH170322x1x94	SH230920x2x52	0	187	172.5	163.875-181.125	575	0	0	0	0	0	0	0	0	K. pneumoniae
SH178x30	SH181120x2x29	1	92	180.9	171.855-189.94500000000002	603	0	0	0	1	0	0	0	0	K. pneumoniae
SH178x30	SH181120x2x33	1	92	180.9	171.855-189.94500000000002	603	0	0	0	1	0	0	0	0	K. pneumoniae
SH178x30	SH184x60	0	169	6.3	5.984999999999999-6.615	21	0	0	0	0	0	0	0	0	K. pneumoniae
SH178x30	SH230920x2x52	1	179	207.9	197.505-218.29500000000002	693	0	0	0	0	0	0	0	0	K. pneumoniae
SH181120x2x29	SH184x60	1	163	187.2	177.83999999999997-196.56	624	0	0	0	0	0	0	0	0	K. pneumoniae
SH181120x2x29	SH230920x2x52	0	173	27.0	25.65-28.35	90	0	0	0	0	0	0	0	0	K. pneumoniae
SH181120x2x33	SH184x60	1	163	187.2	177.83999999999997-196.56	624	0	0	0	0	0	0	0	0	K. pneumoniae
SH181120x2x33	SH230920x2x52	0	173	27.0	25.65-28.35	90	0	0	0	0	0	0	0	0	K. pneumoniae
SH184x60	SH230920x2x52	1	45	214.2	203.48999999999998-224.91	714	0	0	0	1	0	0	0	0	K. pneumoniae
SH221020x2x64	SH260321x2x39	0	149	105.0	99.75-110.25	350	0	0	0	0	0	0	0	0	K. pneumoniae
SH090321x2x78	SH164x43	0	331	150.0	142.5-157.5	500	0	0	0	0	0	0	0	0	K. pneumoniae
SH090321x2x78	SH198x23	0	349	183.3	174.13499999999996-192.465	611	0	0	0	0	0	0	0	0	K. pneumoniae
SH164x43	SH198x23	0	183	33.3	31.634999999999994-34.964999999999996	111	0	0	0	0	0	0	0	0	K. pneumoniae
F1S1R1D1B1P1E06	F1S1R1D1B1P3C10	1	1	2.4	2.28-2.52	8	1	1	1	1	1	1	1	1	K. pneumoniae
F1S1R1D1B1P1E06	F1S1R1D1B1P4E02	1	2	3.3	3.135-3.465	11	1	1	1	1	1	1	1	1	K. pneumoniae
F1S1R1D1B1P1E06	F1S1R1D3B3P1E12	1	5	48.3	45.885-50.714999999999996	161	1	1	1	1	0	1	1	1	K. pneumoniae
F1S1R1D1B1P1E06	F1S1R3D2B2P3D03	1	113	203.1	192.945-213.255	677	0	0	0	0	0	0	0	0	K. pneumoniae
F1S1R1D1B1P1E06	F1S1R3D2B2P3D04	1	113	203.1	192.945-213.255	677	0	0	0	0	0	0	0	0	K. pneumoniae
F1S1R1D1B1P1E06	SH020921x2x65	0	108	32.4	30.779999999999998-34.02	108	0	0	0	0	0	0	0	0	K. pneumoniae
F1S1R1D1B1P3C10	F1S1R3D2B2P3D03	1	112	200.7	190.665-210.73499999999999	669	0	0	0	0	0	0	0	0	K. pneumoniae
F1S1R1D1B1P3C10	F1S1R3D2B2P3D04	1	112	200.7	190.665-210.73499999999999	669	0	0	0	0	0	0	0	0	K. pneumoniae
F1S1R1D1B1P3C10	SH020921x2x65	0	107	30.0	28.5-31.5	100	0	0	0	0	0	0	0	0	K. pneumoniae
F1S1R1D1B1P4E02	F1S1R3D2B2P3D03	1	113	199.8	189.80999999999997-209.79	666	0	0	0	0	0	0	0	0	K. pneumoniae
F1S1R1D1B1P4E02	F1S1R3D2B2P3D04	1	113	199.8	189.80999999999997-209.79	666	0	0	0	0	0	0	0	0	K. pneumoniae
F1S1R1D1B1P4E02	SH020921x2x65	0	108	29.1	27.644999999999996-30.555	97	0	0	0	0	0	0	0	0	K. pneumoniae
F1S1R1D3B3P1E12	F1S1R3D2B2P3D03	1	116	154.79999999999998	147.05999999999997-162.54	516	0	0	0	0	0	0	0	0	K. pneumoniae
F1S1R1D3B3P1E12	F1S1R3D2B2P3D04	1	116	154.79999999999998	147.05999999999997-162.54	516	0	0	0	0	0	0	0	0	K. pneumoniae
F1S1R1D3B3P1E12	SH020921x2x65	0	111	15.9	15.104999999999999-16.695	53	0	0	0	0	0	0	0	0	K. pneumoniae
F1S1R3D2B2P3D03	SH020921x2x65	1	9	170.7	162.165-179.23499999999999	569	1	1	1	1	0	0	0	0	K. pneumoniae
F1S1R3D2B2P3D04	SH020921x2x65	1	9	170.7	162.165-179.23499999999999	569	1	1	1	1	0	0	0	0	K. pneumoniae
1085_F1S1R3D1B1P5A11	1085_F1S1R3D1B1P5D05	0	25	0.0	0.0-0.0	0	0	0	1	1	0	0	0	0	K. pneumoniae
1085_F1S1R3D1B1P5A11	F1S1R1D3B2P2C01	0	268	117.6	111.71999999999998-123.48	392	0	0	0	0	0	0	0	0	K. pneumoniae
1085_F1S1R3D1B1P5A11	F1S1R2D2B1P1B11	0	1062	63.3	60.135-66.465	211	0	0	0	0	0	0	0	0	K. pneumoniae
1085_F1S1R3D1B1P5A11	F1S1R2D2B3P5G12	0	1063	48.9	46.455-51.345	163	0	0	0	0	0	0	0	0	K. pneumoniae
1085_F1S1R3D1B1P5A11	F1S1R2D3B2P1B11	0	1080	35.7	33.91499999999999-37.485	119	0	0	0	0	0	0	0	0	K. pneumoniae
1085_F1S1R3D1B1P5A11	F1S1R2D3B2P1B12	0	1081	36.0	34.199999999999996-37.800000000000004	120	0	0	0	0	0	0	0	0	K. pneumoniae
1085_F1S1R3D1B1P5A11	F1S1R2D3B2P5C03	0	304	32.4	30.779999999999998-34.02	108	0	0	0	0	0	0	0	0	K. pneumoniae
1085_F1S1R3D1B1P5A11	F1S1R2D3B3P2D02	0	304	30.3	28.784999999999997-31.814999999999998	101	0	0	0	0	0	0	0	0	K. pneumoniae
1085_F1S1R3D1B1P5A11	F1S1R2D3B3P3E08	0	304	28.2	26.79-29.61	94	0	0	0	0	0	0	0	0	K. pneumoniae
1085_F1S1R3D1B1P5A11	F1S1R2D3B4P1D02	0	304	26.1	24.794999999999998-27.404999999999998	87	0	0	0	0	0	0	0	0	K. pneumoniae
1085_F1S1R3D1B1P5A11	F1S1R2D3B4P4A10	0	304	21.6	20.519999999999996-22.68	72	0	0	0	0	0	0	0	0	K. pneumoniae
1085_F1S1R3D1B1P5A11	F1S1R2D4B1P1C04	0	304	19.8	18.81-20.790000000000003	66	0	0	0	0	0	0	0	0	K. pneumoniae
1085_F1S1R3D1B1P5A11	F1S1R2D4B1P1H03	0	304	19.8	18.81-20.790000000000003	66	0	0	0	0	0	0	0	0	K. pneumoniae
1085_F1S1R3D1B1P5A11	F1S1R2D4B1P3D06	0	305	17.7	16.814999999999998-18.585	59	0	0	0	0	0	0	0	0	K. pneumoniae
1085_F1S1R3D1B1P5A11	F1S1R3D1B4P5D05	0	2703	28.5	27.075-29.925	95	0	0	0	0	0	0	0	0	K. pneumoniae
1085_F1S1R3D1B1P5A11	kp_bs_146	1	157	185.4	176.13-194.67000000000002	618	0	0	0	0	0	0	0	0	K. pneumoniae
1085_F1S1R3D1B1P5A11	kp_bs_146_H03	1	157	185.4	176.13-194.67000000000002	618	0	0	0	0	0	0	0	0	K. pneumoniae
1085_F1S1R3D1B1P5A11	kp_bs_151_D04	1	179	172.79999999999998	164.15999999999997-181.44	576	0	0	0	0	0	0	0	0	K. pneumoniae
1085_F1S1R3D1B1P5A11	kp_bs_151	1	179	172.79999999999998	164.15999999999997-181.44	576	0	0	0	0	0	0	0	0	K. pneumoniae
1085_F1S1R3D1B1P5A11	kp_bs_157	1	160	162.6	154.47-170.73	542	0	0	0	0	0	0	0	0	K. pneumoniae
1085_F1S1R3D1B1P5A11	kp_bs_157_G04	1	160	162.6	154.47-170.73	542	0	0	0	0	0	0	0	0	K. pneumoniae
1085_F1S1R3D1B1P5A11	kp_bs_178	0	160	132.29999999999998	125.68499999999997-138.915	441	0	0	0	0	0	0	0	0	K. pneumoniae
1085_F1S1R3D1B1P5A11	kp_bs_178_G06	0	160	132.29999999999998	125.68499999999997-138.915	441	0	0	0	0	0	0	0	0	K. pneumoniae
1085_F1S1R3D1B1P5A11	kp_bs_207_E07	0	165	40.2	38.18999999999999-42.21	134	0	0	0	0	0	0	0	0	K. pneumoniae
1085_F1S1R3D1B1P5A11	kp_bs_207	0	165	40.2	38.18999999999999-42.21	134	0	0	0	0	0	0	0	0	K. pneumoniae
1085_F1S1R3D1B1P5A11	SH201x65	0	309	6.6	6.27-6.93	22	0	0	0	0	0	0	0	0	K. pneumoniae
1085_F1S1R3D1B1P5A11	SH219x63	0	205	25.2	23.939999999999998-26.46	84	0	0	0	0	0	0	0	0	K. pneumoniae
1085_F1S1R3D1B1P5A11	SH236x30	0	208	39.3	37.334999999999994-41.265	131	0	0	0	0	0	0	0	0	K. pneumoniae
1085_F1S1R3D1B1P5A11	SH244x05	0	216	47.7	45.31499999999999-50.085	159	0	0	0	0	0	0	0	0	K. pneumoniae
1085_F1S1R3D1B1P5B11	1085_F1S1R3D1B1P5D05	0	27	0.0	0.0-0.0	0	0	0	1	1	0	0	0	0	K. pneumoniae
1085_F1S1R3D1B1P5B11	F1S1R1D3B2P2C01	0	270	117.6	111.71999999999998-123.48	392	0	0	0	0	0	0	0	0	K. pneumoniae
1085_F1S1R3D1B1P5B11	F1S1R2D2B1P1B11	0	1064	63.3	60.135-66.465	211	0	0	0	0	0	0	0	0	K. pneumoniae
1085_F1S1R3D1B1P5B11	F1S1R2D2B3P5G12	0	1065	48.9	46.455-51.345	163	0	0	0	0	0	0	0	0	K. pneumoniae
1085_F1S1R3D1B1P5B11	F1S1R2D3B2P1B11	0	1082	35.7	33.91499999999999-37.485	119	0	0	0	0	0	0	0	0	K. pneumoniae
1085_F1S1R3D1B1P5B11	F1S1R2D3B2P1B12	0	1083	36.0	34.199999999999996-37.800000000000004	120	0	0	0	0	0	0	0	0	K. pneumoniae
1085_F1S1R3D1B1P5B11	F1S1R2D3B2P5C03	0	306	32.4	30.779999999999998-34.02	108	0	0	0	0	0	0	0	0	K. pneumoniae
1085_F1S1R3D1B1P5B11	F1S1R2D3B3P2D02	0	306	30.3	28.784999999999997-31.814999999999998	101	0	0	0	0	0	0	0	0	K. pneumoniae
1085_F1S1R3D1B1P5B11	F1S1R2D3B3P3E08	0	306	28.2	26.79-29.61	94	0	0	0	0	0	0	0	0	K. pneumoniae
1085_F1S1R3D1B1P5B11	F1S1R2D3B4P1D02	0	306	26.1	24.794999999999998-27.404999999999998	87	0	0	0	0	0	0	0	0	K. pneumoniae
1085_F1S1R3D1B1P5B11	F1S1R2D3B4P4A10	0	306	21.6	20.519999999999996-22.68	72	0	0	0	0	0	0	0	0	K. pneumoniae
1085_F1S1R3D1B1P5B11	F1S1R2D4B1P1C04	0	306	19.8	18.81-20.790000000000003	66	0	0	0	0	0	0	0	0	K. pneumoniae
1085_F1S1R3D1B1P5B11	F1S1R2D4B1P1H03	0	306	19.8	18.81-20.790000000000003	66	0	0	0	0	0	0	0	0	K. pneumoniae
1085_F1S1R3D1B1P5B11	F1S1R2D4B1P3D06	0	307	17.7	16.814999999999998-18.585	59	0	0	0	0	0	0	0	0	K. pneumoniae
1085_F1S1R3D1B1P5B11	F1S1R3D1B4P5D05	0	2703	28.5	27.075-29.925	95	0	0	0	0	0	0	0	0	K. pneumoniae
1085_F1S1R3D1B1P5B11	kp_bs_146	1	159	185.4	176.13-194.67000000000002	618	0	0	0	0	0	0	0	0	K. pneumoniae
1085_F1S1R3D1B1P5B11	kp_bs_146_H03	1	159	185.4	176.13-194.67000000000002	618	0	0	0	0	0	0	0	0	K. pneumoniae
1085_F1S1R3D1B1P5B11	kp_bs_151_D04	1	181	172.79999999999998	164.15999999999997-181.44	576	0	0	0	0	0	0	0	0	K. pneumoniae
1085_F1S1R3D1B1P5B11	kp_bs_151	1	181	172.79999999999998	164.15999999999997-181.44	576	0	0	0	0	0	0	0	0	K. pneumoniae
1085_F1S1R3D1B1P5B11	kp_bs_157	1	162	162.6	154.47-170.73	542	0	0	0	0	0	0	0	0	K. pneumoniae
1085_F1S1R3D1B1P5B11	kp_bs_157_G04	1	162	162.6	154.47-170.73	542	0	0	0	0	0	0	0	0	K. pneumoniae
1085_F1S1R3D1B1P5B11	kp_bs_178	0	162	132.29999999999998	125.68499999999997-138.915	441	0	0	0	0	0	0	0	0	K. pneumoniae
1085_F1S1R3D1B1P5B11	kp_bs_178_G06	0	162	132.29999999999998	125.68499999999997-138.915	441	0	0	0	0	0	0	0	0	K. pneumoniae
1085_F1S1R3D1B1P5B11	kp_bs_207_E07	0	167	40.2	38.18999999999999-42.21	134	0	0	0	0	0	0	0	0	K. pneumoniae
1085_F1S1R3D1B1P5B11	kp_bs_207	0	167	40.2	38.18999999999999-42.21	134	0	0	0	0	0	0	0	0	K. pneumoniae
1085_F1S1R3D1B1P5B11	SH201x65	0	311	6.6	6.27-6.93	22	0	0	0	0	0	0	0	0	K. pneumoniae
1085_F1S1R3D1B1P5B11	SH219x63	0	207	25.2	23.939999999999998-26.46	84	0	0	0	0	0	0	0	0	K. pneumoniae
1085_F1S1R3D1B1P5B11	SH236x30	0	210	39.3	37.334999999999994-41.265	131	0	0	0	0	0	0	0	0	K. pneumoniae
1085_F1S1R3D1B1P5B11	SH244x05	0	218	47.7	45.31499999999999-50.085	159	0	0	0	0	0	0	0	0	K. pneumoniae
1085_F1S1R3D1B1P5D05	1085_F1S1R3D1B1P5F05	0	26	0.0	0.0-0.0	0	0	0	1	1	0	0	0	0	K. pneumoniae
1085_F1S1R3D1B1P5D05	1085_F1S1R3D1B1P5G05	0	27	0.0	0.0-0.0	0	0	0	1	1	0	0	0	0	K. pneumoniae
1085_F1S1R3D1B1P5D05	F1S1R1D3B2P2C01	0	264	117.6	111.71999999999998-123.48	392	0	0	0	0	0	0	0	0	K. pneumoniae
1085_F1S1R3D1B1P5D05	F1S1R2D2B1P1B11	0	1056	63.3	60.135-66.465	211	0	0	0	0	0	0	0	0	K. pneumoniae
1085_F1S1R3D1B1P5D05	F1S1R2D2B3P5G12	0	1057	48.9	46.455-51.345	163	0	0	0	0	0	0	0	0	K. pneumoniae
1085_F1S1R3D1B1P5D05	F1S1R2D3B2P1B11	0	1074	35.7	33.91499999999999-37.485	119	0	0	0	0	0	0	0	0	K. pneumoniae
1085_F1S1R3D1B1P5D05	F1S1R2D3B2P1B12	0	1075	36.0	34.199999999999996-37.800000000000004	120	0	0	0	0	0	0	0	0	K. pneumoniae
1085_F1S1R3D1B1P5D05	F1S1R2D3B2P5C03	0	301	32.4	30.779999999999998-34.02	108	0	0	0	0	0	0	0	0	K. pneumoniae
1085_F1S1R3D1B1P5D05	F1S1R2D3B3P2D02	0	301	30.3	28.784999999999997-31.814999999999998	101	0	0	0	0	0	0	0	0	K. pneumoniae
1085_F1S1R3D1B1P5D05	F1S1R2D3B3P3E08	0	301	28.2	26.79-29.61	94	0	0	0	0	0	0	0	0	K. pneumoniae
1085_F1S1R3D1B1P5D05	F1S1R2D3B4P1D02	0	301	26.1	24.794999999999998-27.404999999999998	87	0	0	0	0	0	0	0	0	K. pneumoniae
1085_F1S1R3D1B1P5D05	F1S1R2D3B4P4A10	0	301	21.6	20.519999999999996-22.68	72	0	0	0	0	0	0	0	0	K. pneumoniae
1085_F1S1R3D1B1P5D05	F1S1R2D4B1P1C04	0	301	19.8	18.81-20.790000000000003	66	0	0	0	0	0	0	0	0	K. pneumoniae
1085_F1S1R3D1B1P5D05	F1S1R2D4B1P1H03	0	301	19.8	18.81-20.790000000000003	66	0	0	0	0	0	0	0	0	K. pneumoniae
1085_F1S1R3D1B1P5D05	F1S1R2D4B1P3D06	0	302	17.7	16.814999999999998-18.585	59	0	0	0	0	0	0	0	0	K. pneumoniae
1085_F1S1R3D1B1P5D05	F1S1R3D1B2P1C12	0	25	1.5	1.4249999999999998-1.5750000000000002	5	0	0	1	1	0	0	0	0	K. pneumoniae
1085_F1S1R3D1B1P5D05	F1S1R3D1B2P1H05	0	25	1.5	1.4249999999999998-1.5750000000000002	5	0	0	1	1	0	0	0	0	K. pneumoniae
1085_F1S1R3D1B1P5D05	F1S1R3D1B4P5D05	0	2697	28.5	27.075-29.925	95	0	0	0	0	0	0	0	0	K. pneumoniae
1085_F1S1R3D1B1P5D05	kp_bs_146	1	152	185.4	176.13-194.67000000000002	618	0	0	0	0	0	0	0	0	K. pneumoniae
1085_F1S1R3D1B1P5D05	kp_bs_146_H03	1	152	185.4	176.13-194.67000000000002	618	0	0	0	0	0	0	0	0	K. pneumoniae
1085_F1S1R3D1B1P5D05	kp_bs_151_D04	1	174	172.79999999999998	164.15999999999997-181.44	576	0	0	0	0	0	0	0	0	K. pneumoniae
1085_F1S1R3D1B1P5D05	kp_bs_151	1	174	172.79999999999998	164.15999999999997-181.44	576	0	0	0	0	0	0	0	0	K. pneumoniae
1085_F1S1R3D1B1P5D05	kp_bs_157	1	155	162.6	154.47-170.73	542	0	0	0	0	0	0	0	0	K. pneumoniae
1085_F1S1R3D1B1P5D05	kp_bs_157_G04	1	155	162.6	154.47-170.73	542	0	0	0	0	0	0	0	0	K. pneumoniae
1085_F1S1R3D1B1P5D05	kp_bs_178	0	155	132.29999999999998	125.68499999999997-138.915	441	0	0	0	0	0	0	0	0	K. pneumoniae
1085_F1S1R3D1B1P5D05	kp_bs_178_G06	0	155	132.29999999999998	125.68499999999997-138.915	441	0	0	0	0	0	0	0	0	K. pneumoniae
1085_F1S1R3D1B1P5D05	kp_bs_207_E07	0	162	40.2	38.18999999999999-42.21	134	0	0	0	0	0	0	0	0	K. pneumoniae
1085_F1S1R3D1B1P5D05	kp_bs_207	0	162	40.2	38.18999999999999-42.21	134	0	0	0	0	0	0	0	0	K. pneumoniae
1085_F1S1R3D1B1P5D05	SH201x65	0	306	6.6	6.27-6.93	22	0	0	0	0	0	0	0	0	K. pneumoniae
1085_F1S1R3D1B1P5D05	SH219x63	0	200	25.2	23.939999999999998-26.46	84	0	0	0	0	0	0	0	0	K. pneumoniae
1085_F1S1R3D1B1P5D05	SH236x30	0	203	39.3	37.334999999999994-41.265	131	0	0	0	0	0	0	0	0	K. pneumoniae
1085_F1S1R3D1B1P5D05	SH244x05	0	211	47.7	45.31499999999999-50.085	159	0	0	0	0	0	0	0	0	K. pneumoniae
1085_F1S1R3D1B1P5F05	F1S1R1D3B2P2C01	0	269	117.6	111.71999999999998-123.48	392	0	0	0	0	0	0	0	0	K. pneumoniae
1085_F1S1R3D1B1P5F05	F1S1R2D2B1P1B11	0	1063	63.3	60.135-66.465	211	0	0	0	0	0	0	0	0	K. pneumoniae
1085_F1S1R3D1B1P5F05	F1S1R2D2B3P5G12	0	1064	48.9	46.455-51.345	163	0	0	0	0	0	0	0	0	K. pneumoniae
1085_F1S1R3D1B1P5F05	F1S1R2D3B2P1B11	0	1081	35.7	33.91499999999999-37.485	119	0	0	0	0	0	0	0	0	K. pneumoniae
1085_F1S1R3D1B1P5F05	F1S1R2D3B2P1B12	0	1082	36.0	34.199999999999996-37.800000000000004	120	0	0	0	0	0	0	0	0	K. pneumoniae
1085_F1S1R3D1B1P5F05	F1S1R2D3B2P5C03	0	305	32.4	30.779999999999998-34.02	108	0	0	0	0	0	0	0	0	K. pneumoniae
1085_F1S1R3D1B1P5F05	F1S1R2D3B3P2D02	0	305	30.3	28.784999999999997-31.814999999999998	101	0	0	0	0	0	0	0	0	K. pneumoniae
1085_F1S1R3D1B1P5F05	F1S1R2D3B3P3E08	0	305	28.2	26.79-29.61	94	0	0	0	0	0	0	0	0	K. pneumoniae
1085_F1S1R3D1B1P5F05	F1S1R2D3B4P1D02	0	305	26.1	24.794999999999998-27.404999999999998	87	0	0	0	0	0	0	0	0	K. pneumoniae
1085_F1S1R3D1B1P5F05	F1S1R2D3B4P4A10	0	305	21.6	20.519999999999996-22.68	72	0	0	0	0	0	0	0	0	K. pneumoniae
1085_F1S1R3D1B1P5F05	F1S1R2D4B1P1C04	0	305	19.8	18.81-20.790000000000003	66	0	0	0	0	0	0	0	0	K. pneumoniae
1085_F1S1R3D1B1P5F05	F1S1R2D4B1P1H03	0	305	19.8	18.81-20.790000000000003	66	0	0	0	0	0	0	0	0	K. pneumoniae
1085_F1S1R3D1B1P5F05	F1S1R2D4B1P3D06	0	306	17.7	16.814999999999998-18.585	59	0	0	0	0	0	0	0	0	K. pneumoniae
1085_F1S1R3D1B1P5F05	F1S1R3D1B4P5D05	0	2704	28.5	27.075-29.925	95	0	0	0	0	0	0	0	0	K. pneumoniae
1085_F1S1R3D1B1P5F05	kp_bs_146	1	159	185.4	176.13-194.67000000000002	618	0	0	0	0	0	0	0	0	K. pneumoniae
1085_F1S1R3D1B1P5F05	kp_bs_146_H03	1	159	185.4	176.13-194.67000000000002	618	0	0	0	0	0	0	0	0	K. pneumoniae
1085_F1S1R3D1B1P5F05	kp_bs_151_D04	1	181	172.79999999999998	164.15999999999997-181.44	576	0	0	0	0	0	0	0	0	K. pneumoniae
1085_F1S1R3D1B1P5F05	kp_bs_151	1	181	172.79999999999998	164.15999999999997-181.44	576	0	0	0	0	0	0	0	0	K. pneumoniae
1085_F1S1R3D1B1P5F05	kp_bs_157	1	162	162.6	154.47-170.73	542	0	0	0	0	0	0	0	0	K. pneumoniae
1085_F1S1R3D1B1P5F05	kp_bs_157_G04	1	162	162.6	154.47-170.73	542	0	0	0	0	0	0	0	0	K. pneumoniae
1085_F1S1R3D1B1P5F05	kp_bs_178	0	162	132.29999999999998	125.68499999999997-138.915	441	0	0	0	0	0	0	0	0	K. pneumoniae
1085_F1S1R3D1B1P5F05	kp_bs_178_G06	0	162	132.29999999999998	125.68499999999997-138.915	441	0	0	0	0	0	0	0	0	K. pneumoniae
1085_F1S1R3D1B1P5F05	kp_bs_207_E07	0	167	40.2	38.18999999999999-42.21	134	0	0	0	0	0	0	0	0	K. pneumoniae
1085_F1S1R3D1B1P5F05	kp_bs_207	0	167	40.2	38.18999999999999-42.21	134	0	0	0	0	0	0	0	0	K. pneumoniae
1085_F1S1R3D1B1P5F05	SH201x65	0	310	6.6	6.27-6.93	22	0	0	0	0	0	0	0	0	K. pneumoniae
1085_F1S1R3D1B1P5F05	SH219x63	0	206	25.2	23.939999999999998-26.46	84	0	0	0	0	0	0	0	0	K. pneumoniae
1085_F1S1R3D1B1P5F05	SH236x30	0	209	39.3	37.334999999999994-41.265	131	0	0	0	0	0	0	0	0	K. pneumoniae
1085_F1S1R3D1B1P5F05	SH244x05	0	217	47.7	45.31499999999999-50.085	159	0	0	0	0	0	0	0	0	K. pneumoniae
1085_F1S1R3D1B1P5G05	F1S1R1D3B2P2C01	0	270	117.6	111.71999999999998-123.48	392	0	0	0	0	0	0	0	0	K. pneumoniae
1085_F1S1R3D1B1P5G05	F1S1R2D2B1P1B11	0	1064	63.3	60.135-66.465	211	0	0	0	0	0	0	0	0	K. pneumoniae
1085_F1S1R3D1B1P5G05	F1S1R2D2B3P5G12	0	1065	48.9	46.455-51.345	163	0	0	0	0	0	0	0	0	K. pneumoniae
1085_F1S1R3D1B1P5G05	F1S1R2D3B2P1B11	0	1082	35.7	33.91499999999999-37.485	119	0	0	0	0	0	0	0	0	K. pneumoniae
1085_F1S1R3D1B1P5G05	F1S1R2D3B2P1B12	0	1083	36.0	34.199999999999996-37.800000000000004	120	0	0	0	0	0	0	0	0	K. pneumoniae
1085_F1S1R3D1B1P5G05	F1S1R2D3B2P5C03	0	306	32.4	30.779999999999998-34.02	108	0	0	0	0	0	0	0	0	K. pneumoniae
1085_F1S1R3D1B1P5G05	F1S1R2D3B3P2D02	0	306	30.3	28.784999999999997-31.814999999999998	101	0	0	0	0	0	0	0	0	K. pneumoniae
1085_F1S1R3D1B1P5G05	F1S1R2D3B3P3E08	0	306	28.2	26.79-29.61	94	0	0	0	0	0	0	0	0	K. pneumoniae
1085_F1S1R3D1B1P5G05	F1S1R2D3B4P1D02	0	306	26.1	24.794999999999998-27.404999999999998	87	0	0	0	0	0	0	0	0	K. pneumoniae
1085_F1S1R3D1B1P5G05	F1S1R2D3B4P4A10	0	306	21.6	20.519999999999996-22.68	72	0	0	0	0	0	0	0	0	K. pneumoniae
1085_F1S1R3D1B1P5G05	F1S1R2D4B1P1C04	0	306	19.8	18.81-20.790000000000003	66	0	0	0	0	0	0	0	0	K. pneumoniae
1085_F1S1R3D1B1P5G05	F1S1R2D4B1P1H03	0	306	19.8	18.81-20.790000000000003	66	0	0	0	0	0	0	0	0	K. pneumoniae
1085_F1S1R3D1B1P5G05	F1S1R2D4B1P3D06	0	307	17.7	16.814999999999998-18.585	59	0	0	0	0	0	0	0	0	K. pneumoniae
1085_F1S1R3D1B1P5G05	F1S1R3D1B4P5D05	0	2705	28.5	27.075-29.925	95	0	0	0	0	0	0	0	0	K. pneumoniae
1085_F1S1R3D1B1P5G05	kp_bs_146	1	159	185.4	176.13-194.67000000000002	618	0	0	0	0	0	0	0	0	K. pneumoniae
1085_F1S1R3D1B1P5G05	kp_bs_146_H03	1	159	185.4	176.13-194.67000000000002	618	0	0	0	0	0	0	0	0	K. pneumoniae
1085_F1S1R3D1B1P5G05	kp_bs_151_D04	1	181	172.79999999999998	164.15999999999997-181.44	576	0	0	0	0	0	0	0	0	K. pneumoniae
1085_F1S1R3D1B1P5G05	kp_bs_151	1	181	172.79999999999998	164.15999999999997-181.44	576	0	0	0	0	0	0	0	0	K. pneumoniae
1085_F1S1R3D1B1P5G05	kp_bs_157	1	162	162.6	154.47-170.73	542	0	0	0	0	0	0	0	0	K. pneumoniae
1085_F1S1R3D1B1P5G05	kp_bs_157_G04	1	162	162.6	154.47-170.73	542	0	0	0	0	0	0	0	0	K. pneumoniae
1085_F1S1R3D1B1P5G05	kp_bs_178	0	162	132.29999999999998	125.68499999999997-138.915	441	0	0	0	0	0	0	0	0	K. pneumoniae
1085_F1S1R3D1B1P5G05	kp_bs_178_G06	0	162	132.29999999999998	125.68499999999997-138.915	441	0	0	0	0	0	0	0	0	K. pneumoniae
1085_F1S1R3D1B1P5G05	kp_bs_207_E07	0	167	40.2	38.18999999999999-42.21	134	0	0	0	0	0	0	0	0	K. pneumoniae
1085_F1S1R3D1B1P5G05	kp_bs_207	0	167	40.2	38.18999999999999-42.21	134	0	0	0	0	0	0	0	0	K. pneumoniae
1085_F1S1R3D1B1P5G05	SH201x65	0	311	6.6	6.27-6.93	22	0	0	0	0	0	0	0	0	K. pneumoniae
1085_F1S1R3D1B1P5G05	SH219x63	0	207	25.2	23.939999999999998-26.46	84	0	0	0	0	0	0	0	0	K. pneumoniae
1085_F1S1R3D1B1P5G05	SH236x30	0	210	39.3	37.334999999999994-41.265	131	0	0	0	0	0	0	0	0	K. pneumoniae
1085_F1S1R3D1B1P5G05	SH244x05	0	218	47.7	45.31499999999999-50.085	159	0	0	0	0	0	0	0	0	K. pneumoniae
F1S1R1D3B2P2C01	F1S1R2D2B1P1B11	0	1070	54.3	51.584999999999994-57.015	181	0	0	0	0	0	0	0	0	K. pneumoniae
F1S1R1D3B2P2C01	F1S1R2D2B3P5G12	0	1071	68.7	65.265-72.135	229	0	0	0	0	0	0	0	0	K. pneumoniae
F1S1R1D3B2P2C01	F1S1R2D3B2P1B11	0	1090	81.89999999999999	77.80499999999999-85.99499999999999	273	0	0	0	0	0	0	0	0	K. pneumoniae
F1S1R1D3B2P2C01	F1S1R2D3B2P1B12	0	1091	81.6	77.52-85.67999999999999	272	0	0	0	0	0	0	0	0	K. pneumoniae
F1S1R1D3B2P2C01	F1S1R2D3B2P5C03	1	21	85.2	80.94-89.46000000000001	284	0	0	1	1	0	0	0	1	K. pneumoniae
F1S1R1D3B2P2C01	F1S1R2D3B3P2D02	1	21	87.3	82.93499999999999-91.665	291	0	0	1	1	0	0	0	1	K. pneumoniae
F1S1R1D3B2P2C01	F1S1R2D3B3P3E08	1	21	89.39999999999999	84.92999999999999-93.86999999999999	298	0	0	1	1	0	0	0	1	K. pneumoniae
F1S1R1D3B2P2C01	F1S1R2D3B4P1D02	1	21	91.5	86.925-96.075	305	0	0	1	1	0	0	0	1	K. pneumoniae
F1S1R1D3B2P2C01	F1S1R2D3B4P4A10	1	21	96.0	91.19999999999999-100.80000000000001	320	0	0	1	1	0	0	0	1	K. pneumoniae
F1S1R1D3B2P2C01	F1S1R2D4B1P1C04	1	21	97.8	92.91-102.69	326	0	0	1	1	0	0	0	1	K. pneumoniae
F1S1R1D3B2P2C01	F1S1R2D4B1P1H03	1	21	97.8	92.91-102.69	326	0	0	1	1	0	0	0	1	K. pneumoniae
F1S1R1D3B2P2C01	F1S1R2D4B1P3D06	1	22	99.9	94.90499999999999-104.895	333	0	0	1	1	0	0	0	1	K. pneumoniae
F1S1R1D3B2P2C01	F1S1R3D1B2P1C12	0	272	119.1	113.145-125.05499999999999	397	0	0	0	0	0	0	0	0	K. pneumoniae
F1S1R1D3B2P2C01	F1S1R3D1B2P1H05	0	268	119.1	113.145-125.05499999999999	397	0	0	0	0	0	0	0	0	K. pneumoniae
F1S1R1D3B2P2C01	F1S1R3D1B4P5D05	0	2704	146.1	138.795-153.405	487	0	0	0	0	0	0	0	0	K. pneumoniae
F1S1R1D3B2P2C01	kp_bs_146	0	242	67.8	64.41-71.19	226	0	0	0	0	0	0	0	0	K. pneumoniae
F1S1R1D3B2P2C01	kp_bs_146_H03	0	242	67.8	64.41-71.19	226	0	0	0	0	0	0	0	0	K. pneumoniae
F1S1R1D3B2P2C01	kp_bs_151_D04	0	256	55.2	52.43999999999999-57.96	184	0	0	0	0	0	0	0	0	K. pneumoniae
F1S1R1D3B2P2C01	kp_bs_151	0	256	55.2	52.43999999999999-57.96	184	0	0	0	0	0	0	0	0	K. pneumoniae
F1S1R1D3B2P2C01	kp_bs_157	0	245	45.0	42.75-47.25	150	0	0	0	0	0	0	0	0	K. pneumoniae
F1S1R1D3B2P2C01	kp_bs_157_G04	0	245	45.0	42.75-47.25	150	0	0	0	0	0	0	0	0	K. pneumoniae
F1S1R1D3B2P2C01	kp_bs_178	0	245	14.7	13.964999999999998-15.435	49	0	0	0	0	0	0	0	0	K. pneumoniae
F1S1R1D3B2P2C01	kp_bs_178_G06	0	245	14.7	13.964999999999998-15.435	49	0	0	0	0	0	0	0	0	K. pneumoniae
F1S1R1D3B2P2C01	kp_bs_207_E07	0	252	77.39999999999999	73.52999999999999-81.27	258	0	0	0	0	0	0	0	0	K. pneumoniae
F1S1R1D3B2P2C01	kp_bs_207	0	252	77.39999999999999	73.52999999999999-81.27	258	0	0	0	0	0	0	0	0	K. pneumoniae
F1S1R1D3B2P2C01	SH201x65	1	42	124.2	117.98999999999998-130.41	414	0	0	0	1	0	0	0	0	K. pneumoniae
F1S1R1D3B2P2C01	SH219x63	0	312	142.79999999999998	135.65999999999997-149.94	476	0	0	0	0	0	0	0	0	K. pneumoniae
F1S1R1D3B2P2C01	SH236x30	0	315	156.9	149.055-164.745	523	0	0	0	0	0	0	0	0	K. pneumoniae
F1S1R1D3B2P2C01	SH244x05	0	313	165.29999999999998	157.03499999999997-173.565	551	0	0	0	0	0	0	0	0	K. pneumoniae
F1S1R2D2B1P1B11	F1S1R2D3B2P1B11	0	123	27.6	26.219999999999995-28.98	92	0	0	0	0	0	0	0	0	K. pneumoniae
F1S1R2D2B1P1B11	F1S1R2D3B2P1B12	0	124	27.3	25.935-28.665000000000003	91	0	0	0	0	0	0	0	0	K. pneumoniae
F1S1R2D2B1P1B11	F1S1R2D3B2P5C03	0	1078	30.9	29.354999999999997-32.445	103	0	0	0	0	0	0	0	0	K. pneumoniae
F1S1R2D2B1P1B11	F1S1R2D3B3P2D02	0	1078	33.0	31.349999999999998-34.65	110	0	0	0	0	0	0	0	0	K. pneumoniae
F1S1R2D2B1P1B11	F1S1R2D3B3P3E08	0	1078	35.1	33.345-36.855000000000004	117	0	0	0	0	0	0	0	0	K. pneumoniae
F1S1R2D2B1P1B11	F1S1R2D3B4P1D02	0	1078	37.2	35.339999999999996-39.059999999999995	124	0	0	0	0	0	0	0	0	K. pneumoniae
F1S1R2D2B1P1B11	F1S1R2D3B4P4A10	0	1078	41.7	39.614999999999995-43.785	139	0	0	0	0	0	0	0	0	K. pneumoniae
F1S1R2D2B1P1B11	F1S1R2D4B1P1C04	0	1078	43.5	41.324999999999996-45.675000000000004	145	0	0	0	0	0	0	0	0	K. pneumoniae
F1S1R2D2B1P1B11	F1S1R2D4B1P1H03	0	1078	43.5	41.324999999999996-45.675000000000004	145	0	0	0	0	0	0	0	0	K. pneumoniae
F1S1R2D2B1P1B11	F1S1R2D4B1P3D06	0	1079	45.6	43.32-47.88	152	0	0	0	0	0	0	0	0	K. pneumoniae
F1S1R2D2B1P1B11	F1S1R3D1B2P1C12	0	1066	64.8	61.559999999999995-68.04	216	0	0	0	0	0	0	0	0	K. pneumoniae
F1S1R2D2B1P1B11	F1S1R3D1B2P1H05	0	1062	64.8	61.559999999999995-68.04	216	0	0	0	0	0	0	0	0	K. pneumoniae
F1S1R2D2B1P1B11	F1S1R3D1B4P5D05	0	2602	91.8	87.21-96.39	306	0	0	0	0	0	0	0	0	K. pneumoniae
F1S1R2D2B1P1B11	kp_bs_146	0	996	122.1	115.99499999999999-128.205	407	0	0	0	0	0	0	0	0	K. pneumoniae
F1S1R2D2B1P1B11	kp_bs_146_H03	0	996	122.1	115.99499999999999-128.205	407	0	0	0	0	0	0	0	0	K. pneumoniae
F1S1R2D2B1P1B11	kp_bs_151_D04	0	1007	109.5	104.02499999999999-114.97500000000001	365	0	0	0	0	0	0	0	0	K. pneumoniae
F1S1R2D2B1P1B11	kp_bs_151	0	1007	109.5	104.02499999999999-114.97500000000001	365	0	0	0	0	0	0	0	0	K. pneumoniae
F1S1R2D2B1P1B11	kp_bs_157	0	1000	99.3	94.335-104.265	331	0	0	0	0	0	0	0	0	K. pneumoniae
F1S1R2D2B1P1B11	kp_bs_157_G04	0	1000	99.3	94.335-104.265	331	0	0	0	0	0	0	0	0	K. pneumoniae
F1S1R2D2B1P1B11	kp_bs_178	0	1000	69.0	65.55-72.45	230	0	0	0	0	0	0	0	0	K. pneumoniae
F1S1R2D2B1P1B11	kp_bs_178_G06	0	1000	69.0	65.55-72.45	230	0	0	0	0	0	0	0	0	K. pneumoniae
F1S1R2D2B1P1B11	kp_bs_207_E07	0	971	23.1	21.944999999999997-24.255	77	0	0	0	0	0	0	0	0	K. pneumoniae
F1S1R2D2B1P1B11	kp_bs_207	0	971	23.1	21.944999999999997-24.255	77	0	0	0	0	0	0	0	0	K. pneumoniae
F1S1R2D2B1P1B11	SH201x65	0	1080	69.89999999999999	66.40499999999999-73.395	233	0	0	0	0	0	0	0	0	K. pneumoniae
F1S1R2D2B1P1B11	SH219x63	0	1125	88.5	84.075-92.925	295	0	0	0	0	0	0	0	0	K. pneumoniae
F1S1R2D2B1P1B11	SH236x30	0	1127	102.6	97.46999999999998-107.73	342	0	0	0	0	0	0	0	0	K. pneumoniae
F1S1R2D2B1P1B11	SH244x05	0	1149	111.0	105.44999999999999-116.55000000000001	370	0	0	0	0	0	0	0	0	K. pneumoniae
F1S1R2D2B3P5G12	F1S1R2D3B2P1B11	0	124	13.2	12.54-13.86	44	0	0	0	0	0	0	0	0	K. pneumoniae
F1S1R2D2B3P5G12	F1S1R2D3B2P1B12	0	125	12.9	12.254999999999999-13.545000000000002	43	0	0	0	0	0	0	0	0	K. pneumoniae
F1S1R2D2B3P5G12	F1S1R2D3B2P5C03	0	1079	16.5	15.674999999999999-17.325	55	0	0	0	0	0	0	0	0	K. pneumoniae
F1S1R2D2B3P5G12	F1S1R2D3B3P2D02	0	1079	18.6	17.669999999999998-19.529999999999998	62	0	0	0	0	0	0	0	0	K. pneumoniae
F1S1R2D2B3P5G12	F1S1R2D3B3P3E08	0	1079	20.7	19.665-21.735	69	0	0	0	0	0	0	0	0	K. pneumoniae
F1S1R2D2B3P5G12	F1S1R2D3B4P1D02	0	1079	22.8	21.66-23.94	76	0	0	0	0	0	0	0	0	K. pneumoniae
F1S1R2D2B3P5G12	F1S1R2D3B4P4A10	0	1079	27.3	25.935-28.665000000000003	91	0	0	0	0	0	0	0	0	K. pneumoniae
F1S1R2D2B3P5G12	F1S1R2D4B1P1C04	0	1079	29.1	27.644999999999996-30.555	97	0	0	0	0	0	0	0	0	K. pneumoniae
F1S1R2D2B3P5G12	F1S1R2D4B1P1H03	0	1079	29.1	27.644999999999996-30.555	97	0	0	0	0	0	0	0	0	K. pneumoniae
F1S1R2D2B3P5G12	F1S1R2D4B1P3D06	0	1080	31.2	29.639999999999997-32.76	104	0	0	0	0	0	0	0	0	K. pneumoniae
F1S1R2D2B3P5G12	F1S1R3D1B2P1C12	0	1067	50.4	47.879999999999995-52.92	168	0	0	0	0	0	0	0	0	K. pneumoniae
F1S1R2D2B3P5G12	F1S1R3D1B2P1H05	0	1063	50.4	47.879999999999995-52.92	168	0	0	0	0	0	0	0	0	K. pneumoniae
F1S1R2D2B3P5G12	F1S1R3D1B4P5D05	0	2603	77.39999999999999	73.52999999999999-81.27	258	0	0	0	0	0	0	0	0	K. pneumoniae
F1S1R2D2B3P5G12	kp_bs_146	0	997	136.5	129.67499999999998-143.32500000000002	455	0	0	0	0	0	0	0	0	K. pneumoniae
F1S1R2D2B3P5G12	kp_bs_146_H03	0	997	136.5	129.67499999999998-143.32500000000002	455	0	0	0	0	0	0	0	0	K. pneumoniae
F1S1R2D2B3P5G12	kp_bs_151_D04	0	1007	123.9	117.70499999999998-130.095	413	0	0	0	0	0	0	0	0	K. pneumoniae
F1S1R2D2B3P5G12	kp_bs_151	0	1007	123.9	117.70499999999998-130.095	413	0	0	0	0	0	0	0	0	K. pneumoniae
F1S1R2D2B3P5G12	kp_bs_157	0	1001	113.7	108.015-119.385	379	0	0	0	0	0	0	0	0	K. pneumoniae
F1S1R2D2B3P5G12	kp_bs_157_G04	0	1001	113.7	108.015-119.385	379	0	0	0	0	0	0	0	0	K. pneumoniae
F1S1R2D2B3P5G12	kp_bs_178	0	1001	83.39999999999999	79.22999999999999-87.57	278	0	0	0	0	0	0	0	0	K. pneumoniae
F1S1R2D2B3P5G12	kp_bs_178_G06	0	1001	83.39999999999999	79.22999999999999-87.57	278	0	0	0	0	0	0	0	0	K. pneumoniae
F1S1R2D2B3P5G12	kp_bs_207_E07	0	972	8.7	8.264999999999999-9.135	29	0	0	0	0	0	0	0	0	K. pneumoniae
F1S1R2D2B3P5G12	kp_bs_207	0	972	8.7	8.264999999999999-9.135	29	0	0	0	0	0	0	0	0	K. pneumoniae
F1S1R2D2B3P5G12	SH201x65	0	1081	55.5	52.724999999999994-58.275000000000006	185	0	0	0	0	0	0	0	0	K. pneumoniae
F1S1R2D2B3P5G12	SH219x63	0	1126	74.1	70.395-77.80499999999999	247	0	0	0	0	0	0	0	0	K. pneumoniae
F1S1R2D2B3P5G12	SH236x30	0	1128	88.2	83.78999999999999-92.61000000000001	294	0	0	0	0	0	0	0	0	K. pneumoniae
F1S1R2D2B3P5G12	SH244x05	0	1150	96.6	91.77-101.42999999999999	322	0	0	0	0	0	0	0	0	K. pneumoniae
F1S1R2D3B2P1B11	F1S1R3D1B2P1C12	0	1084	37.2	35.339999999999996-39.059999999999995	124	0	0	0	0	0	0	0	0	K. pneumoniae
F1S1R2D3B2P1B11	F1S1R3D1B2P1H05	0	1080	37.2	35.339999999999996-39.059999999999995	124	0	0	0	0	0	0	0	0	K. pneumoniae
F1S1R2D3B2P1B11	F1S1R3D1B4P5D05	0	2625	64.2	60.99-67.41000000000001	214	0	0	0	0	0	0	0	0	K. pneumoniae
F1S1R2D3B2P1B11	kp_bs_146	0	1016	149.7	142.21499999999997-157.185	499	0	0	0	0	0	0	0	0	K. pneumoniae
F1S1R2D3B2P1B11	kp_bs_146_H03	0	1016	149.7	142.21499999999997-157.185	499	0	0	0	0	0	0	0	0	K. pneumoniae
F1S1R2D3B2P1B11	kp_bs_151_D04	0	1032	137.1	130.24499999999998-143.955	457	0	0	0	0	0	0	0	0	K. pneumoniae
F1S1R2D3B2P1B11	kp_bs_151	0	1032	137.1	130.24499999999998-143.955	457	0	0	0	0	0	0	0	0	K. pneumoniae
F1S1R2D3B2P1B11	kp_bs_157	0	1019	126.9	120.55499999999999-133.245	423	0	0	0	0	0	0	0	0	K. pneumoniae
F1S1R2D3B2P1B11	kp_bs_157_G04	0	1019	126.9	120.55499999999999-133.245	423	0	0	0	0	0	0	0	0	K. pneumoniae
F1S1R2D3B2P1B11	kp_bs_178	0	1019	96.6	91.77-101.42999999999999	322	0	0	0	0	0	0	0	0	K. pneumoniae
F1S1R2D3B2P1B11	kp_bs_178_G06	0	1019	96.6	91.77-101.42999999999999	322	0	0	0	0	0	0	0	0	K. pneumoniae
F1S1R2D3B2P1B11	kp_bs_207_E07	0	992	4.5	4.2749999999999995-4.7250000000000005	15	0	0	0	0	0	0	0	0	K. pneumoniae
F1S1R2D3B2P1B11	kp_bs_207	0	992	4.5	4.2749999999999995-4.7250000000000005	15	0	0	0	0	0	0	0	0	K. pneumoniae
F1S1R2D3B2P1B11	SH201x65	0	1104	42.3	40.184999999999995-44.415	141	0	0	0	0	0	0	0	0	K. pneumoniae
F1S1R2D3B2P1B11	SH219x63	0	1133	60.9	57.855-63.945	203	0	0	0	0	0	0	0	0	K. pneumoniae
F1S1R2D3B2P1B11	SH236x30	0	1135	75.0	71.25-78.75	250	0	0	0	0	0	0	0	0	K. pneumoniae
F1S1R2D3B2P1B11	SH244x05	0	1152	83.39999999999999	79.22999999999999-87.57	278	0	0	0	0	0	0	0	0	K. pneumoniae
F1S1R2D3B2P1B12	F1S1R3D1B2P1C12	0	1085	37.5	35.625-39.375	125	0	0	0	0	0	0	0	0	K. pneumoniae
F1S1R2D3B2P1B12	F1S1R3D1B2P1H05	0	1081	37.5	35.625-39.375	125	0	0	0	0	0	0	0	0	K. pneumoniae
F1S1R2D3B2P1B12	F1S1R3D1B4P5D05	0	2626	64.5	61.275-67.72500000000001	215	0	0	0	0	0	0	0	0	K. pneumoniae
F1S1R2D3B2P1B12	kp_bs_146	0	1017	149.4	141.93-156.87	498	0	0	0	0	0	0	0	0	K. pneumoniae
F1S1R2D3B2P1B12	kp_bs_146_H03	0	1017	149.4	141.93-156.87	498	0	0	0	0	0	0	0	0	K. pneumoniae
F1S1R2D3B2P1B12	kp_bs_151_D04	0	1033	136.79999999999998	129.95999999999998-143.64	456	0	0	0	0	0	0	0	0	K. pneumoniae
F1S1R2D3B2P1B12	kp_bs_151	0	1033	136.79999999999998	129.95999999999998-143.64	456	0	0	0	0	0	0	0	0	K. pneumoniae
F1S1R2D3B2P1B12	kp_bs_157	0	1020	126.6	120.27-132.93	422	0	0	0	0	0	0	0	0	K. pneumoniae
F1S1R2D3B2P1B12	kp_bs_157_G04	0	1020	126.6	120.27-132.93	422	0	0	0	0	0	0	0	0	K. pneumoniae
F1S1R2D3B2P1B12	kp_bs_178	0	1020	96.3	91.485-101.115	321	0	0	0	0	0	0	0	0	K. pneumoniae
F1S1R2D3B2P1B12	kp_bs_178_G06	0	1020	96.3	91.485-101.115	321	0	0	0	0	0	0	0	0	K. pneumoniae
F1S1R2D3B2P1B12	kp_bs_207_E07	0	993	4.2	3.9899999999999998-4.41	14	0	0	0	0	0	0	0	0	K. pneumoniae
F1S1R2D3B2P1B12	kp_bs_207	0	993	4.2	3.9899999999999998-4.41	14	0	0	0	0	0	0	0	0	K. pneumoniae
F1S1R2D3B2P1B12	SH201x65	0	1105	42.6	40.47-44.730000000000004	142	0	0	0	0	0	0	0	0	K. pneumoniae
F1S1R2D3B2P1B12	SH219x63	0	1134	61.2	58.13999999999999-64.26	204	0	0	0	0	0	0	0	0	K. pneumoniae
F1S1R2D3B2P1B12	SH236x30	0	1136	75.3	71.535-79.065	251	0	0	0	0	0	0	0	0	K. pneumoniae
F1S1R2D3B2P1B12	SH244x05	0	1153	83.7	79.515-87.885	279	0	0	0	0	0	0	0	0	K. pneumoniae
F1S1R2D3B2P5C03	F1S1R3D1B2P1C12	0	308	33.9	32.205-35.595	113	0	0	0	0	0	0	0	0	K. pneumoniae
F1S1R2D3B2P5C03	F1S1R3D1B2P1H05	0	304	33.9	32.205-35.595	113	0	0	0	0	0	0	0	0	K. pneumoniae
F1S1R2D3B2P5C03	F1S1R3D1B4P5D05	0	2706	60.9	57.855-63.945	203	0	0	0	0	0	0	0	0	K. pneumoniae
F1S1R2D3B2P5C03	kp_bs_146	0	245	153.0	145.35-160.65	510	0	0	0	0	0	0	0	0	K. pneumoniae
F1S1R2D3B2P5C03	kp_bs_146_H03	0	245	153.0	145.35-160.65	510	0	0	0	0	0	0	0	0	K. pneumoniae
F1S1R2D3B2P5C03	kp_bs_151_D04	0	257	140.4	133.38-147.42000000000002	468	0	0	0	0	0	0	0	0	K. pneumoniae
F1S1R2D3B2P5C03	kp_bs_151	0	257	140.4	133.38-147.42000000000002	468	0	0	0	0	0	0	0	0	K. pneumoniae
F1S1R2D3B2P5C03	kp_bs_157	0	248	130.2	123.68999999999998-136.71	434	0	0	0	0	0	0	0	0	K. pneumoniae
F1S1R2D3B2P5C03	kp_bs_157_G04	0	248	130.2	123.68999999999998-136.71	434	0	0	0	0	0	0	0	0	K. pneumoniae
F1S1R2D3B2P5C03	kp_bs_178	0	248	99.9	94.90499999999999-104.895	333	0	0	0	0	0	0	0	0	K. pneumoniae
F1S1R2D3B2P5C03	kp_bs_178_G06	0	248	99.9	94.90499999999999-104.895	333	0	0	0	0	0	0	0	0	K. pneumoniae
F1S1R2D3B2P5C03	kp_bs_207_E07	0	255	7.8	7.409999999999999-8.19	26	0	0	0	0	0	0	0	0	K. pneumoniae
F1S1R2D3B2P5C03	kp_bs_207	0	255	7.8	7.409999999999999-8.19	26	0	0	0	0	0	0	0	0	K. pneumoniae
F1S1R2D3B2P5C03	SH201x65	0	44	39.0	37.05-40.95	130	0	0	0	1	0	0	0	0	K. pneumoniae
F1S1R2D3B2P5C03	SH219x63	0	390	57.6	54.71999999999999-60.48	192	0	0	0	0	0	0	0	0	K. pneumoniae
F1S1R2D3B2P5C03	SH236x30	0	392	71.7	68.115-75.28500000000001	239	0	0	0	0	0	0	0	0	K. pneumoniae
F1S1R2D3B2P5C03	SH244x05	0	390	80.1	76.09499999999998-84.105	267	0	0	0	0	0	0	0	0	K. pneumoniae
F1S1R2D3B3P2D02	F1S1R3D1B2P1C12	0	308	31.8	30.209999999999997-33.39	106	0	0	0	0	0	0	0	0	K. pneumoniae
F1S1R2D3B3P2D02	F1S1R3D1B2P1H05	0	304	31.8	30.209999999999997-33.39	106	0	0	0	0	0	0	0	0	K. pneumoniae
F1S1R2D3B3P2D02	F1S1R3D1B4P5D05	0	2706	58.8	55.85999999999999-61.74	196	0	0	0	0	0	0	0	0	K. pneumoniae
F1S1R2D3B3P2D02	kp_bs_146	0	245	155.1	147.345-162.855	517	0	0	0	0	0	0	0	0	K. pneumoniae
F1S1R2D3B3P2D02	kp_bs_146_H03	0	245	155.1	147.345-162.855	517	0	0	0	0	0	0	0	0	K. pneumoniae
F1S1R2D3B3P2D02	kp_bs_151_D04	0	257	142.5	135.375-149.625	475	0	0	0	0	0	0	0	0	K. pneumoniae
F1S1R2D3B3P2D02	kp_bs_151	0	257	142.5	135.375-149.625	475	0	0	0	0	0	0	0	0	K. pneumoniae
F1S1R2D3B3P2D02	kp_bs_157	0	248	132.29999999999998	125.68499999999997-138.915	441	0	0	0	0	0	0	0	0	K. pneumoniae
F1S1R2D3B3P2D02	kp_bs_157_G04	0	248	132.29999999999998	125.68499999999997-138.915	441	0	0	0	0	0	0	0	0	K. pneumoniae
F1S1R2D3B3P2D02	kp_bs_178	0	248	102.0	96.89999999999999-107.10000000000001	340	0	0	0	0	0	0	0	0	K. pneumoniae
F1S1R2D3B3P2D02	kp_bs_178_G06	0	248	102.0	96.89999999999999-107.10000000000001	340	0	0	0	0	0	0	0	0	K. pneumoniae
F1S1R2D3B3P2D02	kp_bs_207_E07	0	255	9.9	9.405-10.395000000000001	33	0	0	0	0	0	0	0	0	K. pneumoniae
F1S1R2D3B3P2D02	kp_bs_207	0	255	9.9	9.405-10.395000000000001	33	0	0	0	0	0	0	0	0	K. pneumoniae
F1S1R2D3B3P2D02	SH201x65	0	44	36.9	35.055-38.745	123	0	0	0	1	0	0	0	0	K. pneumoniae
F1S1R2D3B3P2D02	SH219x63	0	390	55.5	52.724999999999994-58.275000000000006	185	0	0	0	0	0	0	0	0	K. pneumoniae
F1S1R2D3B3P2D02	SH236x30	0	392	69.6	66.11999999999999-73.08	232	0	0	0	0	0	0	0	0	K. pneumoniae
F1S1R2D3B3P2D02	SH244x05	0	390	78.0	74.1-81.9	260	0	0	0	0	0	0	0	0	K. pneumoniae
F1S1R2D3B3P3E08	F1S1R3D1B2P1C12	0	308	29.7	28.214999999999996-31.185000000000002	99	0	0	0	0	0	0	0	0	K. pneumoniae
F1S1R2D3B3P3E08	F1S1R3D1B2P1H05	0	304	29.7	28.214999999999996-31.185000000000002	99	0	0	0	0	0	0	0	0	K. pneumoniae
F1S1R2D3B3P3E08	F1S1R3D1B4P5D05	0	2706	56.7	53.864999999999995-59.535	189	0	0	0	0	0	0	0	0	K. pneumoniae
F1S1R2D3B3P3E08	kp_bs_146	0	245	157.2	149.33999999999997-165.06	524	0	0	0	0	0	0	0	0	K. pneumoniae
F1S1R2D3B3P3E08	kp_bs_146_H03	0	245	157.2	149.33999999999997-165.06	524	0	0	0	0	0	0	0	0	K. pneumoniae
F1S1R2D3B3P3E08	kp_bs_151_D04	0	257	144.6	137.36999999999998-151.83	482	0	0	0	0	0	0	0	0	K. pneumoniae
F1S1R2D3B3P3E08	kp_bs_151	0	257	144.6	137.36999999999998-151.83	482	0	0	0	0	0	0	0	0	K. pneumoniae
F1S1R2D3B3P3E08	kp_bs_157	0	248	134.4	127.67999999999999-141.12	448	0	0	0	0	0	0	0	0	K. pneumoniae
F1S1R2D3B3P3E08	kp_bs_157_G04	0	248	134.4	127.67999999999999-141.12	448	0	0	0	0	0	0	0	0	K. pneumoniae
F1S1R2D3B3P3E08	kp_bs_178	0	248	104.1	98.895-109.30499999999999	347	0	0	0	0	0	0	0	0	K. pneumoniae
F1S1R2D3B3P3E08	kp_bs_178_G06	0	248	104.1	98.895-109.30499999999999	347	0	0	0	0	0	0	0	0	K. pneumoniae
F1S1R2D3B3P3E08	kp_bs_207_E07	0	255	12.0	11.399999999999999-12.600000000000001	40	0	0	0	0	0	0	0	0	K. pneumoniae
F1S1R2D3B3P3E08	kp_bs_207	0	255	12.0	11.399999999999999-12.600000000000001	40	0	0	0	0	0	0	0	0	K. pneumoniae
F1S1R2D3B3P3E08	SH201x65	0	44	34.8	33.059999999999995-36.54	116	0	0	0	1	0	0	0	0	K. pneumoniae
F1S1R2D3B3P3E08	SH219x63	0	390	53.4	50.73-56.07	178	0	0	0	0	0	0	0	0	K. pneumoniae
F1S1R2D3B3P3E08	SH236x30	0	392	67.5	64.125-70.875	225	0	0	0	0	0	0	0	0	K. pneumoniae
F1S1R2D3B3P3E08	SH244x05	0	390	75.89999999999999	72.10499999999999-79.695	253	0	0	0	0	0	0	0	0	K. pneumoniae
F1S1R2D3B4P1D02	F1S1R3D1B2P1C12	0	308	27.6	26.219999999999995-28.98	92	0	0	0	0	0	0	0	0	K. pneumoniae
F1S1R2D3B4P1D02	F1S1R3D1B2P1H05	0	304	27.6	26.219999999999995-28.98	92	0	0	0	0	0	0	0	0	K. pneumoniae
F1S1R2D3B4P1D02	F1S1R3D1B4P5D05	0	2706	54.6	51.87-57.330000000000005	182	0	0	0	0	0	0	0	0	K. pneumoniae
F1S1R2D3B4P1D02	kp_bs_146	0	245	159.29999999999998	151.33499999999998-167.265	531	0	0	0	0	0	0	0	0	K. pneumoniae
F1S1R2D3B4P1D02	kp_bs_146_H03	0	245	159.29999999999998	151.33499999999998-167.265	531	0	0	0	0	0	0	0	0	K. pneumoniae
F1S1R2D3B4P1D02	kp_bs_151_D04	0	257	146.7	139.36499999999998-154.035	489	0	0	0	0	0	0	0	0	K. pneumoniae
F1S1R2D3B4P1D02	kp_bs_151	0	257	146.7	139.36499999999998-154.035	489	0	0	0	0	0	0	0	0	K. pneumoniae
F1S1R2D3B4P1D02	kp_bs_157	0	248	136.5	129.67499999999998-143.32500000000002	455	0	0	0	0	0	0	0	0	K. pneumoniae
F1S1R2D3B4P1D02	kp_bs_157_G04	0	248	136.5	129.67499999999998-143.32500000000002	455	0	0	0	0	0	0	0	0	K. pneumoniae
F1S1R2D3B4P1D02	kp_bs_178	0	248	106.2	100.89-111.51	354	0	0	0	0	0	0	0	0	K. pneumoniae
F1S1R2D3B4P1D02	kp_bs_178_G06	0	248	106.2	100.89-111.51	354	0	0	0	0	0	0	0	0	K. pneumoniae
F1S1R2D3B4P1D02	kp_bs_207_E07	0	255	14.1	13.395-14.805	47	0	0	0	0	0	0	0	0	K. pneumoniae
F1S1R2D3B4P1D02	kp_bs_207	0	255	14.1	13.395-14.805	47	0	0	0	0	0	0	0	0	K. pneumoniae
F1S1R2D3B4P1D02	SH201x65	0	44	32.7	31.064999999999994-34.334999999999994	109	0	0	0	1	0	0	0	0	K. pneumoniae
F1S1R2D3B4P1D02	SH219x63	0	390	51.3	48.73499999999999-53.865	171	0	0	0	0	0	0	0	0	K. pneumoniae
F1S1R2D3B4P1D02	SH236x30	0	392	65.39999999999999	62.12999999999999-68.66999999999999	218	0	0	0	0	0	0	0	0	K. pneumoniae
F1S1R2D3B4P1D02	SH244x05	0	390	73.8	70.11-77.49	246	0	0	0	0	0	0	0	0	K. pneumoniae
F1S1R2D3B4P4A10	F1S1R3D1B2P1C12	0	308	23.1	21.944999999999997-24.255	77	0	0	0	0	0	0	0	0	K. pneumoniae
F1S1R2D3B4P4A10	F1S1R3D1B2P1H05	0	304	23.1	21.944999999999997-24.255	77	0	0	0	0	0	0	0	0	K. pneumoniae
F1S1R2D3B4P4A10	F1S1R3D1B4P5D05	0	2706	50.1	47.595-52.605000000000004	167	0	0	0	0	0	0	0	0	K. pneumoniae
F1S1R2D3B4P4A10	kp_bs_146	0	245	163.79999999999998	155.60999999999999-171.98999999999998	546	0	0	0	0	0	0	0	0	K. pneumoniae
F1S1R2D3B4P4A10	kp_bs_146_H03	0	245	163.79999999999998	155.60999999999999-171.98999999999998	546	0	0	0	0	0	0	0	0	K. pneumoniae
F1S1R2D3B4P4A10	kp_bs_151_D04	0	257	151.2	143.64-158.76	504	0	0	0	0	0	0	0	0	K. pneumoniae
F1S1R2D3B4P4A10	kp_bs_151	0	257	151.2	143.64-158.76	504	0	0	0	0	0	0	0	0	K. pneumoniae
F1S1R2D3B4P4A10	kp_bs_157	0	248	141.0	133.95-148.05	470	0	0	0	0	0	0	0	0	K. pneumoniae
F1S1R2D3B4P4A10	kp_bs_157_G04	0	248	141.0	133.95-148.05	470	0	0	0	0	0	0	0	0	K. pneumoniae
F1S1R2D3B4P4A10	kp_bs_178	0	248	110.7	105.16499999999999-116.23500000000001	369	0	0	0	0	0	0	0	0	K. pneumoniae
F1S1R2D3B4P4A10	kp_bs_178_G06	0	248	110.7	105.16499999999999-116.23500000000001	369	0	0	0	0	0	0	0	0	K. pneumoniae
F1S1R2D3B4P4A10	kp_bs_207_E07	0	255	18.6	17.669999999999998-19.529999999999998	62	0	0	0	0	0	0	0	0	K. pneumoniae
F1S1R2D3B4P4A10	kp_bs_207	0	255	18.6	17.669999999999998-19.529999999999998	62	0	0	0	0	0	0	0	0	K. pneumoniae
F1S1R2D3B4P4A10	SH201x65	0	44	28.2	26.79-29.61	94	0	0	0	1	0	0	0	0	K. pneumoniae
F1S1R2D3B4P4A10	SH219x63	0	390	46.8	44.459999999999994-49.14	156	0	0	0	0	0	0	0	0	K. pneumoniae
F1S1R2D3B4P4A10	SH236x30	0	392	60.9	57.855-63.945	203	0	0	0	0	0	0	0	0	K. pneumoniae
F1S1R2D3B4P4A10	SH244x05	0	390	69.3	65.835-72.765	231	0	0	0	0	0	0	0	0	K. pneumoniae
F1S1R2D4B1P1C04	F1S1R3D1B2P1C12	0	308	21.3	20.235-22.365000000000002	71	0	0	0	0	0	0	0	0	K. pneumoniae
F1S1R2D4B1P1C04	F1S1R3D1B2P1H05	0	304	21.3	20.235-22.365000000000002	71	0	0	0	0	0	0	0	0	K. pneumoniae
F1S1R2D4B1P1C04	F1S1R3D1B4P5D05	0	2706	48.3	45.885-50.714999999999996	161	0	0	0	0	0	0	0	0	K. pneumoniae
F1S1R2D4B1P1C04	kp_bs_146	0	245	165.6	157.32-173.88	552	0	0	0	0	0	0	0	0	K. pneumoniae
F1S1R2D4B1P1C04	kp_bs_146_H03	0	245	165.6	157.32-173.88	552	0	0	0	0	0	0	0	0	K. pneumoniae
F1S1R2D4B1P1C04	kp_bs_151_D04	0	257	153.0	145.35-160.65	510	0	0	0	0	0	0	0	0	K. pneumoniae
F1S1R2D4B1P1C04	kp_bs_151	0	257	153.0	145.35-160.65	510	0	0	0	0	0	0	0	0	K. pneumoniae
F1S1R2D4B1P1C04	kp_bs_157	0	248	142.79999999999998	135.65999999999997-149.94	476	0	0	0	0	0	0	0	0	K. pneumoniae
F1S1R2D4B1P1C04	kp_bs_157_G04	0	248	142.79999999999998	135.65999999999997-149.94	476	0	0	0	0	0	0	0	0	K. pneumoniae
F1S1R2D4B1P1C04	kp_bs_178	0	248	112.5	106.875-118.125	375	0	0	0	0	0	0	0	0	K. pneumoniae
F1S1R2D4B1P1C04	kp_bs_178_G06	0	248	112.5	106.875-118.125	375	0	0	0	0	0	0	0	0	K. pneumoniae
F1S1R2D4B1P1C04	kp_bs_207_E07	0	255	20.4	19.38-21.419999999999998	68	0	0	0	0	0	0	0	0	K. pneumoniae
F1S1R2D4B1P1C04	kp_bs_207	0	255	20.4	19.38-21.419999999999998	68	0	0	0	0	0	0	0	0	K. pneumoniae
F1S1R2D4B1P1C04	SH201x65	0	44	26.4	25.08-27.72	88	0	0	0	1	0	0	0	0	K. pneumoniae
F1S1R2D4B1P1C04	SH219x63	0	390	45.0	42.75-47.25	150	0	0	0	0	0	0	0	0	K. pneumoniae
F1S1R2D4B1P1C04	SH236x30	0	392	59.1	56.14499999999999-62.055	197	0	0	0	0	0	0	0	0	K. pneumoniae
F1S1R2D4B1P1C04	SH244x05	0	390	67.5	64.125-70.875	225	0	0	0	0	0	0	0	0	K. pneumoniae
F1S1R2D4B1P1H03	F1S1R3D1B2P1C12	0	308	21.3	20.235-22.365000000000002	71	0	0	0	0	0	0	0	0	K. pneumoniae
F1S1R2D4B1P1H03	F1S1R3D1B2P1H05	0	304	21.3	20.235-22.365000000000002	71	0	0	0	0	0	0	0	0	K. pneumoniae
F1S1R2D4B1P1H03	F1S1R3D1B4P5D05	0	2706	48.3	45.885-50.714999999999996	161	0	0	0	0	0	0	0	0	K. pneumoniae
F1S1R2D4B1P1H03	kp_bs_146	0	245	165.6	157.32-173.88	552	0	0	0	0	0	0	0	0	K. pneumoniae
F1S1R2D4B1P1H03	kp_bs_146_H03	0	245	165.6	157.32-173.88	552	0	0	0	0	0	0	0	0	K. pneumoniae
F1S1R2D4B1P1H03	kp_bs_151_D04	0	257	153.0	145.35-160.65	510	0	0	0	0	0	0	0	0	K. pneumoniae
F1S1R2D4B1P1H03	kp_bs_151	0	257	153.0	145.35-160.65	510	0	0	0	0	0	0	0	0	K. pneumoniae
F1S1R2D4B1P1H03	kp_bs_157	0	248	142.79999999999998	135.65999999999997-149.94	476	0	0	0	0	0	0	0	0	K. pneumoniae
F1S1R2D4B1P1H03	kp_bs_157_G04	0	248	142.79999999999998	135.65999999999997-149.94	476	0	0	0	0	0	0	0	0	K. pneumoniae
F1S1R2D4B1P1H03	kp_bs_178	0	248	112.5	106.875-118.125	375	0	0	0	0	0	0	0	0	K. pneumoniae
F1S1R2D4B1P1H03	kp_bs_178_G06	0	248	112.5	106.875-118.125	375	0	0	0	0	0	0	0	0	K. pneumoniae
F1S1R2D4B1P1H03	kp_bs_207_E07	0	255	20.4	19.38-21.419999999999998	68	0	0	0	0	0	0	0	0	K. pneumoniae
F1S1R2D4B1P1H03	kp_bs_207	0	255	20.4	19.38-21.419999999999998	68	0	0	0	0	0	0	0	0	K. pneumoniae
F1S1R2D4B1P1H03	SH201x65	0	44	26.4	25.08-27.72	88	0	0	0	1	0	0	0	0	K. pneumoniae
F1S1R2D4B1P1H03	SH219x63	0	390	45.0	42.75-47.25	150	0	0	0	0	0	0	0	0	K. pneumoniae
F1S1R2D4B1P1H03	SH236x30	0	392	59.1	56.14499999999999-62.055	197	0	0	0	0	0	0	0	0	K. pneumoniae
F1S1R2D4B1P1H03	SH244x05	0	390	67.5	64.125-70.875	225	0	0	0	0	0	0	0	0	K. pneumoniae
F1S1R2D4B1P3D06	F1S1R3D1B2P1C12	0	309	19.2	18.24-20.16	64	0	0	0	0	0	0	0	0	K. pneumoniae
F1S1R2D4B1P3D06	F1S1R3D1B2P1H05	0	305	19.2	18.24-20.16	64	0	0	0	0	0	0	0	0	K. pneumoniae
F1S1R2D4B1P3D06	F1S1R3D1B4P5D05	0	2707	46.2	43.88999999999999-48.51	154	0	0	0	0	0	0	0	0	K. pneumoniae
F1S1R2D4B1P3D06	kp_bs_146	0	246	167.7	159.31499999999997-176.085	559	0	0	0	0	0	0	0	0	K. pneumoniae
F1S1R2D4B1P3D06	kp_bs_146_H03	0	246	167.7	159.31499999999997-176.085	559	0	0	0	0	0	0	0	0	K. pneumoniae
F1S1R2D4B1P3D06	kp_bs_151_D04	0	258	155.1	147.345-162.855	517	0	0	0	0	0	0	0	0	K. pneumoniae
F1S1R2D4B1P3D06	kp_bs_151	0	258	155.1	147.345-162.855	517	0	0	0	0	0	0	0	0	K. pneumoniae
F1S1R2D4B1P3D06	kp_bs_157	0	249	144.9	137.655-152.145	483	0	0	0	0	0	0	0	0	K. pneumoniae
F1S1R2D4B1P3D06	kp_bs_157_G04	0	249	144.9	137.655-152.145	483	0	0	0	0	0	0	0	0	K. pneumoniae
F1S1R2D4B1P3D06	kp_bs_178	0	249	114.6	108.86999999999999-120.33	382	0	0	0	0	0	0	0	0	K. pneumoniae
F1S1R2D4B1P3D06	kp_bs_178_G06	0	249	114.6	108.86999999999999-120.33	382	0	0	0	0	0	0	0	0	K. pneumoniae
F1S1R2D4B1P3D06	kp_bs_207_E07	0	256	22.5	21.375-23.625	75	0	0	0	0	0	0	0	0	K. pneumoniae
F1S1R2D4B1P3D06	kp_bs_207	0	256	22.5	21.375-23.625	75	0	0	0	0	0	0	0	0	K. pneumoniae
F1S1R2D4B1P3D06	SH201x65	0	45	24.3	23.085-25.515	81	0	0	0	1	0	0	0	0	K. pneumoniae
F1S1R2D4B1P3D06	SH219x63	0	390	42.9	40.754999999999995-45.045	143	0	0	0	0	0	0	0	0	K. pneumoniae
F1S1R2D4B1P3D06	SH236x30	0	392	57.0	54.15-59.85	190	0	0	0	0	0	0	0	0	K. pneumoniae
F1S1R2D4B1P3D06	SH244x05	0	390	65.39999999999999	62.12999999999999-68.66999999999999	218	0	0	0	0	0	0	0	0	K. pneumoniae
F1S1R3D1B2P1C12	F1S1R3D1B4P5D05	0	2707	27.0	25.65-28.35	90	0	0	0	0	0	0	0	0	K. pneumoniae
F1S1R3D1B2P1C12	kp_bs_146	1	159	186.9	177.555-196.245	623	0	0	0	0	0	0	0	0	K. pneumoniae
F1S1R3D1B2P1C12	kp_bs_146_H03	1	159	186.9	177.555-196.245	623	0	0	0	0	0	0	0	0	K. pneumoniae
F1S1R3D1B2P1C12	kp_bs_151_D04	1	181	174.29999999999998	165.58499999999998-183.015	581	0	0	0	0	0	0	0	0	K. pneumoniae
F1S1R3D1B2P1C12	kp_bs_151	1	181	174.29999999999998	165.58499999999998-183.015	581	0	0	0	0	0	0	0	0	K. pneumoniae
F1S1R3D1B2P1C12	kp_bs_157	1	162	164.1	155.89499999999998-172.305	547	0	0	0	0	0	0	0	0	K. pneumoniae
F1S1R3D1B2P1C12	kp_bs_157_G04	1	162	164.1	155.89499999999998-172.305	547	0	0	0	0	0	0	0	0	K. pneumoniae
F1S1R3D1B2P1C12	kp_bs_178	0	162	133.79999999999998	127.10999999999997-140.48999999999998	446	0	0	0	0	0	0	0	0	K. pneumoniae
F1S1R3D1B2P1C12	kp_bs_178_G06	0	162	133.79999999999998	127.10999999999997-140.48999999999998	446	0	0	0	0	0	0	0	0	K. pneumoniae
F1S1R3D1B2P1C12	kp_bs_207_E07	0	167	41.7	39.614999999999995-43.785	139	0	0	0	0	0	0	0	0	K. pneumoniae
F1S1R3D1B2P1C12	kp_bs_207	0	167	41.7	39.614999999999995-43.785	139	0	0	0	0	0	0	0	0	K. pneumoniae
F1S1R3D1B2P1C12	SH201x65	0	313	5.1	4.845-5.3549999999999995	17	0	0	0	0	0	0	0	0	K. pneumoniae
F1S1R3D1B2P1C12	SH219x63	0	209	23.7	22.514999999999997-24.885	79	0	0	0	0	0	0	0	0	K. pneumoniae
F1S1R3D1B2P1C12	SH236x30	0	212	37.8	35.91-39.69	126	0	0	0	0	0	0	0	0	K. pneumoniae
F1S1R3D1B2P1C12	SH244x05	0	220	46.2	43.88999999999999-48.51	154	0	0	0	0	0	0	0	0	K. pneumoniae
F1S1R3D1B2P1H05	F1S1R3D1B4P5D05	0	2703	27.0	25.65-28.35	90	0	0	0	0	0	0	0	0	K. pneumoniae
F1S1R3D1B2P1H05	kp_bs_146	1	157	186.9	177.555-196.245	623	0	0	0	0	0	0	0	0	K. pneumoniae
F1S1R3D1B2P1H05	kp_bs_146_H03	1	157	186.9	177.555-196.245	623	0	0	0	0	0	0	0	0	K. pneumoniae
F1S1R3D1B2P1H05	kp_bs_151_D04	1	179	174.29999999999998	165.58499999999998-183.015	581	0	0	0	0	0	0	0	0	K. pneumoniae
F1S1R3D1B2P1H05	kp_bs_151	1	179	174.29999999999998	165.58499999999998-183.015	581	0	0	0	0	0	0	0	0	K. pneumoniae
F1S1R3D1B2P1H05	kp_bs_157	1	160	164.1	155.89499999999998-172.305	547	0	0	0	0	0	0	0	0	K. pneumoniae
F1S1R3D1B2P1H05	kp_bs_157_G04	1	160	164.1	155.89499999999998-172.305	547	0	0	0	0	0	0	0	0	K. pneumoniae
F1S1R3D1B2P1H05	kp_bs_178	0	160	133.79999999999998	127.10999999999997-140.48999999999998	446	0	0	0	0	0	0	0	0	K. pneumoniae
F1S1R3D1B2P1H05	kp_bs_178_G06	0	160	133.79999999999998	127.10999999999997-140.48999999999998	446	0	0	0	0	0	0	0	0	K. pneumoniae
F1S1R3D1B2P1H05	kp_bs_207_E07	0	165	41.7	39.614999999999995-43.785	139	0	0	0	0	0	0	0	0	K. pneumoniae
F1S1R3D1B2P1H05	kp_bs_207	0	165	41.7	39.614999999999995-43.785	139	0	0	0	0	0	0	0	0	K. pneumoniae
F1S1R3D1B2P1H05	SH201x65	0	309	5.1	4.845-5.3549999999999995	17	0	0	0	0	0	0	0	0	K. pneumoniae
F1S1R3D1B2P1H05	SH219x63	0	205	23.7	22.514999999999997-24.885	79	0	0	0	0	0	0	0	0	K. pneumoniae
F1S1R3D1B2P1H05	SH236x30	0	208	37.8	35.91-39.69	126	0	0	0	0	0	0	0	0	K. pneumoniae
F1S1R3D1B2P1H05	SH244x05	0	216	46.2	43.88999999999999-48.51	154	0	0	0	0	0	0	0	0	K. pneumoniae
F1S1R3D1B4P5D05	kp_bs_146	0	2634	213.9	203.20499999999998-224.59500000000003	713	0	0	0	0	0	0	0	0	K. pneumoniae
F1S1R3D1B4P5D05	kp_bs_146_H03	0	2634	213.9	203.20499999999998-224.59500000000003	713	0	0	0	0	0	0	0	0	K. pneumoniae
F1S1R3D1B4P5D05	kp_bs_151_D04	0	2651	201.3	191.23499999999999-211.36499999999998	671	0	0	0	0	0	0	0	0	K. pneumoniae
F1S1R3D1B4P5D05	kp_bs_151	0	2651	201.3	191.23499999999999-211.36499999999998	671	0	0	0	0	0	0	0	0	K. pneumoniae
F1S1R3D1B4P5D05	kp_bs_157	0	2637	191.1	181.545-200.655	637	0	0	0	0	0	0	0	0	K. pneumoniae
F1S1R3D1B4P5D05	kp_bs_157_G04	0	2637	191.1	181.545-200.655	637	0	0	0	0	0	0	0	0	K. pneumoniae
F1S1R3D1B4P5D05	kp_bs_178	0	2637	160.79999999999998	152.75999999999996-168.84	536	0	0	0	0	0	0	0	0	K. pneumoniae
F1S1R3D1B4P5D05	kp_bs_178_G06	0	2637	160.79999999999998	152.75999999999996-168.84	536	0	0	0	0	0	0	0	0	K. pneumoniae
F1S1R3D1B4P5D05	kp_bs_207_E07	0	2606	68.7	65.265-72.135	229	0	0	0	0	0	0	0	0	K. pneumoniae
F1S1R3D1B4P5D05	kp_bs_207	0	2606	68.7	65.265-72.135	229	0	0	0	0	0	0	0	0	K. pneumoniae
F1S1R3D1B4P5D05	SH201x65	0	2708	21.9	20.804999999999996-22.995	73	0	0	0	0	0	0	0	0	K. pneumoniae
F1S1R3D1B4P5D05	SH219x63	0	2770	3.3	3.135-3.465	11	0	0	0	0	0	0	0	0	K. pneumoniae
F1S1R3D1B4P5D05	SH236x30	0	2773	10.8	10.259999999999998-11.34	36	0	0	0	0	0	0	0	0	K. pneumoniae
F1S1R3D1B4P5D05	SH244x05	0	2781	19.2	18.24-20.16	64	0	0	0	0	0	0	0	0	K. pneumoniae
kp_bs_146	kp_bs_146_H03	1	0	0.0	0.0-0.0	0	1	1	1	1	1	1	1	1	K. pneumoniae
kp_bs_146	kp_bs_151_D04	0	26	12.6	11.969999999999999-13.23	42	0	0	1	1	0	0	0	0	K. pneumoniae
kp_bs_146	kp_bs_151	0	26	12.6	11.969999999999999-13.23	42	0	0	1	1	0	0	0	0	K. pneumoniae
kp_bs_146	kp_bs_157	1	11	22.8	21.66-23.94	76	0	1	1	1	1	1	1	1	K. pneumoniae
kp_bs_146	kp_bs_157_G04	1	11	22.8	21.66-23.94	76	0	1	1	1	1	1	1	1	K. pneumoniae
kp_bs_146	kp_bs_178	1	12	53.1	50.445-55.755	177	0	1	1	1	0	1	1	1	K. pneumoniae
kp_bs_146	kp_bs_178_G06	1	12	53.1	50.445-55.755	177	0	1	1	1	0	1	1	1	K. pneumoniae
kp_bs_146	kp_bs_207_E07	1	41	145.2	137.93999999999997-152.46	484	0	0	0	1	0	0	0	0	K. pneumoniae
kp_bs_146	kp_bs_207	1	41	145.2	137.93999999999997-152.46	484	0	0	0	1	0	0	0	0	K. pneumoniae
kp_bs_146	SH201x65	0	250	192.0	182.39999999999998-201.60000000000002	640	0	0	0	0	0	0	0	0	K. pneumoniae
kp_bs_146	SH219x63	1	210	210.6	200.07-221.13	702	0	0	0	0	0	0	0	0	K. pneumoniae
kp_bs_146	SH236x30	1	215	224.7	213.46499999999997-235.935	749	0	0	0	0	0	0	0	0	K. pneumoniae
kp_bs_146	SH244x05	1	224	233.1	221.445-244.755	777	0	0	0	0	0	0	0	0	K. pneumoniae
kp_bs_146_H03	kp_bs_151_D04	0	26	12.6	11.969999999999999-13.23	42	0	0	1	1	0	0	0	0	K. pneumoniae
kp_bs_146_H03	kp_bs_151	0	26	12.6	11.969999999999999-13.23	42	0	0	1	1	0	0	0	0	K. pneumoniae
kp_bs_146_H03	kp_bs_157	1	11	22.8	21.66-23.94	76	0	1	1	1	1	1	1	1	K. pneumoniae
kp_bs_146_H03	kp_bs_157_G04	1	11	22.8	21.66-23.94	76	0	1	1	1	1	1	1	1	K. pneumoniae
kp_bs_146_H03	kp_bs_178	1	12	53.1	50.445-55.755	177	0	1	1	1	0	1	1	1	K. pneumoniae
kp_bs_146_H03	kp_bs_178_G06	1	12	53.1	50.445-55.755	177	0	1	1	1	0	1	1	1	K. pneumoniae
kp_bs_146_H03	kp_bs_207_E07	1	41	145.2	137.93999999999997-152.46	484	0	0	0	1	0	0	0	0	K. pneumoniae
kp_bs_146_H03	kp_bs_207	1	41	145.2	137.93999999999997-152.46	484	0	0	0	1	0	0	0	0	K. pneumoniae
kp_bs_146_H03	SH201x65	0	250	192.0	182.39999999999998-201.60000000000002	640	0	0	0	0	0	0	0	0	K. pneumoniae
kp_bs_146_H03	SH219x63	1	210	210.6	200.07-221.13	702	0	0	0	0	0	0	0	0	K. pneumoniae
kp_bs_146_H03	SH236x30	1	215	224.7	213.46499999999997-235.935	749	0	0	0	0	0	0	0	0	K. pneumoniae
kp_bs_146_H03	SH244x05	1	224	233.1	221.445-244.755	777	0	0	0	0	0	0	0	0	K. pneumoniae
kp_bs_151_D04	kp_bs_151	1	0	0.0	0.0-0.0	0	1	1	1	1	1	1	1	1	K. pneumoniae
kp_bs_151_D04	kp_bs_157	0	28	10.2	9.69-10.709999999999999	34	0	0	1	1	0	0	0	0	K. pneumoniae
kp_bs_151_D04	kp_bs_157_G04	0	28	10.2	9.69-10.709999999999999	34	0	0	1	1	0	0	0	0	K. pneumoniae
kp_bs_151_D04	kp_bs_178	1	29	40.5	38.475-42.525	135	0	0	1	1	0	1	1	1	K. pneumoniae
kp_bs_151_D04	kp_bs_178_G06	1	29	40.5	38.475-42.525	135	0	0	1	1	0	1	1	1	K. pneumoniae
kp_bs_151_D04	kp_bs_207_E07	1	51	132.6	125.96999999999998-139.23	442	0	0	0	1	0	0	0	0	K. pneumoniae
kp_bs_151_D04	kp_bs_207	1	51	132.6	125.96999999999998-139.23	442	0	0	0	1	0	0	0	0	K. pneumoniae
kp_bs_151_D04	SH201x65	0	264	179.4	170.43-188.37	598	0	0	0	0	0	0	0	0	K. pneumoniae
kp_bs_151_D04	SH219x63	0	224	198.0	188.1-207.9	660	0	0	0	0	0	0	0	0	K. pneumoniae
kp_bs_151_D04	SH236x30	0	229	212.1	201.49499999999998-222.705	707	0	0	0	0	0	0	0	0	K. pneumoniae
kp_bs_151_D04	SH244x05	0	245	220.5	209.475-231.525	735	0	0	0	0	0	0	0	0	K. pneumoniae
kp_bs_151	kp_bs_157	0	28	10.2	9.69-10.709999999999999	34	0	0	1	1	0	0	0	0	K. pneumoniae
kp_bs_151	kp_bs_157_G04	0	28	10.2	9.69-10.709999999999999	34	0	0	1	1	0	0	0	0	K. pneumoniae
kp_bs_151	kp_bs_178	1	29	40.5	38.475-42.525	135	0	0	1	1	0	1	1	1	K. pneumoniae
kp_bs_151	kp_bs_178_G06	1	29	40.5	38.475-42.525	135	0	0	1	1	0	1	1	1	K. pneumoniae
kp_bs_151	kp_bs_207_E07	1	51	132.6	125.96999999999998-139.23	442	0	0	0	1	0	0	0	0	K. pneumoniae
kp_bs_151	kp_bs_207	1	51	132.6	125.96999999999998-139.23	442	0	0	0	1	0	0	0	0	K. pneumoniae
kp_bs_151	SH201x65	0	264	179.4	170.43-188.37	598	0	0	0	0	0	0	0	0	K. pneumoniae
kp_bs_151	SH219x63	0	224	198.0	188.1-207.9	660	0	0	0	0	0	0	0	0	K. pneumoniae
kp_bs_151	SH236x30	0	229	212.1	201.49499999999998-222.705	707	0	0	0	0	0	0	0	0	K. pneumoniae
kp_bs_151	SH244x05	0	245	220.5	209.475-231.525	735	0	0	0	0	0	0	0	0	K. pneumoniae
kp_bs_157	kp_bs_157_G04	1	0	0.0	0.0-0.0	0	1	1	1	1	1	1	1	1	K. pneumoniae
kp_bs_157	kp_bs_178	1	13	30.3	28.784999999999997-31.814999999999998	101	0	1	1	1	0	1	1	1	K. pneumoniae
kp_bs_157	kp_bs_178_G06	1	13	30.3	28.784999999999997-31.814999999999998	101	0	1	1	1	0	1	1	1	K. pneumoniae
kp_bs_157	kp_bs_207_E07	1	42	122.4	116.27999999999999-128.52	408	0	0	0	1	0	0	0	0	K. pneumoniae
kp_bs_157	kp_bs_207	1	42	122.4	116.27999999999999-128.52	408	0	0	0	1	0	0	0	0	K. pneumoniae
kp_bs_157	SH201x65	0	253	169.2	160.73999999999998-177.66	564	0	0	0	0	0	0	0	0	K. pneumoniae
kp_bs_157	SH219x63	0	211	187.8	178.40999999999997-197.19	626	0	0	0	0	0	0	0	0	K. pneumoniae
kp_bs_157	SH236x30	0	216	201.9	191.805-211.995	673	0	0	0	0	0	0	0	0	K. pneumoniae
kp_bs_157	SH244x05	0	225	210.3	199.78499999999997-220.815	701	0	0	0	0	0	0	0	0	K. pneumoniae
kp_bs_157_G04	kp_bs_178	1	13	30.3	28.784999999999997-31.814999999999998	101	0	1	1	1	0	1	1	1	K. pneumoniae
kp_bs_157_G04	kp_bs_178_G06	1	13	30.3	28.784999999999997-31.814999999999998	101	0	1	1	1	0	1	1	1	K. pneumoniae
kp_bs_157_G04	kp_bs_207_E07	1	42	122.4	116.27999999999999-128.52	408	0	0	0	1	0	0	0	0	K. pneumoniae
kp_bs_157_G04	kp_bs_207	1	42	122.4	116.27999999999999-128.52	408	0	0	0	1	0	0	0	0	K. pneumoniae
kp_bs_157_G04	SH201x65	0	253	169.2	160.73999999999998-177.66	564	0	0	0	0	0	0	0	0	K. pneumoniae
kp_bs_157_G04	SH219x63	0	211	187.8	178.40999999999997-197.19	626	0	0	0	0	0	0	0	0	K. pneumoniae
kp_bs_157_G04	SH236x30	0	216	201.9	191.805-211.995	673	0	0	0	0	0	0	0	0	K. pneumoniae
kp_bs_157_G04	SH244x05	0	225	210.3	199.78499999999997-220.815	701	0	0	0	0	0	0	0	0	K. pneumoniae
kp_bs_178	kp_bs_178_G06	1	0	0.0	0.0-0.0	0	1	1	1	1	1	1	1	1	K. pneumoniae
kp_bs_178	kp_bs_207_E07	1	44	92.1	87.49499999999999-96.705	307	0	0	0	1	0	0	0	1	K. pneumoniae
kp_bs_178	kp_bs_207	1	44	92.1	87.49499999999999-96.705	307	0	0	0	1	0	0	0	1	K. pneumoniae
kp_bs_178	SH201x65	0	253	138.9	131.955-145.845	463	0	0	0	0	0	0	0	0	K. pneumoniae
kp_bs_178	SH219x63	0	208	157.5	149.625-165.375	525	0	0	0	0	0	0	0	0	K. pneumoniae
kp_bs_178	SH236x30	0	213	171.6	163.01999999999998-180.18	572	0	0	0	0	0	0	0	0	K. pneumoniae
kp_bs_178	SH244x05	0	222	180.0	171.0-189.0	600	0	0	0	0	0	0	0	0	K. pneumoniae
kp_bs_178_G06	kp_bs_207_E07	1	44	92.1	87.49499999999999-96.705	307	0	0	0	1	0	0	0	1	K. pneumoniae
kp_bs_178_G06	kp_bs_207	1	44	92.1	87.49499999999999-96.705	307	0	0	0	1	0	0	0	1	K. pneumoniae
kp_bs_178_G06	SH201x65	0	253	138.9	131.955-145.845	463	0	0	0	0	0	0	0	0	K. pneumoniae
kp_bs_178_G06	SH219x63	0	208	157.5	149.625-165.375	525	0	0	0	0	0	0	0	0	K. pneumoniae
kp_bs_178_G06	SH236x30	0	213	171.6	163.01999999999998-180.18	572	0	0	0	0	0	0	0	0	K. pneumoniae
kp_bs_178_G06	SH244x05	0	222	180.0	171.0-189.0	600	0	0	0	0	0	0	0	0	K. pneumoniae
kp_bs_207_E07	kp_bs_207	1	0	0.0	0.0-0.0	0	1	1	1	1	1	1	1	1	K. pneumoniae
kp_bs_207_E07	SH201x65	0	260	46.8	44.459999999999994-49.14	156	0	0	0	0	0	0	0	0	K. pneumoniae
kp_bs_207_E07	SH219x63	0	226	65.39999999999999	62.12999999999999-68.66999999999999	218	0	0	0	0	0	0	0	0	K. pneumoniae
kp_bs_207_E07	SH236x30	0	231	79.5	75.52499999999999-83.47500000000001	265	0	0	0	0	0	0	0	0	K. pneumoniae
kp_bs_207_E07	SH244x05	0	240	87.89999999999999	83.50499999999998-92.295	293	0	0	0	0	0	0	0	0	K. pneumoniae
kp_bs_207	SH201x65	0	260	46.8	44.459999999999994-49.14	156	0	0	0	0	0	0	0	0	K. pneumoniae
kp_bs_207	SH219x63	0	226	65.39999999999999	62.12999999999999-68.66999999999999	218	0	0	0	0	0	0	0	0	K. pneumoniae
kp_bs_207	SH236x30	0	231	79.5	75.52499999999999-83.47500000000001	265	0	0	0	0	0	0	0	0	K. pneumoniae
kp_bs_207	SH244x05	0	240	87.89999999999999	83.50499999999998-92.295	293	0	0	0	0	0	0	0	0	K. pneumoniae
SH201x65	SH219x63	0	396	18.6	17.669999999999998-19.529999999999998	62	0	0	0	0	0	0	0	0	K. pneumoniae
SH201x65	SH236x30	0	399	32.7	31.064999999999994-34.334999999999994	109	0	0	0	0	0	0	0	0	K. pneumoniae
SH201x65	SH244x05	0	397	41.1	39.045-43.155	137	0	0	0	0	0	0	0	0	K. pneumoniae
SH219x63	SH244x05	0	75	22.5	21.375-23.625	75	0	0	0	1	0	0	0	0	K. pneumoniae
SH236x30	SH244x05	0	77	8.4	7.9799999999999995-8.82	28	0	0	0	1	0	0	0	0	K. pneumoniae
F1S1R1D2B2P4E04	F1S1R2D1B4P4C01	1	52	66.89999999999999	63.554999999999986-70.24499999999999	223	0	0	0	1	0	0	1	1	K. pneumoniae
F1S1R1D2B2P4E04	F1S1R3D1B4P4B01	1	17	156.6	148.76999999999998-164.43	522	0	1	1	1	0	0	0	0	K. pneumoniae
F1S1R1D2B2P4E04	SH020221x2x39	0	977	142.5	135.375-149.625	475	0	0	0	0	0	0	0	0	K. pneumoniae
F1S1R1D2B2P4E12	F1S1R2D1B4P4C01	1	51	65.7	62.415-68.985	219	0	0	0	1	0	0	1	1	K. pneumoniae
F1S1R1D2B2P4E12	F1S1R3D1B4P4B01	1	16	155.4	147.63-163.17000000000002	518	0	1	1	1	0	0	0	0	K. pneumoniae
F1S1R1D2B2P4E12	SH020221x2x39	0	976	143.7	136.515-150.885	479	0	0	0	0	0	0	0	0	K. pneumoniae
F1S1R1D2B2P5A10	F1S1R2D1B4P4C01	1	51	64.8	61.559999999999995-68.04	216	0	0	0	1	0	0	1	1	K. pneumoniae
F1S1R1D2B2P5A10	F1S1R3D1B4P4B01	1	16	154.5	146.775-162.225	515	0	1	1	1	0	0	0	0	K. pneumoniae
F1S1R1D2B2P5A10	SH020221x2x39	0	976	144.6	137.36999999999998-151.83	482	0	0	0	0	0	0	0	0	K. pneumoniae
F1S1R2D1B4P4C01	F1S1R3D1B4P4B01	1	49	89.7	85.215-94.185	299	0	0	0	1	0	0	0	1	K. pneumoniae
F1S1R2D1B4P4C01	SH020221x2x39	0	967	209.4	198.93-219.87	698	0	0	0	0	0	0	0	0	K. pneumoniae
F1S1R3D1B4P4B01	SH020221x2x39	0	974	299.1	284.145-314.05499999999995	997	0	0	0	0	0	0	0	0	K. pneumoniae
F1S1R1D4B3P3G07	F1S1R2D2B1P5B11	0	662	34.5	32.775-36.225	115	0	0	0	0	0	0	0	0	K. pneumoniae
F1S1R1D4B3P3G07	F1S1R2D2B1P5E11	0	662	33.3	31.634999999999994-34.964999999999996	111	0	0	0	0	0	0	0	0	K. pneumoniae
F1S1R1D4B3P3G07	SH081020x1x67	0	721	117.9	112.00499999999998-123.795	393	0	0	0	0	0	0	0	0	K. pneumoniae
F1S1R2D2B1P5B11	SH081020x1x67	0	758	152.4	144.78-160.02	508	0	0	0	0	0	0	0	0	K. pneumoniae
F1S1R2D2B1P5E11	SH081020x1x67	0	758	151.2	143.64-158.76	504	0	0	0	0	0	0	0	0	K. pneumoniae
SH040321x1x25	SH208x38	0	426	205.5	195.225-215.775	685	0	0	0	0	0	0	0	0	K. pneumoniae
SH010621x1x77	SH040221x2x81	1	14	142.79999999999998	135.65999999999997-149.94	476	0	1	1	1	0	0	0	0	K. pneumoniae
SH010621x1x77	SH150921x2x90	0	209	18.9	17.955-19.845	63	0	0	0	0	0	0	0	0	K. pneumoniae
SH010621x1x77	SH200921x2x52	1	13	25.2	23.939999999999998-26.46	84	0	1	1	1	1	1	1	1	K. pneumoniae
SH010621x1x77	SH221020x2x59	1	19	125.1	118.84499999999998-131.355	417	0	1	1	1	0	0	0	0	K. pneumoniae
SH010621x1x77	SH221020x2x63	1	17	125.1	118.84499999999998-131.355	417	0	1	1	1	0	0	0	0	K. pneumoniae
SH040221x2x81	SH150921x2x90	0	205	161.7	153.61499999999998-169.785	539	0	0	0	0	0	0	0	0	K. pneumoniae
SH040221x2x81	SH200921x2x52	1	9	168.0	159.6-176.4	560	1	1	1	1	0	0	0	0	K. pneumoniae
SH040221x2x81	SH221020x2x59	1	15	17.7	16.814999999999998-18.585	59	0	1	1	1	1	1	1	1	K. pneumoniae
SH040221x2x81	SH221020x2x63	1	13	17.7	16.814999999999998-18.585	59	0	1	1	1	1	1	1	1	K. pneumoniae
SH150921x2x90	SH200921x2x52	0	204	6.3	5.984999999999999-6.615	21	0	0	0	0	0	0	0	0	K. pneumoniae
SH150921x2x90	SH221020x2x59	0	204	144.0	136.79999999999998-151.20000000000002	480	0	0	0	0	0	0	0	0	K. pneumoniae
SH150921x2x90	SH221020x2x63	0	202	144.0	136.79999999999998-151.20000000000002	480	0	0	0	0	0	0	0	0	K. pneumoniae
SH200921x2x52	SH221020x2x59	1	14	150.29999999999998	142.78499999999997-157.815	501	0	1	1	1	0	0	0	0	K. pneumoniae
SH200921x2x52	SH221020x2x63	1	12	150.29999999999998	142.78499999999997-157.815	501	0	1	1	1	0	0	0	0	K. pneumoniae
F1S1R1D1B3P2B08	F1S1R1D1B3P2D12	1	6	0.3	0.285-0.315	1	1	1	1	1	1	1	1	1	K. pneumoniae
F1S1R1D1B3P2B08	F1S1R1D1B3P3A11	1	6	1.2	1.14-1.26	4	1	1	1	1	1	1	1	1	K. pneumoniae
F1S1R1D1B3P2B08	F1S1R1D1B3P3E03	1	6	1.2	1.14-1.26	4	1	1	1	1	1	1	1	1	K. pneumoniae
F1S1R1D1B3P2B08	F1S1R1D1B4P2D05	0	1663	4.2	3.9899999999999998-4.41	14	0	0	0	0	0	0	0	0	K. pneumoniae
F1S1R1D1B3P2B08	F1S1R1D1B4P4A07	1	4	6.6	6.27-6.93	22	1	1	1	1	1	1	1	1	K. pneumoniae
F1S1R1D1B3P2B08	F1S1R1D3B1P2F04	0	30	27.6	26.219999999999995-28.98	92	0	0	0	1	0	0	0	0	K. pneumoniae
F1S1R1D1B3P2B08	F1S1R1D3B4P3A01	1	9	42.3	40.184999999999995-44.415	141	1	1	1	1	0	1	1	1	K. pneumoniae
F1S1R1D1B3P2B08	F1S1R1D3B4P3G02	1	7	42.0	39.9-44.1	140	1	1	1	1	0	1	1	1	K. pneumoniae
F1S1R1D1B3P2B08	F1S1R1D4B3P3E10	0	1643	56.1	53.295-58.905	187	0	0	0	0	0	0	0	0	K. pneumoniae
F1S1R1D1B3P2B08	F1S1R1D4B4P1H08	0	1644	58.2	55.28999999999999-61.11	194	0	0	0	0	0	0	0	0	K. pneumoniae
F1S1R1D1B3P2B08	F1S1R1D4B4P5D10	0	1643	62.1	58.99499999999999-65.205	207	0	0	0	0	0	0	0	0	K. pneumoniae
F1S1R1D1B3P2B08	F1S1R2D1B2P1H07	0	1643	68.7	65.265-72.135	229	0	0	0	0	0	0	0	0	K. pneumoniae
F1S1R1D1B3P2B08	F1S1R2D3B3P2C05	1	62	118.2	112.28999999999998-124.11	394	0	0	0	1	0	0	0	0	K. pneumoniae
F1S1R1D1B3P2B08	F1S1R2D3B3P2G04	1	62	119.4	113.42999999999999-125.36999999999999	398	0	0	0	1	0	0	0	0	K. pneumoniae
F1S1R1D1B3P2B08	F1S1R3D1B4P5H04	1	19	177.0	168.15-185.85	590	0	1	1	1	0	0	0	0	K. pneumoniae
F1S1R1D1B3P2B08	SH081020x1x48	0	1584	65.7	62.415-68.985	219	0	0	0	0	0	0	0	0	K. pneumoniae
F1S1R1D1B3P2B08	SH170321x1x31	0	1664	27.3	25.935-28.665000000000003	91	0	0	0	0	0	0	0	0	K. pneumoniae
F1S1R1D1B3P2B08	SH172x18	0	1661	127.2	120.83999999999999-133.56	424	0	0	0	0	0	0	0	0	K. pneumoniae
F1S1R1D1B3P2B08	SH175x24	0	1632	129.9	123.405-136.395	433	0	0	0	0	0	0	0	0	K. pneumoniae
F1S1R1D1B3P2B08	SH175x44	0	1634	129.9	123.405-136.395	433	0	0	0	0	0	0	0	0	K. pneumoniae
F1S1R1D1B3P2B08	SH176x14	0	1636	129.9	123.405-136.395	433	0	0	0	0	0	0	0	0	K. pneumoniae
F1S1R1D1B3P2B08	SH180x57	0	1635	134.7	127.96499999999999-141.435	449	0	0	0	0	0	0	0	0	K. pneumoniae
F1S1R1D1B3P2B08	SH181x03	0	1641	134.7	127.96499999999999-141.435	449	0	0	0	0	0	0	0	0	K. pneumoniae
F1S1R1D1B3P2B08	SH211x21	0	1666	165.9	157.605-174.19500000000002	553	0	0	0	0	0	0	0	0	K. pneumoniae
F1S1R1D1B3P2B08	SH220x48	0	1646	174.9	166.155-183.645	583	0	0	0	0	0	0	0	0	K. pneumoniae
F1S1R1D1B3P2B08	SH221020x2x80	0	1670	111.0	105.44999999999999-116.55000000000001	370	0	0	0	0	0	0	0	0	K. pneumoniae
F1S1R1D1B3P2B08	SH222x51	0	1640	177.0	168.15-185.85	590	0	0	0	0	0	0	0	0	K. pneumoniae
F1S1R1D1B3P2B08	SH223x15	0	1648	177.0	168.15-185.85	590	0	0	0	0	0	0	0	0	K. pneumoniae
F1S1R1D1B3P2B08	SH228x27	0	1645	182.1	172.99499999999998-191.205	607	0	0	0	0	0	0	0	0	K. pneumoniae
F1S1R1D1B3P2B08	SH281020x1x56	0	1915	105.9	100.60499999999999-111.195	353	0	0	0	0	0	0	0	0	K. pneumoniae
F1S1R1D1B3P2D12	F1S1R1D1B3P3A11	1	2	0.8999999999999999	0.8549999999999999-0.945	3	1	1	1	1	1	1	1	1	K. pneumoniae
F1S1R1D1B3P2D12	F1S1R1D1B3P3E03	1	2	0.8999999999999999	0.8549999999999999-0.945	3	1	1	1	1	1	1	1	1	K. pneumoniae
F1S1R1D1B3P2D12	F1S1R1D1B4P2D05	0	1663	3.9	3.7049999999999996-4.095	13	0	0	0	0	0	0	0	0	K. pneumoniae
F1S1R1D1B3P2D12	F1S1R1D1B4P4A07	1	4	6.3	5.984999999999999-6.615	21	1	1	1	1	1	1	1	1	K. pneumoniae
F1S1R1D1B3P2D12	F1S1R1D3B1P2F04	0	30	27.3	25.935-28.665000000000003	91	0	0	0	1	0	0	0	0	K. pneumoniae
F1S1R1D1B3P2D12	F1S1R1D3B4P3A01	1	5	42.0	39.9-44.1	140	1	1	1	1	0	1	1	1	K. pneumoniae
F1S1R1D1B3P2D12	F1S1R1D3B4P3G02	1	3	41.7	39.614999999999995-43.785	139	1	1	1	1	0	1	1	1	K. pneumoniae
F1S1R1D1B3P2D12	F1S1R1D4B3P3E10	0	1643	55.8	53.01-58.589999999999996	186	0	0	0	0	0	0	0	0	K. pneumoniae
F1S1R1D1B3P2D12	F1S1R1D4B4P1H08	0	1644	57.9	55.004999999999995-60.795	193	0	0	0	0	0	0	0	0	K. pneumoniae
F1S1R1D1B3P2D12	F1S1R1D4B4P5D10	0	1643	61.8	58.709999999999994-64.89	206	0	0	0	0	0	0	0	0	K. pneumoniae
F1S1R1D1B3P2D12	F1S1R2D1B2P1H07	0	1643	68.39999999999999	64.97999999999999-71.82	228	0	0	0	0	0	0	0	0	K. pneumoniae
F1S1R1D1B3P2D12	F1S1R2D3B3P2C05	1	62	117.9	112.00499999999998-123.795	393	0	0	0	1	0	0	0	0	K. pneumoniae
F1S1R1D1B3P2D12	F1S1R2D3B3P2G04	1	62	119.1	113.145-125.05499999999999	397	0	0	0	1	0	0	0	0	K. pneumoniae
F1S1R1D1B3P2D12	F1S1R3D1B4P5H04	1	19	176.7	167.86499999999998-185.535	589	0	1	1	1	0	0	0	0	K. pneumoniae
F1S1R1D1B3P2D12	SH081020x1x48	0	1584	66.0	62.699999999999996-69.3	220	0	0	0	0	0	0	0	0	K. pneumoniae
F1S1R1D1B3P2D12	SH170321x1x31	0	1664	27.6	26.219999999999995-28.98	92	0	0	0	0	0	0	0	0	K. pneumoniae
F1S1R1D1B3P2D12	SH172x18	0	1661	126.9	120.55499999999999-133.245	423	0	0	0	0	0	0	0	0	K. pneumoniae
F1S1R1D1B3P2D12	SH175x24	0	1632	129.6	123.11999999999999-136.08	432	0	0	0	0	0	0	0	0	K. pneumoniae
F1S1R1D1B3P2D12	SH175x44	0	1634	129.6	123.11999999999999-136.08	432	0	0	0	0	0	0	0	0	K. pneumoniae
F1S1R1D1B3P2D12	SH176x14	0	1636	129.6	123.11999999999999-136.08	432	0	0	0	0	0	0	0	0	K. pneumoniae
F1S1R1D1B3P2D12	SH180x57	0	1635	134.4	127.67999999999999-141.12	448	0	0	0	0	0	0	0	0	K. pneumoniae
F1S1R1D1B3P2D12	SH181x03	0	1641	134.4	127.67999999999999-141.12	448	0	0	0	0	0	0	0	0	K. pneumoniae
F1S1R1D1B3P2D12	SH211x21	0	1666	165.6	157.32-173.88	552	0	0	0	0	0	0	0	0	K. pneumoniae
F1S1R1D1B3P2D12	SH220x48	0	1646	174.6	165.86999999999998-183.33	582	0	0	0	0	0	0	0	0	K. pneumoniae
F1S1R1D1B3P2D12	SH221020x2x80	0	1670	111.3	105.735-116.865	371	0	0	0	0	0	0	0	0	K. pneumoniae
F1S1R1D1B3P2D12	SH222x51	0	1640	176.7	167.86499999999998-185.535	589	0	0	0	0	0	0	0	0	K. pneumoniae
F1S1R1D1B3P2D12	SH223x15	0	1648	176.7	167.86499999999998-185.535	589	0	0	0	0	0	0	0	0	K. pneumoniae
F1S1R1D1B3P2D12	SH228x27	0	1645	181.8	172.70999999999998-190.89	606	0	0	0	0	0	0	0	0	K. pneumoniae
F1S1R1D1B3P2D12	SH281020x1x56	0	1915	106.2	100.89-111.51	354	0	0	0	0	0	0	0	0	K. pneumoniae
F1S1R1D1B3P3A11	F1S1R1D1B4P2D05	0	1662	3.0	2.8499999999999996-3.1500000000000004	10	0	0	0	0	0	0	0	0	K. pneumoniae
F1S1R1D1B3P3A11	F1S1R1D1B4P4A07	1	4	5.4	5.129999999999999-5.67	18	1	1	1	1	1	1	1	1	K. pneumoniae
F1S1R1D1B3P3A11	F1S1R1D3B1P2F04	0	30	26.4	25.08-27.72	88	0	0	0	1	0	0	0	0	K. pneumoniae
F1S1R1D1B3P3A11	F1S1R1D3B4P3A01	1	3	41.1	39.045-43.155	137	1	1	1	1	0	1	1	1	K. pneumoniae
F1S1R1D1B3P3A11	F1S1R1D4B3P3E10	0	1643	54.9	52.154999999999994-57.645	183	0	0	0	0	0	0	0	0	K. pneumoniae
F1S1R1D1B3P3A11	F1S1R1D4B4P1H08	0	1644	57.0	54.15-59.85	190	0	0	0	0	0	0	0	0	K. pneumoniae
F1S1R1D1B3P3A11	F1S1R1D4B4P5D10	0	1643	60.9	57.855-63.945	203	0	0	0	0	0	0	0	0	K. pneumoniae
F1S1R1D1B3P3A11	F1S1R2D1B2P1H07	0	1643	67.5	64.125-70.875	225	0	0	0	0	0	0	0	0	K. pneumoniae
F1S1R1D1B3P3A11	F1S1R2D3B3P2C05	1	62	117.0	111.14999999999999-122.85000000000001	390	0	0	0	1	0	0	0	0	K. pneumoniae
F1S1R1D1B3P3A11	F1S1R2D3B3P2G04	1	62	118.2	112.28999999999998-124.11	394	0	0	0	1	0	0	0	0	K. pneumoniae
F1S1R1D1B3P3A11	F1S1R3D1B4P5H04	1	19	175.79999999999998	167.00999999999996-184.59	586	0	1	1	1	0	0	0	0	K. pneumoniae
F1S1R1D1B3P3A11	SH081020x1x48	0	1583	66.89999999999999	63.554999999999986-70.24499999999999	223	0	0	0	0	0	0	0	0	K. pneumoniae
F1S1R1D1B3P3A11	SH170321x1x31	0	1664	28.5	27.075-29.925	95	0	0	0	0	0	0	0	0	K. pneumoniae
F1S1R1D1B3P3A11	SH172x18	0	1661	126.0	119.69999999999999-132.3	420	0	0	0	0	0	0	0	0	K. pneumoniae
F1S1R1D1B3P3A11	SH175x24	0	1631	128.7	122.26499999999999-135.135	429	0	0	0	0	0	0	0	0	K. pneumoniae
F1S1R1D1B3P3A11	SH175x44	0	1633	128.7	122.26499999999999-135.135	429	0	0	0	0	0	0	0	0	K. pneumoniae
F1S1R1D1B3P3A11	SH176x14	0	1635	128.7	122.26499999999999-135.135	429	0	0	0	0	0	0	0	0	K. pneumoniae
F1S1R1D1B3P3A11	SH180x57	0	1634	133.5	126.82499999999999-140.175	445	0	0	0	0	0	0	0	0	K. pneumoniae
F1S1R1D1B3P3A11	SH181x03	0	1640	133.5	126.82499999999999-140.175	445	0	0	0	0	0	0	0	0	K. pneumoniae
F1S1R1D1B3P3A11	SH211x21	0	1666	164.7	156.46499999999997-172.935	549	0	0	0	0	0	0	0	0	K. pneumoniae
F1S1R1D1B3P3A11	SH220x48	0	1646	173.7	165.015-182.385	579	0	0	0	0	0	0	0	0	K. pneumoniae
F1S1R1D1B3P3A11	SH221020x2x80	0	1670	112.2	106.59-117.81	374	0	0	0	0	0	0	0	0	K. pneumoniae
F1S1R1D1B3P3A11	SH222x51	0	1639	175.79999999999998	167.00999999999996-184.59	586	0	0	0	0	0	0	0	0	K. pneumoniae
F1S1R1D1B3P3A11	SH223x15	0	1647	175.79999999999998	167.00999999999996-184.59	586	0	0	0	0	0	0	0	0	K. pneumoniae
F1S1R1D1B3P3A11	SH228x27	0	1645	180.9	171.855-189.94500000000002	603	0	0	0	0	0	0	0	0	K. pneumoniae
F1S1R1D1B3P3A11	SH281020x1x56	0	1915	107.1	101.74499999999999-112.455	357	0	0	0	0	0	0	0	0	K. pneumoniae
F1S1R1D1B3P3E03	F1S1R1D1B4P2D05	0	1662	3.0	2.8499999999999996-3.1500000000000004	10	0	0	0	0	0	0	0	0	K. pneumoniae
F1S1R1D1B3P3E03	F1S1R1D1B4P4A07	1	4	5.4	5.129999999999999-5.67	18	1	1	1	1	1	1	1	1	K. pneumoniae
F1S1R1D1B3P3E03	F1S1R1D3B1P2F04	0	30	26.4	25.08-27.72	88	0	0	0	1	0	0	0	0	K. pneumoniae
F1S1R1D1B3P3E03	F1S1R1D3B4P3A01	1	3	41.1	39.045-43.155	137	1	1	1	1	0	1	1	1	K. pneumoniae
F1S1R1D1B3P3E03	F1S1R1D4B3P3E10	0	1643	54.9	52.154999999999994-57.645	183	0	0	0	0	0	0	0	0	K. pneumoniae
F1S1R1D1B3P3E03	F1S1R1D4B4P1H08	0	1644	57.0	54.15-59.85	190	0	0	0	0	0	0	0	0	K. pneumoniae
F1S1R1D1B3P3E03	F1S1R1D4B4P5D10	0	1643	60.9	57.855-63.945	203	0	0	0	0	0	0	0	0	K. pneumoniae
F1S1R1D1B3P3E03	F1S1R2D1B2P1H07	0	1643	67.5	64.125-70.875	225	0	0	0	0	0	0	0	0	K. pneumoniae
F1S1R1D1B3P3E03	F1S1R2D3B3P2C05	1	62	117.0	111.14999999999999-122.85000000000001	390	0	0	0	1	0	0	0	0	K. pneumoniae
F1S1R1D1B3P3E03	F1S1R2D3B3P2G04	1	62	118.2	112.28999999999998-124.11	394	0	0	0	1	0	0	0	0	K. pneumoniae
F1S1R1D1B3P3E03	F1S1R3D1B4P5H04	1	19	175.79999999999998	167.00999999999996-184.59	586	0	1	1	1	0	0	0	0	K. pneumoniae
F1S1R1D1B3P3E03	SH081020x1x48	0	1583	66.89999999999999	63.554999999999986-70.24499999999999	223	0	0	0	0	0	0	0	0	K. pneumoniae
F1S1R1D1B3P3E03	SH170321x1x31	0	1664	28.5	27.075-29.925	95	0	0	0	0	0	0	0	0	K. pneumoniae
F1S1R1D1B3P3E03	SH172x18	0	1661	126.0	119.69999999999999-132.3	420	0	0	0	0	0	0	0	0	K. pneumoniae
F1S1R1D1B3P3E03	SH175x24	0	1631	128.7	122.26499999999999-135.135	429	0	0	0	0	0	0	0	0	K. pneumoniae
F1S1R1D1B3P3E03	SH175x44	0	1633	128.7	122.26499999999999-135.135	429	0	0	0	0	0	0	0	0	K. pneumoniae
F1S1R1D1B3P3E03	SH176x14	0	1635	128.7	122.26499999999999-135.135	429	0	0	0	0	0	0	0	0	K. pneumoniae
F1S1R1D1B3P3E03	SH180x57	0	1634	133.5	126.82499999999999-140.175	445	0	0	0	0	0	0	0	0	K. pneumoniae
F1S1R1D1B3P3E03	SH181x03	0	1640	133.5	126.82499999999999-140.175	445	0	0	0	0	0	0	0	0	K. pneumoniae
F1S1R1D1B3P3E03	SH211x21	0	1666	164.7	156.46499999999997-172.935	549	0	0	0	0	0	0	0	0	K. pneumoniae
F1S1R1D1B3P3E03	SH220x48	0	1646	173.7	165.015-182.385	579	0	0	0	0	0	0	0	0	K. pneumoniae
F1S1R1D1B3P3E03	SH221020x2x80	0	1670	112.2	106.59-117.81	374	0	0	0	0	0	0	0	0	K. pneumoniae
F1S1R1D1B3P3E03	SH222x51	0	1639	175.79999999999998	167.00999999999996-184.59	586	0	0	0	0	0	0	0	0	K. pneumoniae
F1S1R1D1B3P3E03	SH223x15	0	1647	175.79999999999998	167.00999999999996-184.59	586	0	0	0	0	0	0	0	0	K. pneumoniae
F1S1R1D1B3P3E03	SH228x27	0	1645	180.9	171.855-189.94500000000002	603	0	0	0	0	0	0	0	0	K. pneumoniae
F1S1R1D1B3P3E03	SH281020x1x56	0	1915	107.1	101.74499999999999-112.455	357	0	0	0	0	0	0	0	0	K. pneumoniae
F1S1R1D1B4P2D05	F1S1R1D1B4P4A07	0	1661	2.4	2.28-2.52	8	0	0	0	0	0	0	0	0	K. pneumoniae
F1S1R1D1B4P2D05	F1S1R1D3B1P2F04	0	1684	23.4	22.229999999999997-24.57	78	0	0	0	0	0	0	0	0	K. pneumoniae
F1S1R1D1B4P2D05	F1S1R1D3B4P3A01	0	1658	38.1	36.195-40.005	127	0	0	0	0	0	0	0	0	K. pneumoniae
F1S1R1D1B4P2D05	F1S1R1D3B4P3G02	0	1661	37.8	35.91-39.69	126	0	0	0	0	0	0	0	0	K. pneumoniae
F1S1R1D1B4P2D05	F1S1R1D4B3P3E10	0	184	51.9	49.305-54.495	173	0	0	0	0	0	0	0	0	K. pneumoniae
F1S1R1D1B4P2D05	F1S1R1D4B4P1H08	0	185	54.0	51.3-56.7	180	0	0	0	0	0	0	0	0	K. pneumoniae
F1S1R1D1B4P2D05	F1S1R1D4B4P5D10	0	184	57.9	55.004999999999995-60.795	193	0	0	0	0	0	0	0	0	K. pneumoniae
F1S1R1D1B4P2D05	F1S1R2D1B2P1H07	0	184	64.5	61.275-67.72500000000001	215	0	0	0	0	0	0	0	0	K. pneumoniae
F1S1R1D1B4P2D05	F1S1R2D3B3P2C05	0	1665	114.0	108.3-119.7	380	0	0	0	0	0	0	0	0	K. pneumoniae
F1S1R1D1B4P2D05	F1S1R2D3B3P2G04	0	1665	115.2	109.43999999999998-120.96	384	0	0	0	0	0	0	0	0	K. pneumoniae
F1S1R1D1B4P2D05	F1S1R3D1B4P5H04	0	1673	172.79999999999998	164.15999999999997-181.44	576	0	0	0	0	0	0	0	0	K. pneumoniae
F1S1R1D1B4P2D05	SH081020x1x48	0	1077	69.89999999999999	66.40499999999999-73.395	233	0	0	0	0	0	0	0	0	K. pneumoniae
F1S1R1D1B4P2D05	SH170321x1x31	0	205	31.5	29.924999999999997-33.075	105	0	0	0	0	0	0	0	0	K. pneumoniae
F1S1R1D1B4P2D05	SH172x18	0	201	123.0	116.85-129.15	410	0	0	0	0	0	0	0	0	K. pneumoniae
F1S1R1D1B4P2D05	SH175x24	0	171	125.7	119.41499999999998-131.98499999999999	419	0	0	0	0	0	0	0	0	K. pneumoniae
F1S1R1D1B4P2D05	SH175x44	0	173	125.7	119.41499999999998-131.98499999999999	419	0	0	0	0	0	0	0	0	K. pneumoniae
F1S1R1D1B4P2D05	SH176x14	0	175	125.7	119.41499999999998-131.98499999999999	419	0	0	0	0	0	0	0	0	K. pneumoniae
F1S1R1D1B4P2D05	SH180x57	0	174	130.5	123.975-137.025	435	0	0	0	0	0	0	0	0	K. pneumoniae
F1S1R1D1B4P2D05	SH181x03	0	178	130.5	123.975-137.025	435	0	0	0	0	0	0	0	0	K. pneumoniae
F1S1R1D1B4P2D05	SH211x21	0	208	161.7	153.61499999999998-169.785	539	0	0	0	0	0	0	0	0	K. pneumoniae
F1S1R1D1B4P2D05	SH220x48	0	187	170.7	162.165-179.23499999999999	569	0	0	0	0	0	0	0	0	K. pneumoniae
F1S1R1D1B4P2D05	SH221020x2x80	0	213	115.2	109.43999999999998-120.96	384	0	0	0	0	0	0	0	0	K. pneumoniae
F1S1R1D1B4P2D05	SH222x51	1	179	172.79999999999998	164.15999999999997-181.44	576	0	0	0	0	0	0	0	0	K. pneumoniae
F1S1R1D1B4P2D05	SH223x15	0	185	172.79999999999998	164.15999999999997-181.44	576	0	0	0	0	0	0	0	0	K. pneumoniae
F1S1R1D1B4P2D05	SH228x27	1	186	177.9	169.005-186.79500000000002	593	0	0	0	0	0	0	0	0	K. pneumoniae
F1S1R1D1B4P2D05	SH281020x1x56	0	1477	110.1	104.59499999999998-115.605	367	0	0	0	0	0	0	0	0	K. pneumoniae
F1S1R1D1B4P4A07	F1S1R1D3B1P2F04	0	28	21.0	19.95-22.05	70	0	0	1	1	0	0	0	0	K. pneumoniae
F1S1R1D1B4P4A07	F1S1R1D3B4P3A01	1	7	35.7	33.91499999999999-37.485	119	1	1	1	1	0	1	1	1	K. pneumoniae
F1S1R1D1B4P4A07	F1S1R1D3B4P3G02	1	5	35.4	33.629999999999995-37.17	118	1	1	1	1	0	1	1	1	K. pneumoniae
F1S1R1D1B4P4A07	F1S1R1D4B3P3E10	0	1641	49.5	47.025-51.975	165	0	0	0	0	0	0	0	0	K. pneumoniae
F1S1R1D1B4P4A07	F1S1R1D4B4P1H08	0	1642	51.6	49.019999999999996-54.18000000000001	172	0	0	0	0	0	0	0	0	K. pneumoniae
F1S1R1D1B4P4A07	F1S1R1D4B4P5D10	0	1641	55.5	52.724999999999994-58.275000000000006	185	0	0	0	0	0	0	0	0	K. pneumoniae
F1S1R1D1B4P4A07	F1S1R2D1B2P1H07	0	1641	62.1	58.99499999999999-65.205	207	0	0	0	0	0	0	0	0	K. pneumoniae
F1S1R1D1B4P4A07	F1S1R2D3B3P2C05	1	60	111.6	106.02-117.17999999999999	372	0	0	0	1	0	0	0	0	K. pneumoniae
F1S1R1D1B4P4A07	F1S1R2D3B3P2G04	1	60	112.8	107.16-118.44	376	0	0	0	1	0	0	0	0	K. pneumoniae
F1S1R1D1B4P4A07	F1S1R3D1B4P5H04	1	17	170.4	161.88-178.92000000000002	568	0	1	1	1	0	0	0	0	K. pneumoniae
F1S1R1D1B4P4A07	SH081020x1x48	0	1582	72.3	68.68499999999999-75.915	241	0	0	0	0	0	0	0	0	K. pneumoniae
F1S1R1D1B4P4A07	SH170321x1x31	0	1662	33.9	32.205-35.595	113	0	0	0	0	0	0	0	0	K. pneumoniae
F1S1R1D1B4P4A07	SH172x18	0	1659	120.6	114.57-126.63	402	0	0	0	0	0	0	0	0	K. pneumoniae
F1S1R1D1B4P4A07	SH175x24	0	1630	123.3	117.13499999999999-129.465	411	0	0	0	0	0	0	0	0	K. pneumoniae
F1S1R1D1B4P4A07	SH175x44	0	1632	123.3	117.13499999999999-129.465	411	0	0	0	0	0	0	0	0	K. pneumoniae
F1S1R1D1B4P4A07	SH176x14	0	1634	123.3	117.13499999999999-129.465	411	0	0	0	0	0	0	0	0	K. pneumoniae
F1S1R1D1B4P4A07	SH180x57	0	1633	128.1	121.695-134.505	427	0	0	0	0	0	0	0	0	K. pneumoniae
F1S1R1D1B4P4A07	SH181x03	0	1639	128.1	121.695-134.505	427	0	0	0	0	0	0	0	0	K. pneumoniae
F1S1R1D1B4P4A07	SH211x21	0	1664	159.29999999999998	151.33499999999998-167.265	531	0	0	0	0	0	0	0	0	K. pneumoniae
F1S1R1D1B4P4A07	SH220x48	0	1644	168.29999999999998	159.88499999999996-176.715	561	0	0	0	0	0	0	0	0	K. pneumoniae
F1S1R1D1B4P4A07	SH221020x2x80	0	1668	117.6	111.71999999999998-123.48	392	0	0	0	0	0	0	0	0	K. pneumoniae
F1S1R1D1B4P4A07	SH222x51	0	1638	170.4	161.88-178.92000000000002	568	0	0	0	0	0	0	0	0	K. pneumoniae
F1S1R1D1B4P4A07	SH223x15	0	1646	170.4	161.88-178.92000000000002	568	0	0	0	0	0	0	0	0	K. pneumoniae
F1S1R1D1B4P4A07	SH228x27	0	1643	175.5	166.725-184.275	585	0	0	0	0	0	0	0	0	K. pneumoniae
F1S1R1D1B4P4A07	SH281020x1x56	0	1913	112.5	106.875-118.125	375	0	0	0	0	0	0	0	0	K. pneumoniae
F1S1R1D3B1P2F04	F1S1R1D3B4P3A01	0	33	14.7	13.964999999999998-15.435	49	0	0	0	1	0	0	0	0	K. pneumoniae
F1S1R1D3B1P2F04	F1S1R1D3B4P3G02	0	30	14.4	13.679999999999998-15.12	48	0	0	0	1	0	0	0	0	K. pneumoniae
F1S1R1D3B1P2F04	F1S1R1D4B3P3E10	0	1665	28.5	27.075-29.925	95	0	0	0	0	0	0	0	0	K. pneumoniae
F1S1R1D3B1P2F04	F1S1R1D4B4P1H08	0	1667	30.6	29.069999999999997-32.13	102	0	0	0	0	0	0	0	0	K. pneumoniae
F1S1R1D3B1P2F04	F1S1R1D4B4P5D10	0	1666	34.5	32.775-36.225	115	0	0	0	0	0	0	0	0	K. pneumoniae
F1S1R1D3B1P2F04	F1S1R2D1B2P1H07	0	1665	41.1	39.045-43.155	137	0	0	0	0	0	0	0	0	K. pneumoniae
F1S1R1D3B1P2F04	F1S1R2D3B3P2C05	1	86	90.6	86.07-95.13	302	0	0	0	1	0	0	0	1	K. pneumoniae
F1S1R1D3B1P2F04	F1S1R2D3B3P2G04	1	85	91.8	87.21-96.39	306	0	0	0	1	0	0	0	1	K. pneumoniae
F1S1R1D3B1P2F04	F1S1R3D1B4P5H04	1	36	149.4	141.93-156.87	498	0	0	0	1	0	0	0	0	K. pneumoniae
F1S1R1D3B1P2F04	SH081020x1x48	0	1608	93.3	88.63499999999999-97.965	311	0	0	0	0	0	0	0	0	K. pneumoniae
F1S1R1D3B1P2F04	SH170321x1x31	0	1687	54.9	52.154999999999994-57.645	183	0	0	0	0	0	0	0	0	K. pneumoniae
F1S1R1D3B1P2F04	SH172x18	0	1684	99.6	94.61999999999999-104.58	332	0	0	0	0	0	0	0	0	K. pneumoniae
F1S1R1D3B1P2F04	SH175x24	0	1654	102.3	97.18499999999999-107.415	341	0	0	0	0	0	0	0	0	K. pneumoniae
F1S1R1D3B1P2F04	SH175x44	0	1656	102.3	97.18499999999999-107.415	341	0	0	0	0	0	0	0	0	K. pneumoniae
F1S1R1D3B1P2F04	SH176x14	0	1657	102.3	97.18499999999999-107.415	341	0	0	0	0	0	0	0	0	K. pneumoniae
F1S1R1D3B1P2F04	SH180x57	0	1657	107.1	101.74499999999999-112.455	357	0	0	0	0	0	0	0	0	K. pneumoniae
F1S1R1D3B1P2F04	SH181x03	0	1662	107.1	101.74499999999999-112.455	357	0	0	0	0	0	0	0	0	K. pneumoniae
F1S1R1D3B1P2F04	SH211x21	0	1688	138.29999999999998	131.385-145.21499999999997	461	0	0	0	0	0	0	0	0	K. pneumoniae
F1S1R1D3B1P2F04	SH220x48	0	1669	147.29999999999998	139.93499999999997-154.665	491	0	0	0	0	0	0	0	0	K. pneumoniae
F1S1R1D3B1P2F04	SH221020x2x80	0	1692	138.6	131.67-145.53	462	0	0	0	0	0	0	0	0	K. pneumoniae
F1S1R1D3B1P2F04	SH222x51	0	1661	149.4	141.93-156.87	498	0	0	0	0	0	0	0	0	K. pneumoniae
F1S1R1D3B1P2F04	SH223x15	0	1670	149.4	141.93-156.87	498	0	0	0	0	0	0	0	0	K. pneumoniae
F1S1R1D3B1P2F04	SH228x27	0	1668	154.5	146.775-162.225	515	0	0	0	0	0	0	0	0	K. pneumoniae
F1S1R1D3B1P2F04	SH281020x1x56	0	1939	133.5	126.82499999999999-140.175	445	0	0	0	0	0	0	0	0	K. pneumoniae
F1S1R1D3B4P3A01	F1S1R1D3B4P3G02	1	5	0.3	0.285-0.315	1	1	1	1	1	1	1	1	1	K. pneumoniae
F1S1R1D3B4P3A01	F1S1R1D4B3P3E10	0	1640	13.8	13.109999999999998-14.49	46	0	0	0	0	0	0	0	0	K. pneumoniae
F1S1R1D3B4P3A01	F1S1R1D4B4P1H08	0	1640	15.9	15.104999999999999-16.695	53	0	0	0	0	0	0	0	0	K. pneumoniae
F1S1R1D3B4P3A01	F1S1R1D4B4P5D10	0	1639	19.8	18.81-20.790000000000003	66	0	0	0	0	0	0	0	0	K. pneumoniae
F1S1R1D3B4P3A01	F1S1R2D1B2P1H07	0	1639	26.4	25.08-27.72	88	0	0	0	0	0	0	0	0	K. pneumoniae
F1S1R1D3B4P3A01	F1S1R2D3B3P2C05	1	65	75.89999999999999	72.10499999999999-79.695	253	0	0	0	1	0	0	1	1	K. pneumoniae
F1S1R1D3B4P3A01	F1S1R2D3B3P2G04	1	65	77.1	73.24499999999999-80.955	257	0	0	0	1	0	0	1	1	K. pneumoniae
F1S1R1D3B4P3A01	F1S1R3D1B4P5H04	1	22	134.7	127.96499999999999-141.435	449	0	0	1	1	0	0	0	0	K. pneumoniae
F1S1R1D3B4P3A01	SH081020x1x48	0	1583	108.0	102.6-113.4	360	0	0	0	0	0	0	0	0	K. pneumoniae
F1S1R1D3B4P3A01	SH170321x1x31	0	1660	69.6	66.11999999999999-73.08	232	0	0	0	0	0	0	0	0	K. pneumoniae
F1S1R1D3B4P3A01	SH172x18	0	1657	84.89999999999999	80.65499999999999-89.145	283	0	0	0	0	0	0	0	0	K. pneumoniae
F1S1R1D3B4P3A01	SH175x24	0	1627	87.6	83.21999999999998-91.98	292	0	0	0	0	0	0	0	0	K. pneumoniae
F1S1R1D3B4P3A01	SH175x44	0	1629	87.6	83.21999999999998-91.98	292	0	0	0	0	0	0	0	0	K. pneumoniae
F1S1R1D3B4P3A01	SH176x14	0	1631	87.6	83.21999999999998-91.98	292	0	0	0	0	0	0	0	0	K. pneumoniae
F1S1R1D3B4P3A01	SH180x57	0	1630	92.4	87.77999999999999-97.02	308	0	0	0	0	0	0	0	0	K. pneumoniae
F1S1R1D3B4P3A01	SH181x03	0	1636	92.4	87.77999999999999-97.02	308	0	0	0	0	0	0	0	0	K. pneumoniae
F1S1R1D3B4P3A01	SH211x21	0	1662	123.6	117.41999999999999-129.78	412	0	0	0	0	0	0	0	0	K. pneumoniae
F1S1R1D3B4P3A01	SH220x48	0	1642	132.6	125.96999999999998-139.23	442	0	0	0	0	0	0	0	0	K. pneumoniae
F1S1R1D3B4P3A01	SH221020x2x80	0	1666	153.29999999999998	145.635-160.96499999999997	511	0	0	0	0	0	0	0	0	K. pneumoniae
F1S1R1D3B4P3A01	SH222x51	0	1635	134.7	127.96499999999999-141.435	449	0	0	0	0	0	0	0	0	K. pneumoniae
F1S1R1D3B4P3A01	SH223x15	0	1643	134.7	127.96499999999999-141.435	449	0	0	0	0	0	0	0	0	K. pneumoniae
F1S1R1D3B4P3A01	SH228x27	0	1641	139.79999999999998	132.80999999999997-146.79	466	0	0	0	0	0	0	0	0	K. pneumoniae
F1S1R1D3B4P3A01	SH281020x1x56	0	1916	148.2	140.79-155.60999999999999	494	0	0	0	0	0	0	0	0	K. pneumoniae
F1S1R1D3B4P3G02	F1S1R1D4B3P3E10	0	1642	14.1	13.395-14.805	47	0	0	0	0	0	0	0	0	K. pneumoniae
F1S1R1D3B4P3G02	F1S1R1D4B4P1H08	0	1643	16.2	15.389999999999999-17.01	54	0	0	0	0	0	0	0	0	K. pneumoniae
F1S1R1D3B4P3G02	F1S1R1D4B4P5D10	0	1642	20.1	19.094999999999995-21.105	67	0	0	0	0	0	0	0	0	K. pneumoniae
F1S1R1D3B4P3G02	F1S1R2D1B2P1H07	0	1642	26.7	25.365-28.035	89	0	0	0	0	0	0	0	0	K. pneumoniae
F1S1R1D3B4P3G02	F1S1R2D3B3P2C05	1	63	76.2	72.39-80.01	254	0	0	0	1	0	0	1	1	K. pneumoniae
F1S1R1D3B4P3G02	F1S1R2D3B3P2G04	1	63	77.39999999999999	73.52999999999999-81.27	258	0	0	0	1	0	0	1	1	K. pneumoniae
F1S1R1D3B4P3G02	F1S1R3D1B4P5H04	1	20	135.0	128.25-141.75	450	0	0	1	1	0	0	0	0	K. pneumoniae
F1S1R1D3B4P3G02	SH081020x1x48	0	1581	107.7	102.315-113.08500000000001	359	0	0	0	0	0	0	0	0	K. pneumoniae
F1S1R1D3B4P3G02	SH170321x1x31	0	1663	69.3	65.835-72.765	231	0	0	0	0	0	0	0	0	K. pneumoniae
F1S1R1D3B4P3G02	SH172x18	0	1660	85.2	80.94-89.46000000000001	284	0	0	0	0	0	0	0	0	K. pneumoniae
F1S1R1D3B4P3G02	SH175x24	0	1630	87.89999999999999	83.50499999999998-92.295	293	0	0	0	0	0	0	0	0	K. pneumoniae
F1S1R1D3B4P3G02	SH175x44	0	1632	87.89999999999999	83.50499999999998-92.295	293	0	0	0	0	0	0	0	0	K. pneumoniae
F1S1R1D3B4P3G02	SH176x14	0	1634	87.89999999999999	83.50499999999998-92.295	293	0	0	0	0	0	0	0	0	K. pneumoniae
F1S1R1D3B4P3G02	SH180x57	0	1633	92.7	88.065-97.33500000000001	309	0	0	0	0	0	0	0	0	K. pneumoniae
F1S1R1D3B4P3G02	SH181x03	0	1639	92.7	88.065-97.33500000000001	309	0	0	0	0	0	0	0	0	K. pneumoniae
F1S1R1D3B4P3G02	SH211x21	0	1665	123.9	117.70499999999998-130.095	413	0	0	0	0	0	0	0	0	K. pneumoniae
F1S1R1D3B4P3G02	SH220x48	0	1645	132.9	126.255-139.54500000000002	443	0	0	0	0	0	0	0	0	K. pneumoniae
F1S1R1D3B4P3G02	SH221020x2x80	0	1669	153.0	145.35-160.65	510	0	0	0	0	0	0	0	0	K. pneumoniae
F1S1R1D3B4P3G02	SH222x51	0	1638	135.0	128.25-141.75	450	0	0	0	0	0	0	0	0	K. pneumoniae
F1S1R1D3B4P3G02	SH223x15	0	1646	135.0	128.25-141.75	450	0	0	0	0	0	0	0	0	K. pneumoniae
F1S1R1D3B4P3G02	SH228x27	0	1644	140.1	133.095-147.105	467	0	0	0	0	0	0	0	0	K. pneumoniae
F1S1R1D3B4P3G02	SH281020x1x56	0	1914	147.9	140.505-155.29500000000002	493	0	0	0	0	0	0	0	0	K. pneumoniae
F1S1R1D4B3P3E10	F1S1R2D3B3P2C05	0	1648	62.1	58.99499999999999-65.205	207	0	0	0	0	0	0	0	0	K. pneumoniae
F1S1R1D4B3P3E10	F1S1R2D3B3P2G04	0	1647	63.3	60.135-66.465	211	0	0	0	0	0	0	0	0	K. pneumoniae
F1S1R1D4B3P3E10	F1S1R3D1B4P5H04	0	1656	120.9	114.85499999999999-126.945	403	0	0	0	0	0	0	0	0	K. pneumoniae
F1S1R1D4B3P3E10	SH081020x1x48	0	1057	121.8	115.71-127.89	406	0	0	0	0	0	0	0	0	K. pneumoniae
F1S1R1D4B3P3E10	SH170321x1x31	0	120	83.39999999999999	79.22999999999999-87.57	278	0	0	0	0	0	0	0	0	K. pneumoniae
F1S1R1D4B3P3E10	SH172x18	0	117	71.1	67.54499999999999-74.655	237	0	0	0	0	0	0	0	0	K. pneumoniae
F1S1R1D4B3P3E10	SH175x24	0	149	73.8	70.11-77.49	246	0	0	0	0	0	0	0	0	K. pneumoniae
F1S1R1D4B3P3E10	SH175x44	0	151	73.8	70.11-77.49	246	0	0	0	0	0	0	0	0	K. pneumoniae
F1S1R1D4B3P3E10	SH176x14	0	153	73.8	70.11-77.49	246	0	0	0	0	0	0	0	0	K. pneumoniae
F1S1R1D4B3P3E10	SH180x57	0	152	78.6	74.66999999999999-82.53	262	0	0	0	0	0	0	0	0	K. pneumoniae
F1S1R1D4B3P3E10	SH181x03	0	158	78.6	74.66999999999999-82.53	262	0	0	0	0	0	0	0	0	K. pneumoniae
F1S1R1D4B3P3E10	SH211x21	0	123	109.8	104.30999999999999-115.29	366	0	0	0	0	0	0	0	0	K. pneumoniae
F1S1R1D4B3P3E10	SH220x48	1	102	118.8	112.85999999999999-124.74000000000001	396	0	0	0	0	0	0	0	0	K. pneumoniae
F1S1R1D4B3P3E10	SH221020x2x80	1	110	167.1	158.74499999999998-175.455	557	0	0	0	0	0	0	0	0	K. pneumoniae
F1S1R1D4B3P3E10	SH222x51	0	157	120.9	114.85499999999999-126.945	403	0	0	0	0	0	0	0	0	K. pneumoniae
F1S1R1D4B3P3E10	SH223x15	0	165	120.9	114.85499999999999-126.945	403	0	0	0	0	0	0	0	0	K. pneumoniae
F1S1R1D4B3P3E10	SH228x27	1	101	126.0	119.69999999999999-132.3	420	0	0	0	0	0	0	0	0	K. pneumoniae
F1S1R1D4B3P3E10	SH281020x1x56	0	1458	162.0	153.9-170.1	540	0	0	0	0	0	0	0	0	K. pneumoniae
F1S1R1D4B4P1H08	F1S1R2D3B3P2C05	0	1649	60.0	57.0-63.0	200	0	0	0	0	0	0	0	0	K. pneumoniae
F1S1R1D4B4P1H08	F1S1R2D3B3P2G04	0	1648	61.2	58.13999999999999-64.26	204	0	0	0	0	0	0	0	0	K. pneumoniae
F1S1R1D4B4P1H08	F1S1R3D1B4P5H04	0	1657	118.8	112.85999999999999-124.74000000000001	396	0	0	0	0	0	0	0	0	K. pneumoniae
F1S1R1D4B4P1H08	SH081020x1x48	0	1058	123.9	117.70499999999998-130.095	413	0	0	0	0	0	0	0	0	K. pneumoniae
F1S1R1D4B4P1H08	SH170321x1x31	0	121	85.5	81.225-89.775	285	0	0	0	0	0	0	0	0	K. pneumoniae
F1S1R1D4B4P1H08	SH172x18	0	118	69.0	65.55-72.45	230	0	0	0	0	0	0	0	0	K. pneumoniae
F1S1R1D4B4P1H08	SH175x24	0	150	71.7	68.115-75.28500000000001	239	0	0	0	0	0	0	0	0	K. pneumoniae
F1S1R1D4B4P1H08	SH175x44	0	152	71.7	68.115-75.28500000000001	239	0	0	0	0	0	0	0	0	K. pneumoniae
F1S1R1D4B4P1H08	SH176x14	0	154	71.7	68.115-75.28500000000001	239	0	0	0	0	0	0	0	0	K. pneumoniae
F1S1R1D4B4P1H08	SH180x57	0	153	76.5	72.675-80.325	255	0	0	0	0	0	0	0	0	K. pneumoniae
F1S1R1D4B4P1H08	SH181x03	0	159	76.5	72.675-80.325	255	0	0	0	0	0	0	0	0	K. pneumoniae
F1S1R1D4B4P1H08	SH211x21	0	124	107.7	102.315-113.08500000000001	359	0	0	0	0	0	0	0	0	K. pneumoniae
F1S1R1D4B4P1H08	SH220x48	1	103	116.7	110.86499999999998-122.535	389	0	0	0	0	0	0	0	0	K. pneumoniae
F1S1R1D4B4P1H08	SH221020x2x80	1	111	169.2	160.73999999999998-177.66	564	0	0	0	0	0	0	0	0	K. pneumoniae
F1S1R1D4B4P1H08	SH222x51	0	158	118.8	112.85999999999999-124.74000000000001	396	0	0	0	0	0	0	0	0	K. pneumoniae
F1S1R1D4B4P1H08	SH223x15	0	166	118.8	112.85999999999999-124.74000000000001	396	0	0	0	0	0	0	0	0	K. pneumoniae
F1S1R1D4B4P1H08	SH228x27	1	102	123.9	117.70499999999998-130.095	413	0	0	0	0	0	0	0	0	K. pneumoniae
F1S1R1D4B4P1H08	SH281020x1x56	0	1459	164.1	155.89499999999998-172.305	547	0	0	0	0	0	0	0	0	K. pneumoniae
F1S1R1D4B4P5D10	F1S1R2D3B3P2C05	0	1648	56.1	53.295-58.905	187	0	0	0	0	0	0	0	0	K. pneumoniae
F1S1R1D4B4P5D10	F1S1R2D3B3P2G04	0	1647	57.3	54.434999999999995-60.165	191	0	0	0	0	0	0	0	0	K. pneumoniae
F1S1R1D4B4P5D10	F1S1R3D1B4P5H04	0	1656	114.9	109.15499999999999-120.645	383	0	0	0	0	0	0	0	0	K. pneumoniae
F1S1R1D4B4P5D10	SH081020x1x48	0	1057	127.8	121.41-134.19	426	0	0	0	0	0	0	0	0	K. pneumoniae
F1S1R1D4B4P5D10	SH170321x1x31	0	120	89.39999999999999	84.92999999999999-93.86999999999999	298	0	0	0	0	0	0	0	0	K. pneumoniae
F1S1R1D4B4P5D10	SH172x18	0	117	65.1	61.84499999999999-68.355	217	0	0	0	0	0	0	0	0	K. pneumoniae
F1S1R1D4B4P5D10	SH175x24	0	149	67.8	64.41-71.19	226	0	0	0	0	0	0	0	0	K. pneumoniae
F1S1R1D4B4P5D10	SH175x44	0	151	67.8	64.41-71.19	226	0	0	0	0	0	0	0	0	K. pneumoniae
F1S1R1D4B4P5D10	SH176x14	0	153	67.8	64.41-71.19	226	0	0	0	0	0	0	0	0	K. pneumoniae
F1S1R1D4B4P5D10	SH180x57	0	152	72.6	68.96999999999998-76.23	242	0	0	0	0	0	0	0	0	K. pneumoniae
F1S1R1D4B4P5D10	SH181x03	0	158	72.6	68.96999999999998-76.23	242	0	0	0	0	0	0	0	0	K. pneumoniae
F1S1R1D4B4P5D10	SH211x21	0	123	103.8	98.61-108.99	346	0	0	0	0	0	0	0	0	K. pneumoniae
F1S1R1D4B4P5D10	SH220x48	1	102	112.8	107.16-118.44	376	0	0	0	0	0	0	0	0	K. pneumoniae
F1S1R1D4B4P5D10	SH221020x2x80	1	110	173.1	164.445-181.755	577	0	0	0	0	0	0	0	0	K. pneumoniae
F1S1R1D4B4P5D10	SH222x51	0	157	114.9	109.15499999999999-120.645	383	0	0	0	0	0	0	0	0	K. pneumoniae
F1S1R1D4B4P5D10	SH223x15	0	165	114.9	109.15499999999999-120.645	383	0	0	0	0	0	0	0	0	K. pneumoniae
F1S1R1D4B4P5D10	SH228x27	1	101	120.0	114.0-126.0	400	0	0	0	0	0	0	0	0	K. pneumoniae
F1S1R1D4B4P5D10	SH281020x1x56	0	1458	168.0	159.6-176.4	560	0	0	0	0	0	0	0	0	K. pneumoniae
F1S1R2D1B2P1H07	F1S1R2D3B3P2C05	0	1648	49.5	47.025-51.975	165	0	0	0	0	0	0	0	0	K. pneumoniae
F1S1R2D1B2P1H07	F1S1R2D3B3P2G04	0	1647	50.7	48.16499999999999-53.235	169	0	0	0	0	0	0	0	0	K. pneumoniae
F1S1R2D1B2P1H07	F1S1R3D1B4P5H04	0	1656	108.3	102.88499999999999-113.715	361	0	0	0	0	0	0	0	0	K. pneumoniae
F1S1R2D1B2P1H07	SH081020x1x48	0	1057	134.4	127.67999999999999-141.12	448	0	0	0	0	0	0	0	0	K. pneumoniae
F1S1R2D1B2P1H07	SH170321x1x31	0	120	96.0	91.19999999999999-100.80000000000001	320	0	0	0	0	0	0	0	0	K. pneumoniae
F1S1R2D1B2P1H07	SH172x18	0	117	58.5	55.574999999999996-61.425000000000004	195	0	0	0	0	0	0	0	0	K. pneumoniae
F1S1R2D1B2P1H07	SH175x24	0	149	61.2	58.13999999999999-64.26	204	0	0	0	0	0	0	0	0	K. pneumoniae
F1S1R2D1B2P1H07	SH175x44	0	151	61.2	58.13999999999999-64.26	204	0	0	0	0	0	0	0	0	K. pneumoniae
F1S1R2D1B2P1H07	SH176x14	0	153	61.2	58.13999999999999-64.26	204	0	0	0	0	0	0	0	0	K. pneumoniae
F1S1R2D1B2P1H07	SH180x57	0	152	66.0	62.699999999999996-69.3	220	0	0	0	0	0	0	0	0	K. pneumoniae
F1S1R2D1B2P1H07	SH181x03	0	158	66.0	62.699999999999996-69.3	220	0	0	0	0	0	0	0	0	K. pneumoniae
F1S1R2D1B2P1H07	SH211x21	0	123	97.2	92.34-102.06	324	0	0	0	0	0	0	0	0	K. pneumoniae
F1S1R2D1B2P1H07	SH220x48	1	102	106.2	100.89-111.51	354	0	0	0	0	0	0	0	1	K. pneumoniae
F1S1R2D1B2P1H07	SH221020x2x80	1	110	179.7	170.71499999999997-188.685	599	0	0	0	0	0	0	0	0	K. pneumoniae
F1S1R2D1B2P1H07	SH222x51	0	157	108.3	102.88499999999999-113.715	361	0	0	0	0	0	0	0	0	K. pneumoniae
F1S1R2D1B2P1H07	SH223x15	0	165	108.3	102.88499999999999-113.715	361	0	0	0	0	0	0	0	0	K. pneumoniae
F1S1R2D1B2P1H07	SH228x27	1	101	113.4	107.72999999999999-119.07	378	0	0	0	0	0	0	0	0	K. pneumoniae
F1S1R2D1B2P1H07	SH281020x1x56	0	1458	174.6	165.86999999999998-183.33	582	0	0	0	0	0	0	0	0	K. pneumoniae
F1S1R2D3B3P2C05	F1S1R3D1B4P5H04	0	75	58.8	55.85999999999999-61.74	196	0	0	0	1	0	0	0	0	K. pneumoniae
F1S1R2D3B3P2C05	SH081020x1x48	0	1587	183.9	174.70499999999998-193.09500000000003	613	0	0	0	0	0	0	0	0	K. pneumoniae
F1S1R2D3B3P2C05	SH170321x1x31	0	1669	145.5	138.225-152.775	485	0	0	0	0	0	0	0	0	K. pneumoniae
F1S1R2D3B3P2C05	SH172x18	0	1666	9.0	8.549999999999999-9.450000000000001	30	0	0	0	0	0	0	0	0	K. pneumoniae
F1S1R2D3B3P2C05	SH175x24	0	1634	11.7	11.114999999999998-12.285	39	0	0	0	0	0	0	0	0	K. pneumoniae
F1S1R2D3B3P2C05	SH175x44	0	1636	11.7	11.114999999999998-12.285	39	0	0	0	0	0	0	0	0	K. pneumoniae
F1S1R2D3B3P2C05	SH176x14	0	1638	11.7	11.114999999999998-12.285	39	0	0	0	0	0	0	0	0	K. pneumoniae
F1S1R2D3B3P2C05	SH180x57	0	1637	16.5	15.674999999999999-17.325	55	0	0	0	0	0	0	0	0	K. pneumoniae
F1S1R2D3B3P2C05	SH181x03	0	1643	16.5	15.674999999999999-17.325	55	0	0	0	0	0	0	0	0	K. pneumoniae
F1S1R2D3B3P2C05	SH211x21	0	1672	47.7	45.31499999999999-50.085	159	0	0	0	0	0	0	0	0	K. pneumoniae
F1S1R2D3B3P2C05	SH220x48	0	1651	56.7	53.864999999999995-59.535	189	0	0	0	0	0	0	0	0	K. pneumoniae
F1S1R2D3B3P2C05	SH221020x2x80	0	1675	229.2	217.73999999999998-240.66	764	0	0	0	0	0	0	0	0	K. pneumoniae
F1S1R2D3B3P2C05	SH222x51	0	1642	58.8	55.85999999999999-61.74	196	0	0	0	0	0	0	0	0	K. pneumoniae
F1S1R2D3B3P2C05	SH223x15	0	1650	58.8	55.85999999999999-61.74	196	0	0	0	0	0	0	0	0	K. pneumoniae
F1S1R2D3B3P2C05	SH228x27	0	1650	63.9	60.705-67.095	213	0	0	0	0	0	0	0	0	K. pneumoniae
F1S1R2D3B3P2C05	SH281020x1x56	0	1918	224.1	212.89499999999998-235.305	747	0	0	0	0	0	0	0	0	K. pneumoniae
F1S1R2D3B3P2G04	F1S1R3D1B4P5H04	0	74	57.6	54.71999999999999-60.48	192	0	0	0	1	0	0	0	0	K. pneumoniae
F1S1R2D3B3P2G04	SH081020x1x48	0	1587	185.1	175.845-194.355	617	0	0	0	0	0	0	0	0	K. pneumoniae
F1S1R2D3B3P2G04	SH170321x1x31	0	1669	146.7	139.36499999999998-154.035	489	0	0	0	0	0	0	0	0	K. pneumoniae
F1S1R2D3B3P2G04	SH172x18	0	1666	7.8	7.409999999999999-8.19	26	0	0	0	0	0	0	0	0	K. pneumoniae
F1S1R2D3B3P2G04	SH175x24	0	1633	10.5	9.975-11.025	35	0	0	0	0	0	0	0	0	K. pneumoniae
F1S1R2D3B3P2G04	SH175x44	0	1635	10.5	9.975-11.025	35	0	0	0	0	0	0	0	0	K. pneumoniae
F1S1R2D3B3P2G04	SH176x14	0	1637	10.5	9.975-11.025	35	0	0	0	0	0	0	0	0	K. pneumoniae
F1S1R2D3B3P2G04	SH180x57	0	1636	15.3	14.534999999999998-16.065	51	0	0	0	0	0	0	0	0	K. pneumoniae
F1S1R2D3B3P2G04	SH181x03	0	1641	15.3	14.534999999999998-16.065	51	0	0	0	0	0	0	0	0	K. pneumoniae
F1S1R2D3B3P2G04	SH211x21	0	1672	46.5	44.175-48.825	155	0	0	0	0	0	0	0	0	K. pneumoniae
F1S1R2D3B3P2G04	SH220x48	0	1651	55.5	52.724999999999994-58.275000000000006	185	0	0	0	0	0	0	0	0	K. pneumoniae
F1S1R2D3B3P2G04	SH221020x2x80	0	1675	230.4	218.87999999999997-241.92	768	0	0	0	0	0	0	0	0	K. pneumoniae
F1S1R2D3B3P2G04	SH222x51	0	1641	57.6	54.71999999999999-60.48	192	0	0	0	0	0	0	0	0	K. pneumoniae
F1S1R2D3B3P2G04	SH223x15	0	1648	57.6	54.71999999999999-60.48	192	0	0	0	0	0	0	0	0	K. pneumoniae
F1S1R2D3B3P2G04	SH228x27	0	1650	62.7	59.56499999999999-65.835	209	0	0	0	0	0	0	0	0	K. pneumoniae
F1S1R2D3B3P2G04	SH281020x1x56	0	1918	225.3	214.03499999999997-236.565	751	0	0	0	0	0	0	0	0	K. pneumoniae
F1S1R3D1B4P5H04	SH081020x1x48	0	1597	242.7	230.56499999999997-254.835	809	0	0	0	0	0	0	0	0	K. pneumoniae
F1S1R3D1B4P5H04	SH170321x1x31	0	1677	204.3	194.08499999999998-214.515	681	0	0	0	0	0	0	0	0	K. pneumoniae
F1S1R3D1B4P5H04	SH172x18	0	1673	49.8	47.309999999999995-52.29	166	0	0	0	0	0	0	0	0	K. pneumoniae
F1S1R3D1B4P5H04	SH175x24	0	1643	47.1	44.745-49.455000000000005	157	0	0	0	0	0	0	0	0	K. pneumoniae
F1S1R3D1B4P5H04	SH175x44	0	1645	47.1	44.745-49.455000000000005	157	0	0	0	0	0	0	0	0	K. pneumoniae
F1S1R3D1B4P5H04	SH176x14	0	1646	47.1	44.745-49.455000000000005	157	0	0	0	0	0	0	0	0	K. pneumoniae
F1S1R3D1B4P5H04	SH180x57	0	1646	42.3	40.184999999999995-44.415	141	0	0	0	0	0	0	0	0	K. pneumoniae
F1S1R3D1B4P5H04	SH181x03	0	1651	42.3	40.184999999999995-44.415	141	0	0	0	0	0	0	0	0	K. pneumoniae
F1S1R3D1B4P5H04	SH211x21	0	1678	11.1	10.545-11.655	37	0	0	0	0	0	0	0	0	K. pneumoniae
F1S1R3D1B4P5H04	SH220x48	0	1659	2.1	1.9949999999999999-2.205	7	0	0	0	0	0	0	0	0	K. pneumoniae
F1S1R3D1B4P5H04	SH221020x2x80	0	1681	288.0	273.59999999999997-302.40000000000003	960	0	0	0	0	0	0	0	0	K. pneumoniae
F1S1R3D1B4P5H04	SH222x51	0	1651	0.0	0.0-0.0	0	0	0	0	0	0	0	0	0	K. pneumoniae
F1S1R3D1B4P5H04	SH223x15	0	1658	0.0	0.0-0.0	0	0	0	0	0	0	0	0	0	K. pneumoniae
F1S1R3D1B4P5H04	SH228x27	0	1657	5.1	4.845-5.3549999999999995	17	0	0	0	0	0	0	0	0	K. pneumoniae
F1S1R3D1B4P5H04	SH281020x1x56	0	1927	282.9	268.75499999999994-297.045	943	0	0	0	0	0	0	0	0	K. pneumoniae
SH081020x1x48	SH170321x1x31	0	1081	38.4	36.48-40.32	128	0	0	0	0	0	0	0	0	K. pneumoniae
SH081020x1x48	SH172x18	0	1077	192.9	183.255-202.54500000000002	643	0	0	0	0	0	0	0	0	K. pneumoniae
SH081020x1x48	SH175x24	0	1046	195.6	185.82-205.38	652	0	0	0	0	0	0	0	0	K. pneumoniae
SH081020x1x48	SH175x44	0	1048	195.6	185.82-205.38	652	0	0	0	0	0	0	0	0	K. pneumoniae
SH081020x1x48	SH176x14	0	1050	195.6	185.82-205.38	652	0	0	0	0	0	0	0	0	K. pneumoniae
SH081020x1x48	SH180x57	0	1049	200.4	190.38-210.42000000000002	668	0	0	0	0	0	0	0	0	K. pneumoniae
SH081020x1x48	SH181x03	0	1055	200.4	190.38-210.42000000000002	668	0	0	0	0	0	0	0	0	K. pneumoniae
SH081020x1x48	SH211x21	0	1083	231.6	220.01999999999998-243.18	772	0	0	0	0	0	0	0	0	K. pneumoniae
SH081020x1x48	SH220x48	0	1062	240.6	228.57-252.63	802	0	0	0	0	0	0	0	0	K. pneumoniae
SH081020x1x48	SH221020x2x80	0	1088	45.3	43.035-47.565	151	0	0	0	0	0	0	0	0	K. pneumoniae
SH081020x1x48	SH222x51	0	1054	242.7	230.56499999999997-254.835	809	0	0	0	0	0	0	0	0	K. pneumoniae
SH081020x1x48	SH223x15	0	1061	242.7	230.56499999999997-254.835	809	0	0	0	0	0	0	0	0	K. pneumoniae
SH081020x1x48	SH228x27	0	1062	247.8	235.40999999999997-260.19	826	0	0	0	0	0	0	0	0	K. pneumoniae
SH081020x1x48	SH281020x1x56	0	1501	40.2	38.18999999999999-42.21	134	0	0	0	0	0	0	0	0	K. pneumoniae
SH170321x1x31	SH172x18	1	73	154.5	146.775-162.225	515	0	0	0	1	0	0	0	0	K. pneumoniae
SH170321x1x31	SH175x24	0	170	157.2	149.33999999999997-165.06	524	0	0	0	0	0	0	0	0	K. pneumoniae
SH170321x1x31	SH175x44	0	172	157.2	149.33999999999997-165.06	524	0	0	0	0	0	0	0	0	K. pneumoniae
SH170321x1x31	SH176x14	0	174	157.2	149.33999999999997-165.06	524	0	0	0	0	0	0	0	0	K. pneumoniae
SH170321x1x31	SH180x57	0	173	162.0	153.9-170.1	540	0	0	0	0	0	0	0	0	K. pneumoniae
SH170321x1x31	SH181x03	0	179	162.0	153.9-170.1	540	0	0	0	0	0	0	0	0	K. pneumoniae
SH170321x1x31	SH211x21	1	65	193.2	183.54-202.85999999999999	644	0	0	0	1	0	0	0	0	K. pneumoniae
SH170321x1x31	SH220x48	1	44	202.2	192.08999999999997-212.31	674	0	0	0	1	0	0	0	0	K. pneumoniae
SH170321x1x31	SH221020x2x80	0	149	83.7	79.515-87.885	279	0	0	0	0	0	0	0	0	K. pneumoniae
SH170321x1x31	SH222x51	1	178	204.3	194.08499999999998-214.515	681	0	0	0	0	0	0	0	0	K. pneumoniae
SH170321x1x31	SH223x15	1	186	204.3	194.08499999999998-214.515	681	0	0	0	0	0	0	0	0	K. pneumoniae
SH170321x1x31	SH228x27	1	43	209.4	198.93-219.87	698	0	0	0	1	0	0	0	0	K. pneumoniae
SH170321x1x31	SH281020x1x56	0	1478	78.6	74.66999999999999-82.53	262	0	0	0	0	0	0	0	0	K. pneumoniae
SH172x18	SH175x24	0	168	2.7	2.5649999999999995-2.835	9	0	0	0	0	0	0	0	0	K. pneumoniae
SH172x18	SH175x44	0	170	2.7	2.5649999999999995-2.835	9	0	0	0	0	0	0	0	0	K. pneumoniae
SH172x18	SH176x14	0	172	2.7	2.5649999999999995-2.835	9	0	0	0	0	0	0	0	0	K. pneumoniae
SH172x18	SH180x57	0	171	7.5	7.125-7.875	25	0	0	0	0	0	0	0	0	K. pneumoniae
SH172x18	SH181x03	0	177	7.5	7.125-7.875	25	0	0	0	0	0	0	0	0	K. pneumoniae
SH172x18	SH211x21	0	75	38.7	36.76499999999999-40.635	129	0	0	0	1	0	0	0	0	K. pneumoniae
SH172x18	SH220x48	0	55	47.7	45.31499999999999-50.085	159	0	0	0	1	0	0	0	0	K. pneumoniae
SH172x18	SH221020x2x80	1	145	238.2	226.29-250.10999999999999	794	0	0	0	0	0	0	0	0	K. pneumoniae
SH172x18	SH222x51	0	176	49.8	47.309999999999995-52.29	166	0	0	0	0	0	0	0	0	K. pneumoniae
SH172x18	SH223x15	0	184	49.8	47.309999999999995-52.29	166	0	0	0	0	0	0	0	0	K. pneumoniae
SH172x18	SH228x27	1	53	54.9	52.154999999999994-57.645	183	0	0	0	1	0	0	1	1	K. pneumoniae
SH172x18	SH281020x1x56	0	1472	233.1	221.445-244.755	777	0	0	0	0	0	0	0	0	K. pneumoniae
SH175x24	SH211x21	0	173	36.0	34.199999999999996-37.800000000000004	120	0	0	0	0	0	0	0	0	K. pneumoniae
SH175x24	SH220x48	0	152	45.0	42.75-47.25	150	0	0	0	0	0	0	0	0	K. pneumoniae
SH175x24	SH221020x2x80	1	180	240.9	228.85499999999996-252.945	803	0	0	0	0	0	0	0	0	K. pneumoniae
SH175x24	SH228x27	0	151	52.2	49.589999999999996-54.809999999999995	174	0	0	0	0	0	0	0	0	K. pneumoniae
SH175x24	SH281020x1x56	0	1446	235.8	224.00999999999996-247.59	786	0	0	0	0	0	0	0	0	K. pneumoniae
SH175x44	SH211x21	0	175	36.0	34.199999999999996-37.800000000000004	120	0	0	0	0	0	0	0	0	K. pneumoniae
SH175x44	SH220x48	0	154	45.0	42.75-47.25	150	0	0	0	0	0	0	0	0	K. pneumoniae
SH175x44	SH221020x2x80	1	182	240.9	228.85499999999996-252.945	803	0	0	0	0	0	0	0	0	K. pneumoniae
SH175x44	SH228x27	0	153	52.2	49.589999999999996-54.809999999999995	174	0	0	0	0	0	0	0	0	K. pneumoniae
SH175x44	SH281020x1x56	0	1448	235.8	224.00999999999996-247.59	786	0	0	0	0	0	0	0	0	K. pneumoniae
SH176x14	SH211x21	0	177	36.0	34.199999999999996-37.800000000000004	120	0	0	0	0	0	0	0	0	K. pneumoniae
SH176x14	SH220x48	0	156	45.0	42.75-47.25	150	0	0	0	0	0	0	0	0	K. pneumoniae
SH176x14	SH221020x2x80	1	183	240.9	228.85499999999996-252.945	803	0	0	0	0	0	0	0	0	K. pneumoniae
SH176x14	SH228x27	0	155	52.2	49.589999999999996-54.809999999999995	174	0	0	0	0	0	0	0	0	K. pneumoniae
SH176x14	SH281020x1x56	0	1450	235.8	224.00999999999996-247.59	786	0	0	0	0	0	0	0	0	K. pneumoniae
SH180x57	SH211x21	0	176	31.2	29.639999999999997-32.76	104	0	0	0	0	0	0	0	0	K. pneumoniae
SH180x57	SH220x48	0	155	40.2	38.18999999999999-42.21	134	0	0	0	0	0	0	0	0	K. pneumoniae
SH180x57	SH221020x2x80	1	183	245.7	233.415-257.985	819	0	0	0	0	0	0	0	0	K. pneumoniae
SH180x57	SH228x27	0	154	47.4	45.029999999999994-49.77	158	0	0	0	0	0	0	0	0	K. pneumoniae
SH180x57	SH281020x1x56	0	1449	240.6	228.57-252.63	802	0	0	0	0	0	0	0	0	K. pneumoniae
SH181x03	SH211x21	0	177	31.2	29.639999999999997-32.76	104	0	0	0	0	0	0	0	0	K. pneumoniae
SH181x03	SH220x48	0	161	40.2	38.18999999999999-42.21	134	0	0	0	0	0	0	0	0	K. pneumoniae
SH181x03	SH221020x2x80	1	183	245.7	233.415-257.985	819	0	0	0	0	0	0	0	0	K. pneumoniae
SH181x03	SH228x27	0	158	47.4	45.029999999999994-49.77	158	0	0	0	0	0	0	0	0	K. pneumoniae
SH181x03	SH281020x1x56	0	1455	240.6	228.57-252.63	802	0	0	0	0	0	0	0	0	K. pneumoniae
SH211x21	SH221020x2x80	1	150	276.9	263.05499999999995-290.745	923	0	0	0	0	0	0	0	0	K. pneumoniae
SH211x21	SH222x51	0	181	11.1	10.545-11.655	37	0	0	0	0	0	0	0	0	K. pneumoniae
SH211x21	SH223x15	0	178	11.1	10.545-11.655	37	0	0	0	0	0	0	0	0	K. pneumoniae
SH211x21	SH281020x1x56	0	1481	271.8	258.21-285.39000000000004	906	0	0	0	0	0	0	0	0	K. pneumoniae
SH220x48	SH221020x2x80	1	131	285.9	271.60499999999996-300.195	953	0	0	0	0	0	0	0	0	K. pneumoniae
SH220x48	SH222x51	0	160	2.1	1.9949999999999999-2.205	7	0	0	0	0	0	0	0	0	K. pneumoniae
SH220x48	SH223x15	0	167	2.1	1.9949999999999999-2.205	7	0	0	0	0	0	0	0	0	K. pneumoniae
SH220x48	SH281020x1x56	0	1460	280.8	266.76-294.84000000000003	936	0	0	0	0	0	0	0	0	K. pneumoniae
SH221020x2x80	SH222x51	1	188	288.0	273.59999999999997-302.40000000000003	960	0	0	0	0	0	0	0	0	K. pneumoniae
SH221020x2x80	SH223x15	1	191	288.0	273.59999999999997-302.40000000000003	960	0	0	0	0	0	0	0	0	K. pneumoniae
SH221020x2x80	SH228x27	1	130	293.1	278.44499999999994-307.755	977	0	0	0	0	0	0	0	0	K. pneumoniae
SH221020x2x80	SH281020x1x56	0	1484	5.1	4.845-5.3549999999999995	17	0	0	0	0	0	0	0	0	K. pneumoniae
SH222x51	SH228x27	0	159	5.1	4.845-5.3549999999999995	17	0	0	0	0	0	0	0	0	K. pneumoniae
SH222x51	SH281020x1x56	0	1454	282.9	268.75499999999994-297.045	943	0	0	0	0	0	0	0	0	K. pneumoniae
SH223x15	SH228x27	0	164	5.1	4.845-5.3549999999999995	17	0	0	0	0	0	0	0	0	K. pneumoniae
SH223x15	SH281020x1x56	0	1461	282.9	268.75499999999994-297.045	943	0	0	0	0	0	0	0	0	K. pneumoniae
SH228x27	SH281020x1x56	0	1459	288.0	273.59999999999997-302.40000000000003	960	0	0	0	0	0	0	0	0	K. pneumoniae
F1S1R1D3B1P5A05	F1S1R1D4B2P4E01	0	350	21.6	20.519999999999996-22.68	72	0	0	0	0	0	0	0	0	K. pneumoniae
F1S1R1D3B1P5A06	F1S1R1D4B2P4E01	0	351	21.3	20.235-22.365000000000002	71	0	0	0	0	0	0	0	0	K. pneumoniae
F1S1R1D3B1P5A08	F1S1R1D4B2P4E01	0	351	21.6	20.519999999999996-22.68	72	0	0	0	0	0	0	0	0	K. pneumoniae
F1S1R1D3B1P5C08	F1S1R1D4B2P4E01	0	350	21.0	19.95-22.05	70	0	0	0	0	0	0	0	0	K. pneumoniae
F1S1R1D3B1P5D06	F1S1R1D4B2P4E01	0	350	21.3	20.235-22.365000000000002	71	0	0	0	0	0	0	0	0	K. pneumoniae
F1S1R1D3B1P5H07	F1S1R1D4B2P4E01	0	350	21.6	20.519999999999996-22.68	72	0	0	0	0	0	0	0	0	K. pneumoniae
F1S1R1D3B3P1G06	F1S1R1D4B2P4E01	0	350	15.0	14.25-15.75	50	0	0	0	0	0	0	0	0	K. pneumoniae
F1S1R1D3B4P2A08	F1S1R1D3B4P2C01	1	1	0.0	0.0-0.0	0	1	1	1	1	1	1	1	1	K. pneumoniae
F1S1R1D3B4P2A08	F1S1R1D4B1P3C12	1	4	6.3	5.984999999999999-6.615	21	1	1	1	1	1	1	1	1	K. pneumoniae
F1S1R1D3B4P2A08	F1S1R1D4B1P5F11	1	4	8.4	7.9799999999999995-8.82	28	1	1	1	1	1	1	1	1	K. pneumoniae
F1S1R1D3B4P2A08	F1S1R1D4B2P1H06	1	4	8.4	7.9799999999999995-8.82	28	1	1	1	1	1	1	1	1	K. pneumoniae
SH040221x2x01	SH300920x2x49	0	983	61.8	58.709999999999994-64.89	206	0	0	0	0	0	0	0	0	K. pneumoniae
F1S1R1D2B4P5A01	F1S1R2D2B2P3F08	0	467	66.6	63.26999999999999-69.92999999999999	222	0	0	0	0	0	0	0	0	K. pneumoniae
F1S1R1D2B4P5A01	F1S1R2D2B3P5F05	0	468	74.39999999999999	70.67999999999999-78.11999999999999	248	0	0	0	0	0	0	0	0	K. pneumoniae
F1S1R1D2B4P5A01	SH040221x1x27	0	348	179.7	170.71499999999997-188.685	599	0	0	0	0	0	0	0	0	K. pneumoniae
F1S1R1D2B4P5A01	SH040221x2x44	0	330	161.1	153.045-169.155	537	0	0	0	0	0	0	0	0	K. pneumoniae
F1S1R1D2B4P5A01	SH140421x1x5	0	456	33.0	31.349999999999998-34.65	110	0	0	0	0	0	0	0	0	K. pneumoniae
F1S1R1D2B4P5A01	SH230321x2x56	0	455	40.2	38.18999999999999-42.21	134	0	0	0	0	0	0	0	0	K. pneumoniae
F1S1R1D2B4P5A01	SH260321x2x91	0	455	33.0	31.349999999999998-34.65	110	0	0	0	0	0	0	0	0	K. pneumoniae
F1S1R2D2B2P3F08	SH040221x1x27	0	462	246.3	233.98499999999999-258.615	821	0	0	0	0	0	0	0	0	K. pneumoniae
F1S1R2D2B2P3F08	SH040221x2x44	0	506	227.7	216.31499999999997-239.085	759	0	0	0	0	0	0	0	0	K. pneumoniae
F1S1R2D2B2P3F08	SH140421x1x5	0	489	99.6	94.61999999999999-104.58	332	0	0	0	0	0	0	0	0	K. pneumoniae
F1S1R2D2B2P3F08	SH230321x2x56	0	488	106.8	101.46-112.14	356	0	0	0	0	0	0	0	0	K. pneumoniae
F1S1R2D2B2P3F08	SH260321x2x91	0	488	99.6	94.61999999999999-104.58	332	0	0	0	0	0	0	0	0	K. pneumoniae
F1S1R2D2B3P5F05	SH040221x1x27	0	463	254.1	241.39499999999998-266.805	847	0	0	0	0	0	0	0	0	K. pneumoniae
F1S1R2D2B3P5F05	SH040221x2x44	0	507	235.5	223.725-247.275	785	0	0	0	0	0	0	0	0	K. pneumoniae
F1S1R2D2B3P5F05	SH140421x1x5	0	490	107.4	102.02999999999999-112.77	358	0	0	0	0	0	0	0	0	K. pneumoniae
F1S1R2D2B3P5F05	SH230321x2x56	0	489	114.6	108.86999999999999-120.33	382	0	0	0	0	0	0	0	0	K. pneumoniae
F1S1R2D2B3P5F05	SH260321x2x91	0	489	107.4	102.02999999999999-112.77	358	0	0	0	0	0	0	0	0	K. pneumoniae
SH040221x1x27	SH040221x2x44	0	382	18.6	17.669999999999998-19.529999999999998	62	0	0	0	0	0	0	0	0	K. pneumoniae
SH040221x1x27	SH140421x1x5	0	448	146.7	139.36499999999998-154.035	489	0	0	0	0	0	0	0	0	K. pneumoniae
SH040221x1x27	SH230321x2x56	0	447	139.5	132.525-146.475	465	0	0	0	0	0	0	0	0	K. pneumoniae
SH040221x1x27	SH260321x2x91	0	447	146.7	139.36499999999998-154.035	489	0	0	0	0	0	0	0	0	K. pneumoniae
SH040221x2x44	SH140421x1x5	0	492	128.1	121.695-134.505	427	0	0	0	0	0	0	0	0	K. pneumoniae
SH040221x2x44	SH230321x2x56	0	491	120.9	114.85499999999999-126.945	403	0	0	0	0	0	0	0	0	K. pneumoniae
SH040221x2x44	SH260321x2x91	0	491	128.1	121.695-134.505	427	0	0	0	0	0	0	0	0	K. pneumoniae
F1S1R1D3B2P1C12	F1S1R1D4B1P3F04	0	152	14.1	13.395-14.805	47	0	0	0	0	0	0	0	0	K. pneumoniae
F1S1R1D3B2P1C12	SH010621x1x07	0	3307	24.6	23.369999999999997-25.83	82	0	0	0	0	0	0	0	0	K. pneumoniae
F1S1R1D3B2P1C12	SH060521x2x88	0	3307	24.9	23.654999999999998-26.145	83	0	0	0	0	0	0	0	0	K. pneumoniae
F1S1R1D3B2P1C12	SH211020x1x92	0	1461	123.9	117.70499999999998-130.095	413	0	0	0	0	0	0	0	0	K. pneumoniae
F1S1R1D3B2P1C12	SH211020x1x94	0	1461	123.9	117.70499999999998-130.095	413	0	0	0	0	0	0	0	0	K. pneumoniae
F1S1R1D4B1P3F04	SH010621x1x07	0	3358	38.7	36.76499999999999-40.635	129	0	0	0	0	0	0	0	0	K. pneumoniae
F1S1R1D4B1P3F04	SH060521x2x88	0	3358	39.0	37.05-40.95	130	0	0	0	0	0	0	0	0	K. pneumoniae
F1S1R1D4B1P3F04	SH211020x1x92	0	1413	138.0	131.1-144.9	460	0	0	0	0	0	0	0	0	K. pneumoniae
F1S1R1D4B1P3F04	SH211020x1x94	0	1413	138.0	131.1-144.9	460	0	0	0	0	0	0	0	0	K. pneumoniae
SH010621x1x07	SH211020x1x92	0	2422	99.3	94.335-104.265	331	0	0	0	0	0	0	0	0	K. pneumoniae
SH010621x1x07	SH211020x1x94	0	2422	99.3	94.335-104.265	331	0	0	0	0	0	0	0	0	K. pneumoniae
SH060521x2x88	SH211020x1x92	0	2422	99.0	94.05-103.95	330	0	0	0	0	0	0	0	0	K. pneumoniae
SH060521x2x88	SH211020x1x94	0	2422	99.0	94.05-103.95	330	0	0	0	0	0	0	0	0	K. pneumoniae
F1S1R1D2B1P1B02	SH177x58	0	164	123.3	117.13499999999999-129.465	411	0	0	0	0	0	0	0	0	K. pneumoniae
F1S1R1D2B1P1B02	SH187x26	0	164	132.29999999999998	125.68499999999997-138.915	441	0	0	0	0	0	0	0	0	K. pneumoniae
F1S1R1D2B1P1B02	SH220422x2x89	0	164	101.4	96.32999999999998-106.47	338	0	0	0	0	0	0	0	0	K. pneumoniae
F1S1R1D2B3P3G02	SH177x58	0	165	112.2	106.59-117.81	374	0	0	0	0	0	0	0	0	K. pneumoniae
F1S1R1D2B3P3G02	SH187x26	0	165	121.2	115.13999999999999-127.25999999999999	404	0	0	0	0	0	0	0	0	K. pneumoniae
F1S1R1D2B3P3G02	SH220422x2x89	0	165	90.3	85.785-94.815	301	0	0	0	0	0	0	0	0	K. pneumoniae
F1S1R1D1B4P4C07	F1S1R1D2B1P5C02	0	1824	5.4	5.129999999999999-5.67	18	0	0	0	0	0	0	0	0	K. pneumoniae
F1S1R1D1B4P4C07	F1S1R1D2B2P2G10	0	1823	6.3	5.984999999999999-6.615	21	0	0	0	0	0	0	0	0	K. pneumoniae
F1S1R1D1B4P4C07	F1S1R1D2B3P5B04	0	1824	13.8	13.109999999999998-14.49	46	0	0	0	0	0	0	0	0	K. pneumoniae
F1S1R1D1B4P4C07	F1S1R1D2B3P5E04	0	1824	13.5	12.825-14.175	45	0	0	0	0	0	0	0	0	K. pneumoniae
F1S1R1D1B4P4C07	F1S1R1D2B4P4C04	0	1825	17.4	16.529999999999998-18.27	58	0	0	0	0	0	0	0	0	K. pneumoniae
F1S1R1D1B4P4C07	F1S1R1D3B3P3E05	0	288	30.6	29.069999999999997-32.13	102	0	0	0	0	0	0	0	0	K. pneumoniae
F1S1R1D1B4P4C07	F1S1R1D3B3P5G04	0	288	32.7	31.064999999999994-34.334999999999994	109	0	0	0	0	0	0	0	0	K. pneumoniae
F1S1R1D1B4P4C07	F1S1R1D4B3P2H08	0	261	47.7	45.31499999999999-50.085	159	0	0	0	0	0	0	0	0	K. pneumoniae
F1S1R1D1B4P4C07	F1S1R1D4B4P5G09	0	262	55.8	53.01-58.589999999999996	186	0	0	0	0	0	0	0	0	K. pneumoniae
F1S1R1D1B4P4C07	F1S1R1D4B4P5H09	0	262	55.8	53.01-58.589999999999996	186	0	0	0	0	0	0	0	0	K. pneumoniae
F1S1R1D1B4P4C07	F1S1R2D1B1P3H06	0	222	58.2	55.28999999999999-61.11	194	0	0	0	0	0	0	0	0	K. pneumoniae
F1S1R1D1B4P4C07	F1S1R2D1B1P5C03	0	293	59.7	56.714999999999996-62.684999999999995	199	0	0	0	0	0	0	0	0	K. pneumoniae
F1S1R1D1B4P4C07	F1S1R2D1B1P5C04	0	294	59.7	56.714999999999996-62.684999999999995	199	0	0	0	0	0	0	0	0	K. pneumoniae
F1S1R1D1B4P4C07	F1S1R2D1B1P5H04	0	294	59.7	56.714999999999996-62.684999999999995	199	0	0	0	0	0	0	0	0	K. pneumoniae
F1S1R1D1B4P4C07	F1S1R2D2B2P5H09	0	252	87.6	83.21999999999998-91.98	292	0	0	0	0	0	0	0	0	K. pneumoniae
F1S1R1D1B4P4C07	F1S1R2D2B3P1G06	0	252	88.8	84.36-93.24	296	0	0	0	0	0	0	0	0	K. pneumoniae
F1S1R1D1B4P4C07	F1S1R2D2B3P3A03	0	253	90.9	86.35499999999999-95.445	303	0	0	0	0	0	0	0	0	K. pneumoniae
F1S1R1D1B4P4C07	F1S1R3D1B4P3A07	0	312	163.79999999999998	155.60999999999999-171.98999999999998	546	0	0	0	0	0	0	0	0	K. pneumoniae
F1S1R1D1B4P4C07	F1S1R3D1B4P4E12	0	218	169.5	161.025-177.975	565	0	0	0	0	0	0	0	0	K. pneumoniae
F1S1R1D1B4P4C07	F1S1R3D1B4P5B01	0	234	169.2	160.73999999999998-177.66	564	0	0	0	0	0	0	0	0	K. pneumoniae
F1S1R1D1B4P4C07	kp_bs_00136_G01	0	273	92.7	88.065-97.33500000000001	309	0	0	0	0	0	0	0	0	K. pneumoniae
F1S1R1D1B4P4C07	kp_bs_00140_B03	0	270	78.6	74.66999999999999-82.53	262	0	0	0	0	0	0	0	0	K. pneumoniae
F1S1R1D1B4P4C07	kp_bs_136	0	273	92.7	88.065-97.33500000000001	309	0	0	0	0	0	0	0	0	K. pneumoniae
F1S1R1D1B4P4C07	kp_bs_140	0	270	78.6	74.66999999999999-82.53	262	0	0	0	0	0	0	0	0	K. pneumoniae
F1S1R1D1B4P4C07	kp_bs_147_A04	0	282	50.4	47.879999999999995-52.92	168	0	0	0	0	0	0	0	0	K. pneumoniae
F1S1R1D1B4P4C07	kp_bs_147	0	282	50.4	47.879999999999995-52.92	168	0	0	0	0	0	0	0	0	K. pneumoniae
F1S1R1D1B4P4C07	kp_bs_213_D09	0	278	172.79999999999998	164.15999999999997-181.44	576	0	0	0	0	0	0	0	0	K. pneumoniae
F1S1R1D1B4P4C07	kp_bs_213	0	278	172.79999999999998	164.15999999999997-181.44	576	0	0	0	0	0	0	0	0	K. pneumoniae
F1S1R1D1B4P4C07	SH300920x2x55	0	1959	90.0	85.5-94.5	300	0	0	0	0	0	0	0	0	K. pneumoniae
F1S1R1D2B1P5C02	F1S1R1D2B3P5E04	1	2	8.1	7.694999999999999-8.505	27	1	1	1	1	1	1	1	1	K. pneumoniae
F1S1R1D2B1P5C02	F1S1R1D2B4P4C04	1	3	12.0	11.399999999999999-12.600000000000001	40	1	1	1	1	1	1	1	1	K. pneumoniae
F1S1R1D2B1P5C02	F1S1R1D3B3P3E05	0	1826	25.2	23.939999999999998-26.46	84	0	0	0	0	0	0	0	0	K. pneumoniae
F1S1R1D2B1P5C02	F1S1R1D3B3P5G04	0	1826	27.3	25.935-28.665000000000003	91	0	0	0	0	0	0	0	0	K. pneumoniae
F1S1R1D2B1P5C02	F1S1R1D4B3P2H08	0	1800	42.3	40.184999999999995-44.415	141	0	0	0	0	0	0	0	0	K. pneumoniae
F1S1R1D2B1P5C02	F1S1R1D4B4P5G09	0	1801	50.4	47.879999999999995-52.92	168	0	0	0	0	0	0	0	0	K. pneumoniae
F1S1R1D2B1P5C02	F1S1R1D4B4P5H09	0	1801	50.4	47.879999999999995-52.92	168	0	0	0	0	0	0	0	0	K. pneumoniae
F1S1R1D2B1P5C02	F1S1R2D1B1P3H06	0	1768	52.8	50.16-55.44	176	0	0	0	0	0	0	0	0	K. pneumoniae
F1S1R1D2B1P5C02	F1S1R2D1B1P5C03	0	1831	54.3	51.584999999999994-57.015	181	0	0	0	0	0	0	0	0	K. pneumoniae
F1S1R1D2B1P5C02	F1S1R2D1B1P5C04	0	1832	54.3	51.584999999999994-57.015	181	0	0	0	0	0	0	0	0	K. pneumoniae
F1S1R1D2B1P5C02	F1S1R2D1B1P5H04	0	1832	54.3	51.584999999999994-57.015	181	0	0	0	0	0	0	0	0	K. pneumoniae
F1S1R1D2B1P5C02	F1S1R2D2B2P5H09	0	1757	82.2	78.09-86.31	274	0	0	0	0	0	0	0	0	K. pneumoniae
F1S1R1D2B1P5C02	F1S1R2D2B3P1G06	0	1757	83.39999999999999	79.22999999999999-87.57	278	0	0	0	0	0	0	0	0	K. pneumoniae
F1S1R1D2B1P5C02	F1S1R2D2B3P3A03	0	1758	85.5	81.225-89.775	285	0	0	0	0	0	0	0	0	K. pneumoniae
F1S1R1D2B1P5C02	F1S1R3D1B4P3A07	0	1848	158.4	150.48-166.32000000000002	528	0	0	0	0	0	0	0	0	K. pneumoniae
F1S1R1D2B1P5C02	F1S1R3D1B4P4E12	0	1769	164.1	155.89499999999998-172.305	547	0	0	0	0	0	0	0	0	K. pneumoniae
F1S1R1D2B1P5C02	F1S1R3D1B4P5B01	0	1789	163.79999999999998	155.60999999999999-171.98999999999998	546	0	0	0	0	0	0	0	0	K. pneumoniae
F1S1R1D2B1P5C02	kp_bs_00136_G01	0	1704	98.1	93.195-103.005	327	0	0	0	0	0	0	0	0	K. pneumoniae
F1S1R1D2B1P5C02	kp_bs_00140_B03	0	1788	84.0	79.8-88.2	280	0	0	0	0	0	0	0	0	K. pneumoniae
F1S1R1D2B1P5C02	kp_bs_136	0	1704	98.1	93.195-103.005	327	0	0	0	0	0	0	0	0	K. pneumoniae
F1S1R1D2B1P5C02	kp_bs_140	0	1788	84.0	79.8-88.2	280	0	0	0	0	0	0	0	0	K. pneumoniae
F1S1R1D2B1P5C02	kp_bs_147_A04	0	1815	55.8	53.01-58.589999999999996	186	0	0	0	0	0	0	0	0	K. pneumoniae
F1S1R1D2B1P5C02	kp_bs_147	0	1815	55.8	53.01-58.589999999999996	186	0	0	0	0	0	0	0	0	K. pneumoniae
F1S1R1D2B1P5C02	kp_bs_213_D09	0	1817	167.4	159.03-175.77	558	0	0	0	0	0	0	0	0	K. pneumoniae
F1S1R1D2B1P5C02	kp_bs_213	0	1817	167.4	159.03-175.77	558	0	0	0	0	0	0	0	0	K. pneumoniae
F1S1R1D2B1P5C02	SH300920x2x55	0	664	95.4	90.62999999999998-100.17	318	0	0	0	0	0	0	0	0	K. pneumoniae
F1S1R1D2B2P2G10	F1S1R1D2B3P5E04	1	1	7.199999999999999	6.839999999999999-7.56	24	1	1	1	1	1	1	1	1	K. pneumoniae
F1S1R1D2B2P2G10	F1S1R1D2B4P4C04	1	2	11.1	10.545-11.655	37	1	1	1	1	1	1	1	1	K. pneumoniae
F1S1R1D2B2P2G10	F1S1R1D3B3P3E05	0	1825	24.3	23.085-25.515	81	0	0	0	0	0	0	0	0	K. pneumoniae
F1S1R1D2B2P2G10	F1S1R1D3B3P5G04	0	1825	26.4	25.08-27.72	88	0	0	0	0	0	0	0	0	K. pneumoniae
F1S1R1D2B2P2G10	F1S1R1D4B3P2H08	0	1799	41.4	39.33-43.47	138	0	0	0	0	0	0	0	0	K. pneumoniae
F1S1R1D2B2P2G10	F1S1R1D4B4P5G09	0	1800	49.5	47.025-51.975	165	0	0	0	0	0	0	0	0	K. pneumoniae
F1S1R1D2B2P2G10	F1S1R1D4B4P5H09	0	1800	49.5	47.025-51.975	165	0	0	0	0	0	0	0	0	K. pneumoniae
F1S1R1D2B2P2G10	F1S1R2D1B1P3H06	0	1767	51.9	49.305-54.495	173	0	0	0	0	0	0	0	0	K. pneumoniae
F1S1R1D2B2P2G10	F1S1R2D1B1P5C03	0	1830	53.4	50.73-56.07	178	0	0	0	0	0	0	0	0	K. pneumoniae
F1S1R1D2B2P2G10	F1S1R2D1B1P5C04	0	1831	53.4	50.73-56.07	178	0	0	0	0	0	0	0	0	K. pneumoniae
F1S1R1D2B2P2G10	F1S1R2D1B1P5H04	0	1831	53.4	50.73-56.07	178	0	0	0	0	0	0	0	0	K. pneumoniae
F1S1R1D2B2P2G10	F1S1R2D2B2P5H09	0	1756	81.3	77.235-85.365	271	0	0	0	0	0	0	0	0	K. pneumoniae
F1S1R1D2B2P2G10	F1S1R2D2B3P1G06	0	1756	82.5	78.375-86.625	275	0	0	0	0	0	0	0	0	K. pneumoniae
F1S1R1D2B2P2G10	F1S1R2D2B3P3A03	0	1757	84.6	80.36999999999999-88.83	282	0	0	0	0	0	0	0	0	K. pneumoniae
F1S1R1D2B2P2G10	F1S1R3D1B4P3A07	0	1847	157.5	149.625-165.375	525	0	0	0	0	0	0	0	0	K. pneumoniae
F1S1R1D2B2P2G10	F1S1R3D1B4P4E12	0	1768	163.2	155.04-171.35999999999999	544	0	0	0	0	0	0	0	0	K. pneumoniae
F1S1R1D2B2P2G10	F1S1R3D1B4P5B01	0	1788	162.9	154.755-171.04500000000002	543	0	0	0	0	0	0	0	0	K. pneumoniae
F1S1R1D2B2P2G10	kp_bs_00136_G01	0	1703	99.0	94.05-103.95	330	0	0	0	0	0	0	0	0	K. pneumoniae
F1S1R1D2B2P2G10	kp_bs_00140_B03	0	1787	84.89999999999999	80.65499999999999-89.145	283	0	0	0	0	0	0	0	0	K. pneumoniae
F1S1R1D2B2P2G10	kp_bs_136	0	1703	99.0	94.05-103.95	330	0	0	0	0	0	0	0	0	K. pneumoniae
F1S1R1D2B2P2G10	kp_bs_140	0	1787	84.89999999999999	80.65499999999999-89.145	283	0	0	0	0	0	0	0	0	K. pneumoniae
F1S1R1D2B2P2G10	kp_bs_147_A04	0	1814	56.7	53.864999999999995-59.535	189	0	0	0	0	0	0	0	0	K. pneumoniae
F1S1R1D2B2P2G10	kp_bs_147	0	1814	56.7	53.864999999999995-59.535	189	0	0	0	0	0	0	0	0	K. pneumoniae
F1S1R1D2B2P2G10	kp_bs_213_D09	0	1816	166.5	158.17499999999998-174.82500000000002	555	0	0	0	0	0	0	0	0	K. pneumoniae
F1S1R1D2B2P2G10	kp_bs_213	0	1816	166.5	158.17499999999998-174.82500000000002	555	0	0	0	0	0	0	0	0	K. pneumoniae
F1S1R1D2B2P2G10	SH300920x2x55	0	663	96.3	91.485-101.115	321	0	0	0	0	0	0	0	0	K. pneumoniae
F1S1R1D2B3P5B04	F1S1R1D2B3P5E04	1	2	0.3	0.285-0.315	1	1	1	1	1	1	1	1	1	K. pneumoniae
F1S1R1D2B3P5B04	F1S1R1D2B4P4C04	1	3	3.6	3.4199999999999995-3.78	12	1	1	1	1	1	1	1	1	K. pneumoniae
F1S1R1D2B3P5B04	F1S1R1D3B3P3E05	0	1826	16.8	15.959999999999999-17.64	56	0	0	0	0	0	0	0	0	K. pneumoniae
F1S1R1D2B3P5B04	F1S1R1D3B3P5G04	0	1826	18.9	17.955-19.845	63	0	0	0	0	0	0	0	0	K. pneumoniae
F1S1R1D2B3P5B04	F1S1R1D4B3P2H08	0	1800	33.9	32.205-35.595	113	0	0	0	0	0	0	0	0	K. pneumoniae
F1S1R1D2B3P5B04	F1S1R1D4B4P5G09	0	1801	42.0	39.9-44.1	140	0	0	0	0	0	0	0	0	K. pneumoniae
F1S1R1D2B3P5B04	F1S1R1D4B4P5H09	0	1801	42.0	39.9-44.1	140	0	0	0	0	0	0	0	0	K. pneumoniae
F1S1R1D2B3P5B04	F1S1R2D1B1P3H06	0	1768	44.4	42.18-46.62	148	0	0	0	0	0	0	0	0	K. pneumoniae
F1S1R1D2B3P5B04	F1S1R2D1B1P5C03	0	1831	45.9	43.605-48.195	153	0	0	0	0	0	0	0	0	K. pneumoniae
F1S1R1D2B3P5B04	F1S1R2D1B1P5C04	0	1832	45.9	43.605-48.195	153	0	0	0	0	0	0	0	0	K. pneumoniae
F1S1R1D2B3P5B04	F1S1R2D1B1P5H04	0	1832	45.9	43.605-48.195	153	0	0	0	0	0	0	0	0	K. pneumoniae
F1S1R1D2B3P5B04	F1S1R2D2B2P5H09	0	1757	73.8	70.11-77.49	246	0	0	0	0	0	0	0	0	K. pneumoniae
F1S1R1D2B3P5B04	F1S1R2D2B3P1G06	0	1757	75.0	71.25-78.75	250	0	0	0	0	0	0	0	0	K. pneumoniae
F1S1R1D2B3P5B04	F1S1R2D2B3P3A03	0	1758	77.1	73.24499999999999-80.955	257	0	0	0	0	0	0	0	0	K. pneumoniae
F1S1R1D2B3P5B04	F1S1R3D1B4P3A07	0	1848	150.0	142.5-157.5	500	0	0	0	0	0	0	0	0	K. pneumoniae
F1S1R1D2B3P5B04	F1S1R3D1B4P4E12	0	1769	155.7	147.915-163.48499999999999	519	0	0	0	0	0	0	0	0	K. pneumoniae
F1S1R1D2B3P5B04	F1S1R3D1B4P5B01	0	1789	155.4	147.63-163.17000000000002	518	0	0	0	0	0	0	0	0	K. pneumoniae
F1S1R1D2B3P5B04	kp_bs_00136_G01	0	1704	106.5	101.175-111.825	355	0	0	0	0	0	0	0	0	K. pneumoniae
F1S1R1D2B3P5B04	kp_bs_00140_B03	0	1788	92.4	87.77999999999999-97.02	308	0	0	0	0	0	0	0	0	K. pneumoniae
F1S1R1D2B3P5B04	kp_bs_136	0	1704	106.5	101.175-111.825	355	0	0	0	0	0	0	0	0	K. pneumoniae
F1S1R1D2B3P5B04	kp_bs_140	0	1788	92.4	87.77999999999999-97.02	308	0	0	0	0	0	0	0	0	K. pneumoniae
F1S1R1D2B3P5B04	kp_bs_147_A04	0	1815	64.2	60.99-67.41000000000001	214	0	0	0	0	0	0	0	0	K. pneumoniae
F1S1R1D2B3P5B04	kp_bs_147	0	1815	64.2	60.99-67.41000000000001	214	0	0	0	0	0	0	0	0	K. pneumoniae
F1S1R1D2B3P5B04	kp_bs_213_D09	0	1817	159.0	151.04999999999998-166.95000000000002	530	0	0	0	0	0	0	0	0	K. pneumoniae
F1S1R1D2B3P5B04	kp_bs_213	0	1817	159.0	151.04999999999998-166.95000000000002	530	0	0	0	0	0	0	0	0	K. pneumoniae
F1S1R1D2B3P5B04	SH300920x2x55	0	664	103.8	98.61-108.99	346	0	0	0	0	0	0	0	0	K. pneumoniae
F1S1R1D2B3P5E04	F1S1R1D3B3P3E05	0	1826	17.099999999999998	16.244999999999997-17.955	57	0	0	0	0	0	0	0	0	K. pneumoniae
F1S1R1D2B3P5E04	F1S1R1D3B3P5G04	0	1826	19.2	18.24-20.16	64	0	0	0	0	0	0	0	0	K. pneumoniae
F1S1R1D2B3P5E04	F1S1R1D4B3P2H08	0	1800	34.2	32.489999999999995-35.91	114	0	0	0	0	0	0	0	0	K. pneumoniae
F1S1R1D2B3P5E04	F1S1R1D4B4P5G09	0	1801	42.3	40.184999999999995-44.415	141	0	0	0	0	0	0	0	0	K. pneumoniae
F1S1R1D2B3P5E04	F1S1R1D4B4P5H09	0	1801	42.3	40.184999999999995-44.415	141	0	0	0	0	0	0	0	0	K. pneumoniae
F1S1R1D2B3P5E04	F1S1R2D1B1P3H06	0	1768	44.7	42.464999999999996-46.934999999999995	149	0	0	0	0	0	0	0	0	K. pneumoniae
F1S1R1D2B3P5E04	F1S1R2D1B1P5C03	0	1831	46.2	43.88999999999999-48.51	154	0	0	0	0	0	0	0	0	K. pneumoniae
F1S1R1D2B3P5E04	F1S1R2D1B1P5C04	0	1832	46.2	43.88999999999999-48.51	154	0	0	0	0	0	0	0	0	K. pneumoniae
F1S1R1D2B3P5E04	F1S1R2D1B1P5H04	0	1832	46.2	43.88999999999999-48.51	154	0	0	0	0	0	0	0	0	K. pneumoniae
F1S1R1D2B3P5E04	F1S1R2D2B2P5H09	0	1757	74.1	70.395-77.80499999999999	247	0	0	0	0	0	0	0	0	K. pneumoniae
F1S1R1D2B3P5E04	F1S1R2D2B3P1G06	0	1757	75.3	71.535-79.065	251	0	0	0	0	0	0	0	0	K. pneumoniae
F1S1R1D2B3P5E04	F1S1R2D2B3P3A03	0	1758	77.39999999999999	73.52999999999999-81.27	258	0	0	0	0	0	0	0	0	K. pneumoniae
F1S1R1D2B3P5E04	F1S1R3D1B4P3A07	0	1848	150.29999999999998	142.78499999999997-157.815	501	0	0	0	0	0	0	0	0	K. pneumoniae
F1S1R1D2B3P5E04	F1S1R3D1B4P4E12	0	1769	156.0	148.2-163.8	520	0	0	0	0	0	0	0	0	K. pneumoniae
F1S1R1D2B3P5E04	F1S1R3D1B4P5B01	0	1789	155.7	147.915-163.48499999999999	519	0	0	0	0	0	0	0	0	K. pneumoniae
F1S1R1D2B3P5E04	kp_bs_00136_G01	0	1704	106.2	100.89-111.51	354	0	0	0	0	0	0	0	0	K. pneumoniae
F1S1R1D2B3P5E04	kp_bs_00140_B03	0	1788	92.1	87.49499999999999-96.705	307	0	0	0	0	0	0	0	0	K. pneumoniae
F1S1R1D2B3P5E04	kp_bs_136	0	1704	106.2	100.89-111.51	354	0	0	0	0	0	0	0	0	K. pneumoniae
F1S1R1D2B3P5E04	kp_bs_140	0	1788	92.1	87.49499999999999-96.705	307	0	0	0	0	0	0	0	0	K. pneumoniae
F1S1R1D2B3P5E04	kp_bs_147_A04	0	1815	63.9	60.705-67.095	213	0	0	0	0	0	0	0	0	K. pneumoniae
F1S1R1D2B3P5E04	kp_bs_147	0	1815	63.9	60.705-67.095	213	0	0	0	0	0	0	0	0	K. pneumoniae
F1S1R1D2B3P5E04	kp_bs_213_D09	0	1817	159.29999999999998	151.33499999999998-167.265	531	0	0	0	0	0	0	0	0	K. pneumoniae
F1S1R1D2B3P5E04	kp_bs_213	0	1817	159.29999999999998	151.33499999999998-167.265	531	0	0	0	0	0	0	0	0	K. pneumoniae
F1S1R1D2B3P5E04	SH300920x2x55	0	664	103.5	98.32499999999999-108.67500000000001	345	0	0	0	0	0	0	0	0	K. pneumoniae
F1S1R1D2B4P4C04	F1S1R1D3B3P3E05	0	1827	13.2	12.54-13.86	44	0	0	0	0	0	0	0	0	K. pneumoniae
F1S1R1D2B4P4C04	F1S1R1D3B3P5G04	0	1827	15.3	14.534999999999998-16.065	51	0	0	0	0	0	0	0	0	K. pneumoniae
F1S1R1D2B4P4C04	F1S1R1D4B3P2H08	0	1801	30.3	28.784999999999997-31.814999999999998	101	0	0	0	0	0	0	0	0	K. pneumoniae
F1S1R1D2B4P4C04	F1S1R1D4B4P5G09	0	1802	38.4	36.48-40.32	128	0	0	0	0	0	0	0	0	K. pneumoniae
F1S1R1D2B4P4C04	F1S1R1D4B4P5H09	0	1802	38.4	36.48-40.32	128	0	0	0	0	0	0	0	0	K. pneumoniae
F1S1R1D2B4P4C04	F1S1R2D1B1P3H06	0	1769	40.8	38.76-42.839999999999996	136	0	0	0	0	0	0	0	0	K. pneumoniae
F1S1R1D2B4P4C04	F1S1R2D1B1P5C03	0	1832	42.3	40.184999999999995-44.415	141	0	0	0	0	0	0	0	0	K. pneumoniae
F1S1R1D2B4P4C04	F1S1R2D1B1P5C04	0	1833	42.3	40.184999999999995-44.415	141	0	0	0	0	0	0	0	0	K. pneumoniae
F1S1R1D2B4P4C04	F1S1R2D1B1P5H04	0	1833	42.3	40.184999999999995-44.415	141	0	0	0	0	0	0	0	0	K. pneumoniae
F1S1R1D2B4P4C04	F1S1R2D2B2P5H09	0	1758	70.2	66.69-73.71000000000001	234	0	0	0	0	0	0	0	0	K. pneumoniae
F1S1R1D2B4P4C04	F1S1R2D2B3P1G06	0	1758	71.39999999999999	67.82999999999998-74.97	238	0	0	0	0	0	0	0	0	K. pneumoniae
F1S1R1D2B4P4C04	F1S1R2D2B3P3A03	0	1759	73.5	69.825-77.175	245	0	0	0	0	0	0	0	0	K. pneumoniae
F1S1R1D2B4P4C04	F1S1R3D1B4P3A07	0	1849	146.4	139.08-153.72	488	0	0	0	0	0	0	0	0	K. pneumoniae
F1S1R1D2B4P4C04	F1S1R3D1B4P4E12	0	1770	152.1	144.49499999999998-159.705	507	0	0	0	0	0	0	0	0	K. pneumoniae
F1S1R1D2B4P4C04	F1S1R3D1B4P5B01	0	1790	151.79999999999998	144.20999999999998-159.39	506	0	0	0	0	0	0	0	0	K. pneumoniae
F1S1R1D2B4P4C04	kp_bs_00136_G01	0	1705	110.1	104.59499999999998-115.605	367	0	0	0	0	0	0	0	0	K. pneumoniae
F1S1R1D2B4P4C04	kp_bs_00140_B03	0	1789	96.0	91.19999999999999-100.80000000000001	320	0	0	0	0	0	0	0	0	K. pneumoniae
F1S1R1D2B4P4C04	kp_bs_136	0	1705	110.1	104.59499999999998-115.605	367	0	0	0	0	0	0	0	0	K. pneumoniae
F1S1R1D2B4P4C04	kp_bs_140	0	1789	96.0	91.19999999999999-100.80000000000001	320	0	0	0	0	0	0	0	0	K. pneumoniae
F1S1R1D2B4P4C04	kp_bs_147_A04	0	1816	67.8	64.41-71.19	226	0	0	0	0	0	0	0	0	K. pneumoniae
F1S1R1D2B4P4C04	kp_bs_147	0	1816	67.8	64.41-71.19	226	0	0	0	0	0	0	0	0	K. pneumoniae
F1S1R1D2B4P4C04	kp_bs_213_D09	0	1818	155.4	147.63-163.17000000000002	518	0	0	0	0	0	0	0	0	K. pneumoniae
F1S1R1D2B4P4C04	kp_bs_213	0	1818	155.4	147.63-163.17000000000002	518	0	0	0	0	0	0	0	0	K. pneumoniae
F1S1R1D2B4P4C04	SH300920x2x55	0	665	107.4	102.02999999999999-112.77	358	0	0	0	0	0	0	0	0	K. pneumoniae
F1S1R1D3B3P3E05	F1S1R1D4B3P2H08	0	33	17.099999999999998	16.244999999999997-17.955	57	0	0	0	1	0	0	0	0	K. pneumoniae
F1S1R1D3B3P3E05	F1S1R1D4B4P5G09	0	34	25.2	23.939999999999998-26.46	84	0	0	0	1	0	0	0	0	K. pneumoniae
F1S1R1D3B3P3E05	F1S1R1D4B4P5H09	0	34	25.2	23.939999999999998-26.46	84	0	0	0	1	0	0	0	0	K. pneumoniae
F1S1R1D3B3P3E05	F1S1R2D1B1P3H06	0	230	27.6	26.219999999999995-28.98	92	0	0	0	0	0	0	0	0	K. pneumoniae
F1S1R1D3B3P3E05	F1S1R2D1B1P5C03	1	19	29.1	27.644999999999996-30.555	97	0	1	1	1	0	1	1	1	K. pneumoniae
F1S1R1D3B3P3E05	F1S1R2D1B1P5C04	1	20	29.1	27.644999999999996-30.555	97	0	0	1	1	0	1	1	1	K. pneumoniae
F1S1R1D3B3P3E05	F1S1R2D1B1P5H04	1	20	29.1	27.644999999999996-30.555	97	0	0	1	1	0	1	1	1	K. pneumoniae
F1S1R1D3B3P3E05	F1S1R2D2B2P5H09	0	204	57.0	54.15-59.85	190	0	0	0	0	0	0	0	0	K. pneumoniae
F1S1R1D3B3P3E05	F1S1R2D2B3P1G06	0	204	58.2	55.28999999999999-61.11	194	0	0	0	0	0	0	0	0	K. pneumoniae
F1S1R1D3B3P3E05	F1S1R2D2B3P3A03	0	205	60.3	57.285-63.315	201	0	0	0	0	0	0	0	0	K. pneumoniae
F1S1R1D3B3P3E05	F1S1R3D1B4P3A07	0	308	133.2	126.53999999999998-139.85999999999999	444	0	0	0	0	0	0	0	0	K. pneumoniae
F1S1R1D3B3P3E05	F1S1R3D1B4P4E12	0	223	138.9	131.955-145.845	463	0	0	0	0	0	0	0	0	K. pneumoniae
F1S1R1D3B3P3E05	F1S1R3D1B4P5B01	0	234	138.6	131.67-145.53	462	0	0	0	0	0	0	0	0	K. pneumoniae
F1S1R1D3B3P3E05	kp_bs_00136_G01	1	64	123.3	117.13499999999999-129.465	411	0	0	0	1	0	0	0	0	K. pneumoniae
F1S1R1D3B3P3E05	kp_bs_00140_B03	1	40	109.2	103.74-114.66000000000001	364	0	0	0	1	0	0	0	1	K. pneumoniae
F1S1R1D3B3P3E05	kp_bs_136	1	64	123.3	117.13499999999999-129.465	411	0	0	0	1	0	0	0	0	K. pneumoniae
F1S1R1D3B3P3E05	kp_bs_140	1	40	109.2	103.74-114.66000000000001	364	0	0	0	1	0	0	0	1	K. pneumoniae
F1S1R1D3B3P3E05	kp_bs_147_A04	1	52	81.0	76.95-85.05	270	0	0	0	1	0	0	0	1	K. pneumoniae
F1S1R1D3B3P3E05	kp_bs_147	1	52	81.0	76.95-85.05	270	0	0	0	1	0	0	0	1	K. pneumoniae
F1S1R1D3B3P3E05	kp_bs_213_D09	1	48	142.2	135.08999999999997-149.31	474	0	0	0	1	0	0	0	0	K. pneumoniae
F1S1R1D3B3P3E05	kp_bs_213	1	48	142.2	135.08999999999997-149.31	474	0	0	0	1	0	0	0	0	K. pneumoniae
F1S1R1D3B3P3E05	SH300920x2x55	0	1963	120.6	114.57-126.63	402	0	0	0	0	0	0	0	0	K. pneumoniae
F1S1R1D3B3P5G04	F1S1R1D4B3P2H08	0	33	15.0	14.25-15.75	50	0	0	0	1	0	0	0	0	K. pneumoniae
F1S1R1D3B3P5G04	F1S1R1D4B4P5G09	0	34	23.1	21.944999999999997-24.255	77	0	0	0	1	0	0	0	0	K. pneumoniae
F1S1R1D3B3P5G04	F1S1R1D4B4P5H09	0	34	23.1	21.944999999999997-24.255	77	0	0	0	1	0	0	0	0	K. pneumoniae
F1S1R1D3B3P5G04	F1S1R2D1B1P3H06	0	230	25.5	24.224999999999998-26.775000000000002	85	0	0	0	0	0	0	0	0	K. pneumoniae
F1S1R1D3B3P5G04	F1S1R2D1B1P5C03	1	19	27.0	25.65-28.35	90	0	1	1	1	0	1	1	1	K. pneumoniae
F1S1R1D3B3P5G04	F1S1R2D1B1P5C04	1	20	27.0	25.65-28.35	90	0	0	1	1	0	1	1	1	K. pneumoniae
F1S1R1D3B3P5G04	F1S1R2D1B1P5H04	1	20	27.0	25.65-28.35	90	0	0	1	1	0	1	1	1	K. pneumoniae
F1S1R1D3B3P5G04	F1S1R2D2B2P5H09	0	204	54.9	52.154999999999994-57.645	183	0	0	0	0	0	0	0	0	K. pneumoniae
F1S1R1D3B3P5G04	F1S1R2D2B3P1G06	0	204	56.1	53.295-58.905	187	0	0	0	0	0	0	0	0	K. pneumoniae
F1S1R1D3B3P5G04	F1S1R2D2B3P3A03	0	205	58.2	55.28999999999999-61.11	194	0	0	0	0	0	0	0	0	K. pneumoniae
F1S1R1D3B3P5G04	F1S1R3D1B4P3A07	0	308	131.1	124.54499999999999-137.655	437	0	0	0	0	0	0	0	0	K. pneumoniae
F1S1R1D3B3P5G04	F1S1R3D1B4P4E12	0	223	136.79999999999998	129.95999999999998-143.64	456	0	0	0	0	0	0	0	0	K. pneumoniae
F1S1R1D3B3P5G04	F1S1R3D1B4P5B01	0	234	136.5	129.67499999999998-143.32500000000002	455	0	0	0	0	0	0	0	0	K. pneumoniae
F1S1R1D3B3P5G04	kp_bs_00136_G01	1	64	125.4	119.12999999999998-131.67	418	0	0	0	1	0	0	0	0	K. pneumoniae
F1S1R1D3B3P5G04	kp_bs_00140_B03	1	40	111.3	105.735-116.865	371	0	0	0	1	0	0	0	0	K. pneumoniae
F1S1R1D3B3P5G04	kp_bs_136	1	64	125.4	119.12999999999998-131.67	418	0	0	0	1	0	0	0	0	K. pneumoniae
F1S1R1D3B3P5G04	kp_bs_140	1	40	111.3	105.735-116.865	371	0	0	0	1	0	0	0	0	K. pneumoniae
F1S1R1D3B3P5G04	kp_bs_147_A04	1	52	83.1	78.945-87.255	277	0	0	0	1	0	0	0	1	K. pneumoniae
F1S1R1D3B3P5G04	kp_bs_147	1	52	83.1	78.945-87.255	277	0	0	0	1	0	0	0	1	K. pneumoniae
F1S1R1D3B3P5G04	kp_bs_213_D09	1	48	140.1	133.095-147.105	467	0	0	0	1	0	0	0	0	K. pneumoniae
F1S1R1D3B3P5G04	kp_bs_213	1	48	140.1	133.095-147.105	467	0	0	0	1	0	0	0	0	K. pneumoniae
F1S1R1D3B3P5G04	SH300920x2x55	0	1963	122.7	116.56499999999998-128.83499999999998	409	0	0	0	0	0	0	0	0	K. pneumoniae
F1S1R1D4B3P2H08	F1S1R2D1B1P3H06	0	203	10.5	9.975-11.025	35	0	0	0	0	0	0	0	0	K. pneumoniae
F1S1R1D4B3P2H08	F1S1R2D1B1P5C03	0	38	12.0	11.399999999999999-12.600000000000001	40	0	0	0	1	0	0	0	0	K. pneumoniae
F1S1R1D4B3P2H08	F1S1R2D1B1P5C04	0	39	12.0	11.399999999999999-12.600000000000001	40	0	0	0	1	0	0	0	0	K. pneumoniae
F1S1R1D4B3P2H08	F1S1R2D1B1P5H04	0	39	12.0	11.399999999999999-12.600000000000001	40	0	0	0	1	0	0	0	0	K. pneumoniae
F1S1R1D4B3P2H08	F1S1R2D2B2P5H09	0	179	39.9	37.904999999999994-41.895	133	0	0	0	0	0	0	0	0	K. pneumoniae
F1S1R1D4B3P2H08	F1S1R2D2B3P1G06	0	179	41.1	39.045-43.155	137	0	0	0	0	0	0	0	0	K. pneumoniae
F1S1R1D4B3P2H08	F1S1R2D2B3P3A03	0	180	43.2	41.03999999999999-45.36	144	0	0	0	0	0	0	0	0	K. pneumoniae
F1S1R1D4B3P2H08	F1S1R3D1B4P3A07	0	281	116.1	110.29499999999999-121.905	387	0	0	0	0	0	0	0	0	K. pneumoniae
F1S1R1D4B3P2H08	F1S1R3D1B4P4E12	0	196	121.8	115.71-127.89	406	0	0	0	0	0	0	0	0	K. pneumoniae
F1S1R1D4B3P2H08	F1S1R3D1B4P5B01	0	207	121.5	115.425-127.575	405	0	0	0	0	0	0	0	0	K. pneumoniae
F1S1R1D4B3P2H08	kp_bs_00136_G01	1	37	140.4	133.38-147.42000000000002	468	0	0	0	1	0	0	0	0	K. pneumoniae
F1S1R1D4B3P2H08	kp_bs_00140_B03	1	15	126.3	119.98499999999999-132.615	421	0	1	1	1	0	0	0	0	K. pneumoniae
F1S1R1D4B3P2H08	kp_bs_136	1	37	140.4	133.38-147.42000000000002	468	0	0	0	1	0	0	0	0	K. pneumoniae
F1S1R1D4B3P2H08	kp_bs_140	1	15	126.3	119.98499999999999-132.615	421	0	1	1	1	0	0	0	0	K. pneumoniae
F1S1R1D4B3P2H08	kp_bs_147_A04	1	27	98.1	93.195-103.005	327	0	0	1	1	0	0	0	1	K. pneumoniae
F1S1R1D4B3P2H08	kp_bs_147	1	27	98.1	93.195-103.005	327	0	0	1	1	0	0	0	1	K. pneumoniae
F1S1R1D4B3P2H08	kp_bs_213_D09	1	23	125.1	118.84499999999998-131.355	417	0	0	1	1	0	0	0	0	K. pneumoniae
F1S1R1D4B3P2H08	kp_bs_213	1	23	125.1	118.84499999999998-131.355	417	0	0	1	1	0	0	0	0	K. pneumoniae
F1S1R1D4B3P2H08	SH300920x2x55	0	1937	137.7	130.81499999999997-144.585	459	0	0	0	0	0	0	0	0	K. pneumoniae
F1S1R1D4B4P5G09	F1S1R2D1B1P3H06	0	204	2.4	2.28-2.52	8	0	0	0	0	0	0	0	0	K. pneumoniae
F1S1R1D4B4P5G09	F1S1R2D1B1P5C03	0	39	3.9	3.7049999999999996-4.095	13	0	0	0	1	0	0	0	0	K. pneumoniae
F1S1R1D4B4P5G09	F1S1R2D1B1P5C04	0	40	3.9	3.7049999999999996-4.095	13	0	0	0	1	0	0	0	0	K. pneumoniae
F1S1R1D4B4P5G09	F1S1R2D1B1P5H04	0	40	3.9	3.7049999999999996-4.095	13	0	0	0	1	0	0	0	0	K. pneumoniae
F1S1R1D4B4P5G09	F1S1R2D2B2P5H09	0	180	31.8	30.209999999999997-33.39	106	0	0	0	0	0	0	0	0	K. pneumoniae
F1S1R1D4B4P5G09	F1S1R2D2B3P1G06	0	180	33.0	31.349999999999998-34.65	110	0	0	0	0	0	0	0	0	K. pneumoniae
F1S1R1D4B4P5G09	F1S1R2D2B3P3A03	0	181	35.1	33.345-36.855000000000004	117	0	0	0	0	0	0	0	0	K. pneumoniae
F1S1R1D4B4P5G09	F1S1R3D1B4P3A07	0	282	108.0	102.6-113.4	360	0	0	0	0	0	0	0	0	K. pneumoniae
F1S1R1D4B4P5G09	F1S1R3D1B4P4E12	0	197	113.7	108.015-119.385	379	0	0	0	0	0	0	0	0	K. pneumoniae
F1S1R1D4B4P5G09	F1S1R3D1B4P5B01	0	208	113.4	107.72999999999999-119.07	378	0	0	0	0	0	0	0	0	K. pneumoniae
F1S1R1D4B4P5G09	kp_bs_00136_G01	1	38	148.5	141.075-155.925	495	0	0	0	1	0	0	0	0	K. pneumoniae
F1S1R1D4B4P5G09	kp_bs_00140_B03	1	16	134.4	127.67999999999999-141.12	448	0	1	1	1	0	0	0	0	K. pneumoniae
F1S1R1D4B4P5G09	kp_bs_136	1	38	148.5	141.075-155.925	495	0	0	0	1	0	0	0	0	K. pneumoniae
F1S1R1D4B4P5G09	kp_bs_140	1	16	134.4	127.67999999999999-141.12	448	0	1	1	1	0	0	0	0	K. pneumoniae
F1S1R1D4B4P5G09	kp_bs_147_A04	1	28	106.2	100.89-111.51	354	0	0	1	1	0	0	0	1	K. pneumoniae
F1S1R1D4B4P5G09	kp_bs_147	1	28	106.2	100.89-111.51	354	0	0	1	1	0	0	0	1	K. pneumoniae
F1S1R1D4B4P5G09	kp_bs_213_D09	1	24	117.0	111.14999999999999-122.85000000000001	390	0	0	1	1	0	0	0	0	K. pneumoniae
F1S1R1D4B4P5G09	kp_bs_213	1	24	117.0	111.14999999999999-122.85000000000001	390	0	0	1	1	0	0	0	0	K. pneumoniae
F1S1R1D4B4P5G09	SH300920x2x55	0	1938	145.79999999999998	138.51-153.08999999999997	486	0	0	0	0	0	0	0	0	K. pneumoniae
F1S1R1D4B4P5H09	F1S1R2D1B1P3H06	0	204	2.4	2.28-2.52	8	0	0	0	0	0	0	0	0	K. pneumoniae
F1S1R1D4B4P5H09	F1S1R2D1B1P5C03	0	39	3.9	3.7049999999999996-4.095	13	0	0	0	1	0	0	0	0	K. pneumoniae
F1S1R1D4B4P5H09	F1S1R2D1B1P5C04	0	40	3.9	3.7049999999999996-4.095	13	0	0	0	1	0	0	0	0	K. pneumoniae
F1S1R1D4B4P5H09	F1S1R2D1B1P5H04	0	40	3.9	3.7049999999999996-4.095	13	0	0	0	1	0	0	0	0	K. pneumoniae
F1S1R1D4B4P5H09	F1S1R2D2B2P5H09	0	180	31.8	30.209999999999997-33.39	106	0	0	0	0	0	0	0	0	K. pneumoniae
F1S1R1D4B4P5H09	F1S1R2D2B3P1G06	0	180	33.0	31.349999999999998-34.65	110	0	0	0	0	0	0	0	0	K. pneumoniae
F1S1R1D4B4P5H09	F1S1R2D2B3P3A03	0	181	35.1	33.345-36.855000000000004	117	0	0	0	0	0	0	0	0	K. pneumoniae
F1S1R1D4B4P5H09	F1S1R3D1B4P3A07	0	282	108.0	102.6-113.4	360	0	0	0	0	0	0	0	0	K. pneumoniae
F1S1R1D4B4P5H09	F1S1R3D1B4P4E12	0	197	113.7	108.015-119.385	379	0	0	0	0	0	0	0	0	K. pneumoniae
F1S1R1D4B4P5H09	F1S1R3D1B4P5B01	0	208	113.4	107.72999999999999-119.07	378	0	0	0	0	0	0	0	0	K. pneumoniae
F1S1R1D4B4P5H09	kp_bs_00136_G01	1	38	148.5	141.075-155.925	495	0	0	0	1	0	0	0	0	K. pneumoniae
F1S1R1D4B4P5H09	kp_bs_00140_B03	1	16	134.4	127.67999999999999-141.12	448	0	1	1	1	0	0	0	0	K. pneumoniae
F1S1R1D4B4P5H09	kp_bs_136	1	38	148.5	141.075-155.925	495	0	0	0	1	0	0	0	0	K. pneumoniae
F1S1R1D4B4P5H09	kp_bs_140	1	16	134.4	127.67999999999999-141.12	448	0	1	1	1	0	0	0	0	K. pneumoniae
F1S1R1D4B4P5H09	kp_bs_147_A04	1	28	106.2	100.89-111.51	354	0	0	1	1	0	0	0	1	K. pneumoniae
F1S1R1D4B4P5H09	kp_bs_147	1	28	106.2	100.89-111.51	354	0	0	1	1	0	0	0	1	K. pneumoniae
F1S1R1D4B4P5H09	kp_bs_213_D09	1	24	117.0	111.14999999999999-122.85000000000001	390	0	0	1	1	0	0	0	0	K. pneumoniae
F1S1R1D4B4P5H09	kp_bs_213	1	24	117.0	111.14999999999999-122.85000000000001	390	0	0	1	1	0	0	0	0	K. pneumoniae
F1S1R1D4B4P5H09	SH300920x2x55	0	1938	145.79999999999998	138.51-153.08999999999997	486	0	0	0	0	0	0	0	0	K. pneumoniae
F1S1R2D1B1P3H06	F1S1R2D1B1P5C03	0	235	1.5	1.4249999999999998-1.5750000000000002	5	0	0	0	0	0	0	0	0	K. pneumoniae
F1S1R2D1B1P3H06	F1S1R2D1B1P5C04	0	236	1.5	1.4249999999999998-1.5750000000000002	5	0	0	0	0	0	0	0	0	K. pneumoniae
F1S1R2D1B1P3H06	F1S1R2D1B1P5H04	0	236	1.5	1.4249999999999998-1.5750000000000002	5	0	0	0	0	0	0	0	0	K. pneumoniae
F1S1R2D1B1P3H06	F1S1R2D2B2P5H09	0	181	29.4	27.929999999999996-30.87	98	0	0	0	0	0	0	0	0	K. pneumoniae
F1S1R2D1B1P3H06	F1S1R2D2B3P1G06	0	181	30.6	29.069999999999997-32.13	102	0	0	0	0	0	0	0	0	K. pneumoniae
F1S1R2D1B1P3H06	F1S1R2D2B3P3A03	0	182	32.7	31.064999999999994-34.334999999999994	109	0	0	0	0	0	0	0	0	K. pneumoniae
F1S1R2D1B1P3H06	F1S1R3D1B4P3A07	0	248	105.6	100.32-110.88	352	0	0	0	0	0	0	0	0	K. pneumoniae
F1S1R2D1B1P3H06	kp_bs_00136_G01	0	217	150.9	143.355-158.44500000000002	503	0	0	0	0	0	0	0	0	K. pneumoniae
F1S1R2D1B1P3H06	kp_bs_00140_B03	0	212	136.79999999999998	129.95999999999998-143.64	456	0	0	0	0	0	0	0	0	K. pneumoniae
F1S1R2D1B1P3H06	kp_bs_136	0	217	150.9	143.355-158.44500000000002	503	0	0	0	0	0	0	0	0	K. pneumoniae
F1S1R2D1B1P3H06	kp_bs_140	0	212	136.79999999999998	129.95999999999998-143.64	456	0	0	0	0	0	0	0	0	K. pneumoniae
F1S1R2D1B1P3H06	kp_bs_147_A04	0	223	108.6	103.16999999999999-114.03	362	0	0	0	0	0	0	0	0	K. pneumoniae
F1S1R2D1B1P3H06	kp_bs_147	0	223	108.6	103.16999999999999-114.03	362	0	0	0	0	0	0	0	0	K. pneumoniae
F1S1R2D1B1P3H06	kp_bs_213_D09	0	220	114.6	108.86999999999999-120.33	382	0	0	0	0	0	0	0	0	K. pneumoniae
F1S1R2D1B1P3H06	kp_bs_213	0	220	114.6	108.86999999999999-120.33	382	0	0	0	0	0	0	0	0	K. pneumoniae
F1S1R2D1B1P3H06	SH300920x2x55	0	1897	148.2	140.79-155.60999999999999	494	0	0	0	0	0	0	0	0	K. pneumoniae
F1S1R2D1B1P5C03	F1S1R2D2B2P5H09	0	209	27.9	26.505-29.294999999999998	93	0	0	0	0	0	0	0	0	K. pneumoniae
F1S1R2D1B1P5C03	F1S1R2D2B3P1G06	0	209	29.1	27.644999999999996-30.555	97	0	0	0	0	0	0	0	0	K. pneumoniae
F1S1R2D1B1P5C03	F1S1R2D2B3P3A03	0	210	31.2	29.639999999999997-32.76	104	0	0	0	0	0	0	0	0	K. pneumoniae
F1S1R2D1B1P5C03	F1S1R3D1B4P3A07	0	313	104.1	98.895-109.30499999999999	347	0	0	0	0	0	0	0	0	K. pneumoniae
F1S1R2D1B1P5C03	F1S1R3D1B4P4E12	0	228	109.8	104.30999999999999-115.29	366	0	0	0	0	0	0	0	0	K. pneumoniae
F1S1R2D1B1P5C03	F1S1R3D1B4P5B01	0	239	109.5	104.02499999999999-114.97500000000001	365	0	0	0	0	0	0	0	0	K. pneumoniae
F1S1R2D1B1P5C03	kp_bs_00136_G01	1	69	152.4	144.78-160.02	508	0	0	0	1	0	0	0	0	K. pneumoniae
F1S1R2D1B1P5C03	kp_bs_00140_B03	1	45	138.29999999999998	131.385-145.21499999999997	461	0	0	0	1	0	0	0	0	K. pneumoniae
F1S1R2D1B1P5C03	kp_bs_136	1	69	152.4	144.78-160.02	508	0	0	0	1	0	0	0	0	K. pneumoniae
F1S1R2D1B1P5C03	kp_bs_140	1	45	138.29999999999998	131.385-145.21499999999997	461	0	0	0	1	0	0	0	0	K. pneumoniae
F1S1R2D1B1P5C03	kp_bs_147_A04	1	57	110.1	104.59499999999998-115.605	367	0	0	0	1	0	0	0	0	K. pneumoniae
F1S1R2D1B1P5C03	kp_bs_147	1	57	110.1	104.59499999999998-115.605	367	0	0	0	1	0	0	0	0	K. pneumoniae
F1S1R2D1B1P5C03	kp_bs_213_D09	1	53	113.1	107.445-118.755	377	0	0	0	1	0	0	0	0	K. pneumoniae
F1S1R2D1B1P5C03	kp_bs_213	1	53	113.1	107.445-118.755	377	0	0	0	1	0	0	0	0	K. pneumoniae
F1S1R2D1B1P5C03	SH300920x2x55	0	1968	149.7	142.21499999999997-157.185	499	0	0	0	0	0	0	0	0	K. pneumoniae
F1S1R2D1B1P5C04	F1S1R2D2B2P5H09	0	210	27.9	26.505-29.294999999999998	93	0	0	0	0	0	0	0	0	K. pneumoniae
F1S1R2D1B1P5C04	F1S1R2D2B3P1G06	0	210	29.1	27.644999999999996-30.555	97	0	0	0	0	0	0	0	0	K. pneumoniae
F1S1R2D1B1P5C04	F1S1R2D2B3P3A03	0	211	31.2	29.639999999999997-32.76	104	0	0	0	0	0	0	0	0	K. pneumoniae
F1S1R2D1B1P5C04	F1S1R3D1B4P3A07	0	314	104.1	98.895-109.30499999999999	347	0	0	0	0	0	0	0	0	K. pneumoniae
F1S1R2D1B1P5C04	F1S1R3D1B4P4E12	0	229	109.8	104.30999999999999-115.29	366	0	0	0	0	0	0	0	0	K. pneumoniae
F1S1R2D1B1P5C04	F1S1R3D1B4P5B01	0	240	109.5	104.02499999999999-114.97500000000001	365	0	0	0	0	0	0	0	0	K. pneumoniae
F1S1R2D1B1P5C04	kp_bs_00136_G01	1	70	152.4	144.78-160.02	508	0	0	0	1	0	0	0	0	K. pneumoniae
F1S1R2D1B1P5C04	kp_bs_00140_B03	1	46	138.29999999999998	131.385-145.21499999999997	461	0	0	0	1	0	0	0	0	K. pneumoniae
F1S1R2D1B1P5C04	kp_bs_136	1	70	152.4	144.78-160.02	508	0	0	0	1	0	0	0	0	K. pneumoniae
F1S1R2D1B1P5C04	kp_bs_140	1	46	138.29999999999998	131.385-145.21499999999997	461	0	0	0	1	0	0	0	0	K. pneumoniae
F1S1R2D1B1P5C04	kp_bs_147_A04	1	58	110.1	104.59499999999998-115.605	367	0	0	0	1	0	0	0	0	K. pneumoniae
F1S1R2D1B1P5C04	kp_bs_147	1	58	110.1	104.59499999999998-115.605	367	0	0	0	1	0	0	0	0	K. pneumoniae
F1S1R2D1B1P5C04	kp_bs_213_D09	1	54	113.1	107.445-118.755	377	0	0	0	1	0	0	0	0	K. pneumoniae
F1S1R2D1B1P5C04	kp_bs_213	1	54	113.1	107.445-118.755	377	0	0	0	1	0	0	0	0	K. pneumoniae
F1S1R2D1B1P5C04	SH300920x2x55	0	1968	149.7	142.21499999999997-157.185	499	0	0	0	0	0	0	0	0	K. pneumoniae
F1S1R2D1B1P5H04	F1S1R2D2B2P5H09	0	210	27.9	26.505-29.294999999999998	93	0	0	0	0	0	0	0	0	K. pneumoniae
F1S1R2D1B1P5H04	F1S1R2D2B3P1G06	0	210	29.1	27.644999999999996-30.555	97	0	0	0	0	0	0	0	0	K. pneumoniae
F1S1R2D1B1P5H04	F1S1R2D2B3P3A03	0	211	31.2	29.639999999999997-32.76	104	0	0	0	0	0	0	0	0	K. pneumoniae
F1S1R2D1B1P5H04	F1S1R3D1B4P3A07	0	314	104.1	98.895-109.30499999999999	347	0	0	0	0	0	0	0	0	K. pneumoniae
F1S1R2D1B1P5H04	F1S1R3D1B4P4E12	0	229	109.8	104.30999999999999-115.29	366	0	0	0	0	0	0	0	0	K. pneumoniae
F1S1R2D1B1P5H04	F1S1R3D1B4P5B01	0	240	109.5	104.02499999999999-114.97500000000001	365	0	0	0	0	0	0	0	0	K. pneumoniae
F1S1R2D1B1P5H04	kp_bs_00136_G01	1	70	152.4	144.78-160.02	508	0	0	0	1	0	0	0	0	K. pneumoniae
F1S1R2D1B1P5H04	kp_bs_00140_B03	1	46	138.29999999999998	131.385-145.21499999999997	461	0	0	0	1	0	0	0	0	K. pneumoniae
F1S1R2D1B1P5H04	kp_bs_136	1	70	152.4	144.78-160.02	508	0	0	0	1	0	0	0	0	K. pneumoniae
F1S1R2D1B1P5H04	kp_bs_140	1	46	138.29999999999998	131.385-145.21499999999997	461	0	0	0	1	0	0	0	0	K. pneumoniae
F1S1R2D1B1P5H04	kp_bs_147_A04	1	58	110.1	104.59499999999998-115.605	367	0	0	0	1	0	0	0	0	K. pneumoniae
F1S1R2D1B1P5H04	kp_bs_147	1	58	110.1	104.59499999999998-115.605	367	0	0	0	1	0	0	0	0	K. pneumoniae
F1S1R2D1B1P5H04	kp_bs_213_D09	1	54	113.1	107.445-118.755	377	0	0	0	1	0	0	0	0	K. pneumoniae
F1S1R2D1B1P5H04	kp_bs_213	1	54	113.1	107.445-118.755	377	0	0	0	1	0	0	0	0	K. pneumoniae
F1S1R2D1B1P5H04	SH300920x2x55	0	1968	149.7	142.21499999999997-157.185	499	0	0	0	0	0	0	0	0	K. pneumoniae
F1S1R2D2B2P5H09	F1S1R3D1B4P3A07	0	281	76.2	72.39-80.01	254	0	0	0	0	0	0	0	0	K. pneumoniae
F1S1R2D2B2P5H09	F1S1R3D1B4P4E12	0	182	81.89999999999999	77.80499999999999-85.99499999999999	273	0	0	0	0	0	0	0	0	K. pneumoniae
F1S1R2D2B2P5H09	F1S1R3D1B4P5B01	0	203	81.6	77.52-85.67999999999999	272	0	0	0	0	0	0	0	0	K. pneumoniae
F1S1R2D2B2P5H09	kp_bs_00136_G01	0	190	180.3	171.28499999999997-189.315	601	0	0	0	0	0	0	0	0	K. pneumoniae
F1S1R2D2B2P5H09	kp_bs_00140_B03	0	186	166.2	157.89-174.51	554	0	0	0	0	0	0	0	0	K. pneumoniae
F1S1R2D2B2P5H09	kp_bs_136	0	190	180.3	171.28499999999997-189.315	601	0	0	0	0	0	0	0	0	K. pneumoniae
F1S1R2D2B2P5H09	kp_bs_140	0	186	166.2	157.89-174.51	554	0	0	0	0	0	0	0	0	K. pneumoniae
F1S1R2D2B2P5H09	kp_bs_147_A04	0	198	138.0	131.1-144.9	460	0	0	0	0	0	0	0	0	K. pneumoniae
F1S1R2D2B2P5H09	kp_bs_147	0	198	138.0	131.1-144.9	460	0	0	0	0	0	0	0	0	K. pneumoniae
F1S1R2D2B2P5H09	kp_bs_213_D09	0	194	85.2	80.94-89.46000000000001	284	0	0	0	0	0	0	0	0	K. pneumoniae
F1S1R2D2B2P5H09	kp_bs_213	0	194	85.2	80.94-89.46000000000001	284	0	0	0	0	0	0	0	0	K. pneumoniae
F1S1R2D2B2P5H09	SH300920x2x55	0	1889	177.6	168.72-186.48	592	0	0	0	0	0	0	0	0	K. pneumoniae
F1S1R2D2B3P1G06	F1S1R3D1B4P3A07	0	281	75.0	71.25-78.75	250	0	0	0	0	0	0	0	0	K. pneumoniae
F1S1R2D2B3P1G06	F1S1R3D1B4P4E12	0	182	80.7	76.66499999999999-84.73500000000001	269	0	0	0	0	0	0	0	0	K. pneumoniae
F1S1R2D2B3P1G06	F1S1R3D1B4P5B01	0	203	80.39999999999999	76.37999999999998-84.42	268	0	0	0	0	0	0	0	0	K. pneumoniae
F1S1R2D2B3P1G06	kp_bs_00136_G01	1	190	181.5	172.42499999999998-190.57500000000002	605	0	0	0	0	0	0	0	0	K. pneumoniae
F1S1R2D2B3P1G06	kp_bs_00140_B03	0	186	167.4	159.03-175.77	558	0	0	0	0	0	0	0	0	K. pneumoniae
F1S1R2D2B3P1G06	kp_bs_136	1	190	181.5	172.42499999999998-190.57500000000002	605	0	0	0	0	0	0	0	0	K. pneumoniae
F1S1R2D2B3P1G06	kp_bs_140	0	186	167.4	159.03-175.77	558	0	0	0	0	0	0	0	0	K. pneumoniae
F1S1R2D2B3P1G06	kp_bs_147_A04	0	198	139.2	132.23999999999998-146.16	464	0	0	0	0	0	0	0	0	K. pneumoniae
F1S1R2D2B3P1G06	kp_bs_147	0	198	139.2	132.23999999999998-146.16	464	0	0	0	0	0	0	0	0	K. pneumoniae
F1S1R2D2B3P1G06	kp_bs_213_D09	0	194	84.0	79.8-88.2	280	0	0	0	0	0	0	0	0	K. pneumoniae
F1S1R2D2B3P1G06	kp_bs_213	0	194	84.0	79.8-88.2	280	0	0	0	0	0	0	0	0	K. pneumoniae
F1S1R2D2B3P1G06	SH300920x2x55	0	1889	178.79999999999998	169.85999999999999-187.73999999999998	596	0	0	0	0	0	0	0	0	K. pneumoniae
F1S1R2D2B3P3A03	F1S1R3D1B4P3A07	0	282	72.89999999999999	69.255-76.54499999999999	243	0	0	0	0	0	0	0	0	K. pneumoniae
F1S1R2D2B3P3A03	F1S1R3D1B4P4E12	0	183	78.6	74.66999999999999-82.53	262	0	0	0	0	0	0	0	0	K. pneumoniae
F1S1R2D2B3P3A03	F1S1R3D1B4P5B01	0	204	78.3	74.38499999999999-82.215	261	0	0	0	0	0	0	0	0	K. pneumoniae
F1S1R2D2B3P3A03	kp_bs_00136_G01	1	191	183.6	174.42-192.78	612	0	0	0	0	0	0	0	0	K. pneumoniae
F1S1R2D2B3P3A03	kp_bs_00140_B03	0	187	169.5	161.025-177.975	565	0	0	0	0	0	0	0	0	K. pneumoniae
F1S1R2D2B3P3A03	kp_bs_136	1	191	183.6	174.42-192.78	612	0	0	0	0	0	0	0	0	K. pneumoniae
F1S1R2D2B3P3A03	kp_bs_140	0	187	169.5	161.025-177.975	565	0	0	0	0	0	0	0	0	K. pneumoniae
F1S1R2D2B3P3A03	kp_bs_147_A04	0	199	141.29999999999998	134.23499999999999-148.36499999999998	471	0	0	0	0	0	0	0	0	K. pneumoniae
F1S1R2D2B3P3A03	kp_bs_147	0	199	141.29999999999998	134.23499999999999-148.36499999999998	471	0	0	0	0	0	0	0	0	K. pneumoniae
F1S1R2D2B3P3A03	kp_bs_213_D09	0	195	81.89999999999999	77.80499999999999-85.99499999999999	273	0	0	0	0	0	0	0	0	K. pneumoniae
F1S1R2D2B3P3A03	kp_bs_213	0	195	81.89999999999999	77.80499999999999-85.99499999999999	273	0	0	0	0	0	0	0	0	K. pneumoniae
F1S1R2D2B3P3A03	SH300920x2x55	0	1890	180.9	171.855-189.94500000000002	603	0	0	0	0	0	0	0	0	K. pneumoniae
F1S1R3D1B4P3A07	F1S1R3D1B4P4E12	0	240	5.7	5.415-5.985	19	0	0	0	0	0	0	0	0	K. pneumoniae
F1S1R3D1B4P3A07	F1S1R3D1B4P5B01	0	246	5.4	5.129999999999999-5.67	18	0	0	0	0	0	0	0	0	K. pneumoniae
F1S1R3D1B4P3A07	kp_bs_00136_G01	0	294	256.5	243.67499999999998-269.325	855	0	0	0	0	0	0	0	0	K. pneumoniae
F1S1R3D1B4P3A07	kp_bs_00140_B03	0	290	242.4	230.27999999999997-254.51999999999998	808	0	0	0	0	0	0	0	0	K. pneumoniae
F1S1R3D1B4P3A07	kp_bs_136	0	294	256.5	243.67499999999998-269.325	855	0	0	0	0	0	0	0	0	K. pneumoniae
F1S1R3D1B4P3A07	kp_bs_140	0	290	242.4	230.27999999999997-254.51999999999998	808	0	0	0	0	0	0	0	0	K. pneumoniae
F1S1R3D1B4P3A07	kp_bs_147_A04	0	299	214.2	203.48999999999998-224.91	714	0	0	0	0	0	0	0	0	K. pneumoniae
F1S1R3D1B4P3A07	kp_bs_147	0	299	214.2	203.48999999999998-224.91	714	0	0	0	0	0	0	0	0	K. pneumoniae
F1S1R3D1B4P3A07	kp_bs_213_D09	0	297	9.0	8.549999999999999-9.450000000000001	30	0	0	0	0	0	0	0	0	K. pneumoniae
F1S1R3D1B4P3A07	kp_bs_213	0	297	9.0	8.549999999999999-9.450000000000001	30	0	0	0	0	0	0	0	0	K. pneumoniae
F1S1R3D1B4P3A07	SH300920x2x55	0	1989	253.8	241.10999999999999-266.49	846	0	0	0	0	0	0	0	0	K. pneumoniae
F1S1R3D1B4P4E12	kp_bs_00136_G01	1	210	262.2	249.08999999999997-275.31	874	0	0	0	0	0	0	0	0	K. pneumoniae
F1S1R3D1B4P4E12	kp_bs_00140_B03	1	205	248.1	235.695-260.505	827	0	0	0	0	0	0	0	0	K. pneumoniae
F1S1R3D1B4P4E12	kp_bs_136	1	210	262.2	249.08999999999997-275.31	874	0	0	0	0	0	0	0	0	K. pneumoniae
F1S1R3D1B4P4E12	kp_bs_140	1	205	248.1	235.695-260.505	827	0	0	0	0	0	0	0	0	K. pneumoniae
F1S1R3D1B4P4E12	kp_bs_147_A04	1	216	219.9	208.905-230.895	733	0	0	0	0	0	0	0	0	K. pneumoniae
F1S1R3D1B4P4E12	kp_bs_147	1	216	219.9	208.905-230.895	733	0	0	0	0	0	0	0	0	K. pneumoniae
F1S1R3D1B4P4E12	kp_bs_213_D09	0	213	3.3	3.135-3.465	11	0	0	0	0	0	0	0	0	K. pneumoniae
F1S1R3D1B4P4E12	kp_bs_213	0	213	3.3	3.135-3.465	11	0	0	0	0	0	0	0	0	K. pneumoniae
F1S1R3D1B4P4E12	SH300920x2x55	0	1898	259.5	246.52499999999998-272.475	865	0	0	0	0	0	0	0	0	K. pneumoniae
F1S1R3D1B4P5B01	kp_bs_00136_G01	1	221	261.9	248.80499999999998-274.995	873	0	0	0	0	0	0	0	0	K. pneumoniae
F1S1R3D1B4P5B01	kp_bs_00140_B03	1	216	247.8	235.40999999999997-260.19	826	0	0	0	0	0	0	0	0	K. pneumoniae
F1S1R3D1B4P5B01	kp_bs_136	1	221	261.9	248.80499999999998-274.995	873	0	0	0	0	0	0	0	0	K. pneumoniae
F1S1R3D1B4P5B01	kp_bs_140	1	216	247.8	235.40999999999997-260.19	826	0	0	0	0	0	0	0	0	K. pneumoniae
F1S1R3D1B4P5B01	kp_bs_147_A04	1	227	219.6	208.61999999999998-230.58	732	0	0	0	0	0	0	0	0	K. pneumoniae
F1S1R3D1B4P5B01	kp_bs_147	1	227	219.6	208.61999999999998-230.58	732	0	0	0	0	0	0	0	0	K. pneumoniae
F1S1R3D1B4P5B01	kp_bs_213_D09	0	224	3.6	3.4199999999999995-3.78	12	0	0	0	0	0	0	0	0	K. pneumoniae
F1S1R3D1B4P5B01	kp_bs_213	0	224	3.6	3.4199999999999995-3.78	12	0	0	0	0	0	0	0	0	K. pneumoniae
F1S1R3D1B4P5B01	SH300920x2x55	0	1918	259.2	246.23999999999998-272.16	864	0	0	0	0	0	0	0	0	K. pneumoniae
kp_bs_00136_G01	kp_bs_00140_B03	0	46	14.1	13.395-14.805	47	0	0	0	1	0	0	0	0	K. pneumoniae
kp_bs_00136_G01	kp_bs_136	1	0	0.0	0.0-0.0	0	1	1	1	1	1	1	1	1	K. pneumoniae
kp_bs_00136_G01	kp_bs_140	0	46	14.1	13.395-14.805	47	0	0	0	1	0	0	0	0	K. pneumoniae
kp_bs_00136_G01	kp_bs_147_A04	0	57	42.3	40.184999999999995-44.415	141	0	0	0	1	0	0	0	0	K. pneumoniae
kp_bs_00136_G01	kp_bs_147	0	57	42.3	40.184999999999995-44.415	141	0	0	0	1	0	0	0	0	K. pneumoniae
kp_bs_00136_G01	kp_bs_213_D09	1	54	265.5	252.225-278.77500000000003	885	0	0	0	1	0	0	0	0	K. pneumoniae
kp_bs_00136_G01	kp_bs_213	1	54	265.5	252.225-278.77500000000003	885	0	0	0	1	0	0	0	0	K. pneumoniae
kp_bs_00136_G01	SH300920x2x55	0	1839	2.7	2.5649999999999995-2.835	9	0	0	0	0	0	0	0	0	K. pneumoniae
kp_bs_00140_B03	kp_bs_136	0	46	14.1	13.395-14.805	47	0	0	0	1	0	0	0	0	K. pneumoniae
kp_bs_00140_B03	kp_bs_140	1	0	0.0	0.0-0.0	0	1	1	1	1	1	1	1	1	K. pneumoniae
kp_bs_00140_B03	kp_bs_147_A04	1	28	28.2	26.79-29.61	94	0	0	1	1	0	1	1	1	K. pneumoniae
kp_bs_00140_B03	kp_bs_147	1	28	28.2	26.79-29.61	94	0	0	1	1	0	1	1	1	K. pneumoniae
kp_bs_00140_B03	kp_bs_213_D09	1	24	251.4	238.82999999999996-263.96999999999997	838	0	0	1	1	0	0	0	0	K. pneumoniae
kp_bs_00140_B03	kp_bs_213	1	24	251.4	238.82999999999996-263.96999999999997	838	0	0	1	1	0	0	0	0	K. pneumoniae
kp_bs_00140_B03	SH300920x2x55	0	1924	11.4	10.83-11.97	38	0	0	0	0	0	0	0	0	K. pneumoniae
kp_bs_136	kp_bs_140	0	46	14.1	13.395-14.805	47	0	0	0	1	0	0	0	0	K. pneumoniae
kp_bs_136	kp_bs_147_A04	0	57	42.3	40.184999999999995-44.415	141	0	0	0	1	0	0	0	0	K. pneumoniae
kp_bs_136	kp_bs_147	0	57	42.3	40.184999999999995-44.415	141	0	0	0	1	0	0	0	0	K. pneumoniae
kp_bs_136	kp_bs_213_D09	1	54	265.5	252.225-278.77500000000003	885	0	0	0	1	0	0	0	0	K. pneumoniae
kp_bs_136	kp_bs_213	1	54	265.5	252.225-278.77500000000003	885	0	0	0	1	0	0	0	0	K. pneumoniae
kp_bs_136	SH300920x2x55	0	1839	2.7	2.5649999999999995-2.835	9	0	0	0	0	0	0	0	0	K. pneumoniae
kp_bs_140	kp_bs_147_A04	1	28	28.2	26.79-29.61	94	0	0	1	1	0	1	1	1	K. pneumoniae
kp_bs_140	kp_bs_147	1	28	28.2	26.79-29.61	94	0	0	1	1	0	1	1	1	K. pneumoniae
kp_bs_140	kp_bs_213_D09	1	24	251.4	238.82999999999996-263.96999999999997	838	0	0	1	1	0	0	0	0	K. pneumoniae
kp_bs_140	kp_bs_213	1	24	251.4	238.82999999999996-263.96999999999997	838	0	0	1	1	0	0	0	0	K. pneumoniae
kp_bs_140	SH300920x2x55	0	1924	11.4	10.83-11.97	38	0	0	0	0	0	0	0	0	K. pneumoniae
kp_bs_147_A04	kp_bs_147	1	0	0.0	0.0-0.0	0	1	1	1	1	1	1	1	1	K. pneumoniae
kp_bs_147_A04	kp_bs_213_D09	1	28	223.2	212.04-234.35999999999999	744	0	0	1	1	0	0	0	0	K. pneumoniae
kp_bs_147_A04	kp_bs_213	1	28	223.2	212.04-234.35999999999999	744	0	0	1	1	0	0	0	0	K. pneumoniae
kp_bs_147_A04	SH300920x2x55	0	1955	39.6	37.62-41.580000000000005	132	0	0	0	0	0	0	0	0	K. pneumoniae
kp_bs_147	kp_bs_213_D09	1	28	223.2	212.04-234.35999999999999	744	0	0	1	1	0	0	0	0	K. pneumoniae
kp_bs_147	kp_bs_213	1	28	223.2	212.04-234.35999999999999	744	0	0	1	1	0	0	0	0	K. pneumoniae
kp_bs_147	SH300920x2x55	0	1955	39.6	37.62-41.580000000000005	132	0	0	0	0	0	0	0	0	K. pneumoniae
kp_bs_213_D09	kp_bs_213	1	0	0.0	0.0-0.0	0	1	1	1	1	1	1	1	1	K. pneumoniae
kp_bs_213_D09	SH300920x2x55	0	1954	262.8	249.66-275.94	876	0	0	0	0	0	0	0	0	K. pneumoniae
kp_bs_213	SH300920x2x55	0	1954	262.8	249.66-275.94	876	0	0	0	0	0	0	0	0	K. pneumoniae
F1S1R1D2B2P5H07	F1S1R1D2B4P3D04	0	413	6.3	5.984999999999999-6.615	21	0	0	0	0	0	0	0	0	K. pneumoniae
F1S1R1D2B2P5H07	SH030621x2x05_A00559	0	373	30.6	29.069999999999997-32.13	102	0	0	0	0	0	0	0	0	K. pneumoniae
F1S1R1D2B2P5H07	SH230321x1x61	0	348	35.1	33.345-36.855000000000004	117	0	0	0	0	0	0	0	0	K. pneumoniae
F1S1R1D2B4P3D04	SH030621x2x05_A00559	0	422	36.9	35.055-38.745	123	0	0	0	0	0	0	0	0	K. pneumoniae
F1S1R1D2B4P3D04	SH230321x1x61	0	394	41.4	39.33-43.47	138	0	0	0	0	0	0	0	0	K. pneumoniae
SH030621x2x05_A00559	SH230321x1x61	0	31	4.5	4.2749999999999995-4.7250000000000005	15	0	0	0	1	0	0	0	0	K. pneumoniae
F1S1R1D2B1P1G05	F1S1R1D2B1P2A07	1	4	1.2	1.14-1.26	4	1	1	1	1	1	1	1	1	K. pneumoniae
F1S1R1D2B1P1G05	F1S1R2D2B1P5G09	0	369	80.1	76.09499999999998-84.105	267	0	0	0	0	0	0	0	0	K. pneumoniae
F1S1R1D2B1P1G05	F1S1R2D2B2P2B05	0	104	83.39999999999999	79.22999999999999-87.57	278	0	0	0	0	0	0	0	0	K. pneumoniae
F1S1R1D2B1P1G05	F1S1R2D2B2P3A04	0	374	84.0	79.8-88.2	280	0	0	0	0	0	0	0	0	K. pneumoniae
F1S1R1D2B1P1G05	F1S1R2D2B2P4A12	0	373	86.1	81.79499999999999-90.405	287	0	0	0	0	0	0	0	0	K. pneumoniae
F1S1R1D2B1P1G05	F1S1R2D2B3P2B11	0	176	89.39999999999999	84.92999999999999-93.86999999999999	298	0	0	0	0	0	0	0	0	K. pneumoniae
F1S1R1D2B1P1G05	F1S1R2D2B3P5C06	0	376	91.2	86.64-95.76	304	0	0	0	0	0	0	0	0	K. pneumoniae
F1S1R1D2B1P1G05	F1S1R2D2B3P5F01	0	376	91.2	86.64-95.76	304	0	0	0	0	0	0	0	0	K. pneumoniae
F1S1R1D2B1P1G05	F1S1R2D2B4P3F07	0	377	95.1	90.34499999999998-99.855	317	0	0	0	0	0	0	0	0	K. pneumoniae
F1S1R1D2B1P1G05	F1S1R2D2B4P3G07	0	375	95.1	90.34499999999998-99.855	317	0	0	0	0	0	0	0	0	K. pneumoniae
F1S1R1D2B1P1G05	F1S1R2D3B1P2F01	0	375	99.9	94.90499999999999-104.895	333	0	0	0	0	0	0	0	0	K. pneumoniae
F1S1R1D2B1P1G05	F1S1R2D3B1P2H01	0	376	99.9	94.90499999999999-104.895	333	0	0	0	0	0	0	0	0	K. pneumoniae
F1S1R1D2B1P1G05	F1S1R3D1B4P1A01	0	688	152.7	145.06499999999997-160.335	509	0	0	0	0	0	0	0	0	K. pneumoniae
F1S1R1D2B1P1G05	F1S1R3D1B4P1B04	0	692	152.7	145.06499999999997-160.335	509	0	0	0	0	0	0	0	0	K. pneumoniae
F1S1R1D2B1P1G05	SH199x23	0	670	146.1	138.795-153.405	487	0	0	0	0	0	0	0	0	K. pneumoniae
F1S1R1D2B1P2A07	F1S1R2D2B1P5G09	0	370	78.89999999999999	74.95499999999998-82.845	263	0	0	0	0	0	0	0	0	K. pneumoniae
F1S1R1D2B1P2A07	F1S1R2D2B2P2B05	0	108	82.2	78.09-86.31	274	0	0	0	0	0	0	0	0	K. pneumoniae
F1S1R1D2B1P2A07	F1S1R2D2B2P3A04	0	374	82.8	78.66-86.94	276	0	0	0	0	0	0	0	0	K. pneumoniae
F1S1R1D2B1P2A07	F1S1R2D2B2P4A12	0	373	84.89999999999999	80.65499999999999-89.145	283	0	0	0	0	0	0	0	0	K. pneumoniae
F1S1R1D2B1P2A07	F1S1R2D2B3P2B11	0	175	88.2	83.78999999999999-92.61000000000001	294	0	0	0	0	0	0	0	0	K. pneumoniae
F1S1R1D2B1P2A07	F1S1R2D2B3P5C06	0	377	90.0	85.5-94.5	300	0	0	0	0	0	0	0	0	K. pneumoniae
F1S1R1D2B1P2A07	F1S1R2D2B3P5F01	0	377	90.0	85.5-94.5	300	0	0	0	0	0	0	0	0	K. pneumoniae
F1S1R1D2B1P2A07	F1S1R2D2B4P3F07	0	402	93.9	89.20499999999998-98.595	313	0	0	0	0	0	0	0	0	K. pneumoniae
F1S1R1D2B1P2A07	F1S1R2D2B4P3G07	0	400	93.9	89.20499999999998-98.595	313	0	0	0	0	0	0	0	0	K. pneumoniae
F1S1R1D2B1P2A07	F1S1R2D3B1P2F01	0	376	98.7	93.765-103.635	329	0	0	0	0	0	0	0	0	K. pneumoniae
F1S1R1D2B1P2A07	F1S1R2D3B1P2H01	0	384	98.7	93.765-103.635	329	0	0	0	0	0	0	0	0	K. pneumoniae
F1S1R1D2B1P2A07	F1S1R3D1B4P1A01	0	698	151.5	143.92499999999998-159.07500000000002	505	0	0	0	0	0	0	0	0	K. pneumoniae
F1S1R1D2B1P2A07	F1S1R3D1B4P1B04	0	702	151.5	143.92499999999998-159.07500000000002	505	0	0	0	0	0	0	0	0	K. pneumoniae
F1S1R1D2B1P2A07	SH199x23	0	671	144.9	137.655-152.145	483	0	0	0	0	0	0	0	0	K. pneumoniae
F1S1R2D2B1P5G09	F1S1R2D2B2P2B05	0	381	3.3	3.135-3.465	11	0	0	0	0	0	0	0	0	K. pneumoniae
F1S1R2D2B1P5G09	F1S1R2D2B3P2B11	0	371	9.3	8.834999999999999-9.764999999999999	31	0	0	0	0	0	0	0	0	K. pneumoniae
F1S1R2D2B1P5G09	F1S1R3D1B4P1A01	0	705	72.6	68.96999999999998-76.23	242	0	0	0	0	0	0	0	0	K. pneumoniae
F1S1R2D2B1P5G09	F1S1R3D1B4P1B04	0	709	72.6	68.96999999999998-76.23	242	0	0	0	0	0	0	0	0	K. pneumoniae
F1S1R2D2B1P5G09	SH199x23	0	690	66.0	62.699999999999996-69.3	220	0	0	0	0	0	0	0	0	K. pneumoniae
F1S1R2D2B2P2B05	F1S1R2D2B2P3A04	0	387	0.6	0.57-0.63	2	0	0	0	0	0	0	0	0	K. pneumoniae
F1S1R2D2B2P2B05	F1S1R2D2B2P4A12	0	390	2.7	2.5649999999999995-2.835	9	0	0	0	0	0	0	0	0	K. pneumoniae
F1S1R2D2B2P2B05	F1S1R2D2B3P2B11	0	182	6.0	5.699999999999999-6.300000000000001	20	0	0	0	0	0	0	0	0	K. pneumoniae
F1S1R2D2B2P2B05	F1S1R2D2B3P5C06	0	389	7.8	7.409999999999999-8.19	26	0	0	0	0	0	0	0	0	K. pneumoniae
F1S1R2D2B2P2B05	F1S1R2D2B3P5F01	0	390	7.8	7.409999999999999-8.19	26	0	0	0	0	0	0	0	0	K. pneumoniae
F1S1R2D2B2P2B05	F1S1R2D2B4P3F07	0	409	11.7	11.114999999999998-12.285	39	0	0	0	0	0	0	0	0	K. pneumoniae
F1S1R2D2B2P2B05	F1S1R2D2B4P3G07	0	407	11.7	11.114999999999998-12.285	39	0	0	0	0	0	0	0	0	K. pneumoniae
F1S1R2D2B2P2B05	F1S1R2D3B1P2F01	0	388	16.5	15.674999999999999-17.325	55	0	0	0	0	0	0	0	0	K. pneumoniae
F1S1R2D2B2P2B05	F1S1R2D3B1P2H01	0	396	16.5	15.674999999999999-17.325	55	0	0	0	0	0	0	0	0	K. pneumoniae
F1S1R2D2B2P2B05	F1S1R3D1B4P1A01	0	710	69.3	65.835-72.765	231	0	0	0	0	0	0	0	0	K. pneumoniae
F1S1R2D2B2P2B05	F1S1R3D1B4P1B04	0	719	69.3	65.835-72.765	231	0	0	0	0	0	0	0	0	K. pneumoniae
F1S1R2D2B2P2B05	SH199x23	0	678	62.7	59.56499999999999-65.835	209	0	0	0	0	0	0	0	0	K. pneumoniae
F1S1R2D2B2P3A04	F1S1R2D2B3P2B11	0	375	5.4	5.129999999999999-5.67	18	0	0	0	0	0	0	0	0	K. pneumoniae
F1S1R2D2B2P3A04	F1S1R3D1B4P1A01	0	710	68.7	65.265-72.135	229	0	0	0	0	0	0	0	0	K. pneumoniae
F1S1R2D2B2P3A04	F1S1R3D1B4P1B04	0	714	68.7	65.265-72.135	229	0	0	0	0	0	0	0	0	K. pneumoniae
F1S1R2D2B2P3A04	SH199x23	0	695	62.1	58.99499999999999-65.205	207	0	0	0	0	0	0	0	0	K. pneumoniae
F1S1R2D2B2P4A12	F1S1R2D2B3P2B11	0	374	3.3	3.135-3.465	11	0	0	0	0	0	0	0	0	K. pneumoniae
F1S1R2D2B2P4A12	F1S1R3D1B4P1A01	0	712	66.6	63.26999999999999-69.92999999999999	222	0	0	0	0	0	0	0	0	K. pneumoniae
F1S1R2D2B2P4A12	F1S1R3D1B4P1B04	0	716	66.6	63.26999999999999-69.92999999999999	222	0	0	0	0	0	0	0	0	K. pneumoniae
F1S1R2D2B2P4A12	SH199x23	0	693	60.0	57.0-63.0	200	0	0	0	0	0	0	0	0	K. pneumoniae
F1S1R2D2B3P2B11	F1S1R2D2B3P5C06	0	378	1.7999999999999998	1.7099999999999997-1.89	6	0	0	0	0	0	0	0	0	K. pneumoniae
F1S1R2D2B3P2B11	F1S1R2D2B3P5F01	0	378	1.7999999999999998	1.7099999999999997-1.89	6	0	0	0	0	0	0	0	0	K. pneumoniae
F1S1R2D2B3P2B11	F1S1R2D2B4P3F07	0	403	5.7	5.415-5.985	19	0	0	0	0	0	0	0	0	K. pneumoniae
F1S1R2D2B3P2B11	F1S1R2D2B4P3G07	0	401	5.7	5.415-5.985	19	0	0	0	0	0	0	0	0	K. pneumoniae
F1S1R2D2B3P2B11	F1S1R2D3B1P2F01	0	377	10.5	9.975-11.025	35	0	0	0	0	0	0	0	0	K. pneumoniae
F1S1R2D2B3P2B11	F1S1R2D3B1P2H01	0	385	10.5	9.975-11.025	35	0	0	0	0	0	0	0	0	K. pneumoniae
F1S1R2D2B3P2B11	F1S1R3D1B4P1A01	0	699	63.3	60.135-66.465	211	0	0	0	0	0	0	0	0	K. pneumoniae
F1S1R2D2B3P2B11	F1S1R3D1B4P1B04	0	703	63.3	60.135-66.465	211	0	0	0	0	0	0	0	0	K. pneumoniae
F1S1R2D2B3P2B11	SH199x23	0	666	56.7	53.864999999999995-59.535	189	0	0	0	0	0	0	0	0	K. pneumoniae
F1S1R2D2B3P5C06	F1S1R3D1B4P1A01	0	712	61.5	58.425-64.575	205	0	0	0	0	0	0	0	0	K. pneumoniae
F1S1R2D2B3P5C06	F1S1R3D1B4P1B04	0	716	61.5	58.425-64.575	205	0	0	0	0	0	0	0	0	K. pneumoniae
F1S1R2D2B3P5C06	SH199x23	0	696	54.9	52.154999999999994-57.645	183	0	0	0	0	0	0	0	0	K. pneumoniae
F1S1R2D2B3P5F01	F1S1R3D1B4P1A01	0	712	61.5	58.425-64.575	205	0	0	0	0	0	0	0	0	K. pneumoniae
F1S1R2D2B3P5F01	F1S1R3D1B4P1B04	0	716	61.5	58.425-64.575	205	0	0	0	0	0	0	0	0	K. pneumoniae
F1S1R2D2B3P5F01	SH199x23	0	696	54.9	52.154999999999994-57.645	183	0	0	0	0	0	0	0	0	K. pneumoniae
F1S1R2D2B4P3F07	F1S1R3D1B4P1A01	0	712	57.6	54.71999999999999-60.48	192	0	0	0	0	0	0	0	0	K. pneumoniae
F1S1R2D2B4P3F07	F1S1R3D1B4P1B04	0	729	57.6	54.71999999999999-60.48	192	0	0	0	0	0	0	0	0	K. pneumoniae
F1S1R2D2B4P3F07	SH199x23	0	702	51.0	48.449999999999996-53.550000000000004	170	0	0	0	0	0	0	0	0	K. pneumoniae
F1S1R2D2B4P3G07	F1S1R3D1B4P1A01	0	710	57.6	54.71999999999999-60.48	192	0	0	0	0	0	0	0	0	K. pneumoniae
F1S1R2D2B4P3G07	F1S1R3D1B4P1B04	0	727	57.6	54.71999999999999-60.48	192	0	0	0	0	0	0	0	0	K. pneumoniae
F1S1R2D2B4P3G07	SH199x23	0	700	51.0	48.449999999999996-53.550000000000004	170	0	0	0	0	0	0	0	0	K. pneumoniae
F1S1R2D3B1P2F01	F1S1R3D1B4P1A01	0	711	52.8	50.16-55.44	176	0	0	0	0	0	0	0	0	K. pneumoniae
F1S1R2D3B1P2F01	F1S1R3D1B4P1B04	0	715	52.8	50.16-55.44	176	0	0	0	0	0	0	0	0	K. pneumoniae
F1S1R2D3B1P2F01	SH199x23	0	695	46.2	43.88999999999999-48.51	154	0	0	0	0	0	0	0	0	K. pneumoniae
F1S1R2D3B1P2H01	F1S1R3D1B4P1A01	0	711	52.8	50.16-55.44	176	0	0	0	0	0	0	0	0	K. pneumoniae
F1S1R2D3B1P2H01	F1S1R3D1B4P1B04	0	718	52.8	50.16-55.44	176	0	0	0	0	0	0	0	0	K. pneumoniae
F1S1R2D3B1P2H01	SH199x23	0	697	46.2	43.88999999999999-48.51	154	0	0	0	0	0	0	0	0	K. pneumoniae
F1S1R3D1B4P1A01	F1S1R3D1B4P1B04	1	1	0.0	0.0-0.0	0	1	1	1	1	1	1	1	1	K. pneumoniae
F1S1R3D1B4P1A01	SH199x23	0	771	6.6	6.27-6.93	22	0	0	0	0	0	0	0	0	K. pneumoniae
F1S1R3D1B4P1B04	SH199x23	0	775	6.6	6.27-6.93	22	0	0	0	0	0	0	0	0	K. pneumoniae
F1S1R1D3B3P5B06	F1S1R2D3B1P2G08	0	1451	68.39999999999999	64.97999999999999-71.82	228	0	0	0	0	0	0	0	0	K. pneumoniae
F1S1R1D3B3P5B06	SH081020x1x44	1	105	107.7	102.315-113.08500000000001	359	0	0	0	0	0	0	0	1	K. pneumoniae
F1S1R1D3B3P5B06	SH081020x1x66	0	1871	102.9	97.75499999999998-108.045	343	0	0	0	0	0	0	0	0	K. pneumoniae
F1S1R1D3B3P5B06	SH224x62	0	1389	137.7	130.81499999999997-144.585	459	0	0	0	0	0	0	0	0	K. pneumoniae
F1S1R1D3B3P5B06	SH281020x1x65	0	1873	146.4	139.08-153.72	488	0	0	0	0	0	0	0	0	K. pneumoniae
F1S1R1D3B3P5B06	SH281020x1x76	0	1906	145.5	138.225-152.775	485	0	0	0	0	0	0	0	0	K. pneumoniae
F1S1R2D3B1P2G08	SH081020x1x44	0	1397	176.1	167.295-184.905	587	0	0	0	0	0	0	0	0	K. pneumoniae
F1S1R2D3B1P2G08	SH081020x1x66	0	2719	171.29999999999998	162.73499999999999-179.86499999999998	571	0	0	0	0	0	0	0	0	K. pneumoniae
F1S1R2D3B1P2G08	SH224x62	0	2256	69.3	65.835-72.765	231	0	0	0	0	0	0	0	0	K. pneumoniae
F1S1R2D3B1P2G08	SH281020x1x65	0	2722	214.8	204.05999999999997-225.54	716	0	0	0	0	0	0	0	0	K. pneumoniae
F1S1R2D3B1P2G08	SH281020x1x76	0	2754	213.9	203.20499999999998-224.59500000000003	713	0	0	0	0	0	0	0	0	K. pneumoniae
SH081020x1x44	SH081020x1x66	0	1815	4.8	4.56-5.04	16	0	0	0	0	0	0	0	0	K. pneumoniae
SH081020x1x44	SH224x62	0	1337	245.4	233.12999999999997-257.66999999999996	818	0	0	0	0	0	0	0	0	K. pneumoniae
SH081020x1x44	SH281020x1x65	0	1817	38.7	36.76499999999999-40.635	129	0	0	0	0	0	0	0	0	K. pneumoniae
SH081020x1x44	SH281020x1x76	0	1850	37.8	35.91-39.69	126	0	0	0	0	0	0	0	0	K. pneumoniae
SH081020x1x66	SH224x62	0	754	240.6	228.57-252.63	802	0	0	0	0	0	0	0	0	K. pneumoniae
SH081020x1x66	SH281020x1x65	1	5	43.5	41.324999999999996-45.675000000000004	145	1	1	1	1	0	1	1	1	K. pneumoniae
SH081020x1x66	SH281020x1x76	1	36	42.6	40.47-44.730000000000004	142	0	0	0	1	0	1	1	1	K. pneumoniae
SH224x62	SH281020x1x65	0	757	284.1	269.895-298.30499999999995	947	0	0	0	0	0	0	0	0	K. pneumoniae
SH224x62	SH281020x1x76	0	788	283.2	269.03999999999996-297.36	944	0	0	0	0	0	0	0	0	K. pneumoniae
F1S1R1D2B4P5F08	F1S1R1D3B2P1E10	0	1621	5.1	4.845-5.3549999999999995	17	0	0	0	0	0	0	0	0	K. pneumoniae
F1S1R1D2B4P5F08	F1S1R1D3B2P2D04	0	3959	5.1	4.845-5.3549999999999995	17	0	0	0	0	0	0	0	0	K. pneumoniae
F1S1R1D2B4P5F08	F1S1R1D3B2P2G08	0	1621	6.0	5.699999999999999-6.300000000000001	20	0	0	0	0	0	0	0	0	K. pneumoniae
F1S1R1D2B4P5F08	F1S1R2D1B2P5B05	0	244	46.5	44.175-48.825	155	0	0	0	0	0	0	0	0	K. pneumoniae
F1S1R1D2B4P5F08	F1S1R2D2B1P3F07	0	1605	60.9	57.855-63.945	203	0	0	0	0	0	0	0	0	K. pneumoniae
F1S1R1D2B4P5F08	F1S1R2D2B1P3H07	0	1604	60.9	57.855-63.945	203	0	0	0	0	0	0	0	0	K. pneumoniae
F1S1R1D2B4P5F08	SH110222x63	0	1625	60.9	57.855-63.945	203	0	0	0	0	0	0	0	0	K. pneumoniae
F1S1R1D2B4P5F08	SH158x07	0	1624	85.5	81.225-89.775	285	0	0	0	0	0	0	0	0	K. pneumoniae
F1S1R1D2B4P5F08	SH158x58	0	1579	86.1	81.79499999999999-90.405	287	0	0	0	0	0	0	0	0	K. pneumoniae
F1S1R1D2B4P5F08	SH161x44	0	1627	88.8	84.36-93.24	296	0	0	0	0	0	0	0	0	K. pneumoniae
F1S1R1D2B4P5F08	SH162x31	0	1630	90.9	86.35499999999999-95.445	303	0	0	0	0	0	0	0	0	K. pneumoniae
F1S1R1D2B4P5F08	SH163x17	0	1625	90.9	86.35499999999999-95.445	303	0	0	0	0	0	0	0	0	K. pneumoniae
F1S1R1D2B4P5F08	SH167x53	0	1626	96.0	91.19999999999999-100.80000000000001	320	0	0	0	0	0	0	0	0	K. pneumoniae
F1S1R1D2B4P5F08	SH170322x1x18	0	1624	68.7	65.265-72.135	229	0	0	0	0	0	0	0	0	K. pneumoniae
F1S1R1D2B4P5F08	SH170322x1x36	0	1624	68.39999999999999	64.97999999999999-71.82	228	0	0	0	0	0	0	0	0	K. pneumoniae
F1S1R1D2B4P5F08	SH170322x1x75	0	1624	70.8	67.25999999999999-74.34	236	0	0	0	0	0	0	0	0	K. pneumoniae
F1S1R1D2B4P5F08	SH170322x1x78	0	1624	70.8	67.25999999999999-74.34	236	0	0	0	0	0	0	0	0	K. pneumoniae
F1S1R1D2B4P5F08	SH171x05	0	1633	99.9	94.90499999999999-104.895	333	0	0	0	0	0	0	0	0	K. pneumoniae
F1S1R1D2B4P5F08	SH178x70	0	1632	108.9	103.45499999999998-114.345	363	0	0	0	0	0	0	0	0	K. pneumoniae
F1S1R1D2B4P5F08	SH179x30	0	1629	105.6	100.32-110.88	352	0	0	0	0	0	0	0	0	K. pneumoniae
F1S1R1D2B4P5F08	SH192x06	0	1631	121.2	115.13999999999999-127.25999999999999	404	0	0	0	0	0	0	0	0	K. pneumoniae
F1S1R1D2B4P5F08	SH192x70	0	1630	122.1	115.99499999999999-128.205	407	0	0	0	0	0	0	0	0	K. pneumoniae
F1S1R1D2B4P5F08	SH209x59	0	1654	139.5	132.525-146.475	465	0	0	0	0	0	0	0	0	K. pneumoniae
F1S1R1D2B4P5F08	SH211x45	0	1665	139.5	132.525-146.475	465	0	0	0	0	0	0	0	0	K. pneumoniae
F1S1R1D2B4P5F08	SH220222x2x03	0	249	64.2	60.99-67.41000000000001	214	0	0	0	0	0	0	0	0	K. pneumoniae
F1S1R1D2B4P5F08	SH220222x2x90	0	1628	67.5	64.125-70.875	225	0	0	0	0	0	0	0	0	K. pneumoniae
F1S1R1D2B4P5F08	SH220422x1x02	0	1709	78.0	74.1-81.9	260	0	0	0	0	0	0	0	0	K. pneumoniae
F1S1R1D2B4P5F08	SH300920x1x44	0	293	116.1	110.29499999999999-121.905	387	0	0	0	0	0	0	0	0	K. pneumoniae
F1S1R1D3B2P1E10	F1S1R1D3B2P2D04	0	4109	0.0	0.0-0.0	0	0	0	0	0	0	0	0	0	K. pneumoniae
F1S1R1D3B2P1E10	F1S1R2D1B2P5B05	0	1578	41.4	39.33-43.47	138	0	0	0	0	0	0	0	0	K. pneumoniae
F1S1R1D3B2P1E10	F1S1R2D2B1P3F07	0	241	55.8	53.01-58.589999999999996	186	0	0	0	0	0	0	0	0	K. pneumoniae
F1S1R1D3B2P1E10	F1S1R2D2B1P3H07	0	240	55.8	53.01-58.589999999999996	186	0	0	0	0	0	0	0	0	K. pneumoniae
F1S1R1D3B2P1E10	SH110222x63	0	343	55.8	53.01-58.589999999999996	186	0	0	0	0	0	0	0	0	K. pneumoniae
F1S1R1D3B2P1E10	SH158x07	0	342	80.39999999999999	76.37999999999998-84.42	268	0	0	0	0	0	0	0	0	K. pneumoniae
F1S1R1D3B2P1E10	SH158x58	0	215	81.0	76.95-85.05	270	0	0	0	0	0	0	0	0	K. pneumoniae
F1S1R1D3B2P1E10	SH161x44	0	345	83.7	79.515-87.885	279	0	0	0	0	0	0	0	0	K. pneumoniae
F1S1R1D3B2P1E10	SH162x31	0	348	85.8	81.50999999999999-90.09	286	0	0	0	0	0	0	0	0	K. pneumoniae
F1S1R1D3B2P1E10	SH163x17	0	343	85.8	81.50999999999999-90.09	286	0	0	0	0	0	0	0	0	K. pneumoniae
F1S1R1D3B2P1E10	SH167x53	0	344	90.9	86.35499999999999-95.445	303	0	0	0	0	0	0	0	0	K. pneumoniae
F1S1R1D3B2P1E10	SH170322x1x18	0	342	63.6	60.419999999999995-66.78	212	0	0	0	0	0	0	0	0	K. pneumoniae
F1S1R1D3B2P1E10	SH170322x1x36	0	342	63.3	60.135-66.465	211	0	0	0	0	0	0	0	0	K. pneumoniae
F1S1R1D3B2P1E10	SH170322x1x75	0	342	65.7	62.415-68.985	219	0	0	0	0	0	0	0	0	K. pneumoniae
F1S1R1D3B2P1E10	SH170322x1x78	0	342	65.7	62.415-68.985	219	0	0	0	0	0	0	0	0	K. pneumoniae
F1S1R1D3B2P1E10	SH171x05	0	351	94.8	90.05999999999999-99.54	316	0	0	0	0	0	0	0	0	K. pneumoniae
F1S1R1D3B2P1E10	SH178x70	0	350	103.8	98.61-108.99	346	0	0	0	0	0	0	0	0	K. pneumoniae
F1S1R1D3B2P1E10	SH179x30	0	347	100.5	95.475-105.525	335	0	0	0	0	0	0	0	0	K. pneumoniae
F1S1R1D3B2P1E10	SH192x06	0	349	116.1	110.29499999999999-121.905	387	0	0	0	0	0	0	0	0	K. pneumoniae
F1S1R1D3B2P1E10	SH192x70	0	348	117.0	111.14999999999999-122.85000000000001	390	0	0	0	0	0	0	0	0	K. pneumoniae
F1S1R1D3B2P1E10	SH209x59	1	80	134.4	127.67999999999999-141.12	448	0	0	0	1	0	0	0	0	K. pneumoniae
F1S1R1D3B2P1E10	SH211x45	1	91	134.4	127.67999999999999-141.12	448	0	0	0	1	0	0	0	0	K. pneumoniae
F1S1R1D3B2P1E10	SH220222x2x03	0	1585	59.1	56.14499999999999-62.055	197	0	0	0	0	0	0	0	0	K. pneumoniae
F1S1R1D3B2P1E10	SH220222x2x90	0	346	62.4	59.279999999999994-65.52	208	0	0	0	0	0	0	0	0	K. pneumoniae
F1S1R1D3B2P1E10	SH220422x1x02	0	426	72.89999999999999	69.255-76.54499999999999	243	0	0	0	0	0	0	0	0	K. pneumoniae
F1S1R1D3B2P1E10	SH300920x1x44	0	1616	121.2	115.13999999999999-127.25999999999999	404	0	0	0	0	0	0	0	0	K. pneumoniae
F1S1R1D3B2P2D04	F1S1R1D3B2P2G08	0	4109	0.8999999999999999	0.8549999999999999-0.945	3	0	0	0	0	0	0	0	0	K. pneumoniae
F1S1R1D3B2P2D04	F1S1R2D1B2P5B05	0	3929	41.4	39.33-43.47	138	0	0	0	0	0	0	0	0	K. pneumoniae
F1S1R1D3B2P2D04	F1S1R2D2B1P3F07	0	4103	55.8	53.01-58.589999999999996	186	0	0	0	0	0	0	0	0	K. pneumoniae
F1S1R1D3B2P2D04	F1S1R2D2B1P3H07	0	4102	55.8	53.01-58.589999999999996	186	0	0	0	0	0	0	0	0	K. pneumoniae
F1S1R1D3B2P2D04	SH110222x63	0	4117	55.8	53.01-58.589999999999996	186	0	0	0	0	0	0	0	0	K. pneumoniae
F1S1R1D3B2P2D04	SH158x07	0	4116	80.39999999999999	76.37999999999998-84.42	268	0	0	0	0	0	0	0	0	K. pneumoniae
F1S1R1D3B2P2D04	SH158x58	0	4073	81.0	76.95-85.05	270	0	0	0	0	0	0	0	0	K. pneumoniae
F1S1R1D3B2P2D04	SH161x44	0	4119	83.7	79.515-87.885	279	0	0	0	0	0	0	0	0	K. pneumoniae
F1S1R1D3B2P2D04	SH162x31	0	4120	85.8	81.50999999999999-90.09	286	0	0	0	0	0	0	0	0	K. pneumoniae
F1S1R1D3B2P2D04	SH163x17	0	4117	85.8	81.50999999999999-90.09	286	0	0	0	0	0	0	0	0	K. pneumoniae
F1S1R1D3B2P2D04	SH167x53	0	4118	90.9	86.35499999999999-95.445	303	0	0	0	0	0	0	0	0	K. pneumoniae
F1S1R1D3B2P2D04	SH170322x1x18	0	4116	63.6	60.419999999999995-66.78	212	0	0	0	0	0	0	0	0	K. pneumoniae
F1S1R1D3B2P2D04	SH170322x1x36	0	4116	63.3	60.135-66.465	211	0	0	0	0	0	0	0	0	K. pneumoniae
F1S1R1D3B2P2D04	SH170322x1x75	0	4116	65.7	62.415-68.985	219	0	0	0	0	0	0	0	0	K. pneumoniae
F1S1R1D3B2P2D04	SH170322x1x78	0	4116	65.7	62.415-68.985	219	0	0	0	0	0	0	0	0	K. pneumoniae
F1S1R1D3B2P2D04	SH171x05	0	4125	94.8	90.05999999999999-99.54	316	0	0	0	0	0	0	0	0	K. pneumoniae
F1S1R1D3B2P2D04	SH178x70	0	4123	103.8	98.61-108.99	346	0	0	0	0	0	0	0	0	K. pneumoniae
F1S1R1D3B2P2D04	SH179x30	0	4121	100.5	95.475-105.525	335	0	0	0	0	0	0	0	0	K. pneumoniae
F1S1R1D3B2P2D04	SH192x06	0	4123	116.1	110.29499999999999-121.905	387	0	0	0	0	0	0	0	0	K. pneumoniae
F1S1R1D3B2P2D04	SH192x70	0	4122	117.0	111.14999999999999-122.85000000000001	390	0	0	0	0	0	0	0	0	K. pneumoniae
F1S1R1D3B2P2D04	SH209x59	0	4146	134.4	127.67999999999999-141.12	448	0	0	0	0	0	0	0	0	K. pneumoniae
F1S1R1D3B2P2D04	SH211x45	0	4157	134.4	127.67999999999999-141.12	448	0	0	0	0	0	0	0	0	K. pneumoniae
F1S1R1D3B2P2D04	SH220222x2x03	0	3934	59.1	56.14499999999999-62.055	197	0	0	0	0	0	0	0	0	K. pneumoniae
F1S1R1D3B2P2D04	SH220222x2x90	0	4119	62.4	59.279999999999994-65.52	208	0	0	0	0	0	0	0	0	K. pneumoniae
F1S1R1D3B2P2D04	SH220422x1x02	0	4200	72.89999999999999	69.255-76.54499999999999	243	0	0	0	0	0	0	0	0	K. pneumoniae
F1S1R1D3B2P2D04	SH300920x1x44	0	3970	121.2	115.13999999999999-127.25999999999999	404	0	0	0	0	0	0	0	0	K. pneumoniae
F1S1R1D3B2P2G08	F1S1R2D1B2P5B05	0	1578	40.5	38.475-42.525	135	0	0	0	0	0	0	0	0	K. pneumoniae
F1S1R1D3B2P2G08	F1S1R2D2B1P3F07	0	241	54.9	52.154999999999994-57.645	183	0	0	0	0	0	0	0	0	K. pneumoniae
F1S1R1D3B2P2G08	F1S1R2D2B1P3H07	0	240	54.9	52.154999999999994-57.645	183	0	0	0	0	0	0	0	0	K. pneumoniae
F1S1R1D3B2P2G08	SH110222x63	0	343	54.9	52.154999999999994-57.645	183	0	0	0	0	0	0	0	0	K. pneumoniae
F1S1R1D3B2P2G08	SH158x07	0	342	79.5	75.52499999999999-83.47500000000001	265	0	0	0	0	0	0	0	0	K. pneumoniae
F1S1R1D3B2P2G08	SH158x58	0	215	80.1	76.09499999999998-84.105	267	0	0	0	0	0	0	0	0	K. pneumoniae
F1S1R1D3B2P2G08	SH161x44	0	345	82.8	78.66-86.94	276	0	0	0	0	0	0	0	0	K. pneumoniae
F1S1R1D3B2P2G08	SH162x31	0	348	84.89999999999999	80.65499999999999-89.145	283	0	0	0	0	0	0	0	0	K. pneumoniae
F1S1R1D3B2P2G08	SH163x17	0	343	84.89999999999999	80.65499999999999-89.145	283	0	0	0	0	0	0	0	0	K. pneumoniae
F1S1R1D3B2P2G08	SH167x53	0	344	90.0	85.5-94.5	300	0	0	0	0	0	0	0	0	K. pneumoniae
F1S1R1D3B2P2G08	SH170322x1x18	0	342	62.7	59.56499999999999-65.835	209	0	0	0	0	0	0	0	0	K. pneumoniae
F1S1R1D3B2P2G08	SH170322x1x36	0	342	62.4	59.279999999999994-65.52	208	0	0	0	0	0	0	0	0	K. pneumoniae
F1S1R1D3B2P2G08	SH170322x1x75	0	342	64.8	61.559999999999995-68.04	216	0	0	0	0	0	0	0	0	K. pneumoniae
F1S1R1D3B2P2G08	SH170322x1x78	0	342	64.8	61.559999999999995-68.04	216	0	0	0	0	0	0	0	0	K. pneumoniae
F1S1R1D3B2P2G08	SH171x05	0	351	93.9	89.20499999999998-98.595	313	0	0	0	0	0	0	0	0	K. pneumoniae
F1S1R1D3B2P2G08	SH178x70	0	350	102.9	97.75499999999998-108.045	343	0	0	0	0	0	0	0	0	K. pneumoniae
F1S1R1D3B2P2G08	SH179x30	0	347	99.6	94.61999999999999-104.58	332	0	0	0	0	0	0	0	0	K. pneumoniae
F1S1R1D3B2P2G08	SH192x06	0	349	115.2	109.43999999999998-120.96	384	0	0	0	0	0	0	0	0	K. pneumoniae
F1S1R1D3B2P2G08	SH192x70	0	348	116.1	110.29499999999999-121.905	387	0	0	0	0	0	0	0	0	K. pneumoniae
F1S1R1D3B2P2G08	SH209x59	1	80	133.5	126.82499999999999-140.175	445	0	0	0	1	0	0	0	0	K. pneumoniae
F1S1R1D3B2P2G08	SH211x45	1	91	133.5	126.82499999999999-140.175	445	0	0	0	1	0	0	0	0	K. pneumoniae
F1S1R1D3B2P2G08	SH220222x2x03	0	1585	58.2	55.28999999999999-61.11	194	0	0	0	0	0	0	0	0	K. pneumoniae
F1S1R1D3B2P2G08	SH220222x2x90	0	346	61.5	58.425-64.575	205	0	0	0	0	0	0	0	0	K. pneumoniae
F1S1R1D3B2P2G08	SH220422x1x02	0	425	72.0	68.39999999999999-75.60000000000001	240	0	0	0	0	0	0	0	0	K. pneumoniae
F1S1R1D3B2P2G08	SH300920x1x44	0	1616	122.1	115.99499999999999-128.205	407	0	0	0	0	0	0	0	0	K. pneumoniae
F1S1R2D1B2P5B05	F1S1R2D2B1P3F07	0	1563	14.4	13.679999999999998-15.12	48	0	0	0	0	0	0	0	0	K. pneumoniae
F1S1R2D1B2P5B05	F1S1R2D2B1P3H07	0	1562	14.4	13.679999999999998-15.12	48	0	0	0	0	0	0	0	0	K. pneumoniae
F1S1R2D1B2P5B05	SH110222x63	0	1585	14.4	13.679999999999998-15.12	48	0	0	0	0	0	0	0	0	K. pneumoniae
F1S1R2D1B2P5B05	SH158x07	0	1584	39.0	37.05-40.95	130	0	0	0	0	0	0	0	0	K. pneumoniae
F1S1R2D1B2P5B05	SH158x58	0	1536	39.6	37.62-41.580000000000005	132	0	0	0	0	0	0	0	0	K. pneumoniae
F1S1R2D1B2P5B05	SH161x44	0	1587	42.3	40.184999999999995-44.415	141	0	0	0	0	0	0	0	0	K. pneumoniae
F1S1R2D1B2P5B05	SH162x31	0	1590	44.4	42.18-46.62	148	0	0	0	0	0	0	0	0	K. pneumoniae
F1S1R2D1B2P5B05	SH163x17	0	1585	44.4	42.18-46.62	148	0	0	0	0	0	0	0	0	K. pneumoniae
F1S1R2D1B2P5B05	SH167x53	0	1586	49.5	47.025-51.975	165	0	0	0	0	0	0	0	0	K. pneumoniae
F1S1R2D1B2P5B05	SH170322x1x18	0	1584	22.2	21.09-23.31	74	0	0	0	0	0	0	0	0	K. pneumoniae
F1S1R2D1B2P5B05	SH170322x1x36	0	1584	21.9	20.804999999999996-22.995	73	0	0	0	0	0	0	0	0	K. pneumoniae
F1S1R2D1B2P5B05	SH170322x1x75	0	1584	24.3	23.085-25.515	81	0	0	0	0	0	0	0	0	K. pneumoniae
F1S1R2D1B2P5B05	SH170322x1x78	0	1584	24.3	23.085-25.515	81	0	0	0	0	0	0	0	0	K. pneumoniae
F1S1R2D1B2P5B05	SH171x05	0	1593	53.4	50.73-56.07	178	0	0	0	0	0	0	0	0	K. pneumoniae
F1S1R2D1B2P5B05	SH178x70	0	1592	62.4	59.279999999999994-65.52	208	0	0	0	0	0	0	0	0	K. pneumoniae
F1S1R2D1B2P5B05	SH179x30	0	1589	59.1	56.14499999999999-62.055	197	0	0	0	0	0	0	0	0	K. pneumoniae
F1S1R2D1B2P5B05	SH192x06	0	1591	74.7	70.965-78.435	249	0	0	0	0	0	0	0	0	K. pneumoniae
F1S1R2D1B2P5B05	SH192x70	0	1590	75.6	71.82-79.38	252	0	0	0	0	0	0	0	0	K. pneumoniae
F1S1R2D1B2P5B05	SH209x59	0	1611	93.0	88.35-97.65	310	0	0	0	0	0	0	0	0	K. pneumoniae
F1S1R2D1B2P5B05	SH211x45	0	1622	93.0	88.35-97.65	310	0	0	0	0	0	0	0	0	K. pneumoniae
F1S1R2D1B2P5B05	SH220222x2x03	0	101	17.7	16.814999999999998-18.585	59	0	0	0	0	0	0	0	0	K. pneumoniae
F1S1R2D1B2P5B05	SH220222x2x90	0	1588	21.0	19.95-22.05	70	0	0	0	0	0	0	0	0	K. pneumoniae
F1S1R2D1B2P5B05	SH220422x1x02	0	1666	31.5	29.924999999999997-33.075	105	0	0	0	0	0	0	0	0	K. pneumoniae
F1S1R2D1B2P5B05	SH300920x1x44	1	144	162.6	154.47-170.73	542	0	0	0	0	0	0	0	0	K. pneumoniae
F1S1R2D2B1P3F07	SH110222x63	0	332	0.0	0.0-0.0	0	0	0	0	0	0	0	0	0	K. pneumoniae
F1S1R2D2B1P3F07	SH158x07	0	331	24.6	23.369999999999997-25.83	82	0	0	0	0	0	0	0	0	K. pneumoniae
F1S1R2D2B1P3F07	SH158x58	0	190	25.2	23.939999999999998-26.46	84	0	0	0	0	0	0	0	0	K. pneumoniae
F1S1R2D2B1P3F07	SH161x44	0	334	27.9	26.505-29.294999999999998	93	0	0	0	0	0	0	0	0	K. pneumoniae
F1S1R2D2B1P3F07	SH162x31	0	337	30.0	28.5-31.5	100	0	0	0	0	0	0	0	0	K. pneumoniae
F1S1R2D2B1P3F07	SH163x17	0	332	30.0	28.5-31.5	100	0	0	0	0	0	0	0	0	K. pneumoniae
F1S1R2D2B1P3F07	SH167x53	0	333	35.1	33.345-36.855000000000004	117	0	0	0	0	0	0	0	0	K. pneumoniae
F1S1R2D2B1P3F07	SH170322x1x18	0	331	7.8	7.409999999999999-8.19	26	0	0	0	0	0	0	0	0	K. pneumoniae
F1S1R2D2B1P3F07	SH170322x1x36	0	331	7.5	7.125-7.875	25	0	0	0	0	0	0	0	0	K. pneumoniae
F1S1R2D2B1P3F07	SH170322x1x75	0	331	9.9	9.405-10.395000000000001	33	0	0	0	0	0	0	0	0	K. pneumoniae
F1S1R2D2B1P3F07	SH170322x1x78	0	331	9.9	9.405-10.395000000000001	33	0	0	0	0	0	0	0	0	K. pneumoniae
F1S1R2D2B1P3F07	SH171x05	0	340	39.0	37.05-40.95	130	0	0	0	0	0	0	0	0	K. pneumoniae
F1S1R2D2B1P3F07	SH178x70	0	339	48.0	45.599999999999994-50.400000000000006	160	0	0	0	0	0	0	0	0	K. pneumoniae
F1S1R2D2B1P3F07	SH179x30	0	336	44.7	42.464999999999996-46.934999999999995	149	0	0	0	0	0	0	0	0	K. pneumoniae
F1S1R2D2B1P3F07	SH192x06	0	338	60.3	57.285-63.315	201	0	0	0	0	0	0	0	0	K. pneumoniae
F1S1R2D2B1P3F07	SH192x70	0	337	61.2	58.13999999999999-64.26	204	0	0	0	0	0	0	0	0	K. pneumoniae
F1S1R2D2B1P3F07	SH209x59	0	275	78.6	74.66999999999999-82.53	262	0	0	0	0	0	0	0	0	K. pneumoniae
F1S1R2D2B1P3F07	SH211x45	0	286	78.6	74.66999999999999-82.53	262	0	0	0	0	0	0	0	0	K. pneumoniae
F1S1R2D2B1P3F07	SH220222x2x03	0	1570	3.3	3.135-3.465	11	0	0	0	0	0	0	0	0	K. pneumoniae
F1S1R2D2B1P3F07	SH220222x2x90	0	335	6.6	6.27-6.93	22	0	0	0	0	0	0	0	0	K. pneumoniae
F1S1R2D2B1P3F07	SH220422x1x02	0	412	17.099999999999998	16.244999999999997-17.955	57	0	0	0	0	0	0	0	0	K. pneumoniae
F1S1R2D2B1P3F07	SH300920x1x44	0	1601	177.0	168.15-185.85	590	0	0	0	0	0	0	0	0	K. pneumoniae
F1S1R2D2B1P3H07	SH110222x63	0	331	0.0	0.0-0.0	0	0	0	0	0	0	0	0	0	K. pneumoniae
F1S1R2D2B1P3H07	SH158x07	0	330	24.6	23.369999999999997-25.83	82	0	0	0	0	0	0	0	0	K. pneumoniae
F1S1R2D2B1P3H07	SH158x58	0	189	25.2	23.939999999999998-26.46	84	0	0	0	0	0	0	0	0	K. pneumoniae
F1S1R2D2B1P3H07	SH161x44	0	333	27.9	26.505-29.294999999999998	93	0	0	0	0	0	0	0	0	K. pneumoniae
F1S1R2D2B1P3H07	SH162x31	0	336	30.0	28.5-31.5	100	0	0	0	0	0	0	0	0	K. pneumoniae
F1S1R2D2B1P3H07	SH163x17	0	331	30.0	28.5-31.5	100	0	0	0	0	0	0	0	0	K. pneumoniae
F1S1R2D2B1P3H07	SH167x53	0	332	35.1	33.345-36.855000000000004	117	0	0	0	0	0	0	0	0	K. pneumoniae
F1S1R2D2B1P3H07	SH170322x1x18	0	330	7.8	7.409999999999999-8.19	26	0	0	0	0	0	0	0	0	K. pneumoniae
F1S1R2D2B1P3H07	SH170322x1x36	0	330	7.5	7.125-7.875	25	0	0	0	0	0	0	0	0	K. pneumoniae
F1S1R2D2B1P3H07	SH170322x1x75	0	330	9.9	9.405-10.395000000000001	33	0	0	0	0	0	0	0	0	K. pneumoniae
F1S1R2D2B1P3H07	SH170322x1x78	0	330	9.9	9.405-10.395000000000001	33	0	0	0	0	0	0	0	0	K. pneumoniae
F1S1R2D2B1P3H07	SH171x05	0	339	39.0	37.05-40.95	130	0	0	0	0	0	0	0	0	K. pneumoniae
F1S1R2D2B1P3H07	SH178x70	0	338	48.0	45.599999999999994-50.400000000000006	160	0	0	0	0	0	0	0	0	K. pneumoniae
F1S1R2D2B1P3H07	SH179x30	0	335	44.7	42.464999999999996-46.934999999999995	149	0	0	0	0	0	0	0	0	K. pneumoniae
F1S1R2D2B1P3H07	SH192x06	0	337	60.3	57.285-63.315	201	0	0	0	0	0	0	0	0	K. pneumoniae
F1S1R2D2B1P3H07	SH192x70	0	336	61.2	58.13999999999999-64.26	204	0	0	0	0	0	0	0	0	K. pneumoniae
F1S1R2D2B1P3H07	SH209x59	0	274	78.6	74.66999999999999-82.53	262	0	0	0	0	0	0	0	0	K. pneumoniae
F1S1R2D2B1P3H07	SH211x45	0	285	78.6	74.66999999999999-82.53	262	0	0	0	0	0	0	0	0	K. pneumoniae
F1S1R2D2B1P3H07	SH220222x2x03	0	1569	3.3	3.135-3.465	11	0	0	0	0	0	0	0	0	K. pneumoniae
F1S1R2D2B1P3H07	SH220222x2x90	0	334	6.6	6.27-6.93	22	0	0	0	0	0	0	0	0	K. pneumoniae
F1S1R2D2B1P3H07	SH220422x1x02	0	412	17.099999999999998	16.244999999999997-17.955	57	0	0	0	0	0	0	0	0	K. pneumoniae
F1S1R2D2B1P3H07	SH300920x1x44	0	1600	177.0	168.15-185.85	590	0	0	0	0	0	0	0	0	K. pneumoniae
SH110222x63	SH158x58	0	295	25.2	23.939999999999998-26.46	84	0	0	0	0	0	0	0	0	K. pneumoniae
SH110222x63	SH161x44	1	4	27.9	26.505-29.294999999999998	93	1	1	1	1	0	1	1	1	K. pneumoniae
SH110222x63	SH162x31	1	7	30.0	28.5-31.5	100	1	1	1	1	0	1	1	1	K. pneumoniae
SH110222x63	SH163x17	1	2	30.0	28.5-31.5	100	1	1	1	1	0	1	1	1	K. pneumoniae
SH110222x63	SH167x53	1	3	35.1	33.345-36.855000000000004	117	1	1	1	1	0	1	1	1	K. pneumoniae
SH110222x63	SH170322x1x18	1	1	7.8	7.409999999999999-8.19	26	1	1	1	1	1	1	1	1	K. pneumoniae
SH110222x63	SH170322x1x36	1	1	7.5	7.125-7.875	25	1	1	1	1	1	1	1	1	K. pneumoniae
SH110222x63	SH170322x1x75	1	1	9.9	9.405-10.395000000000001	33	1	1	1	1	1	1	1	1	K. pneumoniae
SH110222x63	SH170322x1x78	1	1	9.9	9.405-10.395000000000001	33	1	1	1	1	1	1	1	1	K. pneumoniae
SH110222x63	SH171x05	1	10	39.0	37.05-40.95	130	0	1	1	1	0	1	1	1	K. pneumoniae
SH110222x63	SH209x59	0	377	78.6	74.66999999999999-82.53	262	0	0	0	0	0	0	0	0	K. pneumoniae
SH110222x63	SH211x45	0	390	78.6	74.66999999999999-82.53	262	0	0	0	0	0	0	0	0	K. pneumoniae
SH110222x63	SH220222x2x03	0	1590	3.3	3.135-3.465	11	0	0	0	0	0	0	0	0	K. pneumoniae
SH110222x63	SH220422x1x02	0	443	17.099999999999998	16.244999999999997-17.955	57	0	0	0	0	0	0	0	0	K. pneumoniae
SH110222x63	SH300920x1x44	0	1621	177.0	168.15-185.85	590	0	0	0	0	0	0	0	0	K. pneumoniae
SH158x07	SH158x58	0	293	0.6	0.57-0.63	2	0	0	0	0	0	0	0	0	K. pneumoniae
SH158x07	SH161x44	1	3	3.3	3.135-3.465	11	1	1	1	1	1	1	1	1	K. pneumoniae
SH158x07	SH162x31	1	6	5.4	5.129999999999999-5.67	18	1	1	1	1	1	1	1	1	K. pneumoniae
SH158x07	SH163x17	1	1	5.4	5.129999999999999-5.67	18	1	1	1	1	1	1	1	1	K. pneumoniae
SH158x07	SH167x53	1	2	10.5	9.975-11.025	35	1	1	1	1	1	1	1	1	K. pneumoniae
SH158x07	SH170322x1x18	1	0	16.8	15.959999999999999-17.64	56	1	1	1	1	1	1	1	1	K. pneumoniae
SH158x07	SH170322x1x36	1	0	17.099999999999998	16.244999999999997-17.955	57	1	1	1	1	1	1	1	1	K. pneumoniae
SH158x07	SH170322x1x75	1	0	14.7	13.964999999999998-15.435	49	1	1	1	1	1	1	1	1	K. pneumoniae
SH158x07	SH170322x1x78	1	0	14.7	13.964999999999998-15.435	49	1	1	1	1	1	1	1	1	K. pneumoniae
SH158x07	SH171x05	1	9	14.4	13.679999999999998-15.12	48	1	1	1	1	1	1	1	1	K. pneumoniae
SH158x07	SH209x59	0	376	54.0	51.3-56.7	180	0	0	0	0	0	0	0	0	K. pneumoniae
SH158x07	SH211x45	0	387	54.0	51.3-56.7	180	0	0	0	0	0	0	0	0	K. pneumoniae
SH158x07	SH220222x2x03	0	1589	21.3	20.235-22.365000000000002	71	0	0	0	0	0	0	0	0	K. pneumoniae
SH158x07	SH220422x1x02	0	442	7.5	7.125-7.875	25	0	0	0	0	0	0	0	0	K. pneumoniae
SH158x07	SH300920x1x44	0	1620	201.6	191.51999999999998-211.68	672	0	0	0	0	0	0	0	0	K. pneumoniae
SH158x58	SH161x44	0	296	2.7	2.5649999999999995-2.835	9	0	0	0	0	0	0	0	0	K. pneumoniae
SH158x58	SH162x31	0	299	4.8	4.56-5.04	16	0	0	0	0	0	0	0	0	K. pneumoniae
SH158x58	SH163x17	0	294	4.8	4.56-5.04	16	0	0	0	0	0	0	0	0	K. pneumoniae
SH158x58	SH167x53	0	295	9.9	9.405-10.395000000000001	33	0	0	0	0	0	0	0	0	K. pneumoniae
SH158x58	SH170322x1x18	0	293	17.4	16.529999999999998-18.27	58	0	0	0	0	0	0	0	0	K. pneumoniae
SH158x58	SH170322x1x36	0	293	17.7	16.814999999999998-18.585	59	0	0	0	0	0	0	0	0	K. pneumoniae
SH158x58	SH170322x1x75	0	293	15.3	14.534999999999998-16.065	51	0	0	0	0	0	0	0	0	K. pneumoniae
SH158x58	SH170322x1x78	0	293	15.3	14.534999999999998-16.065	51	0	0	0	0	0	0	0	0	K. pneumoniae
SH158x58	SH171x05	0	302	13.8	13.109999999999998-14.49	46	0	0	0	0	0	0	0	0	K. pneumoniae
SH158x58	SH178x70	0	301	22.8	21.66-23.94	76	0	0	0	0	0	0	0	0	K. pneumoniae
SH158x58	SH179x30	0	298	19.5	18.525-20.475	65	0	0	0	0	0	0	0	0	K. pneumoniae
SH158x58	SH192x06	0	300	35.1	33.345-36.855000000000004	117	0	0	0	0	0	0	0	0	K. pneumoniae
SH158x58	SH192x70	0	299	36.0	34.199999999999996-37.800000000000004	120	0	0	0	0	0	0	0	0	K. pneumoniae
SH158x58	SH209x59	0	249	53.4	50.73-56.07	178	0	0	0	0	0	0	0	0	K. pneumoniae
SH158x58	SH211x45	0	260	53.4	50.73-56.07	178	0	0	0	0	0	0	0	0	K. pneumoniae
SH158x58	SH220222x2x03	0	1543	21.9	20.804999999999996-22.995	73	0	0	0	0	0	0	0	0	K. pneumoniae
SH158x58	SH220222x2x90	0	297	18.6	17.669999999999998-19.529999999999998	62	0	0	0	0	0	0	0	0	K. pneumoniae
SH158x58	SH220422x1x02	0	386	8.1	7.694999999999999-8.505	27	0	0	0	0	0	0	0	0	K. pneumoniae
SH158x58	SH300920x1x44	0	1574	202.2	192.08999999999997-212.31	674	0	0	0	0	0	0	0	0	K. pneumoniae
SH161x44	SH170322x1x18	1	3	20.1	19.094999999999995-21.105	67	1	1	1	1	1	1	1	1	K. pneumoniae
SH161x44	SH170322x1x36	1	3	20.4	19.38-21.419999999999998	68	1	1	1	1	1	1	1	1	K. pneumoniae
SH161x44	SH170322x1x75	1	3	18.0	17.099999999999998-18.900000000000002	60	1	1	1	1	1	1	1	1	K. pneumoniae
SH161x44	SH170322x1x78	1	3	18.0	17.099999999999998-18.900000000000002	60	1	1	1	1	1	1	1	1	K. pneumoniae
SH161x44	SH178x70	1	11	20.1	19.094999999999995-21.105	67	0	1	1	1	1	1	1	1	K. pneumoniae
SH161x44	SH179x30	1	8	16.8	15.959999999999999-17.64	56	1	1	1	1	1	1	1	1	K. pneumoniae
SH161x44	SH192x06	1	10	32.4	30.779999999999998-34.02	108	0	1	1	1	0	1	1	1	K. pneumoniae
SH161x44	SH192x70	1	9	33.3	31.634999999999994-34.964999999999996	111	1	1	1	1	0	1	1	1	K. pneumoniae
SH161x44	SH209x59	0	379	50.7	48.16499999999999-53.235	169	0	0	0	0	0	0	0	0	K. pneumoniae
SH161x44	SH211x45	0	390	50.7	48.16499999999999-53.235	169	0	0	0	0	0	0	0	0	K. pneumoniae
SH161x44	SH220222x2x03	0	1592	24.6	23.369999999999997-25.83	82	0	0	0	0	0	0	0	0	K. pneumoniae
SH161x44	SH220222x2x90	1	7	21.3	20.235-22.365000000000002	71	1	1	1	1	1	1	1	1	K. pneumoniae
SH161x44	SH220422x1x02	0	445	10.8	10.259999999999998-11.34	36	0	0	0	0	0	0	0	0	K. pneumoniae
SH161x44	SH300920x1x44	0	1623	204.9	194.655-215.145	683	0	0	0	0	0	0	0	0	K. pneumoniae
SH162x31	SH170322x1x18	1	6	22.2	21.09-23.31	74	1	1	1	1	1	1	1	1	K. pneumoniae
SH162x31	SH170322x1x36	1	6	22.5	21.375-23.625	75	1	1	1	1	1	1	1	1	K. pneumoniae
SH162x31	SH170322x1x75	1	6	20.1	19.094999999999995-21.105	67	1	1	1	1	1	1	1	1	K. pneumoniae
SH162x31	SH170322x1x78	1	6	20.1	19.094999999999995-21.105	67	1	1	1	1	1	1	1	1	K. pneumoniae
SH162x31	SH178x70	1	14	18.0	17.099999999999998-18.900000000000002	60	0	1	1	1	1	1	1	1	K. pneumoniae
SH162x31	SH179x30	1	11	14.7	13.964999999999998-15.435	49	0	1	1	1	1	1	1	1	K. pneumoniae
SH162x31	SH192x06	1	13	30.3	28.784999999999997-31.814999999999998	101	0	1	1	1	0	1	1	1	K. pneumoniae
SH162x31	SH192x70	1	12	31.2	29.639999999999997-32.76	104	0	1	1	1	0	1	1	1	K. pneumoniae
SH162x31	SH209x59	0	382	48.6	46.17-51.03	162	0	0	0	0	0	0	0	0	K. pneumoniae
SH162x31	SH211x45	0	393	48.6	46.17-51.03	162	0	0	0	0	0	0	0	0	K. pneumoniae
SH162x31	SH220222x2x03	0	1595	26.7	25.365-28.035	89	0	0	0	0	0	0	0	0	K. pneumoniae
SH162x31	SH220222x2x90	1	10	23.4	22.229999999999997-24.57	78	0	1	1	1	1	1	1	1	K. pneumoniae
SH162x31	SH220422x1x02	0	448	12.9	12.254999999999999-13.545000000000002	43	0	0	0	0	0	0	0	0	K. pneumoniae
SH162x31	SH300920x1x44	0	1626	207.0	196.64999999999998-217.35000000000002	690	0	0	0	0	0	0	0	0	K. pneumoniae
SH163x17	SH170322x1x18	1	1	22.2	21.09-23.31	74	1	1	1	1	1	1	1	1	K. pneumoniae
SH163x17	SH170322x1x36	1	1	22.5	21.375-23.625	75	1	1	1	1	1	1	1	1	K. pneumoniae
SH163x17	SH170322x1x75	1	1	20.1	19.094999999999995-21.105	67	1	1	1	1	1	1	1	1	K. pneumoniae
SH163x17	SH170322x1x78	1	1	20.1	19.094999999999995-21.105	67	1	1	1	1	1	1	1	1	K. pneumoniae
SH163x17	SH178x70	1	9	18.0	17.099999999999998-18.900000000000002	60	1	1	1	1	1	1	1	1	K. pneumoniae
SH163x17	SH179x30	1	6	14.7	13.964999999999998-15.435	49	1	1	1	1	1	1	1	1	K. pneumoniae
SH163x17	SH192x06	1	8	30.3	28.784999999999997-31.814999999999998	101	1	1	1	1	0	1	1	1	K. pneumoniae
SH163x17	SH192x70	1	7	31.2	29.639999999999997-32.76	104	1	1	1	1	0	1	1	1	K. pneumoniae
SH163x17	SH209x59	0	377	48.6	46.17-51.03	162	0	0	0	0	0	0	0	0	K. pneumoniae
SH163x17	SH211x45	0	388	48.6	46.17-51.03	162	0	0	0	0	0	0	0	0	K. pneumoniae
SH163x17	SH220222x2x03	0	1590	26.7	25.365-28.035	89	0	0	0	0	0	0	0	0	K. pneumoniae
SH163x17	SH220222x2x90	1	5	23.4	22.229999999999997-24.57	78	1	1	1	1	1	1	1	1	K. pneumoniae
SH163x17	SH220422x1x02	0	443	12.9	12.254999999999999-13.545000000000002	43	0	0	0	0	0	0	0	0	K. pneumoniae
SH163x17	SH300920x1x44	0	1621	207.0	196.64999999999998-217.35000000000002	690	0	0	0	0	0	0	0	0	K. pneumoniae
SH167x53	SH170322x1x18	1	2	27.3	25.935-28.665000000000003	91	1	1	1	1	0	1	1	1	K. pneumoniae
SH167x53	SH170322x1x36	1	2	27.6	26.219999999999995-28.98	92	1	1	1	1	0	1	1	1	K. pneumoniae
SH167x53	SH170322x1x75	1	2	25.2	23.939999999999998-26.46	84	1	1	1	1	1	1	1	1	K. pneumoniae
SH167x53	SH170322x1x78	1	2	25.2	23.939999999999998-26.46	84	1	1	1	1	1	1	1	1	K. pneumoniae
SH167x53	SH178x70	1	10	12.9	12.254999999999999-13.545000000000002	43	0	1	1	1	1	1	1	1	K. pneumoniae
SH167x53	SH179x30	1	7	9.6	9.12-10.08	32	1	1	1	1	1	1	1	1	K. pneumoniae
SH167x53	SH192x06	1	9	25.2	23.939999999999998-26.46	84	1	1	1	1	1	1	1	1	K. pneumoniae
SH167x53	SH192x70	1	8	26.1	24.794999999999998-27.404999999999998	87	1	1	1	1	1	1	1	1	K. pneumoniae
SH167x53	SH209x59	0	378	43.5	41.324999999999996-45.675000000000004	145	0	0	0	0	0	0	0	0	K. pneumoniae
SH167x53	SH211x45	0	389	43.5	41.324999999999996-45.675000000000004	145	0	0	0	0	0	0	0	0	K. pneumoniae
SH167x53	SH220222x2x03	0	1591	31.8	30.209999999999997-33.39	106	0	0	0	0	0	0	0	0	K. pneumoniae
SH167x53	SH220222x2x90	1	6	28.5	27.075-29.925	95	1	1	1	1	0	1	1	1	K. pneumoniae
SH167x53	SH220422x1x02	0	444	18.0	17.099999999999998-18.900000000000002	60	0	0	0	0	0	0	0	0	K. pneumoniae
SH167x53	SH300920x1x44	0	1622	212.1	201.49499999999998-222.705	707	0	0	0	0	0	0	0	0	K. pneumoniae
SH170322x1x18	SH170322x1x78	1	0	2.1	1.9949999999999999-2.205	7	1	1	1	1	1	1	1	1	K. pneumoniae
SH170322x1x18	SH171x05	1	9	31.2	29.639999999999997-32.76	104	1	1	1	1	0	1	1	1	K. pneumoniae
SH170322x1x18	SH178x70	1	8	40.2	38.18999999999999-42.21	134	1	1	1	1	0	1	1	1	K. pneumoniae
SH170322x1x18	SH179x30	1	5	36.9	35.055-38.745	123	1	1	1	1	0	1	1	1	K. pneumoniae
SH170322x1x18	SH192x06	1	7	52.5	49.875-55.125	175	1	1	1	1	0	1	1	1	K. pneumoniae
SH170322x1x18	SH192x70	1	6	53.4	50.73-56.07	178	1	1	1	1	0	1	1	1	K. pneumoniae
SH170322x1x18	SH209x59	0	376	70.8	67.25999999999999-74.34	236	0	0	0	0	0	0	0	0	K. pneumoniae
SH170322x1x18	SH211x45	0	387	70.8	67.25999999999999-74.34	236	0	0	0	0	0	0	0	0	K. pneumoniae
SH170322x1x18	SH220222x2x03	0	1589	4.5	4.2749999999999995-4.7250000000000005	15	0	0	0	0	0	0	0	0	K. pneumoniae
SH170322x1x18	SH220222x2x90	1	4	1.2	1.14-1.26	4	1	1	1	1	1	1	1	1	K. pneumoniae
SH170322x1x18	SH220422x1x02	0	442	9.3	8.834999999999999-9.764999999999999	31	0	0	0	0	0	0	0	0	K. pneumoniae
SH170322x1x18	SH300920x1x44	0	1620	184.8	175.55999999999997-194.04	616	0	0	0	0	0	0	0	0	K. pneumoniae
SH170322x1x36	SH170322x1x78	1	0	2.4	2.28-2.52	8	1	1	1	1	1	1	1	1	K. pneumoniae
SH170322x1x36	SH171x05	1	9	31.5	29.924999999999997-33.075	105	1	1	1	1	0	1	1	1	K. pneumoniae
SH170322x1x36	SH178x70	1	8	40.5	38.475-42.525	135	1	1	1	1	0	1	1	1	K. pneumoniae
SH170322x1x36	SH179x30	1	5	37.2	35.339999999999996-39.059999999999995	124	1	1	1	1	0	1	1	1	K. pneumoniae
SH170322x1x36	SH192x06	1	7	52.8	50.16-55.44	176	1	1	1	1	0	1	1	1	K. pneumoniae
SH170322x1x36	SH192x70	1	6	53.7	51.01499999999999-56.385	179	1	1	1	1	0	1	1	1	K. pneumoniae
SH170322x1x36	SH209x59	0	376	71.1	67.54499999999999-74.655	237	0	0	0	0	0	0	0	0	K. pneumoniae
SH170322x1x36	SH211x45	0	387	71.1	67.54499999999999-74.655	237	0	0	0	0	0	0	0	0	K. pneumoniae
SH170322x1x36	SH220222x2x03	0	1589	4.2	3.9899999999999998-4.41	14	0	0	0	0	0	0	0	0	K. pneumoniae
SH170322x1x36	SH220222x2x90	1	4	0.8999999999999999	0.8549999999999999-0.945	3	1	1	1	1	1	1	1	1	K. pneumoniae
SH170322x1x36	SH220422x1x02	0	442	9.6	9.12-10.08	32	0	0	0	0	0	0	0	0	K. pneumoniae
SH170322x1x36	SH300920x1x44	0	1620	184.5	175.275-193.725	615	0	0	0	0	0	0	0	0	K. pneumoniae
SH170322x1x75	SH170322x1x78	1	0	0.0	0.0-0.0	0	1	1	1	1	1	1	1	1	K. pneumoniae
SH170322x1x75	SH171x05	1	9	29.1	27.644999999999996-30.555	97	1	1	1	1	0	1	1	1	K. pneumoniae
SH170322x1x75	SH178x70	1	8	38.1	36.195-40.005	127	1	1	1	1	0	1	1	1	K. pneumoniae
SH170322x1x75	SH179x30	1	5	34.8	33.059999999999995-36.54	116	1	1	1	1	0	1	1	1	K. pneumoniae
SH170322x1x75	SH192x06	1	7	50.4	47.879999999999995-52.92	168	1	1	1	1	0	1	1	1	K. pneumoniae
SH170322x1x75	SH192x70	1	6	51.3	48.73499999999999-53.865	171	1	1	1	1	0	1	1	1	K. pneumoniae
SH170322x1x75	SH209x59	0	376	68.7	65.265-72.135	229	0	0	0	0	0	0	0	0	K. pneumoniae
SH170322x1x75	SH211x45	0	387	68.7	65.265-72.135	229	0	0	0	0	0	0	0	0	K. pneumoniae
SH170322x1x75	SH220222x2x03	0	1589	6.6	6.27-6.93	22	0	0	0	0	0	0	0	0	K. pneumoniae
SH170322x1x75	SH220222x2x90	1	4	3.3	3.135-3.465	11	1	1	1	1	1	1	1	1	K. pneumoniae
SH170322x1x75	SH220422x1x02	0	442	7.199999999999999	6.839999999999999-7.56	24	0	0	0	0	0	0	0	0	K. pneumoniae
SH170322x1x75	SH300920x1x44	0	1620	186.9	177.555-196.245	623	0	0	0	0	0	0	0	0	K. pneumoniae
SH170322x1x78	SH171x05	1	9	29.1	27.644999999999996-30.555	97	1	1	1	1	0	1	1	1	K. pneumoniae
SH170322x1x78	SH178x70	1	8	38.1	36.195-40.005	127	1	1	1	1	0	1	1	1	K. pneumoniae
SH170322x1x78	SH179x30	1	5	34.8	33.059999999999995-36.54	116	1	1	1	1	0	1	1	1	K. pneumoniae
SH170322x1x78	SH192x06	1	7	50.4	47.879999999999995-52.92	168	1	1	1	1	0	1	1	1	K. pneumoniae
SH170322x1x78	SH192x70	1	6	51.3	48.73499999999999-53.865	171	1	1	1	1	0	1	1	1	K. pneumoniae
SH170322x1x78	SH209x59	0	376	68.7	65.265-72.135	229	0	0	0	0	0	0	0	0	K. pneumoniae
SH170322x1x78	SH211x45	0	387	68.7	65.265-72.135	229	0	0	0	0	0	0	0	0	K. pneumoniae
SH170322x1x78	SH220222x2x03	0	1589	6.6	6.27-6.93	22	0	0	0	0	0	0	0	0	K. pneumoniae
SH170322x1x78	SH220222x2x90	1	4	3.3	3.135-3.465	11	1	1	1	1	1	1	1	1	K. pneumoniae
SH170322x1x78	SH220422x1x02	0	442	7.199999999999999	6.839999999999999-7.56	24	0	0	0	0	0	0	0	0	K. pneumoniae
SH170322x1x78	SH300920x1x44	0	1620	186.9	177.555-196.245	623	0	0	0	0	0	0	0	0	K. pneumoniae
SH171x05	SH178x70	0	14	9.0	8.549999999999999-9.450000000000001	30	0	1	1	1	0	0	0	0	K. pneumoniae
SH171x05	SH179x30	0	14	5.7	5.415-5.985	19	0	1	1	1	0	0	0	0	K. pneumoniae
SH171x05	SH192x06	1	16	21.3	20.235-22.365000000000002	71	0	1	1	1	1	1	1	1	K. pneumoniae
SH171x05	SH192x70	1	15	22.2	21.09-23.31	74	0	1	1	1	1	1	1	1	K. pneumoniae
SH171x05	SH209x59	0	385	39.6	37.62-41.580000000000005	132	0	0	0	0	0	0	0	0	K. pneumoniae
SH171x05	SH211x45	0	395	39.6	37.62-41.580000000000005	132	0	0	0	0	0	0	0	0	K. pneumoniae
SH171x05	SH220222x2x03	0	1593	35.7	33.91499999999999-37.485	119	0	0	0	0	0	0	0	0	K. pneumoniae
SH171x05	SH220222x2x90	1	10	32.4	30.779999999999998-34.02	108	0	1	1	1	0	1	1	1	K. pneumoniae
SH171x05	SH220422x1x02	0	451	21.9	20.804999999999996-22.995	73	0	0	0	0	0	0	0	0	K. pneumoniae
SH171x05	SH300920x1x44	0	1629	216.0	205.2-226.8	720	0	0	0	0	0	0	0	0	K. pneumoniae
SH178x70	SH209x59	0	384	30.6	29.069999999999997-32.13	102	0	0	0	0	0	0	0	0	K. pneumoniae
SH178x70	SH211x45	0	395	30.6	29.069999999999997-32.13	102	0	0	0	0	0	0	0	0	K. pneumoniae
SH178x70	SH220222x2x03	0	1594	44.7	42.464999999999996-46.934999999999995	149	0	0	0	0	0	0	0	0	K. pneumoniae
SH178x70	SH220422x1x02	0	450	30.9	29.354999999999997-32.445	103	0	0	0	0	0	0	0	0	K. pneumoniae
SH178x70	SH300920x1x44	0	1628	225.0	213.75-236.25	750	0	0	0	0	0	0	0	0	K. pneumoniae
SH179x30	SH209x59	0	381	33.9	32.205-35.595	113	0	0	0	0	0	0	0	0	K. pneumoniae
SH179x30	SH211x45	0	392	33.9	32.205-35.595	113	0	0	0	0	0	0	0	0	K. pneumoniae
SH179x30	SH220222x2x03	0	1594	41.4	39.33-43.47	138	0	0	0	0	0	0	0	0	K. pneumoniae
SH179x30	SH220422x1x02	0	447	27.6	26.219999999999995-28.98	92	0	0	0	0	0	0	0	0	K. pneumoniae
SH179x30	SH300920x1x44	0	1625	221.7	210.61499999999998-232.785	739	0	0	0	0	0	0	0	0	K. pneumoniae
SH192x06	SH209x59	0	383	18.3	17.385-19.215	61	0	0	0	0	0	0	0	0	K. pneumoniae
SH192x06	SH211x45	0	394	18.3	17.385-19.215	61	0	0	0	0	0	0	0	0	K. pneumoniae
SH192x06	SH220222x2x03	0	1596	57.0	54.15-59.85	190	0	0	0	0	0	0	0	0	K. pneumoniae
SH192x06	SH220422x1x02	0	449	43.2	41.03999999999999-45.36	144	0	0	0	0	0	0	0	0	K. pneumoniae
SH192x06	SH300920x1x44	0	1627	237.3	225.43499999999997-249.165	791	0	0	0	0	0	0	0	0	K. pneumoniae
SH192x70	SH209x59	0	382	17.4	16.529999999999998-18.27	58	0	0	0	0	0	0	0	0	K. pneumoniae
SH192x70	SH211x45	0	393	17.4	16.529999999999998-18.27	58	0	0	0	0	0	0	0	0	K. pneumoniae
SH192x70	SH220222x2x03	0	1595	57.9	55.004999999999995-60.795	193	0	0	0	0	0	0	0	0	K. pneumoniae
SH192x70	SH220422x1x02	0	448	44.1	41.894999999999996-46.30500000000001	147	0	0	0	0	0	0	0	0	K. pneumoniae
SH192x70	SH300920x1x44	0	1626	238.2	226.29-250.10999999999999	794	0	0	0	0	0	0	0	0	K. pneumoniae
SH209x59	SH211x45	0	11	0.0	0.0-0.0	0	0	1	1	1	0	0	0	0	K. pneumoniae
SH209x59	SH220222x2x03	0	1617	75.3	71.535-79.065	251	0	0	0	0	0	0	0	0	K. pneumoniae
SH209x59	SH220222x2x90	0	379	72.0	68.39999999999999-75.60000000000001	240	0	0	0	0	0	0	0	0	K. pneumoniae
SH209x59	SH220422x1x02	0	459	61.5	58.425-64.575	205	0	0	0	0	0	0	0	0	K. pneumoniae
SH209x59	SH300920x1x44	0	1649	255.6	242.82-268.38	852	0	0	0	0	0	0	0	0	K. pneumoniae
SH211x45	SH220222x2x03	0	1628	75.3	71.535-79.065	251	0	0	0	0	0	0	0	0	K. pneumoniae
SH211x45	SH220222x2x90	0	390	72.0	68.39999999999999-75.60000000000001	240	0	0	0	0	0	0	0	0	K. pneumoniae
SH211x45	SH220422x1x02	0	470	61.5	58.425-64.575	205	0	0	0	0	0	0	0	0	K. pneumoniae
SH211x45	SH300920x1x44	0	1660	255.6	242.82-268.38	852	0	0	0	0	0	0	0	0	K. pneumoniae
SH220222x2x03	SH220222x2x90	0	1587	3.3	3.135-3.465	11	0	0	0	0	0	0	0	0	K. pneumoniae
SH220222x2x03	SH220422x1x02	0	1677	13.8	13.109999999999998-14.49	46	0	0	0	0	0	0	0	0	K. pneumoniae
SH220222x2x03	SH300920x1x44	1	149	180.3	171.28499999999997-189.315	601	0	0	0	0	0	0	0	0	K. pneumoniae
SH220222x2x90	SH220422x1x02	0	446	10.5	9.975-11.025	35	0	0	0	0	0	0	0	0	K. pneumoniae
SH220222x2x90	SH300920x1x44	0	1624	183.6	174.42-192.78	612	0	0	0	0	0	0	0	0	K. pneumoniae
SH220422x1x02	SH300920x1x44	0	1708	194.1	184.39499999999998-203.805	647	0	0	0	0	0	0	0	0	K. pneumoniae
F1S1R1D4B4P5F10	F1S1R2D1B1P3G08	0	70	2.4	2.28-2.52	8	0	0	0	1	0	0	0	0	K. pneumoniae
F1S1R1D4B4P5F10	F1S1R2D1B2P3C01	0	70	7.199999999999999	6.839999999999999-7.56	24	0	0	0	1	0	0	0	0	K. pneumoniae
F1S1R1D4B4P5F10	F1S1R2D1B2P3C08	0	71	7.199999999999999	6.839999999999999-7.56	24	0	0	0	1	0	0	0	0	K. pneumoniae
F1S1R1D4B4P5F10	F1S1R2D1B2P3G10	0	67	8.7	8.264999999999999-9.135	29	0	0	0	1	0	0	0	0	K. pneumoniae
F1S1R1D4B4P5F10	F1S1R2D1B2P5B03	0	72	10.5	9.975-11.025	35	0	0	0	1	0	0	0	0	K. pneumoniae
F1S1R1D4B4P5F10	F1S1R2D1B2P5F09	0	73	10.5	9.975-11.025	35	0	0	0	1	0	0	0	0	K. pneumoniae
F1S1R1D4B4P5F10	F1S1R2D1B2P5G09	0	73	10.5	9.975-11.025	35	0	0	0	1	0	0	0	0	K. pneumoniae
F1S1R1D4B4P5F10	F1S1R3D1B4P5H12	1	105	117.6	111.71999999999998-123.48	392	0	0	0	0	0	0	0	0	K. pneumoniae
F1S1R1D4B4P5F10	kp_bs_00133_D01	1	79	160.5	152.475-168.525	535	0	0	0	1	0	0	0	0	K. pneumoniae
F1S1R1D4B4P5F10	kp_bs_133	1	79	160.5	152.475-168.525	535	0	0	0	1	0	0	0	0	K. pneumoniae
F1S1R1D4B4P5F10	kp_bs_158	1	65	75.89999999999999	72.10499999999999-79.695	253	0	0	0	1	0	0	1	1	K. pneumoniae
F1S1R1D4B4P5F10	kp_bs_158_H04	1	65	75.89999999999999	72.10499999999999-79.695	253	0	0	0	1	0	0	1	1	K. pneumoniae
F1S1R1D4B4P5F10	kp_bs_175_D05	0	67	11.7	11.114999999999998-12.285	39	0	0	0	1	0	0	0	0	K. pneumoniae
F1S1R1D4B4P5F10	kp_bs_175	0	67	11.7	11.114999999999998-12.285	39	0	0	0	1	0	0	0	0	K. pneumoniae
F1S1R1D4B4P5F10	kp_bs_179	0	65	41.7	39.614999999999995-43.785	139	0	0	0	1	0	0	0	0	K. pneumoniae
F1S1R1D4B4P5F10	kp_bs_179_H06	0	65	41.7	39.614999999999995-43.785	139	0	0	0	1	0	0	0	0	K. pneumoniae
F1S1R1D4B4P5F10	SH040321x1x90	1	75	88.5	84.075-92.925	295	0	0	0	1	0	0	0	1	K. pneumoniae
F1S1R1D4B4P5F10	SH150921x1x57	0	70	38.1	36.195-40.005	127	0	0	0	1	0	0	0	0	K. pneumoniae
F1S1R1D4B4P5F10	SH206x42	1	59	94.2	89.49-98.91000000000001	314	0	0	0	1	0	0	0	1	K. pneumoniae
F1S1R1D4B4P5F10	SH215x12	1	59	107.4	102.02999999999999-112.77	358	0	0	0	1	0	0	0	1	K. pneumoniae
F1S1R2D1B1P3G08	F1S1R2D1B1P3H08	0	71	0.0	0.0-0.0	0	0	0	0	1	0	0	0	0	K. pneumoniae
F1S1R2D1B1P3G08	F1S1R3D1B4P3C10	1	78	107.1	101.74499999999999-112.455	357	0	0	0	1	0	0	0	1	K. pneumoniae
F1S1R2D1B1P3G08	F1S1R3D1B4P5H12	1	101	115.2	109.43999999999998-120.96	384	0	0	0	0	0	0	0	0	K. pneumoniae
F1S1R2D1B1P3G08	kp_bs_00133_D01	1	72	162.9	154.755-171.04500000000002	543	0	0	0	1	0	0	0	0	K. pneumoniae
F1S1R2D1B1P3G08	kp_bs_133	1	72	162.9	154.755-171.04500000000002	543	0	0	0	1	0	0	0	0	K. pneumoniae
F1S1R2D1B1P3G08	kp_bs_158	1	59	78.3	74.38499999999999-82.215	261	0	0	0	1	0	0	1	1	K. pneumoniae
F1S1R2D1B1P3G08	kp_bs_158_H04	1	59	78.3	74.38499999999999-82.215	261	0	0	0	1	0	0	1	1	K. pneumoniae
F1S1R2D1B1P3G08	kp_bs_175_D05	0	61	14.1	13.395-14.805	47	0	0	0	1	0	0	0	0	K. pneumoniae
F1S1R2D1B1P3G08	kp_bs_175	0	61	14.1	13.395-14.805	47	0	0	0	1	0	0	0	0	K. pneumoniae
F1S1R2D1B1P3G08	kp_bs_179	0	59	44.1	41.894999999999996-46.30500000000001	147	0	0	0	1	0	0	0	0	K. pneumoniae
F1S1R2D1B1P3G08	kp_bs_179_H06	0	59	44.1	41.894999999999996-46.30500000000001	147	0	0	0	1	0	0	0	0	K. pneumoniae
F1S1R2D1B1P3G08	SH040321x1x90	1	68	90.9	86.35499999999999-95.445	303	0	0	0	1	0	0	0	1	K. pneumoniae
F1S1R2D1B1P3G08	SH150921x1x57	0	64	40.5	38.475-42.525	135	0	0	0	1	0	0	0	0	K. pneumoniae
F1S1R2D1B1P3G08	SH206x42	1	53	91.8	87.21-96.39	306	0	0	0	1	0	0	0	1	K. pneumoniae
F1S1R2D1B1P3G08	SH215x12	1	53	105.0	99.75-110.25	350	0	0	0	1	0	0	0	1	K. pneumoniae
F1S1R2D1B1P3H08	F1S1R2D1B2P3C01	0	71	4.8	4.56-5.04	16	0	0	0	1	0	0	0	0	K. pneumoniae
F1S1R2D1B1P3H08	F1S1R2D1B2P3C08	0	72	4.8	4.56-5.04	16	0	0	0	1	0	0	0	0	K. pneumoniae
F1S1R2D1B1P3H08	F1S1R2D1B2P3G10	0	68	6.3	5.984999999999999-6.615	21	0	0	0	1	0	0	0	0	K. pneumoniae
F1S1R2D1B1P3H08	F1S1R2D1B2P5B03	0	73	8.1	7.694999999999999-8.505	27	0	0	0	1	0	0	0	0	K. pneumoniae
F1S1R2D1B1P3H08	F1S1R2D1B2P5F09	0	74	8.1	7.694999999999999-8.505	27	0	0	0	1	0	0	0	0	K. pneumoniae
F1S1R2D1B1P3H08	F1S1R2D1B2P5G09	0	74	8.1	7.694999999999999-8.505	27	0	0	0	1	0	0	0	0	K. pneumoniae
F1S1R2D1B1P3H08	F1S1R3D1B4P5H12	1	106	115.2	109.43999999999998-120.96	384	0	0	0	0	0	0	0	0	K. pneumoniae
F1S1R2D1B1P3H08	kp_bs_00133_D01	1	80	162.9	154.755-171.04500000000002	543	0	0	0	1	0	0	0	0	K. pneumoniae
F1S1R2D1B1P3H08	kp_bs_133	1	80	162.9	154.755-171.04500000000002	543	0	0	0	1	0	0	0	0	K. pneumoniae
F1S1R2D1B1P3H08	kp_bs_158	1	66	78.3	74.38499999999999-82.215	261	0	0	0	1	0	0	1	1	K. pneumoniae
F1S1R2D1B1P3H08	kp_bs_158_H04	1	66	78.3	74.38499999999999-82.215	261	0	0	0	1	0	0	1	1	K. pneumoniae
F1S1R2D1B1P3H08	kp_bs_175_D05	0	68	14.1	13.395-14.805	47	0	0	0	1	0	0	0	0	K. pneumoniae
F1S1R2D1B1P3H08	kp_bs_175	0	68	14.1	13.395-14.805	47	0	0	0	1	0	0	0	0	K. pneumoniae
F1S1R2D1B1P3H08	kp_bs_179	0	66	44.1	41.894999999999996-46.30500000000001	147	0	0	0	1	0	0	0	0	K. pneumoniae
F1S1R2D1B1P3H08	kp_bs_179_H06	0	66	44.1	41.894999999999996-46.30500000000001	147	0	0	0	1	0	0	0	0	K. pneumoniae
F1S1R2D1B1P3H08	SH040321x1x90	1	76	90.9	86.35499999999999-95.445	303	0	0	0	1	0	0	0	1	K. pneumoniae
F1S1R2D1B1P3H08	SH150921x1x57	0	71	40.5	38.475-42.525	135	0	0	0	1	0	0	0	0	K. pneumoniae
F1S1R2D1B1P3H08	SH206x42	1	60	91.8	87.21-96.39	306	0	0	0	1	0	0	0	1	K. pneumoniae
F1S1R2D1B1P3H08	SH215x12	1	60	105.0	99.75-110.25	350	0	0	0	1	0	0	0	1	K. pneumoniae
F1S1R2D1B2P3C01	F1S1R3D1B4P3C10	1	78	102.3	97.18499999999999-107.415	341	0	0	0	1	0	0	0	1	K. pneumoniae
F1S1R2D1B2P3C01	F1S1R3D1B4P5H12	1	101	110.4	104.87999999999998-115.92	368	0	0	0	0	0	0	0	0	K. pneumoniae
F1S1R2D1B2P3C01	kp_bs_00133_D01	1	72	167.7	159.31499999999997-176.085	559	0	0	0	1	0	0	0	0	K. pneumoniae
F1S1R2D1B2P3C01	kp_bs_133	1	72	167.7	159.31499999999997-176.085	559	0	0	0	1	0	0	0	0	K. pneumoniae
F1S1R2D1B2P3C01	kp_bs_158	1	59	83.1	78.945-87.255	277	0	0	0	1	0	0	0	1	K. pneumoniae
F1S1R2D1B2P3C01	kp_bs_158_H04	1	59	83.1	78.945-87.255	277	0	0	0	1	0	0	0	1	K. pneumoniae
F1S1R2D1B2P3C01	kp_bs_175_D05	0	61	18.9	17.955-19.845	63	0	0	0	1	0	0	0	0	K. pneumoniae
F1S1R2D1B2P3C01	kp_bs_175	0	61	18.9	17.955-19.845	63	0	0	0	1	0	0	0	0	K. pneumoniae
F1S1R2D1B2P3C01	kp_bs_179	0	59	48.9	46.455-51.345	163	0	0	0	1	0	0	0	0	K. pneumoniae
F1S1R2D1B2P3C01	kp_bs_179_H06	0	59	48.9	46.455-51.345	163	0	0	0	1	0	0	0	0	K. pneumoniae
F1S1R2D1B2P3C01	SH040321x1x90	1	68	95.7	90.91499999999999-100.48500000000001	319	0	0	0	1	0	0	0	1	K. pneumoniae
F1S1R2D1B2P3C01	SH150921x1x57	0	64	45.3	43.035-47.565	151	0	0	0	1	0	0	0	0	K. pneumoniae
F1S1R2D1B2P3C01	SH206x42	1	53	87.0	82.64999999999999-91.35000000000001	290	0	0	0	1	0	0	0	1	K. pneumoniae
F1S1R2D1B2P3C01	SH215x12	1	53	100.2	95.19-105.21000000000001	334	0	0	0	1	0	0	0	1	K. pneumoniae
F1S1R2D1B2P3C08	F1S1R3D1B4P3C10	1	79	102.3	97.18499999999999-107.415	341	0	0	0	1	0	0	0	1	K. pneumoniae
F1S1R2D1B2P3C08	F1S1R3D1B4P5H12	1	102	110.4	104.87999999999998-115.92	368	0	0	0	0	0	0	0	0	K. pneumoniae
F1S1R2D1B2P3C08	kp_bs_00133_D01	1	73	167.7	159.31499999999997-176.085	559	0	0	0	1	0	0	0	0	K. pneumoniae
F1S1R2D1B2P3C08	kp_bs_133	1	73	167.7	159.31499999999997-176.085	559	0	0	0	1	0	0	0	0	K. pneumoniae
F1S1R2D1B2P3C08	kp_bs_158	1	60	83.1	78.945-87.255	277	0	0	0	1	0	0	0	1	K. pneumoniae
F1S1R2D1B2P3C08	kp_bs_158_H04	1	60	83.1	78.945-87.255	277	0	0	0	1	0	0	0	1	K. pneumoniae
F1S1R2D1B2P3C08	kp_bs_175_D05	0	62	18.9	17.955-19.845	63	0	0	0	1	0	0	0	0	K. pneumoniae
F1S1R2D1B2P3C08	kp_bs_175	0	62	18.9	17.955-19.845	63	0	0	0	1	0	0	0	0	K. pneumoniae
F1S1R2D1B2P3C08	kp_bs_179	0	60	48.9	46.455-51.345	163	0	0	0	1	0	0	0	0	K. pneumoniae
F1S1R2D1B2P3C08	kp_bs_179_H06	0	60	48.9	46.455-51.345	163	0	0	0	1	0	0	0	0	K. pneumoniae
F1S1R2D1B2P3C08	SH040321x1x90	1	69	95.7	90.91499999999999-100.48500000000001	319	0	0	0	1	0	0	0	1	K. pneumoniae
F1S1R2D1B2P3C08	SH150921x1x57	0	65	45.3	43.035-47.565	151	0	0	0	1	0	0	0	0	K. pneumoniae
F1S1R2D1B2P3C08	SH206x42	1	55	87.0	82.64999999999999-91.35000000000001	290	0	0	0	1	0	0	0	1	K. pneumoniae
F1S1R2D1B2P3C08	SH215x12	1	54	100.2	95.19-105.21000000000001	334	0	0	0	1	0	0	0	1	K. pneumoniae
F1S1R2D1B2P3G10	F1S1R3D1B4P3C10	1	76	100.8	95.75999999999999-105.84	336	0	0	0	1	0	0	0	1	K. pneumoniae
F1S1R2D1B2P3G10	F1S1R3D1B4P5H12	1	98	108.9	103.45499999999998-114.345	363	0	0	0	1	0	0	0	1	K. pneumoniae
F1S1R2D1B2P3G10	kp_bs_00133_D01	1	70	169.2	160.73999999999998-177.66	564	0	0	0	1	0	0	0	0	K. pneumoniae
F1S1R2D1B2P3G10	kp_bs_133	1	70	169.2	160.73999999999998-177.66	564	0	0	0	1	0	0	0	0	K. pneumoniae
F1S1R2D1B2P3G10	kp_bs_158	1	57	84.6	80.36999999999999-88.83	282	0	0	0	1	0	0	0	1	K. pneumoniae
F1S1R2D1B2P3G10	kp_bs_158_H04	1	57	84.6	80.36999999999999-88.83	282	0	0	0	1	0	0	0	1	K. pneumoniae
F1S1R2D1B2P3G10	kp_bs_175_D05	0	58	20.4	19.38-21.419999999999998	68	0	0	0	1	0	0	0	0	K. pneumoniae
F1S1R2D1B2P3G10	kp_bs_175	0	58	20.4	19.38-21.419999999999998	68	0	0	0	1	0	0	0	0	K. pneumoniae
F1S1R2D1B2P3G10	kp_bs_179	0	57	50.4	47.879999999999995-52.92	168	0	0	0	1	0	0	0	0	K. pneumoniae
F1S1R2D1B2P3G10	kp_bs_179_H06	0	57	50.4	47.879999999999995-52.92	168	0	0	0	1	0	0	0	0	K. pneumoniae
F1S1R2D1B2P3G10	SH040321x1x90	1	66	97.2	92.34-102.06	324	0	0	0	1	0	0	0	1	K. pneumoniae
F1S1R2D1B2P3G10	SH150921x1x57	0	62	46.8	44.459999999999994-49.14	156	0	0	0	1	0	0	0	0	K. pneumoniae
F1S1R2D1B2P3G10	SH206x42	1	50	85.5	81.225-89.775	285	0	0	0	1	0	0	0	1	K. pneumoniae
F1S1R2D1B2P3G10	SH215x12	1	51	98.7	93.765-103.635	329	0	0	0	1	0	0	0	1	K. pneumoniae
F1S1R2D1B2P5B03	F1S1R3D1B4P3C10	1	81	99.0	94.05-103.95	330	0	0	0	1	0	0	0	1	K. pneumoniae
F1S1R2D1B2P5B03	F1S1R3D1B4P5H12	1	101	107.1	101.74499999999999-112.455	357	0	0	0	0	0	0	0	1	K. pneumoniae
F1S1R2D1B2P5B03	kp_bs_00133_D01	1	74	171.0	162.45-179.55	570	0	0	0	1	0	0	0	0	K. pneumoniae
F1S1R2D1B2P5B03	kp_bs_133	1	74	171.0	162.45-179.55	570	0	0	0	1	0	0	0	0	K. pneumoniae
F1S1R2D1B2P5B03	kp_bs_158	1	59	86.39999999999999	82.07999999999998-90.72	288	0	0	0	1	0	0	0	1	K. pneumoniae
F1S1R2D1B2P5B03	kp_bs_158_H04	1	59	86.39999999999999	82.07999999999998-90.72	288	0	0	0	1	0	0	0	1	K. pneumoniae
F1S1R2D1B2P5B03	kp_bs_175_D05	0	61	22.2	21.09-23.31	74	0	0	0	1	0	0	0	0	K. pneumoniae
F1S1R2D1B2P5B03	kp_bs_175	0	61	22.2	21.09-23.31	74	0	0	0	1	0	0	0	0	K. pneumoniae
F1S1R2D1B2P5B03	kp_bs_179	0	59	52.2	49.589999999999996-54.809999999999995	174	0	0	0	1	0	0	0	0	K. pneumoniae
F1S1R2D1B2P5B03	kp_bs_179_H06	0	59	52.2	49.589999999999996-54.809999999999995	174	0	0	0	1	0	0	0	0	K. pneumoniae
F1S1R2D1B2P5B03	SH040321x1x90	1	69	99.0	94.05-103.95	330	0	0	0	1	0	0	0	1	K. pneumoniae
F1S1R2D1B2P5B03	SH150921x1x57	0	64	48.6	46.17-51.03	162	0	0	0	1	0	0	0	0	K. pneumoniae
F1S1R2D1B2P5B03	SH206x42	1	54	83.7	79.515-87.885	279	0	0	0	1	0	0	0	1	K. pneumoniae
F1S1R2D1B2P5B03	SH215x12	1	53	96.9	92.05499999999999-101.74499999999999	323	0	0	0	1	0	0	0	1	K. pneumoniae
F1S1R2D1B2P5F09	F1S1R3D1B4P3C10	1	82	99.0	94.05-103.95	330	0	0	0	1	0	0	0	1	K. pneumoniae
F1S1R2D1B2P5F09	F1S1R3D1B4P5H12	1	102	107.1	101.74499999999999-112.455	357	0	0	0	0	0	0	0	1	K. pneumoniae
F1S1R2D1B2P5F09	kp_bs_00133_D01	1	75	171.0	162.45-179.55	570	0	0	0	1	0	0	0	0	K. pneumoniae
F1S1R2D1B2P5F09	kp_bs_133	1	75	171.0	162.45-179.55	570	0	0	0	1	0	0	0	0	K. pneumoniae
F1S1R2D1B2P5F09	kp_bs_158	1	60	86.39999999999999	82.07999999999998-90.72	288	0	0	0	1	0	0	0	1	K. pneumoniae
F1S1R2D1B2P5F09	kp_bs_158_H04	1	60	86.39999999999999	82.07999999999998-90.72	288	0	0	0	1	0	0	0	1	K. pneumoniae
F1S1R2D1B2P5F09	kp_bs_175_D05	0	62	22.2	21.09-23.31	74	0	0	0	1	0	0	0	0	K. pneumoniae
F1S1R2D1B2P5F09	kp_bs_175	0	62	22.2	21.09-23.31	74	0	0	0	1	0	0	0	0	K. pneumoniae
F1S1R2D1B2P5F09	kp_bs_179	0	60	52.2	49.589999999999996-54.809999999999995	174	0	0	0	1	0	0	0	0	K. pneumoniae
F1S1R2D1B2P5F09	kp_bs_179_H06	0	60	52.2	49.589999999999996-54.809999999999995	174	0	0	0	1	0	0	0	0	K. pneumoniae
F1S1R2D1B2P5F09	SH040321x1x90	1	70	99.0	94.05-103.95	330	0	0	0	1	0	0	0	1	K. pneumoniae
F1S1R2D1B2P5F09	SH150921x1x57	0	65	48.6	46.17-51.03	162	0	0	0	1	0	0	0	0	K. pneumoniae
F1S1R2D1B2P5F09	SH206x42	1	55	83.7	79.515-87.885	279	0	0	0	1	0	0	0	1	K. pneumoniae
F1S1R2D1B2P5F09	SH215x12	1	54	96.9	92.05499999999999-101.74499999999999	323	0	0	0	1	0	0	0	1	K. pneumoniae
F1S1R2D1B2P5G09	F1S1R3D1B4P3C10	1	82	99.0	94.05-103.95	330	0	0	0	1	0	0	0	1	K. pneumoniae
F1S1R2D1B2P5G09	F1S1R3D1B4P5H12	1	102	107.1	101.74499999999999-112.455	357	0	0	0	0	0	0	0	1	K. pneumoniae
F1S1R2D1B2P5G09	kp_bs_00133_D01	1	75	171.0	162.45-179.55	570	0	0	0	1	0	0	0	0	K. pneumoniae
F1S1R2D1B2P5G09	kp_bs_133	1	75	171.0	162.45-179.55	570	0	0	0	1	0	0	0	0	K. pneumoniae
F1S1R2D1B2P5G09	kp_bs_158	1	60	86.39999999999999	82.07999999999998-90.72	288	0	0	0	1	0	0	0	1	K. pneumoniae
F1S1R2D1B2P5G09	kp_bs_158_H04	1	60	86.39999999999999	82.07999999999998-90.72	288	0	0	0	1	0	0	0	1	K. pneumoniae
F1S1R2D1B2P5G09	kp_bs_175_D05	0	62	22.2	21.09-23.31	74	0	0	0	1	0	0	0	0	K. pneumoniae
F1S1R2D1B2P5G09	kp_bs_175	0	62	22.2	21.09-23.31	74	0	0	0	1	0	0	0	0	K. pneumoniae
F1S1R2D1B2P5G09	kp_bs_179	0	60	52.2	49.589999999999996-54.809999999999995	174	0	0	0	1	0	0	0	0	K. pneumoniae
F1S1R2D1B2P5G09	kp_bs_179_H06	0	60	52.2	49.589999999999996-54.809999999999995	174	0	0	0	1	0	0	0	0	K. pneumoniae
F1S1R2D1B2P5G09	SH040321x1x90	1	70	99.0	94.05-103.95	330	0	0	0	1	0	0	0	1	K. pneumoniae
F1S1R2D1B2P5G09	SH150921x1x57	0	65	48.6	46.17-51.03	162	0	0	0	1	0	0	0	0	K. pneumoniae
F1S1R2D1B2P5G09	SH206x42	1	53	83.7	79.515-87.885	279	0	0	0	1	0	0	0	1	K. pneumoniae
F1S1R2D1B2P5G09	SH215x12	1	54	96.9	92.05499999999999-101.74499999999999	323	0	0	0	1	0	0	0	1	K. pneumoniae
F1S1R3D1B4P3C10	F1S1R3D1B4P5H12	0	114	8.1	7.694999999999999-8.505	27	0	0	0	0	0	0	0	0	K. pneumoniae
F1S1R3D1B4P3C10	kp_bs_00133_D01	1	88	270.0	256.5-283.5	900	0	0	0	1	0	0	0	0	K. pneumoniae
F1S1R3D1B4P3C10	kp_bs_133	1	88	270.0	256.5-283.5	900	0	0	0	1	0	0	0	0	K. pneumoniae
F1S1R3D1B4P3C10	kp_bs_158	1	74	185.4	176.13-194.67000000000002	618	0	0	0	1	0	0	0	0	K. pneumoniae
F1S1R3D1B4P3C10	kp_bs_158_H04	1	74	185.4	176.13-194.67000000000002	618	0	0	0	1	0	0	0	0	K. pneumoniae
F1S1R3D1B4P3C10	kp_bs_175_D05	1	76	121.2	115.13999999999999-127.25999999999999	404	0	0	0	1	0	0	0	0	K. pneumoniae
F1S1R3D1B4P3C10	kp_bs_175	1	76	121.2	115.13999999999999-127.25999999999999	404	0	0	0	1	0	0	0	0	K. pneumoniae
F1S1R3D1B4P3C10	kp_bs_179	1	74	151.2	143.64-158.76	504	0	0	0	1	0	0	0	0	K. pneumoniae
F1S1R3D1B4P3C10	kp_bs_179_H06	1	74	151.2	143.64-158.76	504	0	0	0	1	0	0	0	0	K. pneumoniae
F1S1R3D1B4P3C10	SH040321x1x90	1	84	198.0	188.1-207.9	660	0	0	0	1	0	0	0	0	K. pneumoniae
F1S1R3D1B4P3C10	SH150921x1x57	1	79	147.6	140.22-154.98	492	0	0	0	1	0	0	0	0	K. pneumoniae
F1S1R3D1B4P3C10	SH206x42	0	68	15.3	14.534999999999998-16.065	51	0	0	0	1	0	0	0	0	K. pneumoniae
F1S1R3D1B4P3C10	SH215x12	0	68	2.1	1.9949999999999999-2.205	7	0	0	0	1	0	0	0	0	K. pneumoniae
F1S1R3D1B4P5H12	kp_bs_00133_D01	1	108	278.1	264.19499999999994-292.005	927	0	0	0	0	0	0	0	0	K. pneumoniae
F1S1R3D1B4P5H12	kp_bs_133	1	108	278.1	264.19499999999994-292.005	927	0	0	0	0	0	0	0	0	K. pneumoniae
F1S1R3D1B4P5H12	kp_bs_158	1	93	193.5	183.825-203.175	645	0	0	0	1	0	0	0	0	K. pneumoniae
F1S1R3D1B4P5H12	kp_bs_158_H04	1	93	193.5	183.825-203.175	645	0	0	0	1	0	0	0	0	K. pneumoniae
F1S1R3D1B4P5H12	kp_bs_175_D05	1	95	129.29999999999998	122.83499999999998-135.765	431	0	0	0	1	0	0	0	0	K. pneumoniae
F1S1R3D1B4P5H12	kp_bs_175	1	95	129.29999999999998	122.83499999999998-135.765	431	0	0	0	1	0	0	0	0	K. pneumoniae
F1S1R3D1B4P5H12	kp_bs_179	1	94	159.29999999999998	151.33499999999998-167.265	531	0	0	0	1	0	0	0	0	K. pneumoniae
F1S1R3D1B4P5H12	kp_bs_179_H06	1	94	159.29999999999998	151.33499999999998-167.265	531	0	0	0	1	0	0	0	0	K. pneumoniae
F1S1R3D1B4P5H12	SH040321x1x90	1	103	206.1	195.795-216.405	687	0	0	0	0	0	0	0	0	K. pneumoniae
F1S1R3D1B4P5H12	SH150921x1x57	1	99	155.7	147.915-163.48499999999999	519	0	0	0	1	0	0	0	0	K. pneumoniae
F1S1R3D1B4P5H12	SH206x42	0	88	23.4	22.229999999999997-24.57	78	0	0	0	1	0	0	0	0	K. pneumoniae
F1S1R3D1B4P5H12	SH215x12	0	88	10.2	9.69-10.709999999999999	34	0	0	0	1	0	0	0	0	K. pneumoniae
kp_bs_00133_D01	kp_bs_133	1	0	0.0	0.0-0.0	0	1	1	1	1	1	1	1	1	K. pneumoniae
kp_bs_00133_D01	kp_bs_158	1	67	84.6	80.36999999999999-88.83	282	0	0	0	1	0	0	0	1	K. pneumoniae
kp_bs_00133_D01	kp_bs_158_H04	1	67	84.6	80.36999999999999-88.83	282	0	0	0	1	0	0	0	1	K. pneumoniae
kp_bs_00133_D01	kp_bs_175_D05	1	68	148.79999999999998	141.35999999999999-156.23999999999998	496	0	0	0	1	0	0	0	0	K. pneumoniae
kp_bs_00133_D01	kp_bs_175	1	68	148.79999999999998	141.35999999999999-156.23999999999998	496	0	0	0	1	0	0	0	0	K. pneumoniae
kp_bs_00133_D01	kp_bs_179	1	68	118.8	112.85999999999999-124.74000000000001	396	0	0	0	1	0	0	0	0	K. pneumoniae
kp_bs_00133_D01	kp_bs_179_H06	1	68	118.8	112.85999999999999-124.74000000000001	396	0	0	0	1	0	0	0	0	K. pneumoniae
kp_bs_00133_D01	SH040321x1x90	0	77	72.0	68.39999999999999-75.60000000000001	240	0	0	0	1	0	0	0	0	K. pneumoniae
kp_bs_00133_D01	SH150921x1x57	1	72	122.4	116.27999999999999-128.52	408	0	0	0	1	0	0	0	0	K. pneumoniae
kp_bs_00133_D01	SH206x42	1	61	254.7	241.96499999999997-267.435	849	0	0	0	1	0	0	0	0	K. pneumoniae
kp_bs_00133_D01	SH215x12	1	61	267.9	254.50499999999997-281.295	893	0	0	0	1	0	0	0	0	K. pneumoniae
kp_bs_133	kp_bs_158	1	67	84.6	80.36999999999999-88.83	282	0	0	0	1	0	0	0	1	K. pneumoniae
kp_bs_133	kp_bs_158_H04	1	67	84.6	80.36999999999999-88.83	282	0	0	0	1	0	0	0	1	K. pneumoniae
kp_bs_133	kp_bs_175_D05	1	68	148.79999999999998	141.35999999999999-156.23999999999998	496	0	0	0	1	0	0	0	0	K. pneumoniae
kp_bs_133	kp_bs_175	1	68	148.79999999999998	141.35999999999999-156.23999999999998	496	0	0	0	1	0	0	0	0	K. pneumoniae
kp_bs_133	kp_bs_179	1	68	118.8	112.85999999999999-124.74000000000001	396	0	0	0	1	0	0	0	0	K. pneumoniae
kp_bs_133	kp_bs_179_H06	1	68	118.8	112.85999999999999-124.74000000000001	396	0	0	0	1	0	0	0	0	K. pneumoniae
kp_bs_133	SH040321x1x90	0	77	72.0	68.39999999999999-75.60000000000001	240	0	0	0	1	0	0	0	0	K. pneumoniae
kp_bs_133	SH150921x1x57	1	72	122.4	116.27999999999999-128.52	408	0	0	0	1	0	0	0	0	K. pneumoniae
kp_bs_133	SH206x42	1	61	254.7	241.96499999999997-267.435	849	0	0	0	1	0	0	0	0	K. pneumoniae
kp_bs_133	SH215x12	1	61	267.9	254.50499999999997-281.295	893	0	0	0	1	0	0	0	0	K. pneumoniae
kp_bs_158	kp_bs_158_H04	1	0	0.0	0.0-0.0	0	1	1	1	1	1	1	1	1	K. pneumoniae
kp_bs_158	kp_bs_175_D05	1	4	64.2	60.99-67.41000000000001	214	1	1	1	1	0	0	1	1	K. pneumoniae
kp_bs_158	kp_bs_175	1	4	64.2	60.99-67.41000000000001	214	1	1	1	1	0	0	1	1	K. pneumoniae
kp_bs_158	kp_bs_179	1	4	34.2	32.489999999999995-35.91	114	1	1	1	1	0	1	1	1	K. pneumoniae
kp_bs_158	kp_bs_179_H06	1	4	34.2	32.489999999999995-35.91	114	1	1	1	1	0	1	1	1	K. pneumoniae
kp_bs_158	SH040321x1x90	0	47	12.6	11.969999999999999-13.23	42	0	0	0	1	0	0	0	0	K. pneumoniae
kp_bs_158	SH150921x1x57	1	31	37.8	35.91-39.69	126	0	0	0	1	0	1	1	1	K. pneumoniae
kp_bs_158	SH206x42	1	47	170.1	161.595-178.605	567	0	0	0	1	0	0	0	0	K. pneumoniae
kp_bs_158	SH215x12	1	46	183.3	174.13499999999996-192.465	611	0	0	0	1	0	0	0	0	K. pneumoniae
kp_bs_158_H04	kp_bs_175_D05	1	4	64.2	60.99-67.41000000000001	214	1	1	1	1	0	0	1	1	K. pneumoniae
kp_bs_158_H04	kp_bs_175	1	4	64.2	60.99-67.41000000000001	214	1	1	1	1	0	0	1	1	K. pneumoniae
kp_bs_158_H04	kp_bs_179	1	4	34.2	32.489999999999995-35.91	114	1	1	1	1	0	1	1	1	K. pneumoniae
kp_bs_158_H04	kp_bs_179_H06	1	4	34.2	32.489999999999995-35.91	114	1	1	1	1	0	1	1	1	K. pneumoniae
kp_bs_158_H04	SH040321x1x90	0	47	12.6	11.969999999999999-13.23	42	0	0	0	1	0	0	0	0	K. pneumoniae
kp_bs_158_H04	SH150921x1x57	1	31	37.8	35.91-39.69	126	0	0	0	1	0	1	1	1	K. pneumoniae
kp_bs_158_H04	SH206x42	1	47	170.1	161.595-178.605	567	0	0	0	1	0	0	0	0	K. pneumoniae
kp_bs_158_H04	SH215x12	1	46	183.3	174.13499999999996-192.465	611	0	0	0	1	0	0	0	0	K. pneumoniae
kp_bs_175_D05	kp_bs_175	1	0	0.0	0.0-0.0	0	1	1	1	1	1	1	1	1	K. pneumoniae
kp_bs_175_D05	kp_bs_179	1	7	30.0	28.5-31.5	100	1	1	1	1	0	1	1	1	K. pneumoniae
kp_bs_175_D05	kp_bs_179_H06	1	7	30.0	28.5-31.5	100	1	1	1	1	0	1	1	1	K. pneumoniae
kp_bs_175_D05	SH040321x1x90	1	49	76.8	72.96-80.64	256	0	0	0	1	0	0	1	1	K. pneumoniae
kp_bs_175_D05	SH150921x1x57	0	33	26.4	25.08-27.72	88	0	0	0	1	0	0	0	0	K. pneumoniae
kp_bs_175_D05	SH206x42	1	48	105.9	100.60499999999999-111.195	353	0	0	0	1	0	0	0	1	K. pneumoniae
kp_bs_175_D05	SH215x12	1	48	119.1	113.145-125.05499999999999	397	0	0	0	1	0	0	0	0	K. pneumoniae
kp_bs_175	kp_bs_179	1	7	30.0	28.5-31.5	100	1	1	1	1	0	1	1	1	K. pneumoniae
kp_bs_175	kp_bs_179_H06	1	7	30.0	28.5-31.5	100	1	1	1	1	0	1	1	1	K. pneumoniae
kp_bs_175	SH040321x1x90	1	49	76.8	72.96-80.64	256	0	0	0	1	0	0	1	1	K. pneumoniae
kp_bs_175	SH150921x1x57	0	33	26.4	25.08-27.72	88	0	0	0	1	0	0	0	0	K. pneumoniae
kp_bs_175	SH206x42	1	48	105.9	100.60499999999999-111.195	353	0	0	0	1	0	0	0	1	K. pneumoniae
kp_bs_175	SH215x12	1	48	119.1	113.145-125.05499999999999	397	0	0	0	1	0	0	0	0	K. pneumoniae
kp_bs_179	kp_bs_179_H06	1	0	0.0	0.0-0.0	0	1	1	1	1	1	1	1	1	K. pneumoniae
kp_bs_179	SH040321x1x90	1	47	46.8	44.459999999999994-49.14	156	0	0	0	1	0	1	1	1	K. pneumoniae
kp_bs_179	SH150921x1x57	0	31	3.6	3.4199999999999995-3.78	12	0	0	0	1	0	0	0	0	K. pneumoniae
kp_bs_179	SH206x42	1	48	135.9	129.105-142.69500000000002	453	0	0	0	1	0	0	0	0	K. pneumoniae
kp_bs_179	SH215x12	1	47	149.1	141.64499999999998-156.555	497	0	0	0	1	0	0	0	0	K. pneumoniae
kp_bs_179_H06	SH040321x1x90	1	47	46.8	44.459999999999994-49.14	156	0	0	0	1	0	1	1	1	K. pneumoniae
kp_bs_179_H06	SH150921x1x57	0	31	3.6	3.4199999999999995-3.78	12	0	0	0	1	0	0	0	0	K. pneumoniae
kp_bs_179_H06	SH206x42	1	48	135.9	129.105-142.69500000000002	453	0	0	0	1	0	0	0	0	K. pneumoniae
kp_bs_179_H06	SH215x12	1	47	149.1	141.64499999999998-156.555	497	0	0	0	1	0	0	0	0	K. pneumoniae
SH040321x1x90	SH150921x1x57	1	52	50.4	47.879999999999995-52.92	168	0	0	0	1	0	1	1	1	K. pneumoniae
SH040321x1x90	SH206x42	1	57	182.7	173.56499999999997-191.835	609	0	0	0	1	0	0	0	0	K. pneumoniae
SH040321x1x90	SH215x12	1	56	195.9	186.105-205.69500000000002	653	0	0	0	1	0	0	0	0	K. pneumoniae
SH150921x1x57	SH206x42	1	52	132.29999999999998	125.68499999999997-138.915	441	0	0	0	1	0	0	0	0	K. pneumoniae
SH150921x1x57	SH215x12	1	51	145.5	138.225-152.775	485	0	0	0	1	0	0	0	0	K. pneumoniae
SH206x42	SH215x12	1	13	13.2	12.54-13.86	44	0	1	1	1	1	1	1	1	K. pneumoniae
F1S1R1D2B1P3H05	F1S1R1D4B3P2F08	0	610	43.2	41.03999999999999-45.36	144	0	0	0	0	0	0	0	0	K. pneumoniae
F1S1R1D2B1P3H05	F1S1R2D1B3P2D09	0	1172	64.5	61.275-67.72500000000001	215	0	0	0	0	0	0	0	0	K. pneumoniae
F1S1R1D2B1P3H05	SH040321x1x27	0	1162	53.7	51.01499999999999-56.385	179	0	0	0	0	0	0	0	0	K. pneumoniae
F1S1R1D2B1P3H05	SH121021x1x23	0	539	40.5	38.475-42.525	135	0	0	0	0	0	0	0	0	K. pneumoniae
F1S1R1D2B1P3H05	SH221020x2x54	0	620	127.5	121.125-133.875	425	0	0	0	0	0	0	0	0	K. pneumoniae
F1S1R1D2B1P3H05	SH230321x1x24	0	575	30.3	28.784999999999997-31.814999999999998	101	0	0	0	0	0	0	0	0	K. pneumoniae
F1S1R1D4B3P2F08	F1S1R2D1B3P2D09	0	1267	21.3	20.235-22.365000000000002	71	0	0	0	0	0	0	0	0	K. pneumoniae
F1S1R1D4B3P2F08	SH040321x1x27	0	1258	96.9	92.05499999999999-101.74499999999999	323	0	0	0	0	0	0	0	0	K. pneumoniae
F1S1R1D4B3P2F08	SH121021x1x23	0	246	2.7	2.5649999999999995-2.835	9	0	0	0	0	0	0	0	0	K. pneumoniae
F1S1R1D4B3P2F08	SH221020x2x54	0	305	170.7	162.165-179.23499999999999	569	0	0	0	0	0	0	0	0	K. pneumoniae
F1S1R1D4B3P2F08	SH230321x1x24	0	186	73.5	69.825-77.175	245	0	0	0	0	0	0	0	0	K. pneumoniae
F1S1R2D1B3P2D09	SH040321x1x27	1	97	118.2	112.28999999999998-124.11	394	0	0	0	1	0	0	0	0	K. pneumoniae
F1S1R2D1B3P2D09	SH121021x1x23	0	1201	24.0	22.799999999999997-25.200000000000003	80	0	0	0	0	0	0	0	0	K. pneumoniae
F1S1R2D1B3P2D09	SH221020x2x54	0	1280	192.0	182.39999999999998-201.60000000000002	640	0	0	0	0	0	0	0	0	K. pneumoniae
F1S1R2D1B3P2D09	SH230321x1x24	0	1235	94.8	90.05999999999999-99.54	316	0	0	0	0	0	0	0	0	K. pneumoniae
SH040321x1x27	SH121021x1x23	0	1188	94.2	89.49-98.91000000000001	314	0	0	0	0	0	0	0	0	K. pneumoniae
SH040321x1x27	SH221020x2x54	0	1267	73.8	70.11-77.49	246	0	0	0	0	0	0	0	0	K. pneumoniae
SH040321x1x27	SH230321x1x24	0	1222	23.4	22.229999999999997-24.57	78	0	0	0	0	0	0	0	0	K. pneumoniae
SH121021x1x23	SH221020x2x54	0	258	168.0	159.6-176.4	560	0	0	0	0	0	0	0	0	K. pneumoniae
SH121021x1x23	SH230321x1x24	0	210	70.8	67.25999999999999-74.34	236	0	0	0	0	0	0	0	0	K. pneumoniae
SH221020x2x54	SH230321x1x24	0	270	97.2	92.34-102.06	324	0	0	0	0	0	0	0	0	K. pneumoniae
F1S1R1D1B3P4B11	F1S1R1D2B1P2E10	0	1295	7.5	7.125-7.875	25	0	0	0	0	0	0	0	0	K. pneumoniae
F1S1R1D1B3P4B11	SH040221x2x15	0	478	146.4	139.08-153.72	488	0	0	0	0	0	0	0	0	K. pneumoniae
F1S1R1D1B3P4B11	SH223x06	0	1505	174.6	165.86999999999998-183.33	582	0	0	0	0	0	0	0	0	K. pneumoniae
F1S1R1D2B1P2E10	SH040221x2x15	0	1246	153.9	146.205-161.595	513	0	0	0	0	0	0	0	0	K. pneumoniae
F1S1R1D2B1P2E10	SH223x06	0	871	167.1	158.74499999999998-175.455	557	0	0	0	0	0	0	0	0	K. pneumoniae
SH040221x2x15	SH223x06	0	1457	321.0	304.95-337.05	1070	0	0	0	0	0	0	0	0	K. pneumoniae
SH170322x2x86	SH226x36	1	64	79.5	75.52499999999999-83.47500000000001	265	0	0	0	1	0	0	1	1	K. pneumoniae
F1S1R1D1B2P4A08	F1S1R1D4B2P1A02	1	4	52.8	50.16-55.44	176	1	1	1	1	0	1	1	1	K. pneumoniae
F1S1R1D1B2P4A08	F1S1R1D4B2P1H01	1	4	52.8	50.16-55.44	176	1	1	1	1	0	1	1	1	K. pneumoniae
F1S1R1D1B2P4A08	F1S1R1D4B3P5B12	1	4	61.5	58.425-64.575	205	1	1	1	1	0	0	1	1	K. pneumoniae
F1S1R1D1B2P4A08	F1S1R1D4B4P1E07	1	16	61.5	58.425-64.575	205	0	1	1	1	0	0	1	1	K. pneumoniae
F1S1R1D1B2P4A08	F1S1R1D4B4P5H04	1	8	65.7	62.415-68.985	219	1	1	1	1	0	0	1	1	K. pneumoniae
F1S1R1D1B2P4A08	F1S1R2D1B4P5G02	1	7	87.89999999999999	83.50499999999998-92.295	293	1	1	1	1	0	0	0	1	K. pneumoniae
F1S1R1D1B2P4A08	F1S1R2D2B1P1A07	1	4	89.39999999999999	84.92999999999999-93.86999999999999	298	1	1	1	1	0	0	0	1	K. pneumoniae
F1S1R1D1B2P4A08	F1S1R2D2B1P1B07	1	4	89.39999999999999	84.92999999999999-93.86999999999999	298	1	1	1	1	0	0	0	1	K. pneumoniae
F1S1R1D1B2P4A08	F1S1R2D2B1P1C07	1	8	88.8	84.36-93.24	296	1	1	1	1	0	0	0	1	K. pneumoniae
F1S1R1D1B2P4A08	F1S1R2D2B1P1D07	1	14	88.8	84.36-93.24	296	0	1	1	1	0	0	0	1	K. pneumoniae
F1S1R1D1B2P4A08	F1S1R2D2B2P5A03	1	5	97.5	92.625-102.375	325	1	1	1	1	0	0	0	1	K. pneumoniae
F1S1R1D1B2P4A08	F1S1R2D2B2P5H02	1	4	97.5	92.625-102.375	325	1	1	1	1	0	0	0	1	K. pneumoniae
F1S1R1D1B2P4A08	F1S1R2D2B3P1A10	1	5	99.3	94.335-104.265	331	1	1	1	1	0	0	0	1	K. pneumoniae
F1S1R1D1B2P4A08	F1S1R2D2B3P1B10	1	4	99.3	94.335-104.265	331	1	1	1	1	0	0	0	1	K. pneumoniae
F1S1R1D1B3P1B01	F1S1R1D4B2P1A02	1	6	51.3	48.73499999999999-53.865	171	1	1	1	1	0	1	1	1	K. pneumoniae
F1S1R1D1B3P1B01	F1S1R1D4B2P1H01	1	6	51.3	48.73499999999999-53.865	171	1	1	1	1	0	1	1	1	K. pneumoniae
F1S1R1D1B3P1B01	F1S1R1D4B3P5B12	1	6	60.0	57.0-63.0	200	1	1	1	1	0	0	1	1	K. pneumoniae
F1S1R1D1B3P1B01	F1S1R1D4B4P1E07	1	19	60.0	57.0-63.0	200	0	1	1	1	0	0	1	1	K. pneumoniae
F1S1R1D1B3P1B01	F1S1R1D4B4P5H04	1	10	64.2	60.99-67.41000000000001	214	0	1	1	1	0	0	1	1	K. pneumoniae
F1S1R1D1B3P1B01	F1S1R2D1B4P5G02	1	9	86.39999999999999	82.07999999999998-90.72	288	1	1	1	1	0	0	0	1	K. pneumoniae
F1S1R1D1B3P1B01	F1S1R2D2B1P1A07	1	6	87.89999999999999	83.50499999999998-92.295	293	1	1	1	1	0	0	0	1	K. pneumoniae
F1S1R1D1B3P1B01	F1S1R2D2B1P1B07	1	6	87.89999999999999	83.50499999999998-92.295	293	1	1	1	1	0	0	0	1	K. pneumoniae
F1S1R1D1B3P1B01	F1S1R2D2B1P1C07	1	10	87.3	82.93499999999999-91.665	291	0	1	1	1	0	0	0	1	K. pneumoniae
F1S1R1D1B3P1B01	F1S1R2D2B1P1D07	1	16	87.3	82.93499999999999-91.665	291	0	1	1	1	0	0	0	1	K. pneumoniae
F1S1R1D1B3P1B01	F1S1R2D2B2P5A03	1	7	96.0	91.19999999999999-100.80000000000001	320	1	1	1	1	0	0	0	1	K. pneumoniae
F1S1R1D1B3P1B01	F1S1R2D2B2P5H02	1	6	96.0	91.19999999999999-100.80000000000001	320	1	1	1	1	0	0	0	1	K. pneumoniae
F1S1R1D1B3P1B01	F1S1R2D2B3P1A10	1	7	97.8	92.91-102.69	326	1	1	1	1	0	0	0	1	K. pneumoniae
F1S1R1D1B3P1B01	F1S1R2D2B3P1B10	1	6	97.8	92.91-102.69	326	1	1	1	1	0	0	0	1	K. pneumoniae
F1S1R1D1B3P1C01	F1S1R1D4B2P1A02	1	7	51.3	48.73499999999999-53.865	171	1	1	1	1	0	1	1	1	K. pneumoniae
F1S1R1D1B3P1C01	F1S1R1D4B2P1H01	1	7	51.3	48.73499999999999-53.865	171	1	1	1	1	0	1	1	1	K. pneumoniae
F1S1R1D1B3P1C01	F1S1R1D4B3P5B12	1	7	60.0	57.0-63.0	200	1	1	1	1	0	0	1	1	K. pneumoniae
F1S1R1D1B3P1C01	F1S1R1D4B4P1E07	1	20	60.0	57.0-63.0	200	0	0	1	1	0	0	1	1	K. pneumoniae
F1S1R1D1B3P1C01	F1S1R1D4B4P5H04	1	11	64.2	60.99-67.41000000000001	214	0	1	1	1	0	0	1	1	K. pneumoniae
F1S1R1D1B3P1C01	F1S1R2D1B4P5G02	1	10	86.39999999999999	82.07999999999998-90.72	288	0	1	1	1	0	0	0	1	K. pneumoniae
F1S1R1D1B3P1C01	F1S1R2D2B1P1A07	1	7	87.89999999999999	83.50499999999998-92.295	293	1	1	1	1	0	0	0	1	K. pneumoniae
F1S1R1D1B3P1C01	F1S1R2D2B1P1B07	1	7	87.89999999999999	83.50499999999998-92.295	293	1	1	1	1	0	0	0	1	K. pneumoniae
F1S1R1D1B3P1C01	F1S1R2D2B1P1C07	1	11	87.3	82.93499999999999-91.665	291	0	1	1	1	0	0	0	1	K. pneumoniae
F1S1R1D1B3P1C01	F1S1R2D2B1P1D07	1	17	87.3	82.93499999999999-91.665	291	0	1	1	1	0	0	0	1	K. pneumoniae
F1S1R1D1B3P1C01	F1S1R2D2B2P5A03	1	8	96.0	91.19999999999999-100.80000000000001	320	1	1	1	1	0	0	0	1	K. pneumoniae
F1S1R1D1B3P1C01	F1S1R2D2B2P5H02	1	7	96.0	91.19999999999999-100.80000000000001	320	1	1	1	1	0	0	0	1	K. pneumoniae
F1S1R1D1B3P1C01	F1S1R2D2B3P1A10	1	8	97.8	92.91-102.69	326	1	1	1	1	0	0	0	1	K. pneumoniae
F1S1R1D1B3P1C01	F1S1R2D2B3P1B10	1	7	97.8	92.91-102.69	326	1	1	1	1	0	0	0	1	K. pneumoniae
F1S1R1D1B3P2B11	F1S1R1D4B2P1A02	1	6	50.1	47.595-52.605000000000004	167	1	1	1	1	0	1	1	1	K. pneumoniae
F1S1R1D1B3P2B11	F1S1R1D4B2P1H01	1	6	50.1	47.595-52.605000000000004	167	1	1	1	1	0	1	1	1	K. pneumoniae
F1S1R1D1B3P2B11	F1S1R1D4B3P5B12	1	6	58.8	55.85999999999999-61.74	196	1	1	1	1	0	0	1	1	K. pneumoniae
F1S1R1D1B3P2B11	F1S1R1D4B4P1E07	1	19	58.8	55.85999999999999-61.74	196	0	1	1	1	0	0	1	1	K. pneumoniae
F1S1R1D1B3P2B11	F1S1R1D4B4P5H04	1	10	63.0	59.849999999999994-66.15	210	0	1	1	1	0	0	1	1	K. pneumoniae
F1S1R1D1B3P2B11	F1S1R2D1B4P5G02	1	9	85.2	80.94-89.46000000000001	284	1	1	1	1	0	0	0	1	K. pneumoniae
F1S1R1D1B3P2B11	F1S1R2D2B1P1A07	1	6	86.7	82.365-91.03500000000001	289	1	1	1	1	0	0	0	1	K. pneumoniae
F1S1R1D1B3P2B11	F1S1R2D2B1P1B07	1	6	86.7	82.365-91.03500000000001	289	1	1	1	1	0	0	0	1	K. pneumoniae
F1S1R1D1B3P2B11	F1S1R2D2B1P1C07	1	10	86.1	81.79499999999999-90.405	287	0	1	1	1	0	0	0	1	K. pneumoniae
F1S1R1D1B3P2B11	F1S1R2D2B1P1D07	1	16	86.1	81.79499999999999-90.405	287	0	1	1	1	0	0	0	1	K. pneumoniae
F1S1R1D1B3P2B11	F1S1R2D2B2P5A03	1	7	94.8	90.05999999999999-99.54	316	1	1	1	1	0	0	0	1	K. pneumoniae
F1S1R1D1B3P2B11	F1S1R2D2B2P5H02	1	6	94.8	90.05999999999999-99.54	316	1	1	1	1	0	0	0	1	K. pneumoniae
F1S1R1D1B3P2B11	F1S1R2D2B3P1A10	1	7	96.6	91.77-101.42999999999999	322	1	1	1	1	0	0	0	1	K. pneumoniae
F1S1R1D1B3P2B11	F1S1R2D2B3P1B10	1	6	96.6	91.77-101.42999999999999	322	1	1	1	1	0	0	0	1	K. pneumoniae
F1S1R1D1B3P2E09	F1S1R1D4B2P1A02	1	5	50.1	47.595-52.605000000000004	167	1	1	1	1	0	1	1	1	K. pneumoniae
F1S1R1D1B3P2E09	F1S1R1D4B2P1H01	1	5	50.1	47.595-52.605000000000004	167	1	1	1	1	0	1	1	1	K. pneumoniae
F1S1R1D1B3P2E09	F1S1R1D4B3P5B12	1	5	58.8	55.85999999999999-61.74	196	1	1	1	1	0	0	1	1	K. pneumoniae
F1S1R1D1B3P2E09	F1S1R1D4B4P1E07	1	18	58.8	55.85999999999999-61.74	196	0	1	1	1	0	0	1	1	K. pneumoniae
F1S1R1D1B3P2E09	F1S1R1D4B4P5H04	1	9	63.0	59.849999999999994-66.15	210	1	1	1	1	0	0	1	1	K. pneumoniae
F1S1R1D1B3P2E09	F1S1R2D1B4P5G02	1	8	85.2	80.94-89.46000000000001	284	1	1	1	1	0	0	0	1	K. pneumoniae
F1S1R1D1B3P2E09	F1S1R2D2B1P1A07	1	5	86.7	82.365-91.03500000000001	289	1	1	1	1	0	0	0	1	K. pneumoniae
F1S1R1D1B3P2E09	F1S1R2D2B1P1B07	1	5	86.7	82.365-91.03500000000001	289	1	1	1	1	0	0	0	1	K. pneumoniae
F1S1R1D1B3P2E09	F1S1R2D2B1P1C07	1	9	86.1	81.79499999999999-90.405	287	1	1	1	1	0	0	0	1	K. pneumoniae
F1S1R1D1B3P2E09	F1S1R2D2B1P1D07	1	15	86.1	81.79499999999999-90.405	287	0	1	1	1	0	0	0	1	K. pneumoniae
F1S1R1D1B3P2E09	F1S1R2D2B2P5A03	1	6	94.8	90.05999999999999-99.54	316	1	1	1	1	0	0	0	1	K. pneumoniae
F1S1R1D1B3P2E09	F1S1R2D2B2P5H02	1	5	94.8	90.05999999999999-99.54	316	1	1	1	1	0	0	0	1	K. pneumoniae
F1S1R1D1B3P2E09	F1S1R2D2B3P1A10	1	6	96.6	91.77-101.42999999999999	322	1	1	1	1	0	0	0	1	K. pneumoniae
F1S1R1D1B3P2E09	F1S1R2D2B3P1B10	1	5	96.6	91.77-101.42999999999999	322	1	1	1	1	0	0	0	1	K. pneumoniae
F1S1R1D1B3P4A03	F1S1R1D4B2P1A02	1	6	48.0	45.599999999999994-50.400000000000006	160	1	1	1	1	0	1	1	1	K. pneumoniae
F1S1R1D1B3P4A03	F1S1R1D4B2P1H01	1	6	48.0	45.599999999999994-50.400000000000006	160	1	1	1	1	0	1	1	1	K. pneumoniae
F1S1R1D1B3P4A03	F1S1R1D4B3P5B12	1	6	56.7	53.864999999999995-59.535	189	1	1	1	1	0	0	1	1	K. pneumoniae
F1S1R1D1B3P4A03	F1S1R1D4B4P1E07	1	19	56.7	53.864999999999995-59.535	189	0	1	1	1	0	0	1	1	K. pneumoniae
F1S1R1D1B3P4A03	F1S1R1D4B4P5H04	1	10	60.9	57.855-63.945	203	0	1	1	1	0	0	1	1	K. pneumoniae
F1S1R1D1B3P4A03	F1S1R2D1B4P5G02	1	9	83.1	78.945-87.255	277	1	1	1	1	0	0	0	1	K. pneumoniae
F1S1R1D1B3P4A03	F1S1R2D2B1P1A07	1	6	84.6	80.36999999999999-88.83	282	1	1	1	1	0	0	0	1	K. pneumoniae
F1S1R1D1B3P4A03	F1S1R2D2B1P1B07	1	6	84.6	80.36999999999999-88.83	282	1	1	1	1	0	0	0	1	K. pneumoniae
F1S1R1D1B3P4A03	F1S1R2D2B1P1C07	1	10	84.0	79.8-88.2	280	0	1	1	1	0	0	0	1	K. pneumoniae
F1S1R1D1B3P4A03	F1S1R2D2B1P1D07	1	16	84.0	79.8-88.2	280	0	1	1	1	0	0	0	1	K. pneumoniae
F1S1R1D1B3P4A03	F1S1R2D2B2P5A03	1	7	92.7	88.065-97.33500000000001	309	1	1	1	1	0	0	0	1	K. pneumoniae
F1S1R1D1B3P4A03	F1S1R2D2B2P5H02	1	6	92.7	88.065-97.33500000000001	309	1	1	1	1	0	0	0	1	K. pneumoniae
F1S1R1D1B3P4A03	F1S1R2D2B3P1A10	1	7	94.5	89.77499999999999-99.22500000000001	315	1	1	1	1	0	0	0	1	K. pneumoniae
F1S1R1D1B3P4A03	F1S1R2D2B3P1B10	1	6	94.5	89.77499999999999-99.22500000000001	315	1	1	1	1	0	0	0	1	K. pneumoniae
F1S1R1D1B3P4H02	F1S1R1D4B2P1A02	1	6	48.0	45.599999999999994-50.400000000000006	160	1	1	1	1	0	1	1	1	K. pneumoniae
F1S1R1D1B3P4H02	F1S1R1D4B2P1H01	1	6	48.0	45.599999999999994-50.400000000000006	160	1	1	1	1	0	1	1	1	K. pneumoniae
F1S1R1D1B3P4H02	F1S1R1D4B3P5B12	1	6	56.7	53.864999999999995-59.535	189	1	1	1	1	0	0	1	1	K. pneumoniae
F1S1R1D1B3P4H02	F1S1R1D4B4P1E07	1	18	56.7	53.864999999999995-59.535	189	0	1	1	1	0	0	1	1	K. pneumoniae
F1S1R1D1B3P4H02	F1S1R1D4B4P5H04	1	10	60.9	57.855-63.945	203	0	1	1	1	0	0	1	1	K. pneumoniae
F1S1R1D1B3P4H02	F1S1R2D1B4P5G02	1	9	83.1	78.945-87.255	277	1	1	1	1	0	0	0	1	K. pneumoniae
F1S1R1D1B3P4H02	F1S1R2D2B1P1A07	1	6	84.6	80.36999999999999-88.83	282	1	1	1	1	0	0	0	1	K. pneumoniae
F1S1R1D1B3P4H02	F1S1R2D2B1P1B07	1	6	84.6	80.36999999999999-88.83	282	1	1	1	1	0	0	0	1	K. pneumoniae
F1S1R1D1B3P4H02	F1S1R2D2B1P1C07	1	10	84.0	79.8-88.2	280	0	1	1	1	0	0	0	1	K. pneumoniae
F1S1R1D1B3P4H02	F1S1R2D2B1P1D07	1	16	84.0	79.8-88.2	280	0	1	1	1	0	0	0	1	K. pneumoniae
F1S1R1D1B3P4H02	F1S1R2D2B2P5A03	1	7	92.7	88.065-97.33500000000001	309	1	1	1	1	0	0	0	1	K. pneumoniae
F1S1R1D1B3P4H02	F1S1R2D2B2P5H02	1	6	92.7	88.065-97.33500000000001	309	1	1	1	1	0	0	0	1	K. pneumoniae
F1S1R1D1B3P4H02	F1S1R2D2B3P1A10	1	7	94.5	89.77499999999999-99.22500000000001	315	1	1	1	1	0	0	0	1	K. pneumoniae
F1S1R1D1B3P4H02	F1S1R2D2B3P1B10	1	6	94.5	89.77499999999999-99.22500000000001	315	1	1	1	1	0	0	0	1	K. pneumoniae
F1S1R1D2B1P1H12	F1S1R1D4B2P1A02	1	7	39.6	37.62-41.580000000000005	132	1	1	1	1	0	1	1	1	K. pneumoniae
F1S1R1D2B1P1H12	F1S1R1D4B2P1H01	1	7	39.6	37.62-41.580000000000005	132	1	1	1	1	0	1	1	1	K. pneumoniae
F1S1R1D2B1P1H12	F1S1R1D4B3P5B12	1	7	48.3	45.885-50.714999999999996	161	1	1	1	1	0	1	1	1	K. pneumoniae
F1S1R1D2B1P1H12	F1S1R1D4B4P1E07	1	20	48.3	45.885-50.714999999999996	161	0	0	1	1	0	1	1	1	K. pneumoniae
F1S1R1D2B1P1H12	F1S1R1D4B4P5H04	1	11	52.5	49.875-55.125	175	0	1	1	1	0	1	1	1	K. pneumoniae
F1S1R1D2B1P1H12	F1S1R2D1B4P5G02	1	10	74.7	70.965-78.435	249	0	1	1	1	0	0	1	1	K. pneumoniae
F1S1R1D2B1P1H12	F1S1R2D2B1P1A07	1	7	76.2	72.39-80.01	254	1	1	1	1	0	0	1	1	K. pneumoniae
F1S1R1D2B1P1H12	F1S1R2D2B1P1B07	1	7	76.2	72.39-80.01	254	1	1	1	1	0	0	1	1	K. pneumoniae
F1S1R1D2B1P1H12	F1S1R2D2B1P1C07	1	11	75.6	71.82-79.38	252	0	1	1	1	0	0	1	1	K. pneumoniae
F1S1R1D2B1P1H12	F1S1R2D2B1P1D07	1	17	75.6	71.82-79.38	252	0	1	1	1	0	0	1	1	K. pneumoniae
F1S1R1D2B1P1H12	F1S1R2D2B2P5A03	1	8	84.3	80.085-88.515	281	1	1	1	1	0	0	0	1	K. pneumoniae
F1S1R1D2B1P1H12	F1S1R2D2B2P5H02	1	7	84.3	80.085-88.515	281	1	1	1	1	0	0	0	1	K. pneumoniae
F1S1R1D2B1P1H12	F1S1R2D2B3P1A10	1	8	86.1	81.79499999999999-90.405	287	1	1	1	1	0	0	0	1	K. pneumoniae
F1S1R1D2B1P1H12	F1S1R2D2B3P1B10	1	7	86.1	81.79499999999999-90.405	287	1	1	1	1	0	0	0	1	K. pneumoniae
F1S1R1D2B1P2F07	F1S1R1D4B2P1A02	1	6	39.6	37.62-41.580000000000005	132	1	1	1	1	0	1	1	1	K. pneumoniae
F1S1R1D2B1P2F07	F1S1R1D4B2P1H01	1	6	39.6	37.62-41.580000000000005	132	1	1	1	1	0	1	1	1	K. pneumoniae
F1S1R1D2B1P2F07	F1S1R1D4B3P5B12	1	6	48.3	45.885-50.714999999999996	161	1	1	1	1	0	1	1	1	K. pneumoniae
F1S1R1D2B1P2F07	F1S1R1D4B4P1E07	1	19	48.3	45.885-50.714999999999996	161	0	1	1	1	0	1	1	1	K. pneumoniae
F1S1R1D2B1P2F07	F1S1R1D4B4P5H04	1	10	52.5	49.875-55.125	175	0	1	1	1	0	1	1	1	K. pneumoniae
F1S1R1D2B1P2F07	F1S1R2D1B4P5G02	1	9	74.7	70.965-78.435	249	1	1	1	1	0	0	1	1	K. pneumoniae
F1S1R1D2B1P2F07	F1S1R2D2B1P1A07	1	6	76.2	72.39-80.01	254	1	1	1	1	0	0	1	1	K. pneumoniae
F1S1R1D2B1P2F07	F1S1R2D2B1P1B07	1	6	76.2	72.39-80.01	254	1	1	1	1	0	0	1	1	K. pneumoniae
F1S1R1D2B1P2F07	F1S1R2D2B1P1C07	1	10	75.6	71.82-79.38	252	0	1	1	1	0	0	1	1	K. pneumoniae
F1S1R1D2B1P2F07	F1S1R2D2B1P1D07	1	14	75.6	71.82-79.38	252	0	1	1	1	0	0	1	1	K. pneumoniae
F1S1R1D2B1P2F07	F1S1R2D2B2P5A03	1	7	84.3	80.085-88.515	281	1	1	1	1	0	0	0	1	K. pneumoniae
F1S1R1D2B1P2F07	F1S1R2D2B2P5H02	1	6	84.3	80.085-88.515	281	1	1	1	1	0	0	0	1	K. pneumoniae
F1S1R1D2B1P2F07	F1S1R2D2B3P1A10	1	7	86.1	81.79499999999999-90.405	287	1	1	1	1	0	0	0	1	K. pneumoniae
F1S1R1D2B1P2F07	F1S1R2D2B3P1B10	1	6	86.1	81.79499999999999-90.405	287	1	1	1	1	0	0	0	1	K. pneumoniae
F1S1R1D2B1P3B01	F1S1R1D4B2P1A02	1	1	39.3	37.334999999999994-41.265	131	1	1	1	1	0	1	1	1	K. pneumoniae
F1S1R1D2B1P3B01	F1S1R1D4B2P1H01	1	1	39.3	37.334999999999994-41.265	131	1	1	1	1	0	1	1	1	K. pneumoniae
F1S1R1D2B1P3B01	F1S1R1D4B3P5B12	1	1	48.0	45.599999999999994-50.400000000000006	160	1	1	1	1	0	1	1	1	K. pneumoniae
F1S1R1D2B1P3B01	F1S1R1D4B4P1E07	1	14	48.0	45.599999999999994-50.400000000000006	160	0	1	1	1	0	1	1	1	K. pneumoniae
F1S1R1D2B1P3B01	F1S1R1D4B4P5H04	1	5	52.2	49.589999999999996-54.809999999999995	174	1	1	1	1	0	1	1	1	K. pneumoniae
F1S1R1D2B1P3B01	F1S1R2D1B4P5G02	1	4	74.39999999999999	70.67999999999999-78.11999999999999	248	1	1	1	1	0	0	1	1	K. pneumoniae
F1S1R1D2B1P3B01	F1S1R2D2B1P1A07	1	1	75.89999999999999	72.10499999999999-79.695	253	1	1	1	1	0	0	1	1	K. pneumoniae
F1S1R1D2B1P3B01	F1S1R2D2B1P1B07	1	1	75.89999999999999	72.10499999999999-79.695	253	1	1	1	1	0	0	1	1	K. pneumoniae
F1S1R1D2B1P3B01	F1S1R2D2B1P1C07	1	5	75.3	71.535-79.065	251	1	1	1	1	0	0	1	1	K. pneumoniae
F1S1R1D2B1P3B01	F1S1R2D2B1P1D07	1	11	75.3	71.535-79.065	251	0	1	1	1	0	0	1	1	K. pneumoniae
F1S1R1D2B1P3B01	F1S1R2D2B2P5A03	1	2	84.0	79.8-88.2	280	1	1	1	1	0	0	0	1	K. pneumoniae
F1S1R1D2B1P3B01	F1S1R2D2B2P5H02	1	1	84.0	79.8-88.2	280	1	1	1	1	0	0	0	1	K. pneumoniae
F1S1R1D2B1P3B01	F1S1R2D2B3P1A10	1	2	85.8	81.50999999999999-90.09	286	1	1	1	1	0	0	0	1	K. pneumoniae
F1S1R1D2B1P3B01	F1S1R2D2B3P1B10	1	1	85.8	81.50999999999999-90.09	286	1	1	1	1	0	0	0	1	K. pneumoniae
F1S1R1D2B1P3C01	F1S1R1D4B2P1A02	1	7	39.3	37.334999999999994-41.265	131	1	1	1	1	0	1	1	1	K. pneumoniae
F1S1R1D2B1P3C01	F1S1R1D4B2P1H01	1	7	39.3	37.334999999999994-41.265	131	1	1	1	1	0	1	1	1	K. pneumoniae
F1S1R1D2B1P3C01	F1S1R1D4B3P5B12	1	7	48.0	45.599999999999994-50.400000000000006	160	1	1	1	1	0	1	1	1	K. pneumoniae
F1S1R1D2B1P3C01	F1S1R1D4B4P1E07	1	21	48.0	45.599999999999994-50.400000000000006	160	0	0	1	1	0	1	1	1	K. pneumoniae
F1S1R1D2B1P3C01	F1S1R1D4B4P5H04	1	11	52.2	49.589999999999996-54.809999999999995	174	0	1	1	1	0	1	1	1	K. pneumoniae
F1S1R1D2B1P3C01	F1S1R2D1B4P5G02	1	10	74.39999999999999	70.67999999999999-78.11999999999999	248	0	1	1	1	0	0	1	1	K. pneumoniae
F1S1R1D2B1P3C01	F1S1R2D2B1P1A07	1	7	75.89999999999999	72.10499999999999-79.695	253	1	1	1	1	0	0	1	1	K. pneumoniae
F1S1R1D2B1P3C01	F1S1R2D2B1P1B07	1	7	75.89999999999999	72.10499999999999-79.695	253	1	1	1	1	0	0	1	1	K. pneumoniae
F1S1R1D2B1P3C01	F1S1R2D2B1P1C07	1	11	75.3	71.535-79.065	251	0	1	1	1	0	0	1	1	K. pneumoniae
F1S1R1D2B1P3C01	F1S1R2D2B1P1D07	1	17	75.3	71.535-79.065	251	0	1	1	1	0	0	1	1	K. pneumoniae
F1S1R1D2B1P3C01	F1S1R2D2B2P5A03	1	8	84.0	79.8-88.2	280	1	1	1	1	0	0	0	1	K. pneumoniae
F1S1R1D2B1P3C01	F1S1R2D2B2P5H02	1	7	84.0	79.8-88.2	280	1	1	1	1	0	0	0	1	K. pneumoniae
F1S1R1D2B1P3C01	F1S1R2D2B3P1A10	1	8	85.8	81.50999999999999-90.09	286	1	1	1	1	0	0	0	1	K. pneumoniae
F1S1R1D2B1P3C01	F1S1R2D2B3P1B10	1	7	85.8	81.50999999999999-90.09	286	1	1	1	1	0	0	0	1	K. pneumoniae
F1S1R1D2B3P5C03	F1S1R1D4B2P1A02	1	1	28.2	26.79-29.61	94	1	1	1	1	0	1	1	1	K. pneumoniae
F1S1R1D2B3P5C03	F1S1R1D4B2P1H01	1	1	28.2	26.79-29.61	94	1	1	1	1	0	1	1	1	K. pneumoniae
F1S1R1D2B3P5C03	F1S1R1D4B3P5B12	1	1	36.9	35.055-38.745	123	1	1	1	1	0	1	1	1	K. pneumoniae
F1S1R1D2B3P5C03	F1S1R1D4B4P1E07	1	15	36.9	35.055-38.745	123	0	1	1	1	0	1	1	1	K. pneumoniae
F1S1R1D2B3P5C03	F1S1R1D4B4P5H04	1	5	41.1	39.045-43.155	137	1	1	1	1	0	1	1	1	K. pneumoniae
F1S1R1D2B3P5C03	F1S1R2D1B4P5G02	1	4	63.3	60.135-66.465	211	1	1	1	1	0	0	1	1	K. pneumoniae
F1S1R1D2B3P5C03	F1S1R2D2B1P1A07	1	1	64.8	61.559999999999995-68.04	216	1	1	1	1	0	0	1	1	K. pneumoniae
F1S1R1D2B3P5C03	F1S1R2D2B1P1B07	1	1	64.8	61.559999999999995-68.04	216	1	1	1	1	0	0	1	1	K. pneumoniae
F1S1R1D2B3P5C03	F1S1R2D2B1P1C07	1	5	64.2	60.99-67.41000000000001	214	1	1	1	1	0	0	1	1	K. pneumoniae
F1S1R1D2B3P5C03	F1S1R2D2B1P1D07	1	11	64.2	60.99-67.41000000000001	214	0	1	1	1	0	0	1	1	K. pneumoniae
F1S1R1D2B3P5C03	F1S1R2D2B2P5A03	1	2	72.89999999999999	69.255-76.54499999999999	243	1	1	1	1	0	0	1	1	K. pneumoniae
F1S1R1D2B3P5C03	F1S1R2D2B2P5H02	1	1	72.89999999999999	69.255-76.54499999999999	243	1	1	1	1	0	0	1	1	K. pneumoniae
F1S1R1D2B3P5C03	F1S1R2D2B3P1A10	1	2	74.7	70.965-78.435	249	1	1	1	1	0	0	1	1	K. pneumoniae
F1S1R1D2B3P5C03	F1S1R2D2B3P1B10	1	1	74.7	70.965-78.435	249	1	1	1	1	0	0	1	1	K. pneumoniae
F1S1R1D2B3P5D01	F1S1R1D4B2P1A02	1	1	28.5	27.075-29.925	95	1	1	1	1	0	1	1	1	K. pneumoniae
F1S1R1D2B3P5D01	F1S1R1D4B2P1H01	1	1	28.5	27.075-29.925	95	1	1	1	1	0	1	1	1	K. pneumoniae
F1S1R1D2B3P5D01	F1S1R1D4B3P5B12	1	1	37.2	35.339999999999996-39.059999999999995	124	1	1	1	1	0	1	1	1	K. pneumoniae
F1S1R1D2B3P5D01	F1S1R1D4B4P1E07	1	13	37.2	35.339999999999996-39.059999999999995	124	0	1	1	1	0	1	1	1	K. pneumoniae
F1S1R1D2B3P5D01	F1S1R1D4B4P5H04	1	5	41.4	39.33-43.47	138	1	1	1	1	0	1	1	1	K. pneumoniae
F1S1R1D2B3P5D01	F1S1R2D1B4P5G02	1	4	63.6	60.419999999999995-66.78	212	1	1	1	1	0	0	1	1	K. pneumoniae
F1S1R1D2B3P5D01	F1S1R2D2B1P1A07	1	1	65.1	61.84499999999999-68.355	217	1	1	1	1	0	0	1	1	K. pneumoniae
F1S1R1D2B3P5D01	F1S1R2D2B1P1B07	1	1	65.1	61.84499999999999-68.355	217	1	1	1	1	0	0	1	1	K. pneumoniae
F1S1R1D2B3P5D01	F1S1R2D2B1P1C07	1	5	64.5	61.275-67.72500000000001	215	1	1	1	1	0	0	1	1	K. pneumoniae
F1S1R1D2B3P5D01	F1S1R2D2B1P1D07	1	11	64.5	61.275-67.72500000000001	215	0	1	1	1	0	0	1	1	K. pneumoniae
F1S1R1D2B3P5D01	F1S1R2D2B2P5A03	1	2	73.2	69.54-76.86	244	1	1	1	1	0	0	1	1	K. pneumoniae
F1S1R1D2B3P5D01	F1S1R2D2B2P5H02	1	1	73.2	69.54-76.86	244	1	1	1	1	0	0	1	1	K. pneumoniae
F1S1R1D2B3P5D01	F1S1R2D2B3P1A10	1	2	75.0	71.25-78.75	250	1	1	1	1	0	0	1	1	K. pneumoniae
F1S1R1D2B3P5D01	F1S1R2D2B3P1B10	1	1	75.0	71.25-78.75	250	1	1	1	1	0	0	1	1	K. pneumoniae
F1S1R1D2B3P5D04	F1S1R1D4B2P1A02	1	1	28.5	27.075-29.925	95	1	1	1	1	0	1	1	1	K. pneumoniae
F1S1R1D2B3P5D04	F1S1R1D4B2P1H01	1	1	28.5	27.075-29.925	95	1	1	1	1	0	1	1	1	K. pneumoniae
F1S1R1D2B3P5D04	F1S1R1D4B3P5B12	1	1	37.2	35.339999999999996-39.059999999999995	124	1	1	1	1	0	1	1	1	K. pneumoniae
F1S1R1D2B3P5D04	F1S1R1D4B4P1E07	1	15	37.2	35.339999999999996-39.059999999999995	124	0	1	1	1	0	1	1	1	K. pneumoniae
F1S1R1D2B3P5D04	F1S1R1D4B4P5H04	1	5	41.4	39.33-43.47	138	1	1	1	1	0	1	1	1	K. pneumoniae
F1S1R1D2B3P5D04	F1S1R2D1B4P5G02	1	4	63.6	60.419999999999995-66.78	212	1	1	1	1	0	0	1	1	K. pneumoniae
F1S1R1D2B3P5D04	F1S1R2D2B1P1A07	1	1	65.1	61.84499999999999-68.355	217	1	1	1	1	0	0	1	1	K. pneumoniae
F1S1R1D2B3P5D04	F1S1R2D2B1P1B07	1	1	65.1	61.84499999999999-68.355	217	1	1	1	1	0	0	1	1	K. pneumoniae
F1S1R1D2B3P5D04	F1S1R2D2B1P1C07	1	5	64.5	61.275-67.72500000000001	215	1	1	1	1	0	0	1	1	K. pneumoniae
F1S1R1D2B3P5D04	F1S1R2D2B1P1D07	1	11	64.5	61.275-67.72500000000001	215	0	1	1	1	0	0	1	1	K. pneumoniae
F1S1R1D2B3P5D04	F1S1R2D2B2P5A03	1	2	73.2	69.54-76.86	244	1	1	1	1	0	0	1	1	K. pneumoniae
F1S1R1D2B3P5D04	F1S1R2D2B2P5H02	1	1	73.2	69.54-76.86	244	1	1	1	1	0	0	1	1	K. pneumoniae
F1S1R1D2B3P5D04	F1S1R2D2B3P1A10	1	2	75.0	71.25-78.75	250	1	1	1	1	0	0	1	1	K. pneumoniae
F1S1R1D2B3P5D04	F1S1R2D2B3P1B10	1	1	75.0	71.25-78.75	250	1	1	1	1	0	0	1	1	K. pneumoniae
F1S1R1D2B4P1H02	F1S1R1D4B2P1A02	1	1	27.9	26.505-29.294999999999998	93	1	1	1	1	0	1	1	1	K. pneumoniae
F1S1R1D2B4P1H02	F1S1R1D4B2P1H01	1	1	27.9	26.505-29.294999999999998	93	1	1	1	1	0	1	1	1	K. pneumoniae
F1S1R1D2B4P1H02	F1S1R1D4B3P5B12	1	1	36.6	34.77-38.43	122	1	1	1	1	0	1	1	1	K. pneumoniae
F1S1R1D2B4P1H02	F1S1R1D4B4P1E07	1	15	36.6	34.77-38.43	122	0	1	1	1	0	1	1	1	K. pneumoniae
F1S1R1D2B4P1H02	F1S1R1D4B4P5H04	1	5	40.8	38.76-42.839999999999996	136	1	1	1	1	0	1	1	1	K. pneumoniae
F1S1R1D2B4P1H02	F1S1R2D1B4P5G02	1	4	63.0	59.849999999999994-66.15	210	1	1	1	1	0	0	1	1	K. pneumoniae
F1S1R1D2B4P1H02	F1S1R2D2B1P1A07	1	1	64.5	61.275-67.72500000000001	215	1	1	1	1	0	0	1	1	K. pneumoniae
F1S1R1D2B4P1H02	F1S1R2D2B1P1B07	1	1	64.5	61.275-67.72500000000001	215	1	1	1	1	0	0	1	1	K. pneumoniae
F1S1R1D2B4P1H02	F1S1R2D2B1P1C07	1	5	63.9	60.705-67.095	213	1	1	1	1	0	0	1	1	K. pneumoniae
F1S1R1D2B4P1H02	F1S1R2D2B1P1D07	1	11	63.9	60.705-67.095	213	0	1	1	1	0	0	1	1	K. pneumoniae
F1S1R1D2B4P1H02	F1S1R2D2B2P5A03	1	2	72.6	68.96999999999998-76.23	242	1	1	1	1	0	0	1	1	K. pneumoniae
F1S1R1D2B4P1H02	F1S1R2D2B2P5H02	1	1	72.6	68.96999999999998-76.23	242	1	1	1	1	0	0	1	1	K. pneumoniae
F1S1R1D2B4P1H02	F1S1R2D2B3P1A10	1	2	74.39999999999999	70.67999999999999-78.11999999999999	248	1	1	1	1	0	0	1	1	K. pneumoniae
F1S1R1D2B4P1H02	F1S1R2D2B3P1B10	1	1	74.39999999999999	70.67999999999999-78.11999999999999	248	1	1	1	1	0	0	1	1	K. pneumoniae
F1S1R1D2B4P2C05	F1S1R1D4B2P1A02	1	1	26.4	25.08-27.72	88	1	1	1	1	1	1	1	1	K. pneumoniae
F1S1R1D2B4P2C05	F1S1R1D4B2P1H01	1	1	26.4	25.08-27.72	88	1	1	1	1	1	1	1	1	K. pneumoniae
F1S1R1D2B4P2C05	F1S1R1D4B3P5B12	1	1	35.1	33.345-36.855000000000004	117	1	1	1	1	0	1	1	1	K. pneumoniae
F1S1R1D2B4P2C05	F1S1R1D4B4P1E07	1	15	35.1	33.345-36.855000000000004	117	0	1	1	1	0	1	1	1	K. pneumoniae
F1S1R1D2B4P2C05	F1S1R1D4B4P5H04	1	5	39.3	37.334999999999994-41.265	131	1	1	1	1	0	1	1	1	K. pneumoniae
F1S1R1D2B4P2C05	F1S1R2D1B4P5G02	1	4	61.5	58.425-64.575	205	1	1	1	1	0	0	1	1	K. pneumoniae
F1S1R1D2B4P2C05	F1S1R2D2B1P1A07	1	1	63.0	59.849999999999994-66.15	210	1	1	1	1	0	0	1	1	K. pneumoniae
F1S1R1D2B4P2C05	F1S1R2D2B1P1B07	1	1	63.0	59.849999999999994-66.15	210	1	1	1	1	0	0	1	1	K. pneumoniae
F1S1R1D2B4P2C05	F1S1R2D2B1P1C07	1	5	62.4	59.279999999999994-65.52	208	1	1	1	1	0	0	1	1	K. pneumoniae
F1S1R1D2B4P2C05	F1S1R2D2B1P1D07	1	11	62.4	59.279999999999994-65.52	208	0	1	1	1	0	0	1	1	K. pneumoniae
F1S1R1D2B4P2C05	F1S1R2D2B2P5A03	1	2	71.1	67.54499999999999-74.655	237	1	1	1	1	0	0	1	1	K. pneumoniae
F1S1R1D2B4P2C05	F1S1R2D2B2P5H02	1	1	71.1	67.54499999999999-74.655	237	1	1	1	1	0	0	1	1	K. pneumoniae
F1S1R1D2B4P2C05	F1S1R2D2B3P1A10	1	2	72.89999999999999	69.255-76.54499999999999	243	1	1	1	1	0	0	1	1	K. pneumoniae
F1S1R1D2B4P2C05	F1S1R2D2B3P1B10	1	1	72.89999999999999	69.255-76.54499999999999	243	1	1	1	1	0	0	1	1	K. pneumoniae
F1S1R1D2B4P2D05	F1S1R1D4B2P1A02	1	1	26.4	25.08-27.72	88	1	1	1	1	1	1	1	1	K. pneumoniae
F1S1R1D2B4P2D05	F1S1R1D4B2P1H01	1	1	26.4	25.08-27.72	88	1	1	1	1	1	1	1	1	K. pneumoniae
F1S1R1D2B4P2D05	F1S1R1D4B3P5B12	1	1	35.1	33.345-36.855000000000004	117	1	1	1	1	0	1	1	1	K. pneumoniae
F1S1R1D2B4P2D05	F1S1R1D4B4P1E07	1	15	35.1	33.345-36.855000000000004	117	0	1	1	1	0	1	1	1	K. pneumoniae
F1S1R1D2B4P2D05	F1S1R1D4B4P5H04	1	5	39.3	37.334999999999994-41.265	131	1	1	1	1	0	1	1	1	K. pneumoniae
F1S1R1D2B4P2D05	F1S1R2D1B4P5G02	1	4	61.5	58.425-64.575	205	1	1	1	1	0	0	1	1	K. pneumoniae
F1S1R1D2B4P2D05	F1S1R2D2B1P1A07	1	1	63.0	59.849999999999994-66.15	210	1	1	1	1	0	0	1	1	K. pneumoniae
F1S1R1D2B4P2D05	F1S1R2D2B1P1B07	1	1	63.0	59.849999999999994-66.15	210	1	1	1	1	0	0	1	1	K. pneumoniae
F1S1R1D2B4P2D05	F1S1R2D2B1P1C07	1	5	62.4	59.279999999999994-65.52	208	1	1	1	1	0	0	1	1	K. pneumoniae
F1S1R1D2B4P2D05	F1S1R2D2B1P1D07	1	11	62.4	59.279999999999994-65.52	208	0	1	1	1	0	0	1	1	K. pneumoniae
F1S1R1D2B4P2D05	F1S1R2D2B2P5A03	1	2	71.1	67.54499999999999-74.655	237	1	1	1	1	0	0	1	1	K. pneumoniae
F1S1R1D2B4P2D05	F1S1R2D2B2P5H02	1	1	71.1	67.54499999999999-74.655	237	1	1	1	1	0	0	1	1	K. pneumoniae
F1S1R1D2B4P2D05	F1S1R2D2B3P1A10	1	2	72.89999999999999	69.255-76.54499999999999	243	1	1	1	1	0	0	1	1	K. pneumoniae
F1S1R1D2B4P2D05	F1S1R2D2B3P1B10	1	1	72.89999999999999	69.255-76.54499999999999	243	1	1	1	1	0	0	1	1	K. pneumoniae
F1S1R1D2B4P5D01	F1S1R1D4B2P1A02	1	4	24.3	23.085-25.515	81	1	1	1	1	1	1	1	1	K. pneumoniae
F1S1R1D2B4P5D01	F1S1R1D4B2P1H01	1	4	24.3	23.085-25.515	81	1	1	1	1	1	1	1	1	K. pneumoniae
F1S1R1D2B4P5D01	F1S1R1D4B3P5B12	1	4	33.0	31.349999999999998-34.65	110	1	1	1	1	0	1	1	1	K. pneumoniae
F1S1R1D2B4P5D01	F1S1R1D4B4P1E07	1	17	33.0	31.349999999999998-34.65	110	0	1	1	1	0	1	1	1	K. pneumoniae
F1S1R1D2B4P5D01	F1S1R1D4B4P5H04	1	8	37.2	35.339999999999996-39.059999999999995	124	1	1	1	1	0	1	1	1	K. pneumoniae
F1S1R1D2B4P5D01	F1S1R2D1B4P5G02	1	7	59.4	56.42999999999999-62.370000000000005	198	1	1	1	1	0	0	1	1	K. pneumoniae
F1S1R1D2B4P5D01	F1S1R2D2B1P1A07	1	4	60.9	57.855-63.945	203	1	1	1	1	0	0	1	1	K. pneumoniae
F1S1R1D2B4P5D01	F1S1R2D2B1P1B07	1	4	60.9	57.855-63.945	203	1	1	1	1	0	0	1	1	K. pneumoniae
F1S1R1D2B4P5D01	F1S1R2D2B1P1C07	1	8	60.3	57.285-63.315	201	1	1	1	1	0	0	1	1	K. pneumoniae
F1S1R1D2B4P5D01	F1S1R2D2B1P1D07	1	14	60.3	57.285-63.315	201	0	1	1	1	0	0	1	1	K. pneumoniae
F1S1R1D2B4P5D01	F1S1R2D2B2P5A03	1	5	69.0	65.55-72.45	230	1	1	1	1	0	0	1	1	K. pneumoniae
F1S1R1D2B4P5D01	F1S1R2D2B2P5H02	1	4	69.0	65.55-72.45	230	1	1	1	1	0	0	1	1	K. pneumoniae
F1S1R1D2B4P5D01	F1S1R2D2B3P1A10	1	5	70.8	67.25999999999999-74.34	236	1	1	1	1	0	0	1	1	K. pneumoniae
F1S1R1D2B4P5D01	F1S1R2D2B3P1B10	1	4	70.8	67.25999999999999-74.34	236	1	1	1	1	0	0	1	1	K. pneumoniae
F1S1R1D3B1P3B11	F1S1R1D4B2P1A02	1	1	20.1	19.094999999999995-21.105	67	1	1	1	1	1	1	1	1	K. pneumoniae
F1S1R1D3B1P3B11	F1S1R1D4B2P1H01	1	1	20.1	19.094999999999995-21.105	67	1	1	1	1	1	1	1	1	K. pneumoniae
F1S1R1D3B1P3B11	F1S1R1D4B3P5B12	1	1	28.8	27.359999999999996-30.24	96	1	1	1	1	0	1	1	1	K. pneumoniae
F1S1R1D3B1P3B11	F1S1R1D4B4P1E07	1	13	28.8	27.359999999999996-30.24	96	0	1	1	1	0	1	1	1	K. pneumoniae
F1S1R1D3B1P3B11	F1S1R1D4B4P5H04	1	5	33.0	31.349999999999998-34.65	110	1	1	1	1	0	1	1	1	K. pneumoniae
F1S1R1D3B1P3B11	F1S1R2D1B4P5G02	1	4	55.2	52.43999999999999-57.96	184	1	1	1	1	0	0	1	1	K. pneumoniae
F1S1R1D3B1P3B11	F1S1R2D2B1P1A07	1	1	56.7	53.864999999999995-59.535	189	1	1	1	1	0	0	1	1	K. pneumoniae
F1S1R1D3B1P3B11	F1S1R2D2B1P1B07	1	1	56.7	53.864999999999995-59.535	189	1	1	1	1	0	0	1	1	K. pneumoniae
F1S1R1D3B1P3B11	F1S1R2D2B1P1C07	1	5	56.1	53.295-58.905	187	1	1	1	1	0	0	1	1	K. pneumoniae
F1S1R1D3B1P3B11	F1S1R2D2B1P1D07	1	11	56.1	53.295-58.905	187	0	1	1	1	0	0	1	1	K. pneumoniae
F1S1R1D3B1P3B11	F1S1R2D2B2P5A03	1	2	64.8	61.559999999999995-68.04	216	1	1	1	1	0	0	1	1	K. pneumoniae
F1S1R1D3B1P3B11	F1S1R2D2B2P5H02	1	1	64.8	61.559999999999995-68.04	216	1	1	1	1	0	0	1	1	K. pneumoniae
F1S1R1D3B1P3B11	F1S1R2D2B3P1A10	1	2	66.6	63.26999999999999-69.92999999999999	222	1	1	1	1	0	0	1	1	K. pneumoniae
F1S1R1D3B1P3B11	F1S1R2D2B3P1B10	1	1	66.6	63.26999999999999-69.92999999999999	222	1	1	1	1	0	0	1	1	K. pneumoniae
F1S1R1D3B2P1C10	F1S1R1D4B2P1A02	1	1	17.7	16.814999999999998-18.585	59	1	1	1	1	1	1	1	1	K. pneumoniae
F1S1R1D3B2P1C10	F1S1R1D4B2P1H01	1	1	17.7	16.814999999999998-18.585	59	1	1	1	1	1	1	1	1	K. pneumoniae
F1S1R1D3B2P1C10	F1S1R1D4B3P5B12	1	1	26.4	25.08-27.72	88	1	1	1	1	1	1	1	1	K. pneumoniae
F1S1R1D3B2P1C10	F1S1R1D4B4P1E07	1	13	26.4	25.08-27.72	88	0	1	1	1	1	1	1	1	K. pneumoniae
F1S1R1D3B2P1C10	F1S1R1D4B4P5H04	1	5	30.6	29.069999999999997-32.13	102	1	1	1	1	0	1	1	1	K. pneumoniae
F1S1R1D3B2P1C10	F1S1R2D1B4P5G02	1	4	52.8	50.16-55.44	176	1	1	1	1	0	1	1	1	K. pneumoniae
F1S1R1D3B2P1C10	F1S1R2D2B1P1A07	1	1	54.3	51.584999999999994-57.015	181	1	1	1	1	0	0	1	1	K. pneumoniae
F1S1R1D3B2P1C10	F1S1R2D2B1P1B07	1	1	54.3	51.584999999999994-57.015	181	1	1	1	1	0	0	1	1	K. pneumoniae
F1S1R1D3B2P1C10	F1S1R2D2B1P1C07	1	5	53.7	51.01499999999999-56.385	179	1	1	1	1	0	1	1	1	K. pneumoniae
F1S1R1D3B2P1C10	F1S1R2D2B1P1D07	1	11	53.7	51.01499999999999-56.385	179	0	1	1	1	0	1	1	1	K. pneumoniae
F1S1R1D3B2P1C10	F1S1R2D2B2P5A03	1	2	62.4	59.279999999999994-65.52	208	1	1	1	1	0	0	1	1	K. pneumoniae
F1S1R1D3B2P1C10	F1S1R2D2B2P5H02	1	1	62.4	59.279999999999994-65.52	208	1	1	1	1	0	0	1	1	K. pneumoniae
F1S1R1D3B2P1C10	F1S1R2D2B3P1A10	1	2	64.2	60.99-67.41000000000001	214	1	1	1	1	0	0	1	1	K. pneumoniae
F1S1R1D3B2P1C10	F1S1R2D2B3P1B10	1	1	64.2	60.99-67.41000000000001	214	1	1	1	1	0	0	1	1	K. pneumoniae
F1S1R1D3B2P1D10	F1S1R1D4B2P1A02	1	2	17.7	16.814999999999998-18.585	59	1	1	1	1	1	1	1	1	K. pneumoniae
F1S1R1D3B2P1D10	F1S1R1D4B2P1H01	1	2	17.7	16.814999999999998-18.585	59	1	1	1	1	1	1	1	1	K. pneumoniae
F1S1R1D3B2P1D10	F1S1R1D4B3P5B12	1	2	26.4	25.08-27.72	88	1	1	1	1	1	1	1	1	K. pneumoniae
F1S1R1D3B2P1D10	F1S1R1D4B4P1E07	1	14	26.4	25.08-27.72	88	0	1	1	1	1	1	1	1	K. pneumoniae
F1S1R1D3B2P1D10	F1S1R1D4B4P5H04	1	6	30.6	29.069999999999997-32.13	102	1	1	1	1	0	1	1	1	K. pneumoniae
F1S1R1D3B2P1D10	F1S1R2D1B4P5G02	1	5	52.8	50.16-55.44	176	1	1	1	1	0	1	1	1	K. pneumoniae
F1S1R1D3B2P1D10	F1S1R2D2B1P1A07	1	2	54.3	51.584999999999994-57.015	181	1	1	1	1	0	0	1	1	K. pneumoniae
F1S1R1D3B2P1D10	F1S1R2D2B1P1B07	1	2	54.3	51.584999999999994-57.015	181	1	1	1	1	0	0	1	1	K. pneumoniae
F1S1R1D3B2P1D10	F1S1R2D2B1P1C07	1	6	53.7	51.01499999999999-56.385	179	1	1	1	1	0	1	1	1	K. pneumoniae
F1S1R1D3B2P1D10	F1S1R2D2B1P1D07	1	12	53.7	51.01499999999999-56.385	179	0	1	1	1	0	1	1	1	K. pneumoniae
F1S1R1D3B2P1D10	F1S1R2D2B2P5A03	1	3	62.4	59.279999999999994-65.52	208	1	1	1	1	0	0	1	1	K. pneumoniae
F1S1R1D3B2P1D10	F1S1R2D2B2P5H02	1	2	62.4	59.279999999999994-65.52	208	1	1	1	1	0	0	1	1	K. pneumoniae
F1S1R1D3B2P1D10	F1S1R2D2B3P1A10	1	3	64.2	60.99-67.41000000000001	214	1	1	1	1	0	0	1	1	K. pneumoniae
F1S1R1D3B2P1D10	F1S1R2D2B3P1B10	1	2	64.2	60.99-67.41000000000001	214	1	1	1	1	0	0	1	1	K. pneumoniae
F1S1R1D3B3P1B01	F1S1R1D4B2P1A02	1	2	13.2	12.54-13.86	44	1	1	1	1	1	1	1	1	K. pneumoniae
F1S1R1D3B3P1B01	F1S1R1D4B2P1H01	1	2	13.2	12.54-13.86	44	1	1	1	1	1	1	1	1	K. pneumoniae
F1S1R1D3B3P1B01	F1S1R1D4B3P5B12	1	2	21.9	20.804999999999996-22.995	73	1	1	1	1	1	1	1	1	K. pneumoniae
F1S1R1D3B3P1B01	F1S1R1D4B4P1E07	1	14	21.9	20.804999999999996-22.995	73	0	1	1	1	1	1	1	1	K. pneumoniae
F1S1R1D3B3P1B01	F1S1R1D4B4P5H04	1	6	26.1	24.794999999999998-27.404999999999998	87	1	1	1	1	1	1	1	1	K. pneumoniae
F1S1R1D3B3P1B01	F1S1R2D1B4P5G02	1	5	48.3	45.885-50.714999999999996	161	1	1	1	1	0	1	1	1	K. pneumoniae
F1S1R1D3B3P1B01	F1S1R2D2B1P1A07	1	2	49.8	47.309999999999995-52.29	166	1	1	1	1	0	1	1	1	K. pneumoniae
F1S1R1D3B3P1B01	F1S1R2D2B1P1B07	1	2	49.8	47.309999999999995-52.29	166	1	1	1	1	0	1	1	1	K. pneumoniae
F1S1R1D3B3P1B01	F1S1R2D2B1P1C07	1	6	49.2	46.739999999999995-51.66	164	1	1	1	1	0	1	1	1	K. pneumoniae
F1S1R1D3B3P1B01	F1S1R2D2B1P1D07	1	12	49.2	46.739999999999995-51.66	164	0	1	1	1	0	1	1	1	K. pneumoniae
F1S1R1D3B3P1B01	F1S1R2D2B2P5A03	1	3	57.9	55.004999999999995-60.795	193	1	1	1	1	0	0	1	1	K. pneumoniae
F1S1R1D3B3P1B01	F1S1R2D2B2P5H02	1	2	57.9	55.004999999999995-60.795	193	1	1	1	1	0	0	1	1	K. pneumoniae
F1S1R1D3B3P1B01	F1S1R2D2B3P1A10	1	3	59.7	56.714999999999996-62.684999999999995	199	1	1	1	1	0	0	1	1	K. pneumoniae
F1S1R1D3B3P1B01	F1S1R2D2B3P1B10	1	2	59.7	56.714999999999996-62.684999999999995	199	1	1	1	1	0	0	1	1	K. pneumoniae
F1S1R1D3B3P1C01	F1S1R1D4B2P1A02	1	1	13.2	12.54-13.86	44	1	1	1	1	1	1	1	1	K. pneumoniae
F1S1R1D3B3P1C01	F1S1R1D4B2P1H01	1	1	13.2	12.54-13.86	44	1	1	1	1	1	1	1	1	K. pneumoniae
F1S1R1D3B3P1C01	F1S1R1D4B3P5B12	1	1	21.9	20.804999999999996-22.995	73	1	1	1	1	1	1	1	1	K. pneumoniae
F1S1R1D3B3P1C01	F1S1R1D4B4P1E07	1	13	21.9	20.804999999999996-22.995	73	0	1	1	1	1	1	1	1	K. pneumoniae
F1S1R1D3B3P1C01	F1S1R1D4B4P5H04	1	5	26.1	24.794999999999998-27.404999999999998	87	1	1	1	1	1	1	1	1	K. pneumoniae
F1S1R1D3B3P1C01	F1S1R2D1B4P5G02	1	4	48.3	45.885-50.714999999999996	161	1	1	1	1	0	1	1	1	K. pneumoniae
F1S1R1D3B3P1C01	F1S1R2D2B1P1A07	1	1	49.8	47.309999999999995-52.29	166	1	1	1	1	0	1	1	1	K. pneumoniae
F1S1R1D3B3P1C01	F1S1R2D2B1P1B07	1	1	49.8	47.309999999999995-52.29	166	1	1	1	1	0	1	1	1	K. pneumoniae
F1S1R1D3B3P1C01	F1S1R2D2B1P1C07	1	5	49.2	46.739999999999995-51.66	164	1	1	1	1	0	1	1	1	K. pneumoniae
F1S1R1D3B3P1C01	F1S1R2D2B1P1D07	1	11	49.2	46.739999999999995-51.66	164	0	1	1	1	0	1	1	1	K. pneumoniae
F1S1R1D3B3P1C01	F1S1R2D2B2P5A03	1	2	57.9	55.004999999999995-60.795	193	1	1	1	1	0	0	1	1	K. pneumoniae
F1S1R1D3B3P1C01	F1S1R2D2B2P5H02	1	1	57.9	55.004999999999995-60.795	193	1	1	1	1	0	0	1	1	K. pneumoniae
F1S1R1D3B3P1C01	F1S1R2D2B3P1A10	1	2	59.7	56.714999999999996-62.684999999999995	199	1	1	1	1	0	0	1	1	K. pneumoniae
F1S1R1D3B3P1C01	F1S1R2D2B3P1B10	1	1	59.7	56.714999999999996-62.684999999999995	199	1	1	1	1	0	0	1	1	K. pneumoniae
F1S1R1D3B3P3D11	F1S1R1D4B2P1A02	1	4	11.1	10.545-11.655	37	1	1	1	1	1	1	1	1	K. pneumoniae
F1S1R1D3B3P3D11	F1S1R1D4B2P1H01	1	4	11.1	10.545-11.655	37	1	1	1	1	1	1	1	1	K. pneumoniae
F1S1R1D3B3P3D11	F1S1R1D4B3P5B12	1	4	19.8	18.81-20.790000000000003	66	1	1	1	1	1	1	1	1	K. pneumoniae
F1S1R1D3B3P3D11	F1S1R1D4B4P1E07	1	16	19.8	18.81-20.790000000000003	66	0	1	1	1	1	1	1	1	K. pneumoniae
F1S1R1D3B3P3D11	F1S1R1D4B4P5H04	1	8	24.0	22.799999999999997-25.200000000000003	80	1	1	1	1	1	1	1	1	K. pneumoniae
F1S1R1D3B3P3D11	F1S1R2D1B4P5G02	1	7	46.2	43.88999999999999-48.51	154	1	1	1	1	0	1	1	1	K. pneumoniae
F1S1R1D3B3P3D11	F1S1R2D2B1P1A07	1	4	47.7	45.31499999999999-50.085	159	1	1	1	1	0	1	1	1	K. pneumoniae
F1S1R1D3B3P3D11	F1S1R2D2B1P1B07	1	4	47.7	45.31499999999999-50.085	159	1	1	1	1	0	1	1	1	K. pneumoniae
F1S1R1D3B3P3D11	F1S1R2D2B1P1C07	1	8	47.1	44.745-49.455000000000005	157	1	1	1	1	0	1	1	1	K. pneumoniae
F1S1R1D3B3P3D11	F1S1R2D2B1P1D07	1	14	47.1	44.745-49.455000000000005	157	0	1	1	1	0	1	1	1	K. pneumoniae
F1S1R1D3B3P3D11	F1S1R2D2B2P5A03	1	5	55.8	53.01-58.589999999999996	186	1	1	1	1	0	0	1	1	K. pneumoniae
F1S1R1D3B3P3D11	F1S1R2D2B2P5H02	1	4	55.8	53.01-58.589999999999996	186	1	1	1	1	0	0	1	1	K. pneumoniae
F1S1R1D3B3P3D11	F1S1R2D2B3P1A10	1	5	57.6	54.71999999999999-60.48	192	1	1	1	1	0	0	1	1	K. pneumoniae
F1S1R1D3B3P3D11	F1S1R2D2B3P1B10	1	4	57.6	54.71999999999999-60.48	192	1	1	1	1	0	0	1	1	K. pneumoniae
F1S1R1D3B4P4B10	F1S1R1D4B2P1A02	1	1	6.9	6.554999999999999-7.245	23	1	1	1	1	1	1	1	1	K. pneumoniae
F1S1R1D3B4P4B10	F1S1R1D4B2P1H01	1	1	6.9	6.554999999999999-7.245	23	1	1	1	1	1	1	1	1	K. pneumoniae
F1S1R1D3B4P4B10	F1S1R1D4B3P5B12	1	1	15.6	14.819999999999999-16.38	52	1	1	1	1	1	1	1	1	K. pneumoniae
F1S1R1D3B4P4B10	F1S1R1D4B4P1E07	1	13	15.6	14.819999999999999-16.38	52	0	1	1	1	1	1	1	1	K. pneumoniae
F1S1R1D3B4P4B10	F1S1R1D4B4P5H04	1	5	19.8	18.81-20.790000000000003	66	1	1	1	1	1	1	1	1	K. pneumoniae
F1S1R1D3B4P4B10	F1S1R2D1B4P5G02	1	4	42.0	39.9-44.1	140	1	1	1	1	0	1	1	1	K. pneumoniae
F1S1R1D3B4P4B10	F1S1R2D2B1P1A07	1	1	43.5	41.324999999999996-45.675000000000004	145	1	1	1	1	0	1	1	1	K. pneumoniae
F1S1R1D3B4P4B10	F1S1R2D2B1P1B07	1	1	43.5	41.324999999999996-45.675000000000004	145	1	1	1	1	0	1	1	1	K. pneumoniae
F1S1R1D3B4P4B10	F1S1R2D2B1P1C07	1	5	42.9	40.754999999999995-45.045	143	1	1	1	1	0	1	1	1	K. pneumoniae
F1S1R1D3B4P4B10	F1S1R2D2B1P1D07	1	11	42.9	40.754999999999995-45.045	143	0	1	1	1	0	1	1	1	K. pneumoniae
F1S1R1D3B4P4B10	F1S1R2D2B2P5A03	1	2	51.6	49.019999999999996-54.18000000000001	172	1	1	1	1	0	1	1	1	K. pneumoniae
F1S1R1D3B4P4B10	F1S1R2D2B2P5H02	1	1	51.6	49.019999999999996-54.18000000000001	172	1	1	1	1	0	1	1	1	K. pneumoniae
F1S1R1D3B4P4B10	F1S1R2D2B3P1A10	1	2	53.4	50.73-56.07	178	1	1	1	1	0	1	1	1	K. pneumoniae
F1S1R1D3B4P4B10	F1S1R2D2B3P1B10	1	1	53.4	50.73-56.07	178	1	1	1	1	0	1	1	1	K. pneumoniae
F1S1R1D4B1P4D12	F1S1R1D4B2P1A02	1	1	1.5	1.4249999999999998-1.5750000000000002	5	1	1	1	1	1	1	1	1	K. pneumoniae
F1S1R1D4B1P4D12	F1S1R1D4B2P1H01	1	1	1.5	1.4249999999999998-1.5750000000000002	5	1	1	1	1	1	1	1	1	K. pneumoniae
F1S1R1D4B1P4D12	F1S1R1D4B3P5B12	1	1	10.2	9.69-10.709999999999999	34	1	1	1	1	1	1	1	1	K. pneumoniae
F1S1R1D4B1P4D12	F1S1R1D4B4P1E07	0	13	10.2	9.69-10.709999999999999	34	0	1	1	1	0	0	0	0	K. pneumoniae
F1S1R1D4B1P4D12	F1S1R1D4B4P5H04	1	5	14.4	13.679999999999998-15.12	48	1	1	1	1	1	1	1	1	K. pneumoniae
F1S1R1D4B1P4D12	F1S1R2D1B4P5G02	1	4	36.6	34.77-38.43	122	1	1	1	1	0	1	1	1	K. pneumoniae
F1S1R1D4B1P4D12	F1S1R2D2B1P1A07	1	1	38.1	36.195-40.005	127	1	1	1	1	0	1	1	1	K. pneumoniae
F1S1R1D4B1P4D12	F1S1R2D2B1P1B07	1	1	38.1	36.195-40.005	127	1	1	1	1	0	1	1	1	K. pneumoniae
F1S1R1D4B1P4D12	F1S1R2D2B1P1C07	1	5	37.5	35.625-39.375	125	1	1	1	1	0	1	1	1	K. pneumoniae
F1S1R1D4B1P4D12	F1S1R2D2B1P1D07	1	11	37.5	35.625-39.375	125	0	1	1	1	0	1	1	1	K. pneumoniae
F1S1R1D4B1P4D12	F1S1R2D2B2P5A03	1	2	46.2	43.88999999999999-48.51	154	1	1	1	1	0	1	1	1	K. pneumoniae
F1S1R1D4B1P4D12	F1S1R2D2B2P5H02	1	1	46.2	43.88999999999999-48.51	154	1	1	1	1	0	1	1	1	K. pneumoniae
F1S1R1D4B1P4D12	F1S1R2D2B3P1A10	1	2	48.0	45.599999999999994-50.400000000000006	160	1	1	1	1	0	1	1	1	K. pneumoniae
F1S1R1D4B1P4D12	F1S1R2D2B3P1B10	1	1	48.0	45.599999999999994-50.400000000000006	160	1	1	1	1	0	1	1	1	K. pneumoniae
F1S1R1D4B2P1A02	F1S1R1D4B3P3D05	1	1	5.1	4.845-5.3549999999999995	17	1	1	1	1	1	1	1	1	K. pneumoniae
F1S1R1D4B2P1A02	F1S1R1D4B3P3G02	1	1	5.1	4.845-5.3549999999999995	17	1	1	1	1	1	1	1	1	K. pneumoniae
F1S1R1D4B2P1A02	F1S1R1D4B3P4A07	1	1	6.9	6.554999999999999-7.245	23	1	1	1	1	1	1	1	1	K. pneumoniae
F1S1R1D4B2P1A02	F1S1R1D4B3P5B12	1	2	8.7	8.264999999999999-9.135	29	1	1	1	1	1	1	1	1	K. pneumoniae
F1S1R1D4B2P1A02	F1S1R1D4B4P1A11	1	3	9.0	8.549999999999999-9.450000000000001	30	1	1	1	1	1	1	1	1	K. pneumoniae
F1S1R1D4B2P1A02	F1S1R1D4B4P1C12	1	2	9.0	8.549999999999999-9.450000000000001	30	1	1	1	1	1	1	1	1	K. pneumoniae
F1S1R1D4B2P1A02	F1S1R1D4B4P1E07	0	14	8.7	8.264999999999999-9.135	29	0	1	1	1	0	0	0	0	K. pneumoniae
F1S1R1D4B2P1A02	F1S1R1D4B4P4C01	1	1	11.4	10.83-11.97	38	1	1	1	1	1	1	1	1	K. pneumoniae
F1S1R1D4B2P1A02	F1S1R1D4B4P5H04	1	6	12.9	12.254999999999999-13.545000000000002	43	1	1	1	1	1	1	1	1	K. pneumoniae
F1S1R1D4B2P1A02	F1S1R2D1B1P1F07	1	4	13.8	13.109999999999998-14.49	46	1	1	1	1	1	1	1	1	K. pneumoniae
F1S1R1D4B2P1A02	F1S1R2D1B2P3D11	1	1	21.0	19.95-22.05	70	1	1	1	1	1	1	1	1	K. pneumoniae
F1S1R1D4B2P1A02	F1S1R2D1B2P3H11	1	1	21.0	19.95-22.05	70	1	1	1	1	1	1	1	1	K. pneumoniae
F1S1R1D4B2P1A02	F1S1R2D1B2P5G04	1	1	23.7	22.514999999999997-24.885	79	1	1	1	1	1	1	1	1	K. pneumoniae
F1S1R1D4B2P1A02	F1S1R2D1B3P4E09	1	6	27.9	26.505-29.294999999999998	93	1	1	1	1	0	1	1	1	K. pneumoniae
F1S1R1D4B2P1A02	F1S1R2D1B3P5B12	1	1	30.3	28.784999999999997-31.814999999999998	101	1	1	1	1	0	1	1	1	K. pneumoniae
F1S1R1D4B2P1A02	F1S1R2D1B4P1G07	1	1	30.3	28.784999999999997-31.814999999999998	101	1	1	1	1	0	1	1	1	K. pneumoniae
F1S1R1D4B2P1A02	F1S1R2D1B4P5G02	1	5	35.1	33.345-36.855000000000004	117	1	1	1	1	0	1	1	1	K. pneumoniae
F1S1R1D4B2P1A02	F1S1R2D2B1P1A07	1	2	36.6	34.77-38.43	122	1	1	1	1	0	1	1	1	K. pneumoniae
F1S1R1D4B2P1A02	F1S1R2D2B1P1B07	1	2	36.6	34.77-38.43	122	1	1	1	1	0	1	1	1	K. pneumoniae
F1S1R1D4B2P1A02	F1S1R2D2B1P1C07	1	6	36.0	34.199999999999996-37.800000000000004	120	1	1	1	1	0	1	1	1	K. pneumoniae
F1S1R1D4B2P1A02	F1S1R2D2B1P1D07	1	12	36.0	34.199999999999996-37.800000000000004	120	0	1	1	1	0	1	1	1	K. pneumoniae
F1S1R1D4B2P1A02	F1S1R2D2B2P5A03	1	3	44.7	42.464999999999996-46.934999999999995	149	1	1	1	1	0	1	1	1	K. pneumoniae
F1S1R1D4B2P1A02	F1S1R2D2B2P5H02	1	2	44.7	42.464999999999996-46.934999999999995	149	1	1	1	1	0	1	1	1	K. pneumoniae
F1S1R1D4B2P1A02	F1S1R2D2B3P1A10	1	3	46.5	44.175-48.825	155	1	1	1	1	0	1	1	1	K. pneumoniae
F1S1R1D4B2P1A02	F1S1R2D2B3P1B10	1	2	46.5	44.175-48.825	155	1	1	1	1	0	1	1	1	K. pneumoniae
F1S1R1D4B2P1H01	F1S1R1D4B3P3D05	1	1	5.1	4.845-5.3549999999999995	17	1	1	1	1	1	1	1	1	K. pneumoniae
F1S1R1D4B2P1H01	F1S1R1D4B3P3G02	1	1	5.1	4.845-5.3549999999999995	17	1	1	1	1	1	1	1	1	K. pneumoniae
F1S1R1D4B2P1H01	F1S1R1D4B3P4A07	1	1	6.9	6.554999999999999-7.245	23	1	1	1	1	1	1	1	1	K. pneumoniae
F1S1R1D4B2P1H01	F1S1R1D4B3P5B12	1	2	8.7	8.264999999999999-9.135	29	1	1	1	1	1	1	1	1	K. pneumoniae
F1S1R1D4B2P1H01	F1S1R1D4B4P1A11	1	3	9.0	8.549999999999999-9.450000000000001	30	1	1	1	1	1	1	1	1	K. pneumoniae
F1S1R1D4B2P1H01	F1S1R1D4B4P1C12	1	2	9.0	8.549999999999999-9.450000000000001	30	1	1	1	1	1	1	1	1	K. pneumoniae
F1S1R1D4B2P1H01	F1S1R1D4B4P1E07	0	14	8.7	8.264999999999999-9.135	29	0	1	1	1	0	0	0	0	K. pneumoniae
F1S1R1D4B2P1H01	F1S1R1D4B4P4C01	1	1	11.4	10.83-11.97	38	1	1	1	1	1	1	1	1	K. pneumoniae
F1S1R1D4B2P1H01	F1S1R1D4B4P5H04	1	6	12.9	12.254999999999999-13.545000000000002	43	1	1	1	1	1	1	1	1	K. pneumoniae
F1S1R1D4B2P1H01	F1S1R2D1B1P1F07	1	4	13.8	13.109999999999998-14.49	46	1	1	1	1	1	1	1	1	K. pneumoniae
F1S1R1D4B2P1H01	F1S1R2D1B2P3D11	1	1	21.0	19.95-22.05	70	1	1	1	1	1	1	1	1	K. pneumoniae
F1S1R1D4B2P1H01	F1S1R2D1B2P3H11	1	1	21.0	19.95-22.05	70	1	1	1	1	1	1	1	1	K. pneumoniae
F1S1R1D4B2P1H01	F1S1R2D1B2P5G04	1	1	23.7	22.514999999999997-24.885	79	1	1	1	1	1	1	1	1	K. pneumoniae
F1S1R1D4B2P1H01	F1S1R2D1B3P4E09	1	6	27.9	26.505-29.294999999999998	93	1	1	1	1	0	1	1	1	K. pneumoniae
F1S1R1D4B2P1H01	F1S1R2D1B3P5B12	1	1	30.3	28.784999999999997-31.814999999999998	101	1	1	1	1	0	1	1	1	K. pneumoniae
F1S1R1D4B2P1H01	F1S1R2D1B4P1G07	1	1	30.3	28.784999999999997-31.814999999999998	101	1	1	1	1	0	1	1	1	K. pneumoniae
F1S1R1D4B2P1H01	F1S1R2D1B4P5G02	1	5	35.1	33.345-36.855000000000004	117	1	1	1	1	0	1	1	1	K. pneumoniae
F1S1R1D4B2P1H01	F1S1R2D2B1P1A07	1	2	36.6	34.77-38.43	122	1	1	1	1	0	1	1	1	K. pneumoniae
F1S1R1D4B2P1H01	F1S1R2D2B1P1B07	1	2	36.6	34.77-38.43	122	1	1	1	1	0	1	1	1	K. pneumoniae
F1S1R1D4B2P1H01	F1S1R2D2B1P1C07	1	6	36.0	34.199999999999996-37.800000000000004	120	1	1	1	1	0	1	1	1	K. pneumoniae
F1S1R1D4B2P1H01	F1S1R2D2B1P1D07	1	12	36.0	34.199999999999996-37.800000000000004	120	0	1	1	1	0	1	1	1	K. pneumoniae
F1S1R1D4B2P1H01	F1S1R2D2B2P5A03	1	3	44.7	42.464999999999996-46.934999999999995	149	1	1	1	1	0	1	1	1	K. pneumoniae
F1S1R1D4B2P1H01	F1S1R2D2B2P5H02	1	2	44.7	42.464999999999996-46.934999999999995	149	1	1	1	1	0	1	1	1	K. pneumoniae
F1S1R1D4B2P1H01	F1S1R2D2B3P1A10	1	3	46.5	44.175-48.825	155	1	1	1	1	0	1	1	1	K. pneumoniae
F1S1R1D4B2P1H01	F1S1R2D2B3P1B10	1	2	46.5	44.175-48.825	155	1	1	1	1	0	1	1	1	K. pneumoniae
F1S1R1D4B3P3D05	F1S1R1D4B3P5B12	1	1	3.6	3.4199999999999995-3.78	12	1	1	1	1	1	1	1	1	K. pneumoniae
F1S1R1D4B3P3D05	F1S1R1D4B4P1E07	0	14	3.6	3.4199999999999995-3.78	12	0	1	1	1	0	0	0	0	K. pneumoniae
F1S1R1D4B3P3D05	F1S1R1D4B4P5H04	1	5	7.8	7.409999999999999-8.19	26	1	1	1	1	1	1	1	1	K. pneumoniae
F1S1R1D4B3P3D05	F1S1R2D1B4P5G02	1	4	30.0	28.5-31.5	100	1	1	1	1	0	1	1	1	K. pneumoniae
F1S1R1D4B3P3D05	F1S1R2D2B1P1A07	1	1	31.5	29.924999999999997-33.075	105	1	1	1	1	0	1	1	1	K. pneumoniae
F1S1R1D4B3P3D05	F1S1R2D2B1P1B07	1	1	31.5	29.924999999999997-33.075	105	1	1	1	1	0	1	1	1	K. pneumoniae
F1S1R1D4B3P3D05	F1S1R2D2B1P1C07	1	5	30.9	29.354999999999997-32.445	103	1	1	1	1	0	1	1	1	K. pneumoniae
F1S1R1D4B3P3D05	F1S1R2D2B1P1D07	1	11	30.9	29.354999999999997-32.445	103	0	1	1	1	0	1	1	1	K. pneumoniae
F1S1R1D4B3P3D05	F1S1R2D2B2P5A03	1	2	39.6	37.62-41.580000000000005	132	1	1	1	1	0	1	1	1	K. pneumoniae
F1S1R1D4B3P3D05	F1S1R2D2B2P5H02	1	1	39.6	37.62-41.580000000000005	132	1	1	1	1	0	1	1	1	K. pneumoniae
F1S1R1D4B3P3D05	F1S1R2D2B3P1A10	1	2	41.4	39.33-43.47	138	1	1	1	1	0	1	1	1	K. pneumoniae
F1S1R1D4B3P3D05	F1S1R2D2B3P1B10	1	1	41.4	39.33-43.47	138	1	1	1	1	0	1	1	1	K. pneumoniae
F1S1R1D4B3P3G02	F1S1R1D4B3P5B12	1	1	3.6	3.4199999999999995-3.78	12	1	1	1	1	1	1	1	1	K. pneumoniae
F1S1R1D4B3P3G02	F1S1R1D4B4P1E07	0	13	3.6	3.4199999999999995-3.78	12	0	1	1	1	0	0	0	0	K. pneumoniae
F1S1R1D4B3P3G02	F1S1R1D4B4P5H04	1	5	7.8	7.409999999999999-8.19	26	1	1	1	1	1	1	1	1	K. pneumoniae
F1S1R1D4B3P3G02	F1S1R2D1B4P5G02	1	4	30.0	28.5-31.5	100	1	1	1	1	0	1	1	1	K. pneumoniae
F1S1R1D4B3P3G02	F1S1R2D2B1P1A07	1	1	31.5	29.924999999999997-33.075	105	1	1	1	1	0	1	1	1	K. pneumoniae
F1S1R1D4B3P3G02	F1S1R2D2B1P1B07	1	1	31.5	29.924999999999997-33.075	105	1	1	1	1	0	1	1	1	K. pneumoniae
F1S1R1D4B3P3G02	F1S1R2D2B1P1C07	1	5	30.9	29.354999999999997-32.445	103	1	1	1	1	0	1	1	1	K. pneumoniae
F1S1R1D4B3P3G02	F1S1R2D2B1P1D07	1	11	30.9	29.354999999999997-32.445	103	0	1	1	1	0	1	1	1	K. pneumoniae
F1S1R1D4B3P3G02	F1S1R2D2B2P5A03	1	2	39.6	37.62-41.580000000000005	132	1	1	1	1	0	1	1	1	K. pneumoniae
F1S1R1D4B3P3G02	F1S1R2D2B2P5H02	1	1	39.6	37.62-41.580000000000005	132	1	1	1	1	0	1	1	1	K. pneumoniae
F1S1R1D4B3P3G02	F1S1R2D2B3P1A10	1	2	41.4	39.33-43.47	138	1	1	1	1	0	1	1	1	K. pneumoniae
F1S1R1D4B3P3G02	F1S1R2D2B3P1B10	1	1	41.4	39.33-43.47	138	1	1	1	1	0	1	1	1	K. pneumoniae
F1S1R1D4B3P4A07	F1S1R1D4B3P5B12	1	1	1.7999999999999998	1.7099999999999997-1.89	6	1	1	1	1	1	1	1	1	K. pneumoniae
F1S1R1D4B3P4A07	F1S1R1D4B4P1E07	0	13	1.7999999999999998	1.7099999999999997-1.89	6	0	1	1	1	0	0	0	0	K. pneumoniae
F1S1R1D4B3P4A07	F1S1R1D4B4P5H04	1	5	6.0	5.699999999999999-6.300000000000001	20	1	1	1	1	1	1	1	1	K. pneumoniae
F1S1R1D4B3P4A07	F1S1R2D1B4P5G02	1	4	28.2	26.79-29.61	94	1	1	1	1	0	1	1	1	K. pneumoniae
F1S1R1D4B3P4A07	F1S1R2D2B1P1A07	1	1	29.7	28.214999999999996-31.185000000000002	99	1	1	1	1	0	1	1	1	K. pneumoniae
F1S1R1D4B3P4A07	F1S1R2D2B1P1B07	1	1	29.7	28.214999999999996-31.185000000000002	99	1	1	1	1	0	1	1	1	K. pneumoniae
F1S1R1D4B3P4A07	F1S1R2D2B1P1C07	1	5	29.1	27.644999999999996-30.555	97	1	1	1	1	0	1	1	1	K. pneumoniae
F1S1R1D4B3P4A07	F1S1R2D2B1P1D07	1	11	29.1	27.644999999999996-30.555	97	0	1	1	1	0	1	1	1	K. pneumoniae
F1S1R1D4B3P4A07	F1S1R2D2B2P5A03	1	2	37.8	35.91-39.69	126	1	1	1	1	0	1	1	1	K. pneumoniae
F1S1R1D4B3P4A07	F1S1R2D2B2P5H02	1	1	37.8	35.91-39.69	126	1	1	1	1	0	1	1	1	K. pneumoniae
F1S1R1D4B3P4A07	F1S1R2D2B3P1A10	1	2	39.6	37.62-41.580000000000005	132	1	1	1	1	0	1	1	1	K. pneumoniae
F1S1R1D4B3P4A07	F1S1R2D2B3P1B10	1	1	39.6	37.62-41.580000000000005	132	1	1	1	1	0	1	1	1	K. pneumoniae
F1S1R1D4B3P5B12	F1S1R1D4B4P1A11	1	3	0.3	0.285-0.315	1	1	1	1	1	1	1	1	1	K. pneumoniae
F1S1R1D4B3P5B12	F1S1R1D4B4P1C12	1	2	0.3	0.285-0.315	1	1	1	1	1	1	1	1	1	K. pneumoniae
F1S1R1D4B3P5B12	F1S1R1D4B4P1E07	0	14	0.0	0.0-0.0	0	0	1	1	1	0	0	0	0	K. pneumoniae
F1S1R1D4B3P5B12	F1S1R1D4B4P4C01	1	1	2.7	2.5649999999999995-2.835	9	1	1	1	1	1	1	1	1	K. pneumoniae
F1S1R1D4B3P5B12	F1S1R2D1B1P1F07	1	4	5.1	4.845-5.3549999999999995	17	1	1	1	1	1	1	1	1	K. pneumoniae
F1S1R1D4B3P5B12	F1S1R2D1B2P3D11	1	1	12.3	11.684999999999999-12.915	41	1	1	1	1	1	1	1	1	K. pneumoniae
F1S1R1D4B3P5B12	F1S1R2D1B2P3H11	1	1	12.3	11.684999999999999-12.915	41	1	1	1	1	1	1	1	1	K. pneumoniae
F1S1R1D4B3P5B12	F1S1R2D1B2P5G04	1	1	15.0	14.25-15.75	50	1	1	1	1	1	1	1	1	K. pneumoniae
F1S1R1D4B3P5B12	F1S1R2D1B3P4E09	1	6	19.2	18.24-20.16	64	1	1	1	1	1	1	1	1	K. pneumoniae
F1S1R1D4B3P5B12	F1S1R2D1B3P5B12	1	1	21.6	20.519999999999996-22.68	72	1	1	1	1	1	1	1	1	K. pneumoniae
F1S1R1D4B3P5B12	F1S1R2D1B4P1G07	1	1	21.6	20.519999999999996-22.68	72	1	1	1	1	1	1	1	1	K. pneumoniae
F1S1R1D4B3P5B12	F1S1R2D1B4P5G02	1	5	26.4	25.08-27.72	88	1	1	1	1	1	1	1	1	K. pneumoniae
F1S1R1D4B3P5B12	F1S1R2D2B1P1A07	1	2	27.9	26.505-29.294999999999998	93	1	1	1	1	0	1	1	1	K. pneumoniae
F1S1R1D4B3P5B12	F1S1R2D2B1P1B07	1	2	27.9	26.505-29.294999999999998	93	1	1	1	1	0	1	1	1	K. pneumoniae
F1S1R1D4B3P5B12	F1S1R2D2B1P1C07	1	6	27.3	25.935-28.665000000000003	91	1	1	1	1	0	1	1	1	K. pneumoniae
F1S1R1D4B3P5B12	F1S1R2D2B1P1D07	1	12	27.3	25.935-28.665000000000003	91	0	1	1	1	0	1	1	1	K. pneumoniae
F1S1R1D4B3P5B12	F1S1R2D2B2P5A03	1	3	36.0	34.199999999999996-37.800000000000004	120	1	1	1	1	0	1	1	1	K. pneumoniae
F1S1R1D4B3P5B12	F1S1R2D2B2P5H02	1	2	36.0	34.199999999999996-37.800000000000004	120	1	1	1	1	0	1	1	1	K. pneumoniae
F1S1R1D4B3P5B12	F1S1R2D2B3P1A10	1	3	37.8	35.91-39.69	126	1	1	1	1	0	1	1	1	K. pneumoniae
F1S1R1D4B3P5B12	F1S1R2D2B3P1B10	1	2	37.8	35.91-39.69	126	1	1	1	1	0	1	1	1	K. pneumoniae
F1S1R1D4B4P1A11	F1S1R1D4B4P1E07	0	16	0.3	0.285-0.315	1	0	1	1	1	0	0	0	0	K. pneumoniae
F1S1R1D4B4P1A11	F1S1R1D4B4P5H04	1	7	3.9	3.7049999999999996-4.095	13	1	1	1	1	1	1	1	1	K. pneumoniae
F1S1R1D4B4P1A11	F1S1R2D1B4P5G02	1	6	26.1	24.794999999999998-27.404999999999998	87	1	1	1	1	1	1	1	1	K. pneumoniae
F1S1R1D4B4P1A11	F1S1R2D2B1P1A07	1	3	27.6	26.219999999999995-28.98	92	1	1	1	1	0	1	1	1	K. pneumoniae
F1S1R1D4B4P1A11	F1S1R2D2B1P1B07	1	3	27.6	26.219999999999995-28.98	92	1	1	1	1	0	1	1	1	K. pneumoniae
F1S1R1D4B4P1A11	F1S1R2D2B1P1C07	1	7	27.0	25.65-28.35	90	1	1	1	1	0	1	1	1	K. pneumoniae
F1S1R1D4B4P1A11	F1S1R2D2B1P1D07	1	13	27.0	25.65-28.35	90	0	1	1	1	0	1	1	1	K. pneumoniae
F1S1R1D4B4P1A11	F1S1R2D2B2P5A03	1	4	35.7	33.91499999999999-37.485	119	1	1	1	1	0	1	1	1	K. pneumoniae
F1S1R1D4B4P1A11	F1S1R2D2B2P5H02	1	3	35.7	33.91499999999999-37.485	119	1	1	1	1	0	1	1	1	K. pneumoniae
F1S1R1D4B4P1A11	F1S1R2D2B3P1A10	1	4	37.5	35.625-39.375	125	1	1	1	1	0	1	1	1	K. pneumoniae
F1S1R1D4B4P1A11	F1S1R2D2B3P1B10	1	3	37.5	35.625-39.375	125	1	1	1	1	0	1	1	1	K. pneumoniae
F1S1R1D4B4P1C12	F1S1R1D4B4P1E07	0	14	0.3	0.285-0.315	1	0	1	1	1	0	0	0	0	K. pneumoniae
F1S1R1D4B4P1C12	F1S1R1D4B4P5H04	1	6	3.9	3.7049999999999996-4.095	13	1	1	1	1	1	1	1	1	K. pneumoniae
F1S1R1D4B4P1C12	F1S1R2D1B4P5G02	1	5	26.1	24.794999999999998-27.404999999999998	87	1	1	1	1	1	1	1	1	K. pneumoniae
F1S1R1D4B4P1C12	F1S1R2D2B1P1A07	1	2	27.6	26.219999999999995-28.98	92	1	1	1	1	0	1	1	1	K. pneumoniae
F1S1R1D4B4P1C12	F1S1R2D2B1P1B07	1	2	27.6	26.219999999999995-28.98	92	1	1	1	1	0	1	1	1	K. pneumoniae
F1S1R1D4B4P1C12	F1S1R2D2B1P1C07	1	6	27.0	25.65-28.35	90	1	1	1	1	0	1	1	1	K. pneumoniae
F1S1R1D4B4P1C12	F1S1R2D2B1P1D07	1	12	27.0	25.65-28.35	90	0	1	1	1	0	1	1	1	K. pneumoniae
F1S1R1D4B4P1C12	F1S1R2D2B2P5A03	1	3	35.7	33.91499999999999-37.485	119	1	1	1	1	0	1	1	1	K. pneumoniae
F1S1R1D4B4P1C12	F1S1R2D2B2P5H02	1	2	35.7	33.91499999999999-37.485	119	1	1	1	1	0	1	1	1	K. pneumoniae
F1S1R1D4B4P1C12	F1S1R2D2B3P1A10	1	3	37.5	35.625-39.375	125	1	1	1	1	0	1	1	1	K. pneumoniae
F1S1R1D4B4P1C12	F1S1R2D2B3P1B10	1	2	37.5	35.625-39.375	125	1	1	1	1	0	1	1	1	K. pneumoniae
F1S1R1D4B4P1E07	F1S1R1D4B4P4C01	0	13	2.7	2.5649999999999995-2.835	9	0	1	1	1	0	0	0	0	K. pneumoniae
F1S1R1D4B4P1E07	F1S1R1D4B4P5H04	0	18	4.2	3.9899999999999998-4.41	14	0	1	1	1	0	0	0	0	K. pneumoniae
F1S1R1D4B4P1E07	F1S1R2D1B1P1F07	0	16	5.1	4.845-5.3549999999999995	17	0	1	1	1	0	0	0	0	K. pneumoniae
F1S1R1D4B4P1E07	F1S1R2D1B2P3D11	0	13	12.3	11.684999999999999-12.915	41	0	1	1	1	0	0	0	0	K. pneumoniae
F1S1R1D4B4P1E07	F1S1R2D1B2P3H11	0	13	12.3	11.684999999999999-12.915	41	0	1	1	1	0	0	0	0	K. pneumoniae
F1S1R1D4B4P1E07	F1S1R2D1B2P5G04	1	13	15.0	14.25-15.75	50	0	1	1	1	1	1	1	1	K. pneumoniae
F1S1R1D4B4P1E07	F1S1R2D1B3P4E09	1	18	19.2	18.24-20.16	64	0	1	1	1	1	1	1	1	K. pneumoniae
F1S1R1D4B4P1E07	F1S1R2D1B3P5B12	1	13	21.6	20.519999999999996-22.68	72	0	1	1	1	1	1	1	1	K. pneumoniae
F1S1R1D4B4P1E07	F1S1R2D1B4P1G07	1	13	21.6	20.519999999999996-22.68	72	0	1	1	1	1	1	1	1	K. pneumoniae
F1S1R1D4B4P1E07	F1S1R2D1B4P5G02	1	17	26.4	25.08-27.72	88	0	1	1	1	1	1	1	1	K. pneumoniae
F1S1R1D4B4P1E07	F1S1R2D2B1P1A07	1	14	27.9	26.505-29.294999999999998	93	0	1	1	1	0	1	1	1	K. pneumoniae
F1S1R1D4B4P1E07	F1S1R2D2B1P1B07	1	15	27.9	26.505-29.294999999999998	93	0	1	1	1	0	1	1	1	K. pneumoniae
F1S1R1D4B4P1E07	F1S1R2D2B1P1C07	1	19	27.3	25.935-28.665000000000003	91	0	1	1	1	0	1	1	1	K. pneumoniae
F1S1R1D4B4P1E07	F1S1R2D2B1P1D07	1	23	27.3	25.935-28.665000000000003	91	0	0	1	1	0	1	1	1	K. pneumoniae
F1S1R1D4B4P1E07	F1S1R2D2B2P5A03	1	17	36.0	34.199999999999996-37.800000000000004	120	0	1	1	1	0	1	1	1	K. pneumoniae
F1S1R1D4B4P1E07	F1S1R2D2B2P5H02	1	14	36.0	34.199999999999996-37.800000000000004	120	0	1	1	1	0	1	1	1	K. pneumoniae
F1S1R1D4B4P1E07	F1S1R2D2B3P1A10	1	17	37.8	35.91-39.69	126	0	1	1	1	0	1	1	1	K. pneumoniae
F1S1R1D4B4P1E07	F1S1R2D2B3P1B10	1	16	37.8	35.91-39.69	126	0	1	1	1	0	1	1	1	K. pneumoniae
F1S1R1D4B4P4C01	F1S1R1D4B4P5H04	1	5	1.5	1.4249999999999998-1.5750000000000002	5	1	1	1	1	1	1	1	1	K. pneumoniae
F1S1R1D4B4P4C01	F1S1R2D1B4P5G02	1	4	23.7	22.514999999999997-24.885	79	1	1	1	1	1	1	1	1	K. pneumoniae
F1S1R1D4B4P4C01	F1S1R2D2B1P1A07	1	1	25.2	23.939999999999998-26.46	84	1	1	1	1	1	1	1	1	K. pneumoniae
F1S1R1D4B4P4C01	F1S1R2D2B1P1B07	1	1	25.2	23.939999999999998-26.46	84	1	1	1	1	1	1	1	1	K. pneumoniae
F1S1R1D4B4P4C01	F1S1R2D2B1P1C07	1	5	24.6	23.369999999999997-25.83	82	1	1	1	1	1	1	1	1	K. pneumoniae
F1S1R1D4B4P4C01	F1S1R2D2B1P1D07	1	11	24.6	23.369999999999997-25.83	82	0	1	1	1	1	1	1	1	K. pneumoniae
F1S1R1D4B4P4C01	F1S1R2D2B2P5A03	1	2	33.3	31.634999999999994-34.964999999999996	111	1	1	1	1	0	1	1	1	K. pneumoniae
F1S1R1D4B4P4C01	F1S1R2D2B2P5H02	1	1	33.3	31.634999999999994-34.964999999999996	111	1	1	1	1	0	1	1	1	K. pneumoniae
F1S1R1D4B4P4C01	F1S1R2D2B3P1A10	1	2	35.1	33.345-36.855000000000004	117	1	1	1	1	0	1	1	1	K. pneumoniae
F1S1R1D4B4P4C01	F1S1R2D2B3P1B10	1	1	35.1	33.345-36.855000000000004	117	1	1	1	1	0	1	1	1	K. pneumoniae
F1S1R1D4B4P5H04	F1S1R2D1B1P1F07	1	8	0.8999999999999999	0.8549999999999999-0.945	3	1	1	1	1	1	1	1	1	K. pneumoniae
F1S1R1D4B4P5H04	F1S1R2D1B2P3D11	1	5	8.1	7.694999999999999-8.505	27	1	1	1	1	1	1	1	1	K. pneumoniae
F1S1R1D4B4P5H04	F1S1R2D1B2P3H11	1	5	8.1	7.694999999999999-8.505	27	1	1	1	1	1	1	1	1	K. pneumoniae
F1S1R1D4B4P5H04	F1S1R2D1B2P5G04	1	5	10.8	10.259999999999998-11.34	36	1	1	1	1	1	1	1	1	K. pneumoniae
F1S1R1D4B4P5H04	F1S1R2D1B3P4E09	1	10	15.0	14.25-15.75	50	0	1	1	1	1	1	1	1	K. pneumoniae
F1S1R1D4B4P5H04	F1S1R2D1B3P5B12	1	5	17.4	16.529999999999998-18.27	58	1	1	1	1	1	1	1	1	K. pneumoniae
F1S1R1D4B4P5H04	F1S1R2D1B4P1G07	1	5	17.4	16.529999999999998-18.27	58	1	1	1	1	1	1	1	1	K. pneumoniae
F1S1R1D4B4P5H04	F1S1R2D1B4P5G02	1	9	22.2	21.09-23.31	74	1	1	1	1	1	1	1	1	K. pneumoniae
F1S1R1D4B4P5H04	F1S1R2D2B1P1A07	1	6	23.7	22.514999999999997-24.885	79	1	1	1	1	1	1	1	1	K. pneumoniae
F1S1R1D4B4P5H04	F1S1R2D2B1P1B07	1	6	23.7	22.514999999999997-24.885	79	1	1	1	1	1	1	1	1	K. pneumoniae
F1S1R1D4B4P5H04	F1S1R2D2B1P1C07	1	10	23.1	21.944999999999997-24.255	77	0	1	1	1	1	1	1	1	K. pneumoniae
F1S1R1D4B4P5H04	F1S1R2D2B1P1D07	1	16	23.1	21.944999999999997-24.255	77	0	1	1	1	1	1	1	1	K. pneumoniae
F1S1R1D4B4P5H04	F1S1R2D2B2P5A03	1	7	31.8	30.209999999999997-33.39	106	1	1	1	1	0	1	1	1	K. pneumoniae
F1S1R1D4B4P5H04	F1S1R2D2B2P5H02	1	6	31.8	30.209999999999997-33.39	106	1	1	1	1	0	1	1	1	K. pneumoniae
F1S1R1D4B4P5H04	F1S1R2D2B3P1A10	1	7	33.6	31.919999999999998-35.28	112	1	1	1	1	0	1	1	1	K. pneumoniae
F1S1R1D4B4P5H04	F1S1R2D2B3P1B10	1	6	33.6	31.919999999999998-35.28	112	1	1	1	1	0	1	1	1	K. pneumoniae
F1S1R2D1B1P1F07	F1S1R2D1B4P5G02	1	7	21.3	20.235-22.365000000000002	71	1	1	1	1	1	1	1	1	K. pneumoniae
F1S1R2D1B1P1F07	F1S1R2D2B1P1A07	1	4	22.8	21.66-23.94	76	1	1	1	1	1	1	1	1	K. pneumoniae
F1S1R2D1B1P1F07	F1S1R2D2B1P1B07	1	4	22.8	21.66-23.94	76	1	1	1	1	1	1	1	1	K. pneumoniae
F1S1R2D1B1P1F07	F1S1R2D2B1P1C07	1	8	22.2	21.09-23.31	74	1	1	1	1	1	1	1	1	K. pneumoniae
F1S1R2D1B1P1F07	F1S1R2D2B1P1D07	1	14	22.2	21.09-23.31	74	0	1	1	1	1	1	1	1	K. pneumoniae
F1S1R2D1B1P1F07	F1S1R2D2B2P5A03	1	6	30.9	29.354999999999997-32.445	103	1	1	1	1	0	1	1	1	K. pneumoniae
F1S1R2D1B1P1F07	F1S1R2D2B2P5H02	1	4	30.9	29.354999999999997-32.445	103	1	1	1	1	0	1	1	1	K. pneumoniae
F1S1R2D1B1P1F07	F1S1R2D2B3P1A10	1	7	32.7	31.064999999999994-34.334999999999994	109	1	1	1	1	0	1	1	1	K. pneumoniae
F1S1R2D1B1P1F07	F1S1R2D2B3P1B10	1	6	32.7	31.064999999999994-34.334999999999994	109	1	1	1	1	0	1	1	1	K. pneumoniae
F1S1R2D1B2P3D11	F1S1R2D1B4P5G02	1	4	14.1	13.395-14.805	47	1	1	1	1	1	1	1	1	K. pneumoniae
F1S1R2D1B2P3D11	F1S1R2D2B1P1A07	1	1	15.6	14.819999999999999-16.38	52	1	1	1	1	1	1	1	1	K. pneumoniae
F1S1R2D1B2P3D11	F1S1R2D2B1P1B07	1	1	15.6	14.819999999999999-16.38	52	1	1	1	1	1	1	1	1	K. pneumoniae
F1S1R2D1B2P3D11	F1S1R2D2B1P1C07	1	5	15.0	14.25-15.75	50	1	1	1	1	1	1	1	1	K. pneumoniae
F1S1R2D1B2P3D11	F1S1R2D2B1P1D07	1	11	15.0	14.25-15.75	50	0	1	1	1	1	1	1	1	K. pneumoniae
F1S1R2D1B2P3D11	F1S1R2D2B2P5A03	1	2	23.7	22.514999999999997-24.885	79	1	1	1	1	1	1	1	1	K. pneumoniae
F1S1R2D1B2P3D11	F1S1R2D2B2P5H02	1	1	23.7	22.514999999999997-24.885	79	1	1	1	1	1	1	1	1	K. pneumoniae
F1S1R2D1B2P3D11	F1S1R2D2B3P1A10	1	2	25.5	24.224999999999998-26.775000000000002	85	1	1	1	1	1	1	1	1	K. pneumoniae
F1S1R2D1B2P3D11	F1S1R2D2B3P1B10	1	1	25.5	24.224999999999998-26.775000000000002	85	1	1	1	1	1	1	1	1	K. pneumoniae
F1S1R2D1B2P3H11	F1S1R2D1B4P5G02	1	4	14.1	13.395-14.805	47	1	1	1	1	1	1	1	1	K. pneumoniae
F1S1R2D1B2P3H11	F1S1R2D2B1P1A07	1	1	15.6	14.819999999999999-16.38	52	1	1	1	1	1	1	1	1	K. pneumoniae
F1S1R2D1B2P3H11	F1S1R2D2B1P1B07	1	1	15.6	14.819999999999999-16.38	52	1	1	1	1	1	1	1	1	K. pneumoniae
F1S1R2D1B2P3H11	F1S1R2D2B1P1C07	1	5	15.0	14.25-15.75	50	1	1	1	1	1	1	1	1	K. pneumoniae
F1S1R2D1B2P3H11	F1S1R2D2B1P1D07	1	11	15.0	14.25-15.75	50	0	1	1	1	1	1	1	1	K. pneumoniae
F1S1R2D1B2P3H11	F1S1R2D2B2P5A03	1	2	23.7	22.514999999999997-24.885	79	1	1	1	1	1	1	1	1	K. pneumoniae
F1S1R2D1B2P3H11	F1S1R2D2B2P5H02	1	1	23.7	22.514999999999997-24.885	79	1	1	1	1	1	1	1	1	K. pneumoniae
F1S1R2D1B2P3H11	F1S1R2D2B3P1A10	1	2	25.5	24.224999999999998-26.775000000000002	85	1	1	1	1	1	1	1	1	K. pneumoniae
F1S1R2D1B2P3H11	F1S1R2D2B3P1B10	1	1	25.5	24.224999999999998-26.775000000000002	85	1	1	1	1	1	1	1	1	K. pneumoniae
F1S1R2D1B2P5G04	F1S1R2D1B4P5G02	1	4	11.4	10.83-11.97	38	1	1	1	1	1	1	1	1	K. pneumoniae
F1S1R2D1B2P5G04	F1S1R2D2B1P1A07	1	1	12.9	12.254999999999999-13.545000000000002	43	1	1	1	1	1	1	1	1	K. pneumoniae
F1S1R2D1B2P5G04	F1S1R2D2B1P1B07	1	1	12.9	12.254999999999999-13.545000000000002	43	1	1	1	1	1	1	1	1	K. pneumoniae
F1S1R2D1B2P5G04	F1S1R2D2B1P1C07	1	5	12.3	11.684999999999999-12.915	41	1	1	1	1	1	1	1	1	K. pneumoniae
F1S1R2D1B2P5G04	F1S1R2D2B1P1D07	1	11	12.3	11.684999999999999-12.915	41	0	1	1	1	1	1	1	1	K. pneumoniae
F1S1R2D1B2P5G04	F1S1R2D2B2P5A03	1	2	21.0	19.95-22.05	70	1	1	1	1	1	1	1	1	K. pneumoniae
F1S1R2D1B2P5G04	F1S1R2D2B2P5H02	1	1	21.0	19.95-22.05	70	1	1	1	1	1	1	1	1	K. pneumoniae
F1S1R2D1B2P5G04	F1S1R2D2B3P1A10	1	2	22.8	21.66-23.94	76	1	1	1	1	1	1	1	1	K. pneumoniae
F1S1R2D1B2P5G04	F1S1R2D2B3P1B10	1	1	22.8	21.66-23.94	76	1	1	1	1	1	1	1	1	K. pneumoniae
F1S1R2D1B3P4E09	F1S1R2D1B4P5G02	1	9	7.199999999999999	6.839999999999999-7.56	24	1	1	1	1	1	1	1	1	K. pneumoniae
F1S1R2D1B3P4E09	F1S1R2D2B1P1A07	1	6	8.7	8.264999999999999-9.135	29	1	1	1	1	1	1	1	1	K. pneumoniae
F1S1R2D1B3P4E09	F1S1R2D2B1P1B07	1	6	8.7	8.264999999999999-9.135	29	1	1	1	1	1	1	1	1	K. pneumoniae
F1S1R2D1B3P4E09	F1S1R2D2B1P1C07	0	10	8.1	7.694999999999999-8.505	27	0	1	1	1	0	0	0	0	K. pneumoniae
F1S1R2D1B3P4E09	F1S1R2D2B1P1D07	0	16	8.1	7.694999999999999-8.505	27	0	1	1	1	0	0	0	0	K. pneumoniae
F1S1R2D1B3P4E09	F1S1R2D2B2P5A03	1	7	16.8	15.959999999999999-17.64	56	1	1	1	1	1	1	1	1	K. pneumoniae
F1S1R2D1B3P4E09	F1S1R2D2B2P5H02	1	6	16.8	15.959999999999999-17.64	56	1	1	1	1	1	1	1	1	K. pneumoniae
F1S1R2D1B3P4E09	F1S1R2D2B3P1A10	1	7	18.6	17.669999999999998-19.529999999999998	62	1	1	1	1	1	1	1	1	K. pneumoniae
F1S1R2D1B3P4E09	F1S1R2D2B3P1B10	1	6	18.6	17.669999999999998-19.529999999999998	62	1	1	1	1	1	1	1	1	K. pneumoniae
F1S1R2D1B3P5B12	F1S1R2D1B4P5G02	1	4	4.8	4.56-5.04	16	1	1	1	1	1	1	1	1	K. pneumoniae
F1S1R2D1B3P5B12	F1S1R2D2B1P1A07	1	1	6.3	5.984999999999999-6.615	21	1	1	1	1	1	1	1	1	K. pneumoniae
F1S1R2D1B3P5B12	F1S1R2D2B1P1B07	1	1	6.3	5.984999999999999-6.615	21	1	1	1	1	1	1	1	1	K. pneumoniae
F1S1R2D1B3P5B12	F1S1R2D2B1P1C07	1	5	5.7	5.415-5.985	19	1	1	1	1	1	1	1	1	K. pneumoniae
F1S1R2D1B3P5B12	F1S1R2D2B1P1D07	0	11	5.7	5.415-5.985	19	0	1	1	1	0	0	0	0	K. pneumoniae
F1S1R2D1B3P5B12	F1S1R2D2B2P5A03	1	2	14.4	13.679999999999998-15.12	48	1	1	1	1	1	1	1	1	K. pneumoniae
F1S1R2D1B3P5B12	F1S1R2D2B2P5H02	1	1	14.4	13.679999999999998-15.12	48	1	1	1	1	1	1	1	1	K. pneumoniae
F1S1R2D1B3P5B12	F1S1R2D2B3P1A10	1	2	16.2	15.389999999999999-17.01	54	1	1	1	1	1	1	1	1	K. pneumoniae
F1S1R2D1B3P5B12	F1S1R2D2B3P1B10	1	1	16.2	15.389999999999999-17.01	54	1	1	1	1	1	1	1	1	K. pneumoniae
F1S1R2D1B4P1G07	F1S1R2D1B4P5G02	1	4	4.8	4.56-5.04	16	1	1	1	1	1	1	1	1	K. pneumoniae
F1S1R2D1B4P1G07	F1S1R2D2B1P1A07	1	1	6.3	5.984999999999999-6.615	21	1	1	1	1	1	1	1	1	K. pneumoniae
F1S1R2D1B4P1G07	F1S1R2D2B1P1B07	1	1	6.3	5.984999999999999-6.615	21	1	1	1	1	1	1	1	1	K. pneumoniae
F1S1R2D1B4P1G07	F1S1R2D2B1P1C07	1	5	5.7	5.415-5.985	19	1	1	1	1	1	1	1	1	K. pneumoniae
F1S1R2D1B4P1G07	F1S1R2D2B1P1D07	0	11	5.7	5.415-5.985	19	0	1	1	1	0	0	0	0	K. pneumoniae
F1S1R2D1B4P1G07	F1S1R2D2B2P5A03	1	2	14.4	13.679999999999998-15.12	48	1	1	1	1	1	1	1	1	K. pneumoniae
F1S1R2D1B4P1G07	F1S1R2D2B2P5H02	1	1	14.4	13.679999999999998-15.12	48	1	1	1	1	1	1	1	1	K. pneumoniae
F1S1R2D1B4P1G07	F1S1R2D2B3P1A10	1	2	16.2	15.389999999999999-17.01	54	1	1	1	1	1	1	1	1	K. pneumoniae
F1S1R2D1B4P1G07	F1S1R2D2B3P1B10	1	1	16.2	15.389999999999999-17.01	54	1	1	1	1	1	1	1	1	K. pneumoniae
F1S1R2D1B4P5G02	F1S1R2D2B1P1A07	1	5	1.5	1.4249999999999998-1.5750000000000002	5	1	1	1	1	1	1	1	1	K. pneumoniae
F1S1R2D1B4P5G02	F1S1R2D2B1P1B07	1	5	1.5	1.4249999999999998-1.5750000000000002	5	1	1	1	1	1	1	1	1	K. pneumoniae
F1S1R2D1B4P5G02	F1S1R2D2B2P5A03	1	6	9.6	9.12-10.08	32	1	1	1	1	1	1	1	1	K. pneumoniae
F1S1R2D1B4P5G02	F1S1R2D2B2P5H02	1	5	9.6	9.12-10.08	32	1	1	1	1	1	1	1	1	K. pneumoniae
F1S1R2D1B4P5G02	F1S1R2D2B3P1A10	1	6	11.4	10.83-11.97	38	1	1	1	1	1	1	1	1	K. pneumoniae
F1S1R2D1B4P5G02	F1S1R2D2B3P1B10	1	5	11.4	10.83-11.97	38	1	1	1	1	1	1	1	1	K. pneumoniae
F1S1R2D2B1P1A07	F1S1R2D2B1P1C07	1	6	0.6	0.57-0.63	2	1	1	1	1	1	1	1	1	K. pneumoniae
F1S1R2D2B1P1A07	F1S1R2D2B1P1D07	0	12	0.6	0.57-0.63	2	0	1	1	1	0	0	0	0	K. pneumoniae
F1S1R2D2B1P1B07	F1S1R2D2B1P1C07	1	6	0.6	0.57-0.63	2	1	1	1	1	1	1	1	1	K. pneumoniae
F1S1R2D2B1P1B07	F1S1R2D2B1P1D07	0	12	0.6	0.57-0.63	2	0	1	1	1	0	0	0	0	K. pneumoniae
F1S1R2D2B1P1C07	F1S1R2D2B2P5A03	1	7	8.7	8.264999999999999-9.135	29	1	1	1	1	1	1	1	1	K. pneumoniae
F1S1R2D2B1P1C07	F1S1R2D2B2P5H02	1	6	8.7	8.264999999999999-9.135	29	1	1	1	1	1	1	1	1	K. pneumoniae
F1S1R2D2B1P1C07	F1S1R2D2B3P1A10	1	7	10.5	9.975-11.025	35	1	1	1	1	1	1	1	1	K. pneumoniae
F1S1R2D2B1P1C07	F1S1R2D2B3P1B10	1	6	10.5	9.975-11.025	35	1	1	1	1	1	1	1	1	K. pneumoniae
F1S1R2D2B1P1D07	F1S1R2D2B2P5A03	0	13	8.7	8.264999999999999-9.135	29	0	1	1	1	0	0	0	0	K. pneumoniae
F1S1R2D2B1P1D07	F1S1R2D2B2P5H02	0	12	8.7	8.264999999999999-9.135	29	0	1	1	1	0	0	0	0	K. pneumoniae
F1S1R2D2B1P1D07	F1S1R2D2B3P1A10	0	13	10.5	9.975-11.025	35	0	1	1	1	0	0	0	0	K. pneumoniae
F1S1R2D2B1P1D07	F1S1R2D2B3P1B10	0	12	10.5	9.975-11.025	35	0	1	1	1	0	0	0	0	K. pneumoniae
F1S1R1D2B4P5A03	F1S1R1D3B4P5G01	0	588	20.1	19.094999999999995-21.105	67	0	0	0	0	0	0	0	0	K. pneumoniae
F1S1R1D2B4P5A03	F1S1R1D4B1P5C12	0	585	24.9	23.654999999999998-26.145	83	0	0	0	0	0	0	0	0	K. pneumoniae
F1S1R1D2B4P5A03	F1S1R1D4B2P1B02	0	588	24.9	23.654999999999998-26.145	83	0	0	0	0	0	0	0	0	K. pneumoniae
F1S1R1D2B4P5A03	F1S1R1D4B2P2A09	0	588	25.8	24.509999999999998-27.090000000000003	86	0	0	0	0	0	0	0	0	K. pneumoniae
F1S1R1D2B4P5A03	F1S1R1D4B2P2E04	0	588	24.9	23.654999999999998-26.145	83	0	0	0	0	0	0	0	0	K. pneumoniae
F1S1R1D2B4P5A03	F1S1R1D4B2P3A11	0	589	27.0	25.65-28.35	90	0	0	0	0	0	0	0	0	K. pneumoniae
F1S1R1D2B4P5A03	F1S1R1D4B2P3H10	0	589	27.0	25.65-28.35	90	0	0	0	0	0	0	0	0	K. pneumoniae
F1S1R1D2B4P5A03	F1S1R1D4B2P4F02	0	589	27.0	25.65-28.35	90	0	0	0	0	0	0	0	0	K. pneumoniae
F1S1R1D2B4P5A03	F1S1R1D4B2P5F04	0	589	27.6	26.219999999999995-28.98	92	0	0	0	0	0	0	0	0	K. pneumoniae
F1S1R1D2B4P5A03	F1S1R1D4B3P1F05	0	591	29.1	27.644999999999996-30.555	97	0	0	0	0	0	0	0	0	K. pneumoniae
F1S1R1D2B4P5A03	F1S1R1D4B3P1G05	0	588	29.1	27.644999999999996-30.555	97	0	0	0	0	0	0	0	0	K. pneumoniae
F1S1R1D2B4P5A03	F1S1R1D4B3P1H01	0	589	27.6	26.219999999999995-28.98	92	0	0	0	0	0	0	0	0	K. pneumoniae
F1S1R1D2B4P5A03	F1S1R1D4B3P3G12	0	587	31.5	29.924999999999997-33.075	105	0	0	0	0	0	0	0	0	K. pneumoniae
F1S1R1D2B4P5A03	F1S1R1D4B4P1F12	0	488	33.3	31.634999999999994-34.964999999999996	111	0	0	0	0	0	0	0	0	K. pneumoniae
F1S1R1D2B4P5A03	F1S1R1D4B4P1G12	0	489	33.3	31.634999999999994-34.964999999999996	111	0	0	0	0	0	0	0	0	K. pneumoniae
F1S1R1D2B4P5A03	F1S1R2D1B1P1H06	0	592	37.5	35.625-39.375	125	0	0	0	0	0	0	0	0	K. pneumoniae
F1S1R1D2B4P5A03	F1S1R2D1B1P3D08	0	594	39.6	37.62-41.580000000000005	132	0	0	0	0	0	0	0	0	K. pneumoniae
F1S1R1D2B4P5A03	F1S1R2D1B1P3E04	0	592	40.5	38.475-42.525	135	0	0	0	0	0	0	0	0	K. pneumoniae
F1S1R1D2B4P5A03	F1S1R2D1B1P3E08	0	592	39.6	37.62-41.580000000000005	132	0	0	0	0	0	0	0	0	K. pneumoniae
F1S1R1D2B4P5A03	F1S1R2D1B1P4D01	0	593	41.7	39.614999999999995-43.785	139	0	0	0	0	0	0	0	0	K. pneumoniae
F1S1R1D2B4P5A03	F1S1R2D1B1P4D10	0	595	41.7	39.614999999999995-43.785	139	0	0	0	0	0	0	0	0	K. pneumoniae
F1S1R1D2B4P5A03	F1S1R2D1B1P5G01	0	593	42.6	40.47-44.730000000000004	142	0	0	0	0	0	0	0	0	K. pneumoniae
F1S1R1D2B4P5A03	F1S1R2D1B2P1A12	0	593	43.5	41.324999999999996-45.675000000000004	145	0	0	0	0	0	0	0	0	K. pneumoniae
F1S1R1D2B4P5A03	F1S1R2D1B2P2B06	0	593	44.7	42.464999999999996-46.934999999999995	149	0	0	0	0	0	0	0	0	K. pneumoniae
F1S1R1D2B4P5A03	F1S1R2D1B2P2G07	0	593	44.7	42.464999999999996-46.934999999999995	149	0	0	0	0	0	0	0	0	K. pneumoniae
F1S1R1D2B4P5A03	F1S1R2D1B2P3F08	0	593	45.6	43.32-47.88	152	0	0	0	0	0	0	0	0	K. pneumoniae
F1S1R1D2B4P5A03	F1S1R2D1B2P3G07	0	589	45.9	43.605-48.195	153	0	0	0	0	0	0	0	0	K. pneumoniae
F1S1R1D2B4P5A03	F1S1R2D1B2P3H08	0	592	45.6	43.32-47.88	152	0	0	0	0	0	0	0	0	K. pneumoniae
F1S1R1D2B4P5A03	F1S1R2D3B1P5B01	0	577	86.39999999999999	82.07999999999998-90.72	288	0	0	0	0	0	0	0	0	K. pneumoniae
F1S1R1D2B4P5A03	F1S1R2D3B1P5C01	0	577	86.39999999999999	82.07999999999998-90.72	288	0	0	0	0	0	0	0	0	K. pneumoniae
F1S1R1D2B4P5A03	F1S1R2D3B2P1D06	0	579	88.2	83.78999999999999-92.61000000000001	294	0	0	0	0	0	0	0	0	K. pneumoniae
F1S1R1D2B4P5A03	F1S1R2D3B2P1E03	0	585	88.2	83.78999999999999-92.61000000000001	294	0	0	0	0	0	0	0	0	K. pneumoniae
F1S1R1D2B4P5A03	F1S1R3D1B4P3C09	0	590	146.4	139.08-153.72	488	0	0	0	0	0	0	0	0	K. pneumoniae
F1S1R1D2B4P5A03	SH186x03	0	306	115.5	109.725-121.275	385	0	0	0	0	0	0	0	0	K. pneumoniae
F1S1R1D3B4P5G01	F1S1R1D4B1P5C12	1	4	4.8	4.56-5.04	16	1	1	1	1	1	1	1	1	K. pneumoniae
F1S1R1D3B4P5G01	F1S1R1D4B2P1B02	1	2	4.8	4.56-5.04	16	1	1	1	1	1	1	1	1	K. pneumoniae
F1S1R1D3B4P5G01	F1S1R1D4B2P2A09	1	2	5.7	5.415-5.985	19	1	1	1	1	1	1	1	1	K. pneumoniae
F1S1R1D3B4P5G01	F1S1R1D4B2P2E04	1	3	4.8	4.56-5.04	16	1	1	1	1	1	1	1	1	K. pneumoniae
F1S1R1D3B4P5G01	F1S1R1D4B2P3A11	1	3	6.9	6.554999999999999-7.245	23	1	1	1	1	1	1	1	1	K. pneumoniae
F1S1R1D3B4P5G01	F1S1R1D4B2P3H10	1	3	6.9	6.554999999999999-7.245	23	1	1	1	1	1	1	1	1	K. pneumoniae
F1S1R1D3B4P5G01	F1S1R1D4B2P4F02	1	3	6.9	6.554999999999999-7.245	23	1	1	1	1	1	1	1	1	K. pneumoniae
F1S1R1D3B4P5G01	F1S1R1D4B2P5F04	1	3	7.5	7.125-7.875	25	1	1	1	1	1	1	1	1	K. pneumoniae
F1S1R1D3B4P5G01	F1S1R1D4B3P1F05	1	4	9.0	8.549999999999999-9.450000000000001	30	1	1	1	1	1	1	1	1	K. pneumoniae
F1S1R1D3B4P5G01	F1S1R1D4B3P1G05	1	2	9.0	8.549999999999999-9.450000000000001	30	1	1	1	1	1	1	1	1	K. pneumoniae
F1S1R1D3B4P5G01	F1S1R1D4B3P1H01	1	3	7.5	7.125-7.875	25	1	1	1	1	1	1	1	1	K. pneumoniae
F1S1R1D3B4P5G01	F1S1R1D4B3P3G12	1	1	11.4	10.83-11.97	38	1	1	1	1	1	1	1	1	K. pneumoniae
F1S1R1D3B4P5G01	F1S1R1D4B4P1F12	0	736	13.2	12.54-13.86	44	0	0	0	0	0	0	0	0	K. pneumoniae
F1S1R1D3B4P5G01	F1S1R1D4B4P1G12	0	737	13.2	12.54-13.86	44	0	0	0	0	0	0	0	0	K. pneumoniae
F1S1R1D3B4P5G01	F1S1R2D1B1P1H06	1	5	17.4	16.529999999999998-18.27	58	1	1	1	1	1	1	1	1	K. pneumoniae
F1S1R1D3B4P5G01	F1S1R2D1B1P3D08	1	6	19.5	18.525-20.475	65	1	1	1	1	1	1	1	1	K. pneumoniae
F1S1R1D3B4P5G01	F1S1R2D1B1P3E04	1	7	20.4	19.38-21.419999999999998	68	1	1	1	1	1	1	1	1	K. pneumoniae
F1S1R1D3B4P5G01	F1S1R2D1B1P3E08	1	6	19.5	18.525-20.475	65	1	1	1	1	1	1	1	1	K. pneumoniae
F1S1R1D3B4P5G01	F1S1R2D1B1P4D01	1	4	21.6	20.519999999999996-22.68	72	1	1	1	1	1	1	1	1	K. pneumoniae
F1S1R1D3B4P5G01	F1S1R2D1B1P4D10	1	8	21.6	20.519999999999996-22.68	72	1	1	1	1	1	1	1	1	K. pneumoniae
F1S1R1D3B4P5G01	F1S1R2D1B1P5G01	1	4	22.5	21.375-23.625	75	1	1	1	1	1	1	1	1	K. pneumoniae
F1S1R1D3B4P5G01	F1S1R2D1B2P1A12	1	4	23.4	22.229999999999997-24.57	78	1	1	1	1	1	1	1	1	K. pneumoniae
F1S1R1D3B4P5G01	F1S1R2D1B2P2B06	1	4	24.6	23.369999999999997-25.83	82	1	1	1	1	1	1	1	1	K. pneumoniae
F1S1R1D3B4P5G01	F1S1R2D1B2P2G07	1	4	24.6	23.369999999999997-25.83	82	1	1	1	1	1	1	1	1	K. pneumoniae
F1S1R1D3B4P5G01	F1S1R2D1B2P3F08	1	4	25.5	24.224999999999998-26.775000000000002	85	1	1	1	1	1	1	1	1	K. pneumoniae
F1S1R1D3B4P5G01	F1S1R2D1B2P3G07	1	3	25.8	24.509999999999998-27.090000000000003	86	1	1	1	1	1	1	1	1	K. pneumoniae
F1S1R1D3B4P5G01	F1S1R2D1B2P3H08	1	5	25.5	24.224999999999998-26.775000000000002	85	1	1	1	1	1	1	1	1	K. pneumoniae
F1S1R1D3B4P5G01	F1S1R2D3B1P5B01	1	53	66.3	62.98499999999999-69.615	221	0	0	0	1	0	0	1	1	K. pneumoniae
F1S1R1D3B4P5G01	F1S1R2D3B1P5C01	1	53	66.3	62.98499999999999-69.615	221	0	0	0	1	0	0	1	1	K. pneumoniae
F1S1R1D3B4P5G01	F1S1R2D3B2P1D06	1	55	68.1	64.695-71.505	227	0	0	0	1	0	0	1	1	K. pneumoniae
F1S1R1D3B4P5G01	F1S1R2D3B2P1E03	1	2	68.1	64.695-71.505	227	1	1	1	1	0	0	1	1	K. pneumoniae
F1S1R1D3B4P5G01	F1S1R3D1B4P3C09	1	8	126.3	119.98499999999999-132.615	421	1	1	1	1	0	0	0	0	K. pneumoniae
F1S1R1D3B4P5G01	SH186x03	0	505	95.4	90.62999999999998-100.17	318	0	0	0	0	0	0	0	0	K. pneumoniae
F1S1R1D4B1P5C12	F1S1R1D4B3P3G12	1	3	6.6	6.27-6.93	22	1	1	1	1	1	1	1	1	K. pneumoniae
F1S1R1D4B1P5C12	F1S1R1D4B4P1F12	0	735	8.4	7.9799999999999995-8.82	28	0	0	0	0	0	0	0	0	K. pneumoniae
F1S1R1D4B1P5C12	F1S1R1D4B4P1G12	0	736	8.4	7.9799999999999995-8.82	28	0	0	0	0	0	0	0	0	K. pneumoniae
F1S1R1D4B1P5C12	F1S1R2D3B1P5B01	1	55	61.5	58.425-64.575	205	0	0	0	1	0	0	1	1	K. pneumoniae
F1S1R1D4B1P5C12	F1S1R2D3B1P5C01	1	55	61.5	58.425-64.575	205	0	0	0	1	0	0	1	1	K. pneumoniae
F1S1R1D4B1P5C12	F1S1R2D3B2P1D06	1	57	63.3	60.135-66.465	211	0	0	0	1	0	0	1	1	K. pneumoniae
F1S1R1D4B1P5C12	F1S1R2D3B2P1E03	1	4	63.3	60.135-66.465	211	1	1	1	1	0	0	1	1	K. pneumoniae
F1S1R1D4B1P5C12	F1S1R3D1B4P3C09	1	11	121.5	115.425-127.575	405	0	1	1	1	0	0	0	0	K. pneumoniae
F1S1R1D4B1P5C12	SH186x03	0	507	90.6	86.07-95.13	302	0	0	0	0	0	0	0	0	K. pneumoniae
F1S1R1D4B2P1B02	F1S1R1D4B3P3G12	1	1	6.6	6.27-6.93	22	1	1	1	1	1	1	1	1	K. pneumoniae
F1S1R1D4B2P1B02	F1S1R1D4B4P1F12	0	736	8.4	7.9799999999999995-8.82	28	0	0	0	0	0	0	0	0	K. pneumoniae
F1S1R1D4B2P1B02	F1S1R1D4B4P1G12	0	737	8.4	7.9799999999999995-8.82	28	0	0	0	0	0	0	0	0	K. pneumoniae
F1S1R1D4B2P1B02	F1S1R2D3B1P5B01	1	53	61.5	58.425-64.575	205	0	0	0	1	0	0	1	1	K. pneumoniae
F1S1R1D4B2P1B02	F1S1R2D3B1P5C01	1	53	61.5	58.425-64.575	205	0	0	0	1	0	0	1	1	K. pneumoniae
F1S1R1D4B2P1B02	F1S1R2D3B2P1D06	1	55	63.3	60.135-66.465	211	0	0	0	1	0	0	1	1	K. pneumoniae
F1S1R1D4B2P1B02	F1S1R2D3B2P1E03	1	2	63.3	60.135-66.465	211	1	1	1	1	0	0	1	1	K. pneumoniae
F1S1R1D4B2P1B02	F1S1R3D1B4P3C09	1	8	121.5	115.425-127.575	405	1	1	1	1	0	0	0	0	K. pneumoniae
F1S1R1D4B2P1B02	SH186x03	0	503	90.6	86.07-95.13	302	0	0	0	0	0	0	0	0	K. pneumoniae
F1S1R1D4B2P2A09	F1S1R1D4B3P3G12	1	1	5.7	5.415-5.985	19	1	1	1	1	1	1	1	1	K. pneumoniae
F1S1R1D4B2P2A09	F1S1R1D4B4P1F12	0	736	7.5	7.125-7.875	25	0	0	0	0	0	0	0	0	K. pneumoniae
F1S1R1D4B2P2A09	F1S1R1D4B4P1G12	0	737	7.5	7.125-7.875	25	0	0	0	0	0	0	0	0	K. pneumoniae
F1S1R1D4B2P2A09	F1S1R2D3B1P5B01	1	53	60.6	57.56999999999999-63.629999999999995	202	0	0	0	1	0	0	1	1	K. pneumoniae
F1S1R1D4B2P2A09	F1S1R2D3B1P5C01	1	53	60.6	57.56999999999999-63.629999999999995	202	0	0	0	1	0	0	1	1	K. pneumoniae
F1S1R1D4B2P2A09	F1S1R2D3B2P1D06	1	55	62.4	59.279999999999994-65.52	208	0	0	0	1	0	0	1	1	K. pneumoniae
F1S1R1D4B2P2A09	F1S1R2D3B2P1E03	1	2	62.4	59.279999999999994-65.52	208	1	1	1	1	0	0	1	1	K. pneumoniae
F1S1R1D4B2P2A09	F1S1R3D1B4P3C09	1	8	120.6	114.57-126.63	402	1	1	1	1	0	0	0	0	K. pneumoniae
F1S1R1D4B2P2A09	SH186x03	0	505	89.7	85.215-94.185	299	0	0	0	0	0	0	0	0	K. pneumoniae
F1S1R1D4B2P2E04	F1S1R1D4B3P3G12	1	2	6.6	6.27-6.93	22	1	1	1	1	1	1	1	1	K. pneumoniae
F1S1R1D4B2P2E04	F1S1R1D4B4P1F12	0	735	8.4	7.9799999999999995-8.82	28	0	0	0	0	0	0	0	0	K. pneumoniae
F1S1R1D4B2P2E04	F1S1R1D4B4P1G12	0	736	8.4	7.9799999999999995-8.82	28	0	0	0	0	0	0	0	0	K. pneumoniae
F1S1R1D4B2P2E04	F1S1R2D3B1P5B01	1	54	61.5	58.425-64.575	205	0	0	0	1	0	0	1	1	K. pneumoniae
F1S1R1D4B2P2E04	F1S1R2D3B1P5C01	1	54	61.5	58.425-64.575	205	0	0	0	1	0	0	1	1	K. pneumoniae
F1S1R1D4B2P2E04	F1S1R2D3B2P1D06	1	55	63.3	60.135-66.465	211	0	0	0	1	0	0	1	1	K. pneumoniae
F1S1R1D4B2P2E04	F1S1R2D3B2P1E03	1	2	63.3	60.135-66.465	211	1	1	1	1	0	0	1	1	K. pneumoniae
F1S1R1D4B2P2E04	F1S1R3D1B4P3C09	1	8	121.5	115.425-127.575	405	1	1	1	1	0	0	0	0	K. pneumoniae
F1S1R1D4B2P2E04	SH186x03	0	504	90.6	86.07-95.13	302	0	0	0	0	0	0	0	0	K. pneumoniae
F1S1R1D4B2P3A11	F1S1R1D4B3P3G12	1	2	4.5	4.2749999999999995-4.7250000000000005	15	1	1	1	1	1	1	1	1	K. pneumoniae
F1S1R1D4B2P3A11	F1S1R1D4B4P1F12	0	737	6.3	5.984999999999999-6.615	21	0	0	0	0	0	0	0	0	K. pneumoniae
F1S1R1D4B2P3A11	F1S1R1D4B4P1G12	0	738	6.3	5.984999999999999-6.615	21	0	0	0	0	0	0	0	0	K. pneumoniae
F1S1R1D4B2P3A11	F1S1R2D3B1P5B01	1	54	59.4	56.42999999999999-62.370000000000005	198	0	0	0	1	0	0	1	1	K. pneumoniae
F1S1R1D4B2P3A11	F1S1R2D3B1P5C01	1	54	59.4	56.42999999999999-62.370000000000005	198	0	0	0	1	0	0	1	1	K. pneumoniae
F1S1R1D4B2P3A11	F1S1R2D3B2P1D06	1	55	61.2	58.13999999999999-64.26	204	0	0	0	1	0	0	1	1	K. pneumoniae
F1S1R1D4B2P3A11	F1S1R2D3B2P1E03	1	3	61.2	58.13999999999999-64.26	204	1	1	1	1	0	0	1	1	K. pneumoniae
F1S1R1D4B2P3A11	F1S1R3D1B4P3C09	1	9	119.4	113.42999999999999-125.36999999999999	398	1	1	1	1	0	0	0	0	K. pneumoniae
F1S1R1D4B2P3A11	SH186x03	0	505	88.5	84.075-92.925	295	0	0	0	0	0	0	0	0	K. pneumoniae
F1S1R1D4B2P3H10	F1S1R1D4B3P3G12	1	2	4.5	4.2749999999999995-4.7250000000000005	15	1	1	1	1	1	1	1	1	K. pneumoniae
F1S1R1D4B2P3H10	F1S1R1D4B4P1F12	0	737	6.3	5.984999999999999-6.615	21	0	0	0	0	0	0	0	0	K. pneumoniae
F1S1R1D4B2P3H10	F1S1R1D4B4P1G12	0	738	6.3	5.984999999999999-6.615	21	0	0	0	0	0	0	0	0	K. pneumoniae
F1S1R1D4B2P3H10	F1S1R2D3B1P5B01	1	54	59.4	56.42999999999999-62.370000000000005	198	0	0	0	1	0	0	1	1	K. pneumoniae
F1S1R1D4B2P3H10	F1S1R2D3B1P5C01	1	54	59.4	56.42999999999999-62.370000000000005	198	0	0	0	1	0	0	1	1	K. pneumoniae
F1S1R1D4B2P3H10	F1S1R2D3B2P1D06	1	56	61.2	58.13999999999999-64.26	204	0	0	0	1	0	0	1	1	K. pneumoniae
F1S1R1D4B2P3H10	F1S1R2D3B2P1E03	1	3	61.2	58.13999999999999-64.26	204	1	1	1	1	0	0	1	1	K. pneumoniae
F1S1R1D4B2P3H10	F1S1R3D1B4P3C09	1	9	119.4	113.42999999999999-125.36999999999999	398	1	1	1	1	0	0	0	0	K. pneumoniae
F1S1R1D4B2P3H10	SH186x03	0	504	88.5	84.075-92.925	295	0	0	0	0	0	0	0	0	K. pneumoniae
F1S1R1D4B2P4F02	F1S1R1D4B3P3G12	1	2	4.5	4.2749999999999995-4.7250000000000005	15	1	1	1	1	1	1	1	1	K. pneumoniae
F1S1R1D4B2P4F02	F1S1R1D4B4P1F12	0	737	6.3	5.984999999999999-6.615	21	0	0	0	0	0	0	0	0	K. pneumoniae
F1S1R1D4B2P4F02	F1S1R1D4B4P1G12	0	738	6.3	5.984999999999999-6.615	21	0	0	0	0	0	0	0	0	K. pneumoniae
F1S1R1D4B2P4F02	F1S1R2D3B1P5B01	1	54	59.4	56.42999999999999-62.370000000000005	198	0	0	0	1	0	0	1	1	K. pneumoniae
F1S1R1D4B2P4F02	F1S1R2D3B1P5C01	1	54	59.4	56.42999999999999-62.370000000000005	198	0	0	0	1	0	0	1	1	K. pneumoniae
F1S1R1D4B2P4F02	F1S1R2D3B2P1D06	1	56	61.2	58.13999999999999-64.26	204	0	0	0	1	0	0	1	1	K. pneumoniae
F1S1R1D4B2P4F02	F1S1R2D3B2P1E03	1	2	61.2	58.13999999999999-64.26	204	1	1	1	1	0	0	1	1	K. pneumoniae
F1S1R1D4B2P4F02	F1S1R3D1B4P3C09	1	8	119.4	113.42999999999999-125.36999999999999	398	1	1	1	1	0	0	0	0	K. pneumoniae
F1S1R1D4B2P4F02	SH186x03	0	505	88.5	84.075-92.925	295	0	0	0	0	0	0	0	0	K. pneumoniae
F1S1R1D4B2P5F04	F1S1R1D4B3P3G12	1	2	3.9	3.7049999999999996-4.095	13	1	1	1	1	1	1	1	1	K. pneumoniae
F1S1R1D4B2P5F04	F1S1R1D4B4P1F12	0	737	5.7	5.415-5.985	19	0	0	0	0	0	0	0	0	K. pneumoniae
F1S1R1D4B2P5F04	F1S1R1D4B4P1G12	0	738	5.7	5.415-5.985	19	0	0	0	0	0	0	0	0	K. pneumoniae
F1S1R1D4B2P5F04	F1S1R2D3B1P5B01	1	54	58.8	55.85999999999999-61.74	196	0	0	0	1	0	0	1	1	K. pneumoniae
F1S1R1D4B2P5F04	F1S1R2D3B1P5C01	1	54	58.8	55.85999999999999-61.74	196	0	0	0	1	0	0	1	1	K. pneumoniae
F1S1R1D4B2P5F04	F1S1R2D3B2P1D06	1	56	60.6	57.56999999999999-63.629999999999995	202	0	0	0	1	0	0	1	1	K. pneumoniae
F1S1R1D4B2P5F04	F1S1R2D3B2P1E03	1	3	60.6	57.56999999999999-63.629999999999995	202	1	1	1	1	0	0	1	1	K. pneumoniae
F1S1R1D4B2P5F04	F1S1R3D1B4P3C09	1	9	118.8	112.85999999999999-124.74000000000001	396	1	1	1	1	0	0	0	0	K. pneumoniae
F1S1R1D4B2P5F04	SH186x03	0	505	87.89999999999999	83.50499999999998-92.295	293	0	0	0	0	0	0	0	0	K. pneumoniae
F1S1R1D4B3P1F05	F1S1R1D4B3P3G12	1	3	2.4	2.28-2.52	8	1	1	1	1	1	1	1	1	K. pneumoniae
F1S1R1D4B3P1F05	F1S1R1D4B4P1F12	0	738	4.2	3.9899999999999998-4.41	14	0	0	0	0	0	0	0	0	K. pneumoniae
F1S1R1D4B3P1F05	F1S1R1D4B4P1G12	0	739	4.2	3.9899999999999998-4.41	14	0	0	0	0	0	0	0	0	K. pneumoniae
F1S1R1D4B3P1F05	F1S1R2D3B1P5B01	1	55	57.3	54.434999999999995-60.165	191	0	0	0	1	0	0	1	1	K. pneumoniae
F1S1R1D4B3P1F05	F1S1R2D3B1P5C01	1	55	57.3	54.434999999999995-60.165	191	0	0	0	1	0	0	1	1	K. pneumoniae
F1S1R1D4B3P1F05	F1S1R2D3B2P1D06	1	57	59.1	56.14499999999999-62.055	197	0	0	0	1	0	0	1	1	K. pneumoniae
F1S1R1D4B3P1F05	F1S1R2D3B2P1E03	1	4	59.1	56.14499999999999-62.055	197	1	1	1	1	0	0	1	1	K. pneumoniae
F1S1R1D4B3P1F05	F1S1R3D1B4P3C09	1	10	117.3	111.43499999999999-123.165	391	0	1	1	1	0	0	0	0	K. pneumoniae
F1S1R1D4B3P1F05	SH186x03	0	506	86.39999999999999	82.07999999999998-90.72	288	0	0	0	0	0	0	0	0	K. pneumoniae
F1S1R1D4B3P1G05	F1S1R1D4B3P3G12	1	1	2.4	2.28-2.52	8	1	1	1	1	1	1	1	1	K. pneumoniae
F1S1R1D4B3P1G05	F1S1R1D4B4P1F12	0	736	4.2	3.9899999999999998-4.41	14	0	0	0	0	0	0	0	0	K. pneumoniae
F1S1R1D4B3P1G05	F1S1R1D4B4P1G12	0	737	4.2	3.9899999999999998-4.41	14	0	0	0	0	0	0	0	0	K. pneumoniae
F1S1R1D4B3P1G05	F1S1R2D3B1P5B01	1	53	57.3	54.434999999999995-60.165	191	0	0	0	1	0	0	1	1	K. pneumoniae
F1S1R1D4B3P1G05	F1S1R2D3B1P5C01	1	53	57.3	54.434999999999995-60.165	191	0	0	0	1	0	0	1	1	K. pneumoniae
F1S1R1D4B3P1G05	F1S1R2D3B2P1D06	1	54	59.1	56.14499999999999-62.055	197	0	0	0	1	0	0	1	1	K. pneumoniae
F1S1R1D4B3P1G05	F1S1R2D3B2P1E03	1	2	59.1	56.14499999999999-62.055	197	1	1	1	1	0	0	1	1	K. pneumoniae
F1S1R1D4B3P1G05	F1S1R3D1B4P3C09	1	8	117.3	111.43499999999999-123.165	391	1	1	1	1	0	0	0	0	K. pneumoniae
F1S1R1D4B3P1G05	SH186x03	0	503	86.39999999999999	82.07999999999998-90.72	288	0	0	0	0	0	0	0	0	K. pneumoniae
F1S1R1D4B3P1H01	F1S1R1D4B3P3G12	1	2	3.9	3.7049999999999996-4.095	13	1	1	1	1	1	1	1	1	K. pneumoniae
F1S1R1D4B3P1H01	F1S1R1D4B4P1F12	0	737	5.7	5.415-5.985	19	0	0	0	0	0	0	0	0	K. pneumoniae
F1S1R1D4B3P1H01	F1S1R1D4B4P1G12	0	738	5.7	5.415-5.985	19	0	0	0	0	0	0	0	0	K. pneumoniae
F1S1R1D4B3P1H01	F1S1R2D3B1P5B01	1	54	58.8	55.85999999999999-61.74	196	0	0	0	1	0	0	1	1	K. pneumoniae
F1S1R1D4B3P1H01	F1S1R2D3B1P5C01	1	54	58.8	55.85999999999999-61.74	196	0	0	0	1	0	0	1	1	K. pneumoniae
F1S1R1D4B3P1H01	F1S1R2D3B2P1D06	1	56	60.6	57.56999999999999-63.629999999999995	202	0	0	0	1	0	0	1	1	K. pneumoniae
F1S1R1D4B3P1H01	F1S1R2D3B2P1E03	1	3	60.6	57.56999999999999-63.629999999999995	202	1	1	1	1	0	0	1	1	K. pneumoniae
F1S1R1D4B3P1H01	F1S1R3D1B4P3C09	1	9	118.8	112.85999999999999-124.74000000000001	396	1	1	1	1	0	0	0	0	K. pneumoniae
F1S1R1D4B3P1H01	SH186x03	0	504	87.89999999999999	83.50499999999998-92.295	293	0	0	0	0	0	0	0	0	K. pneumoniae
F1S1R1D4B3P3G12	F1S1R1D4B4P1F12	0	735	1.7999999999999998	1.7099999999999997-1.89	6	0	0	0	0	0	0	0	0	K. pneumoniae
F1S1R1D4B3P3G12	F1S1R1D4B4P1G12	0	736	1.7999999999999998	1.7099999999999997-1.89	6	0	0	0	0	0	0	0	0	K. pneumoniae
F1S1R1D4B3P3G12	F1S1R2D1B1P1H06	1	4	6.0	5.699999999999999-6.300000000000001	20	1	1	1	1	1	1	1	1	K. pneumoniae
F1S1R1D4B3P3G12	F1S1R2D1B1P3D08	1	5	8.1	7.694999999999999-8.505	27	1	1	1	1	1	1	1	1	K. pneumoniae
F1S1R1D4B3P3G12	F1S1R2D1B1P3E04	1	6	9.0	8.549999999999999-9.450000000000001	30	1	1	1	1	1	1	1	1	K. pneumoniae
F1S1R1D4B3P3G12	F1S1R2D1B1P3E08	1	4	8.1	7.694999999999999-8.505	27	1	1	1	1	1	1	1	1	K. pneumoniae
F1S1R1D4B3P3G12	F1S1R2D1B1P4D01	1	3	10.2	9.69-10.709999999999999	34	1	1	1	1	1	1	1	1	K. pneumoniae
F1S1R1D4B3P3G12	F1S1R2D1B1P4D10	1	7	10.2	9.69-10.709999999999999	34	1	1	1	1	1	1	1	1	K. pneumoniae
F1S1R1D4B3P3G12	F1S1R2D1B1P5G01	1	3	11.1	10.545-11.655	37	1	1	1	1	1	1	1	1	K. pneumoniae
F1S1R1D4B3P3G12	F1S1R2D1B2P1A12	1	3	12.0	11.399999999999999-12.600000000000001	40	1	1	1	1	1	1	1	1	K. pneumoniae
F1S1R1D4B3P3G12	F1S1R2D1B2P2B06	1	3	13.2	12.54-13.86	44	1	1	1	1	1	1	1	1	K. pneumoniae
F1S1R1D4B3P3G12	F1S1R2D1B2P2G07	1	3	13.2	12.54-13.86	44	1	1	1	1	1	1	1	1	K. pneumoniae
F1S1R1D4B3P3G12	F1S1R2D1B2P3F08	1	3	14.1	13.395-14.805	47	1	1	1	1	1	1	1	1	K. pneumoniae
F1S1R1D4B3P3G12	F1S1R2D1B2P3G07	1	2	14.4	13.679999999999998-15.12	48	1	1	1	1	1	1	1	1	K. pneumoniae
F1S1R1D4B3P3G12	F1S1R2D1B2P3H08	1	4	14.1	13.395-14.805	47	1	1	1	1	1	1	1	1	K. pneumoniae
F1S1R1D4B3P3G12	F1S1R2D3B1P5B01	1	52	54.9	52.154999999999994-57.645	183	0	0	0	1	0	0	1	1	K. pneumoniae
F1S1R1D4B3P3G12	F1S1R2D3B1P5C01	1	52	54.9	52.154999999999994-57.645	183	0	0	0	1	0	0	1	1	K. pneumoniae
F1S1R1D4B3P3G12	F1S1R2D3B2P1D06	1	54	56.7	53.864999999999995-59.535	189	0	0	0	1	0	0	1	1	K. pneumoniae
F1S1R1D4B3P3G12	F1S1R2D3B2P1E03	1	1	56.7	53.864999999999995-59.535	189	1	1	1	1	0	0	1	1	K. pneumoniae
F1S1R1D4B3P3G12	F1S1R3D1B4P3C09	1	7	114.9	109.15499999999999-120.645	383	1	1	1	1	0	0	0	0	K. pneumoniae
F1S1R1D4B3P3G12	SH186x03	0	504	84.0	79.8-88.2	280	0	0	0	0	0	0	0	0	K. pneumoniae
F1S1R1D4B4P1F12	F1S1R2D1B1P1H06	0	741	4.2	3.9899999999999998-4.41	14	0	0	0	0	0	0	0	0	K. pneumoniae
F1S1R1D4B4P1F12	F1S1R2D1B1P3D08	0	742	6.3	5.984999999999999-6.615	21	0	0	0	0	0	0	0	0	K. pneumoniae
F1S1R1D4B4P1F12	F1S1R2D1B1P3E04	0	740	7.199999999999999	6.839999999999999-7.56	24	0	0	0	0	0	0	0	0	K. pneumoniae
F1S1R1D4B4P1F12	F1S1R2D1B1P3E08	0	740	6.3	5.984999999999999-6.615	21	0	0	0	0	0	0	0	0	K. pneumoniae
F1S1R1D4B4P1F12	F1S1R2D1B1P4D01	0	738	8.4	7.9799999999999995-8.82	28	0	0	0	0	0	0	0	0	K. pneumoniae
F1S1R1D4B4P1F12	F1S1R2D1B1P4D10	0	744	8.4	7.9799999999999995-8.82	28	0	0	0	0	0	0	0	0	K. pneumoniae
F1S1R1D4B4P1F12	F1S1R2D1B1P5G01	0	738	9.3	8.834999999999999-9.764999999999999	31	0	0	0	0	0	0	0	0	K. pneumoniae
F1S1R1D4B4P1F12	F1S1R2D1B2P1A12	0	738	10.2	9.69-10.709999999999999	34	0	0	0	0	0	0	0	0	K. pneumoniae
F1S1R1D4B4P1F12	F1S1R2D1B2P2B06	0	738	11.4	10.83-11.97	38	0	0	0	0	0	0	0	0	K. pneumoniae
F1S1R1D4B4P1F12	F1S1R2D1B2P2G07	0	738	11.4	10.83-11.97	38	0	0	0	0	0	0	0	0	K. pneumoniae
F1S1R1D4B4P1F12	F1S1R2D1B2P3F08	0	738	12.3	11.684999999999999-12.915	41	0	0	0	0	0	0	0	0	K. pneumoniae
F1S1R1D4B4P1F12	F1S1R2D1B2P3G07	0	738	12.6	11.969999999999999-13.23	42	0	0	0	0	0	0	0	0	K. pneumoniae
F1S1R1D4B4P1F12	F1S1R2D1B2P3H08	0	740	12.3	11.684999999999999-12.915	41	0	0	0	0	0	0	0	0	K. pneumoniae
F1S1R1D4B4P1F12	F1S1R2D3B1P5B01	0	729	53.1	50.445-55.755	177	0	0	0	0	0	0	0	0	K. pneumoniae
F1S1R1D4B4P1F12	F1S1R2D3B1P5C01	0	729	53.1	50.445-55.755	177	0	0	0	0	0	0	0	0	K. pneumoniae
F1S1R1D4B4P1F12	F1S1R2D3B2P1D06	0	730	54.9	52.154999999999994-57.645	183	0	0	0	0	0	0	0	0	K. pneumoniae
F1S1R1D4B4P1F12	F1S1R2D3B2P1E03	0	734	54.9	52.154999999999994-57.645	183	0	0	0	0	0	0	0	0	K. pneumoniae
F1S1R1D4B4P1F12	F1S1R3D1B4P3C09	0	738	113.1	107.445-118.755	377	0	0	0	0	0	0	0	0	K. pneumoniae
F1S1R1D4B4P1F12	SH186x03	0	480	82.2	78.09-86.31	274	0	0	0	0	0	0	0	0	K. pneumoniae
F1S1R1D4B4P1G12	F1S1R2D1B1P1H06	0	742	4.2	3.9899999999999998-4.41	14	0	0	0	0	0	0	0	0	K. pneumoniae
F1S1R1D4B4P1G12	F1S1R2D1B1P3D08	0	743	6.3	5.984999999999999-6.615	21	0	0	0	0	0	0	0	0	K. pneumoniae
F1S1R1D4B4P1G12	F1S1R2D1B1P3E04	0	742	7.199999999999999	6.839999999999999-7.56	24	0	0	0	0	0	0	0	0	K. pneumoniae
F1S1R1D4B4P1G12	F1S1R2D1B1P3E08	0	742	6.3	5.984999999999999-6.615	21	0	0	0	0	0	0	0	0	K. pneumoniae
F1S1R1D4B4P1G12	F1S1R2D1B1P4D01	0	739	8.4	7.9799999999999995-8.82	28	0	0	0	0	0	0	0	0	K. pneumoniae
F1S1R1D4B4P1G12	F1S1R2D1B1P4D10	0	745	8.4	7.9799999999999995-8.82	28	0	0	0	0	0	0	0	0	K. pneumoniae
F1S1R1D4B4P1G12	F1S1R2D1B1P5G01	0	739	9.3	8.834999999999999-9.764999999999999	31	0	0	0	0	0	0	0	0	K. pneumoniae
F1S1R1D4B4P1G12	F1S1R2D1B2P1A12	0	739	10.2	9.69-10.709999999999999	34	0	0	0	0	0	0	0	0	K. pneumoniae
F1S1R1D4B4P1G12	F1S1R2D1B2P2B06	0	739	11.4	10.83-11.97	38	0	0	0	0	0	0	0	0	K. pneumoniae
F1S1R1D4B4P1G12	F1S1R2D1B2P2G07	0	739	11.4	10.83-11.97	38	0	0	0	0	0	0	0	0	K. pneumoniae
F1S1R1D4B4P1G12	F1S1R2D1B2P3F08	0	739	12.3	11.684999999999999-12.915	41	0	0	0	0	0	0	0	0	K. pneumoniae
F1S1R1D4B4P1G12	F1S1R2D1B2P3G07	0	739	12.6	11.969999999999999-13.23	42	0	0	0	0	0	0	0	0	K. pneumoniae
F1S1R1D4B4P1G12	F1S1R2D1B2P3H08	0	741	12.3	11.684999999999999-12.915	41	0	0	0	0	0	0	0	0	K. pneumoniae
F1S1R1D4B4P1G12	F1S1R2D3B1P5B01	0	730	53.1	50.445-55.755	177	0	0	0	0	0	0	0	0	K. pneumoniae
F1S1R1D4B4P1G12	F1S1R2D3B1P5C01	0	730	53.1	50.445-55.755	177	0	0	0	0	0	0	0	0	K. pneumoniae
F1S1R1D4B4P1G12	F1S1R2D3B2P1D06	0	732	54.9	52.154999999999994-57.645	183	0	0	0	0	0	0	0	0	K. pneumoniae
F1S1R1D4B4P1G12	F1S1R2D3B2P1E03	0	735	54.9	52.154999999999994-57.645	183	0	0	0	0	0	0	0	0	K. pneumoniae
F1S1R1D4B4P1G12	F1S1R3D1B4P3C09	0	739	113.1	107.445-118.755	377	0	0	0	0	0	0	0	0	K. pneumoniae
F1S1R1D4B4P1G12	SH186x03	0	481	82.2	78.09-86.31	274	0	0	0	0	0	0	0	0	K. pneumoniae
F1S1R2D1B1P1H06	F1S1R2D3B1P5B01	0	56	48.9	46.455-51.345	163	0	0	0	1	0	0	0	0	K. pneumoniae
F1S1R2D1B1P1H06	F1S1R2D3B1P5C01	0	56	48.9	46.455-51.345	163	0	0	0	1	0	0	0	0	K. pneumoniae
F1S1R2D1B1P1H06	F1S1R2D3B2P1D06	0	57	50.7	48.16499999999999-53.235	169	0	0	0	1	0	0	0	0	K. pneumoniae
F1S1R2D1B1P1H06	F1S1R2D3B2P1E03	1	4	50.7	48.16499999999999-53.235	169	1	1	1	1	0	1	1	1	K. pneumoniae
F1S1R2D1B1P1H06	F1S1R3D1B4P3C09	1	10	108.9	103.45499999999998-114.345	363	0	1	1	1	0	0	0	1	K. pneumoniae
F1S1R2D1B1P1H06	SH186x03	0	515	78.0	74.1-81.9	260	0	0	0	0	0	0	0	0	K. pneumoniae
F1S1R2D1B1P3D08	F1S1R2D3B1P5B01	0	58	46.8	44.459999999999994-49.14	156	0	0	0	1	0	0	0	0	K. pneumoniae
F1S1R2D1B1P3D08	F1S1R2D3B1P5C01	0	58	46.8	44.459999999999994-49.14	156	0	0	0	1	0	0	0	0	K. pneumoniae
F1S1R2D1B1P3D08	F1S1R2D3B2P1D06	0	59	48.6	46.17-51.03	162	0	0	0	1	0	0	0	0	K. pneumoniae
F1S1R2D1B1P3D08	F1S1R2D3B2P1E03	1	5	48.6	46.17-51.03	162	1	1	1	1	0	1	1	1	K. pneumoniae
F1S1R2D1B1P3D08	F1S1R3D1B4P3C09	1	11	106.8	101.46-112.14	356	0	1	1	1	0	0	0	1	K. pneumoniae
F1S1R2D1B1P3D08	SH186x03	0	517	75.89999999999999	72.10499999999999-79.695	253	0	0	0	0	0	0	0	0	K. pneumoniae
F1S1R2D1B1P3E04	F1S1R2D3B1P5B01	0	58	45.9	43.605-48.195	153	0	0	0	1	0	0	0	0	K. pneumoniae
F1S1R2D1B1P3E04	F1S1R2D3B1P5C01	0	58	45.9	43.605-48.195	153	0	0	0	1	0	0	0	0	K. pneumoniae
F1S1R2D1B1P3E04	F1S1R2D3B2P1D06	0	58	47.7	45.31499999999999-50.085	159	0	0	0	1	0	0	0	0	K. pneumoniae
F1S1R2D1B1P3E04	F1S1R2D3B2P1E03	1	5	47.7	45.31499999999999-50.085	159	1	1	1	1	0	1	1	1	K. pneumoniae
F1S1R2D1B1P3E04	F1S1R3D1B4P3C09	1	10	105.9	100.60499999999999-111.195	353	0	1	1	1	0	0	0	1	K. pneumoniae
F1S1R2D1B1P3E04	SH186x03	0	515	75.0	71.25-78.75	250	0	0	0	0	0	0	0	0	K. pneumoniae
F1S1R2D1B1P3E08	F1S1R2D3B1P5B01	0	57	46.8	44.459999999999994-49.14	156	0	0	0	1	0	0	0	0	K. pneumoniae
F1S1R2D1B1P3E08	F1S1R2D3B1P5C01	0	56	46.8	44.459999999999994-49.14	156	0	0	0	1	0	0	0	0	K. pneumoniae
F1S1R2D1B1P3E08	F1S1R2D3B2P1D06	0	57	48.6	46.17-51.03	162	0	0	0	1	0	0	0	0	K. pneumoniae
F1S1R2D1B1P3E08	F1S1R2D3B2P1E03	1	4	48.6	46.17-51.03	162	1	1	1	1	0	1	1	1	K. pneumoniae
F1S1R2D1B1P3E08	F1S1R3D1B4P3C09	1	10	106.8	101.46-112.14	356	0	1	1	1	0	0	0	1	K. pneumoniae
F1S1R2D1B1P3E08	SH186x03	0	515	75.89999999999999	72.10499999999999-79.695	253	0	0	0	0	0	0	0	0	K. pneumoniae
F1S1R2D1B1P4D01	F1S1R2D3B1P5B01	0	55	44.7	42.464999999999996-46.934999999999995	149	0	0	0	1	0	0	0	0	K. pneumoniae
F1S1R2D1B1P4D01	F1S1R2D3B1P5C01	0	55	44.7	42.464999999999996-46.934999999999995	149	0	0	0	1	0	0	0	0	K. pneumoniae
F1S1R2D1B1P4D01	F1S1R2D3B2P1D06	0	57	46.5	44.175-48.825	155	0	0	0	1	0	0	0	0	K. pneumoniae
F1S1R2D1B1P4D01	F1S1R2D3B2P1E03	1	4	46.5	44.175-48.825	155	1	1	1	1	0	1	1	1	K. pneumoniae
F1S1R2D1B1P4D01	F1S1R3D1B4P3C09	1	10	104.7	99.465-109.935	349	0	1	1	1	0	0	0	1	K. pneumoniae
F1S1R2D1B1P4D01	SH186x03	0	512	73.8	70.11-77.49	246	0	0	0	0	0	0	0	0	K. pneumoniae
F1S1R2D1B1P4D10	F1S1R2D3B1P5B01	0	59	44.7	42.464999999999996-46.934999999999995	149	0	0	0	1	0	0	0	0	K. pneumoniae
F1S1R2D1B1P4D10	F1S1R2D3B1P5C01	0	59	44.7	42.464999999999996-46.934999999999995	149	0	0	0	1	0	0	0	0	K. pneumoniae
F1S1R2D1B1P4D10	F1S1R2D3B2P1D06	0	61	46.5	44.175-48.825	155	0	0	0	1	0	0	0	0	K. pneumoniae
F1S1R2D1B1P4D10	F1S1R2D3B2P1E03	1	7	46.5	44.175-48.825	155	1	1	1	1	0	1	1	1	K. pneumoniae
F1S1R2D1B1P4D10	F1S1R3D1B4P3C09	1	13	104.7	99.465-109.935	349	0	1	1	1	0	0	0	1	K. pneumoniae
F1S1R2D1B1P4D10	SH186x03	0	518	73.8	70.11-77.49	246	0	0	0	0	0	0	0	0	K. pneumoniae
F1S1R2D1B1P5G01	F1S1R2D3B1P5B01	0	55	43.8	41.60999999999999-45.99	146	0	0	0	1	0	0	0	0	K. pneumoniae
F1S1R2D1B1P5G01	F1S1R2D3B1P5C01	0	55	43.8	41.60999999999999-45.99	146	0	0	0	1	0	0	0	0	K. pneumoniae
F1S1R2D1B1P5G01	F1S1R2D3B2P1D06	0	57	45.6	43.32-47.88	152	0	0	0	1	0	0	0	0	K. pneumoniae
F1S1R2D1B1P5G01	F1S1R2D3B2P1E03	1	4	45.6	43.32-47.88	152	1	1	1	1	0	1	1	1	K. pneumoniae
F1S1R2D1B1P5G01	F1S1R3D1B4P3C09	1	10	103.8	98.61-108.99	346	0	1	1	1	0	0	0	1	K. pneumoniae
F1S1R2D1B1P5G01	SH186x03	0	509	72.89999999999999	69.255-76.54499999999999	243	0	0	0	0	0	0	0	0	K. pneumoniae
F1S1R2D1B2P1A12	F1S1R2D3B1P5B01	0	55	42.9	40.754999999999995-45.045	143	0	0	0	1	0	0	0	0	K. pneumoniae
F1S1R2D1B2P1A12	F1S1R2D3B1P5C01	0	55	42.9	40.754999999999995-45.045	143	0	0	0	1	0	0	0	0	K. pneumoniae
F1S1R2D1B2P1A12	F1S1R2D3B2P1D06	0	57	44.7	42.464999999999996-46.934999999999995	149	0	0	0	1	0	0	0	0	K. pneumoniae
F1S1R2D1B2P1A12	F1S1R2D3B2P1E03	1	4	44.7	42.464999999999996-46.934999999999995	149	1	1	1	1	0	1	1	1	K. pneumoniae
F1S1R2D1B2P1A12	F1S1R3D1B4P3C09	1	10	102.9	97.75499999999998-108.045	343	0	1	1	1	0	0	0	1	K. pneumoniae
F1S1R2D1B2P1A12	SH186x03	0	508	72.0	68.39999999999999-75.60000000000001	240	0	0	0	0	0	0	0	0	K. pneumoniae
F1S1R2D1B2P2B06	F1S1R2D3B1P5B01	0	55	41.7	39.614999999999995-43.785	139	0	0	0	1	0	0	0	0	K. pneumoniae
F1S1R2D1B2P2B06	F1S1R2D3B1P5C01	0	55	41.7	39.614999999999995-43.785	139	0	0	0	1	0	0	0	0	K. pneumoniae
F1S1R2D1B2P2B06	F1S1R2D3B2P1D06	0	56	43.5	41.324999999999996-45.675000000000004	145	0	0	0	1	0	0	0	0	K. pneumoniae
F1S1R2D1B2P2B06	F1S1R2D3B2P1E03	1	4	43.5	41.324999999999996-45.675000000000004	145	1	1	1	1	0	1	1	1	K. pneumoniae
F1S1R2D1B2P2B06	F1S1R3D1B4P3C09	1	10	101.7	96.615-106.78500000000001	339	0	1	1	1	0	0	0	1	K. pneumoniae
F1S1R2D1B2P2B06	SH186x03	0	510	70.8	67.25999999999999-74.34	236	0	0	0	0	0	0	0	0	K. pneumoniae
F1S1R2D1B2P2G07	F1S1R2D3B1P5B01	0	55	41.7	39.614999999999995-43.785	139	0	0	0	1	0	0	0	0	K. pneumoniae
F1S1R2D1B2P2G07	F1S1R2D3B1P5C01	0	55	41.7	39.614999999999995-43.785	139	0	0	0	1	0	0	0	0	K. pneumoniae
F1S1R2D1B2P2G07	F1S1R2D3B2P1D06	0	57	43.5	41.324999999999996-45.675000000000004	145	0	0	0	1	0	0	0	0	K. pneumoniae
F1S1R2D1B2P2G07	F1S1R2D3B2P1E03	1	4	43.5	41.324999999999996-45.675000000000004	145	1	1	1	1	0	1	1	1	K. pneumoniae
F1S1R2D1B2P2G07	F1S1R3D1B4P3C09	1	10	101.7	96.615-106.78500000000001	339	0	1	1	1	0	0	0	1	K. pneumoniae
F1S1R2D1B2P2G07	SH186x03	0	510	70.8	67.25999999999999-74.34	236	0	0	0	0	0	0	0	0	K. pneumoniae
F1S1R2D1B2P3F08	F1S1R2D3B1P5B01	0	55	40.8	38.76-42.839999999999996	136	0	0	0	1	0	0	0	0	K. pneumoniae
F1S1R2D1B2P3F08	F1S1R2D3B1P5C01	0	55	40.8	38.76-42.839999999999996	136	0	0	0	1	0	0	0	0	K. pneumoniae
F1S1R2D1B2P3F08	F1S1R2D3B2P1D06	0	57	42.6	40.47-44.730000000000004	142	0	0	0	1	0	0	0	0	K. pneumoniae
F1S1R2D1B2P3F08	F1S1R2D3B2P1E03	1	4	42.6	40.47-44.730000000000004	142	1	1	1	1	0	1	1	1	K. pneumoniae
F1S1R2D1B2P3F08	F1S1R3D1B4P3C09	1	10	100.8	95.75999999999999-105.84	336	0	1	1	1	0	0	0	1	K. pneumoniae
F1S1R2D1B2P3F08	SH186x03	0	513	69.89999999999999	66.40499999999999-73.395	233	0	0	0	0	0	0	0	0	K. pneumoniae
F1S1R2D1B2P3G07	F1S1R2D3B1P5B01	0	54	40.5	38.475-42.525	135	0	0	0	1	0	0	0	0	K. pneumoniae
F1S1R2D1B2P3G07	F1S1R2D3B1P5C01	0	54	40.5	38.475-42.525	135	0	0	0	1	0	0	0	0	K. pneumoniae
F1S1R2D1B2P3G07	F1S1R2D3B2P1D06	0	56	42.3	40.184999999999995-44.415	141	0	0	0	1	0	0	0	0	K. pneumoniae
F1S1R2D1B2P3G07	F1S1R2D3B2P1E03	1	3	42.3	40.184999999999995-44.415	141	1	1	1	1	0	1	1	1	K. pneumoniae
F1S1R2D1B2P3G07	F1S1R3D1B4P3C09	1	9	100.5	95.475-105.525	335	1	1	1	1	0	0	0	1	K. pneumoniae
F1S1R2D1B2P3G07	SH186x03	0	507	69.6	66.11999999999999-73.08	232	0	0	0	0	0	0	0	0	K. pneumoniae
F1S1R2D1B2P3H08	F1S1R2D3B1P5B01	0	56	40.8	38.76-42.839999999999996	136	0	0	0	1	0	0	0	0	K. pneumoniae
F1S1R2D1B2P3H08	F1S1R2D3B1P5C01	0	56	40.8	38.76-42.839999999999996	136	0	0	0	1	0	0	0	0	K. pneumoniae
F1S1R2D1B2P3H08	F1S1R2D3B2P1D06	0	58	42.6	40.47-44.730000000000004	142	0	0	0	1	0	0	0	0	K. pneumoniae
F1S1R2D1B2P3H08	F1S1R2D3B2P1E03	1	4	42.6	40.47-44.730000000000004	142	1	1	1	1	0	1	1	1	K. pneumoniae
F1S1R2D1B2P3H08	F1S1R3D1B4P3C09	1	10	100.8	95.75999999999999-105.84	336	0	1	1	1	0	0	0	1	K. pneumoniae
F1S1R2D1B2P3H08	SH186x03	0	515	69.89999999999999	66.40499999999999-73.395	233	0	0	0	0	0	0	0	0	K. pneumoniae
F1S1R2D3B1P5B01	F1S1R2D3B2P1E03	0	53	1.7999999999999998	1.7099999999999997-1.89	6	0	0	0	1	0	0	0	0	K. pneumoniae
F1S1R2D3B1P5B01	F1S1R3D1B4P3C09	1	59	60.0	57.0-63.0	200	0	0	0	1	0	0	1	1	K. pneumoniae
F1S1R2D3B1P5B01	SH186x03	0	503	29.1	27.644999999999996-30.555	97	0	0	0	0	0	0	0	0	K. pneumoniae
F1S1R2D3B1P5C01	F1S1R2D3B2P1E03	0	53	1.7999999999999998	1.7099999999999997-1.89	6	0	0	0	1	0	0	0	0	K. pneumoniae
F1S1R2D3B1P5C01	F1S1R3D1B4P3C09	1	59	60.0	57.0-63.0	200	0	0	0	1	0	0	1	1	K. pneumoniae
F1S1R2D3B1P5C01	SH186x03	0	504	29.1	27.644999999999996-30.555	97	0	0	0	0	0	0	0	0	K. pneumoniae
F1S1R2D3B2P1D06	F1S1R2D3B2P1E03	0	55	0.0	0.0-0.0	0	0	0	0	1	0	0	0	0	K. pneumoniae
F1S1R2D3B2P1D06	F1S1R3D1B4P3C09	1	60	58.2	55.28999999999999-61.11	194	0	0	0	1	0	0	1	1	K. pneumoniae
F1S1R2D3B2P1D06	SH186x03	0	505	27.3	25.935-28.665000000000003	91	0	0	0	0	0	0	0	0	K. pneumoniae
F1S1R2D3B2P1E03	F1S1R3D1B4P3C09	1	6	58.2	55.28999999999999-61.11	194	1	1	1	1	0	0	1	1	K. pneumoniae
F1S1R2D3B2P1E03	SH186x03	0	500	27.3	25.935-28.665000000000003	91	0	0	0	0	0	0	0	0	K. pneumoniae
F1S1R3D1B4P3C09	SH186x03	0	508	30.9	29.354999999999997-32.445	103	0	0	0	0	0	0	0	0	K. pneumoniae
F1S1R1D1B1P2B07	F1S1R1D1B1P3C02	0	27	0.3	0.285-0.315	1	0	0	1	1	0	0	0	0	K. pneumoniae
F1S1R1D1B1P2B07	F1S1R1D1B1P4E10	0	119	2.4	2.28-2.52	8	0	0	0	0	0	0	0	0	K. pneumoniae
F1S1R1D1B1P2B07	F1S1R1D1B4P3D01	0	115	15.9	15.104999999999999-16.695	53	0	0	0	0	0	0	0	0	K. pneumoniae
F1S1R1D1B1P2B07	F1S1R1D2B2P2B12	0	101	24.9	23.654999999999998-26.145	83	0	0	0	0	0	0	0	0	K. pneumoniae
F1S1R1D1B1P2B07	F1S1R1D2B4P2D07	0	108	33.6	31.919999999999998-35.28	112	0	0	0	0	0	0	0	0	K. pneumoniae
F1S1R1D1B1P2B07	F1S1R1D2B4P3D05	0	119	33.9	32.205-35.595	113	0	0	0	0	0	0	0	0	K. pneumoniae
F1S1R1D1B1P2B07	F1S1R1D2B4P3E09	0	120	34.5	32.775-36.225	115	0	0	0	0	0	0	0	0	K. pneumoniae
F1S1R1D1B1P2B07	F1S1R1D2B4P4F12	0	130	35.7	33.91499999999999-37.485	119	0	0	0	0	0	0	0	0	K. pneumoniae
F1S1R1D1B1P2B07	F1S1R1D4B1P5D06	0	109	58.8	55.85999999999999-61.74	196	0	0	0	0	0	0	0	0	K. pneumoniae
F1S1R1D1B1P2B07	F1S1R1D4B3P5H06	0	108	68.1	64.695-71.505	227	0	0	0	0	0	0	0	0	K. pneumoniae
F1S1R1D1B1P2B07	F1S1R2D1B2P2A07	0	90	79.8	75.80999999999999-83.79	266	0	0	0	1	0	0	0	0	K. pneumoniae
F1S1R1D1B1P2B07	F1S1R2D1B4P2A05	0	129	91.8	87.21-96.39	306	0	0	0	0	0	0	0	0	K. pneumoniae
F1S1R1D1B1P2B07	F1S1R2D1B4P2A07	0	129	92.7	88.065-97.33500000000001	309	0	0	0	0	0	0	0	0	K. pneumoniae
F1S1R1D1B1P2B07	F1S1R2D1B4P2G03	0	141	91.8	87.21-96.39	306	0	0	0	0	0	0	0	0	K. pneumoniae
F1S1R1D1B1P2B07	F1S1R2D1B4P3F01	0	133	92.4	87.77999999999999-97.02	308	0	0	0	0	0	0	0	0	K. pneumoniae
F1S1R1D1B1P2B07	F1S1R2D2B2P3B06	0	131	103.2	98.03999999999999-108.36000000000001	344	0	0	0	0	0	0	0	0	K. pneumoniae
F1S1R1D1B1P2B07	F1S1R2D2B2P3C06	0	131	103.2	98.03999999999999-108.36000000000001	344	0	0	0	0	0	0	0	0	K. pneumoniae
F1S1R1D1B1P2B07	F1S1R2D2B4P4A11	1	109	115.5	109.725-121.275	385	0	0	0	0	0	0	0	0	K. pneumoniae
F1S1R1D1B1P2B07	F1S1R2D3B3P2A01	1	127	129.6	123.11999999999999-136.08	432	0	0	0	0	0	0	0	0	K. pneumoniae
F1S1R1D1B1P2B07	F1S1R2D3B3P5F04	1	109	132.6	125.96999999999998-139.23	442	0	0	0	0	0	0	0	0	K. pneumoniae
F1S1R1D1B1P2B07	F1S1R2D4B1P3A01	1	111	140.4	133.38-147.42000000000002	468	0	0	0	0	0	0	0	0	K. pneumoniae
F1S1R1D1B1P2B07	F1S1R2D4B1P4C05	1	92	142.5	135.375-149.625	475	0	0	0	1	0	0	0	0	K. pneumoniae
F1S1R1D1B1P2B07	F1S1R2D4B1P4G08	0	153	143.1	135.945-150.255	477	0	0	0	0	0	0	0	0	K. pneumoniae
F1S1R1D1B1P2B07	F1S1R2D4B1P4H01	1	116	142.5	135.375-149.625	475	0	0	0	0	0	0	0	0	K. pneumoniae
F1S1R1D1B1P2B07	F1S1R3D1B4P2H06	1	91	177.3	168.43499999999997-186.165	591	0	0	0	1	0	0	0	0	K. pneumoniae
F1S1R1D1B1P2B07	F1S1R3D1B4P3A01	1	92	179.4	170.43-188.37	598	0	0	0	1	0	0	0	0	K. pneumoniae
F1S1R1D1B1P2B07	F1S1R3D1B4P3A03	1	119	179.7	170.71499999999997-188.685	599	0	0	0	0	0	0	0	0	K. pneumoniae
F1S1R1D1B1P2B07	F1S1R3D1B4P3B01	1	91	179.1	170.14499999999998-188.055	597	0	0	0	1	0	0	0	0	K. pneumoniae
F1S1R1D1B1P2B07	F1S1R3D1B4P4C01	1	121	182.4	173.28-191.52	608	0	0	0	0	0	0	0	0	K. pneumoniae
F1S1R1D1B1P2B07	F1S1R3D1B4P4F04	0	208	183.9	174.70499999999998-193.09500000000003	613	0	0	0	0	0	0	0	0	K. pneumoniae
F1S1R1D1B1P2B07	F1S1R3D1B4P5A11	1	144	188.7	179.265-198.135	629	0	0	0	0	0	0	0	0	K. pneumoniae
F1S1R1D1B1P2B07	F1S1R3D1B4P5B11	1	144	188.7	179.265-198.135	629	0	0	0	0	0	0	0	0	K. pneumoniae
F1S1R1D1B1P2B07	F1S1R3D1B4P5F10	1	143	188.7	179.265-198.135	629	0	0	0	0	0	0	0	0	K. pneumoniae
F1S1R1D1B1P2B07	F1S1R3D1B4P5G01	1	112	186.9	177.555-196.245	623	0	0	0	0	0	0	0	0	K. pneumoniae
F1S1R1D1B1P2B07	F1S1R3D2B2P3B04	1	114	201.6	191.51999999999998-211.68	672	0	0	0	0	0	0	0	0	K. pneumoniae
F1S1R1D1B1P2B07	F1S1R3D2B2P3C09	1	117	201.9	191.805-211.995	673	0	0	0	0	0	0	0	0	K. pneumoniae
F1S1R1D1B1P2B07	F1S1R3D2B2P3C11	1	124	204.3	194.08499999999998-214.515	681	0	0	0	0	0	0	0	0	K. pneumoniae
F1S1R1D1B1P2B07	kp_bs_181_B07	0	129	32.1	30.495-33.705000000000005	107	0	0	0	0	0	0	0	0	K. pneumoniae
F1S1R1D1B1P2B07	kp_bs_181	0	129	32.1	30.495-33.705000000000005	107	0	0	0	0	0	0	0	0	K. pneumoniae
F1S1R1D1B1P2B07	kp_bs_210_A09	1	114	183.0	173.85-192.15	610	0	0	0	0	0	0	0	0	K. pneumoniae
F1S1R1D1B1P2B07	kp_bs_210	1	114	183.0	173.85-192.15	610	0	0	0	0	0	0	0	0	K. pneumoniae
F1S1R1D1B1P2B07	kp_bs_211_B09	1	113	187.2	177.83999999999997-196.56	624	0	0	0	0	0	0	0	0	K. pneumoniae
F1S1R1D1B1P2B07	kp_bs_211	1	113	187.2	177.83999999999997-196.56	624	0	0	0	0	0	0	0	0	K. pneumoniae
F1S1R1D1B1P2B07	kp_bs_212_C09	1	113	187.2	177.83999999999997-196.56	624	0	0	0	0	0	0	0	0	K. pneumoniae
F1S1R1D1B1P2B07	kp_bs_212	1	113	187.2	177.83999999999997-196.56	624	0	0	0	0	0	0	0	0	K. pneumoniae
F1S1R1D1B1P2B07	SH011020x2x25	0	171	71.1	67.54499999999999-74.655	237	0	0	0	0	0	0	0	0	K. pneumoniae
F1S1R1D1B1P2B07	SH040221x1x66	1	93	139.2	132.23999999999998-146.16	464	0	0	0	1	0	0	0	0	K. pneumoniae
F1S1R1D1B1P2B07	SH040221x2x22	1	109	126.9	120.55499999999999-133.245	423	0	0	0	0	0	0	0	0	K. pneumoniae
F1S1R1D1B1P2B07	SH161x49	0	140	126.0	119.69999999999999-132.3	420	0	0	0	0	0	0	0	0	K. pneumoniae
F1S1R1D1B1P2B07	SH181120x2x3	0	106	42.3	40.184999999999995-44.415	141	0	0	0	0	0	0	0	0	K. pneumoniae
F1S1R1D1B1P2B07	SH191x01	1	142	154.5	146.775-162.225	515	0	0	0	0	0	0	0	0	K. pneumoniae
F1S1R1D1B1P2B07	SH200921x1x90	0	117	43.5	41.324999999999996-45.675000000000004	145	0	0	0	0	0	0	0	0	K. pneumoniae
F1S1R1D1B1P2B07	SH204x63	1	125	170.1	161.595-178.605	567	0	0	0	0	0	0	0	0	K. pneumoniae
F1S1R1D1B1P2B07	SH211020x1x38	0	111	94.5	89.77499999999999-99.22500000000001	315	0	0	0	0	0	0	0	0	K. pneumoniae
F1S1R1D1B1P2B07	SH211020x1x87	0	98	84.0	79.8-88.2	280	0	0	0	1	0	0	0	0	K. pneumoniae
F1S1R1D1B1P2B07	SH230920x1x43	0	171	58.8	55.85999999999999-61.74	196	0	0	0	0	0	0	0	0	K. pneumoniae
F1S1R1D1B1P2B07	SH260321x2x16	0	125	0.3	0.285-0.315	1	0	0	0	0	0	0	0	0	K. pneumoniae
F1S1R1D1B1P2B07	SH281020x1x50	0	112	97.2	92.34-102.06	324	0	0	0	0	0	0	0	0	K. pneumoniae
F1S1R1D1B1P3C02	F1S1R1D1B1P3F04	0	29	1.5	1.4249999999999998-1.5750000000000002	5	0	0	1	1	0	0	0	0	K. pneumoniae
F1S1R1D1B1P3C02	F1S1R1D1B1P4E10	0	129	2.7	2.5649999999999995-2.835	9	0	0	0	0	0	0	0	0	K. pneumoniae
F1S1R1D1B1P3C02	F1S1R1D1B2P1B03	0	28	3.9	3.7049999999999996-4.095	13	0	0	1	1	0	0	0	0	K. pneumoniae
F1S1R1D1B1P3C02	F1S1R1D1B2P1C03	0	27	3.9	3.7049999999999996-4.095	13	0	0	1	1	0	0	0	0	K. pneumoniae
F1S1R1D1B1P3C02	F1S1R1D1B2P1D06	0	28	3.9	3.7049999999999996-4.095	13	0	0	1	1	0	0	0	0	K. pneumoniae
F1S1R1D1B1P3C02	F1S1R1D1B2P4C02	0	26	6.0	5.699999999999999-6.300000000000001	20	0	0	1	1	0	0	0	0	K. pneumoniae
F1S1R1D1B1P3C02	F1S1R1D1B2P4D02	0	24	6.0	5.699999999999999-6.300000000000001	20	0	0	1	1	0	0	0	0	K. pneumoniae
F1S1R1D1B1P3C02	F1S1R1D1B2P5A07	0	24	8.1	7.694999999999999-8.505	27	0	0	1	1	0	0	0	0	K. pneumoniae
F1S1R1D1B1P3C02	F1S1R1D1B2P5H06	0	29	8.1	7.694999999999999-8.505	27	0	0	1	1	0	0	0	0	K. pneumoniae
F1S1R1D1B1P3C02	F1S1R1D1B3P1F09	0	24	10.2	9.69-10.709999999999999	34	0	0	1	1	0	0	0	0	K. pneumoniae
F1S1R1D1B1P3C02	F1S1R1D1B4P1B06	0	26	14.4	13.679999999999998-15.12	48	0	0	1	1	0	0	0	0	K. pneumoniae
F1S1R1D1B1P3C02	F1S1R1D1B4P2F10	0	25	16.2	15.389999999999999-17.01	54	0	0	1	1	0	0	0	0	K. pneumoniae
F1S1R1D1B1P3C02	F1S1R1D1B4P3D01	0	125	16.2	15.389999999999999-17.01	54	0	0	0	0	0	0	0	0	K. pneumoniae
F1S1R1D1B1P3C02	F1S1R1D1B4P3E08	0	27	16.8	15.959999999999999-17.64	56	0	0	1	1	0	0	0	0	K. pneumoniae
F1S1R1D1B1P3C02	F1S1R1D1B4P5A03	0	26	18.3	17.385-19.215	61	0	0	1	1	0	0	0	0	K. pneumoniae
F1S1R1D1B1P3C02	F1S1R1D1B4P5A07	0	24	18.6	17.669999999999998-19.529999999999998	62	0	0	1	1	0	0	0	0	K. pneumoniae
F1S1R1D1B1P3C02	F1S1R1D1B4P5B04	0	24	17.4	16.529999999999998-18.27	58	0	0	1	1	0	0	0	0	K. pneumoniae
F1S1R1D1B1P3C02	F1S1R1D2B2P2B12	0	111	25.2	23.939999999999998-26.46	84	0	0	0	0	0	0	0	0	K. pneumoniae
F1S1R1D1B1P3C02	F1S1R1D2B4P2D07	0	118	33.9	32.205-35.595	113	0	0	0	0	0	0	0	0	K. pneumoniae
F1S1R1D1B1P3C02	F1S1R1D2B4P3D05	0	129	34.2	32.489999999999995-35.91	114	0	0	0	0	0	0	0	0	K. pneumoniae
F1S1R1D1B1P3C02	F1S1R1D2B4P3E09	0	130	34.8	33.059999999999995-36.54	116	0	0	0	0	0	0	0	0	K. pneumoniae
F1S1R1D1B1P3C02	F1S1R1D2B4P4F12	0	140	36.0	34.199999999999996-37.800000000000004	120	0	0	0	0	0	0	0	0	K. pneumoniae
F1S1R1D1B1P3C02	F1S1R1D4B1P5D06	0	119	59.1	56.14499999999999-62.055	197	0	0	0	0	0	0	0	0	K. pneumoniae
F1S1R1D1B1P3C02	F1S1R1D4B3P5H06	0	119	68.39999999999999	64.97999999999999-71.82	228	0	0	0	0	0	0	0	0	K. pneumoniae
F1S1R1D1B1P3C02	F1S1R1D4B4P2B06	1	42	69.3	65.835-72.765	231	0	0	0	1	0	0	1	1	K. pneumoniae
F1S1R1D1B1P3C02	F1S1R1D4B4P4C11	1	43	72.0	68.39999999999999-75.60000000000001	240	0	0	0	1	0	0	1	1	K. pneumoniae
F1S1R1D1B1P3C02	F1S1R2D1B2P2A07	0	100	80.1	76.09499999999998-84.105	267	0	0	0	0	0	0	0	0	K. pneumoniae
F1S1R1D1B1P3C02	F1S1R2D1B4P2A05	0	139	92.1	87.49499999999999-96.705	307	0	0	0	0	0	0	0	0	K. pneumoniae
F1S1R1D1B1P3C02	F1S1R2D1B4P2A07	0	139	93.0	88.35-97.65	310	0	0	0	0	0	0	0	0	K. pneumoniae
F1S1R1D1B1P3C02	F1S1R2D1B4P2G03	0	152	92.1	87.49499999999999-96.705	307	0	0	0	0	0	0	0	0	K. pneumoniae
F1S1R1D1B1P3C02	F1S1R2D1B4P3F01	0	143	92.7	88.065-97.33500000000001	309	0	0	0	0	0	0	0	0	K. pneumoniae
F1S1R1D1B1P3C02	F1S1R2D2B2P3B06	0	142	103.5	98.32499999999999-108.67500000000001	345	0	0	0	0	0	0	0	0	K. pneumoniae
F1S1R1D1B1P3C02	F1S1R2D2B2P3C06	0	142	103.5	98.32499999999999-108.67500000000001	345	0	0	0	0	0	0	0	0	K. pneumoniae
F1S1R1D1B1P3C02	F1S1R2D2B4P4A11	1	119	115.8	110.00999999999999-121.59	386	0	0	0	0	0	0	0	0	K. pneumoniae
F1S1R1D1B1P3C02	F1S1R2D3B3P2A01	0	137	129.9	123.405-136.395	433	0	0	0	0	0	0	0	0	K. pneumoniae
F1S1R1D1B1P3C02	F1S1R2D3B3P5F04	1	119	132.9	126.255-139.54500000000002	443	0	0	0	0	0	0	0	0	K. pneumoniae
F1S1R1D1B1P3C02	F1S1R2D4B1P3A01	1	121	140.7	133.665-147.73499999999999	469	0	0	0	0	0	0	0	0	K. pneumoniae
F1S1R1D1B1P3C02	F1S1R2D4B1P4C05	1	102	142.8	135.65999999999997-149.94	476	0	0	0	0	0	0	0	0	K. pneumoniae
F1S1R1D1B1P3C02	F1S1R2D4B1P4G08	0	162	143.4	136.23-150.57000000000002	478	0	0	0	0	0	0	0	0	K. pneumoniae
F1S1R1D1B1P3C02	F1S1R2D4B1P4H01	1	125	142.8	135.65999999999997-149.94	476	0	0	0	0	0	0	0	0	K. pneumoniae
F1S1R1D1B1P3C02	F1S1R3D1B4P2H06	1	101	177.6	168.72-186.48	592	0	0	0	0	0	0	0	0	K. pneumoniae
F1S1R1D1B1P3C02	F1S1R3D1B4P3A01	1	102	179.7	170.71499999999997-188.685	599	0	0	0	0	0	0	0	0	K. pneumoniae
F1S1R1D1B1P3C02	F1S1R3D1B4P3A03	1	129	180.0	171.0-189.0	600	0	0	0	0	0	0	0	0	K. pneumoniae
F1S1R1D1B1P3C02	F1S1R3D1B4P3B01	1	101	179.4	170.43-188.37	598	0	0	0	0	0	0	0	0	K. pneumoniae
F1S1R1D1B1P3C02	F1S1R3D1B4P4C01	1	131	182.7	173.56499999999997-191.835	609	0	0	0	0	0	0	0	0	K. pneumoniae
F1S1R1D1B1P3C02	F1S1R3D1B4P4F04	0	217	184.2	174.98999999999998-193.41	614	0	0	0	0	0	0	0	0	K. pneumoniae
F1S1R1D1B1P3C02	F1S1R3D1B4P5A11	1	155	189.0	179.54999999999998-198.45000000000002	630	0	0	0	0	0	0	0	0	K. pneumoniae
F1S1R1D1B1P3C02	F1S1R3D1B4P5B11	1	156	189.0	179.54999999999998-198.45000000000002	630	0	0	0	0	0	0	0	0	K. pneumoniae
F1S1R1D1B1P3C02	F1S1R3D1B4P5F10	1	154	189.0	179.54999999999998-198.45000000000002	630	0	0	0	0	0	0	0	0	K. pneumoniae
F1S1R1D1B1P3C02	F1S1R3D1B4P5G01	1	122	187.2	177.83999999999997-196.56	624	0	0	0	0	0	0	0	0	K. pneumoniae
F1S1R1D1B1P3C02	F1S1R3D2B2P3B04	1	124	201.9	191.805-211.995	673	0	0	0	0	0	0	0	0	K. pneumoniae
F1S1R1D1B1P3C02	F1S1R3D2B2P3C09	1	127	202.2	192.08999999999997-212.31	674	0	0	0	0	0	0	0	0	K. pneumoniae
F1S1R1D1B1P3C02	F1S1R3D2B2P3C11	1	135	204.6	194.36999999999998-214.83	682	0	0	0	0	0	0	0	0	K. pneumoniae
F1S1R1D1B1P3C02	kp_bs_181_B07	0	138	32.4	30.779999999999998-34.02	108	0	0	0	0	0	0	0	0	K. pneumoniae
F1S1R1D1B1P3C02	kp_bs_181	0	138	32.4	30.779999999999998-34.02	108	0	0	0	0	0	0	0	0	K. pneumoniae
F1S1R1D1B1P3C02	kp_bs_210_A09	1	124	183.3	174.13499999999996-192.465	611	0	0	0	0	0	0	0	0	K. pneumoniae
F1S1R1D1B1P3C02	kp_bs_210	1	124	183.3	174.13499999999996-192.465	611	0	0	0	0	0	0	0	0	K. pneumoniae
F1S1R1D1B1P3C02	kp_bs_211_B09	1	123	187.5	178.125-196.875	625	0	0	0	0	0	0	0	0	K. pneumoniae
F1S1R1D1B1P3C02	kp_bs_211	1	123	187.5	178.125-196.875	625	0	0	0	0	0	0	0	0	K. pneumoniae
F1S1R1D1B1P3C02	kp_bs_212_C09	1	123	187.5	178.125-196.875	625	0	0	0	0	0	0	0	0	K. pneumoniae
F1S1R1D1B1P3C02	kp_bs_212	1	123	187.5	178.125-196.875	625	0	0	0	0	0	0	0	0	K. pneumoniae
F1S1R1D1B1P3C02	SH011020x2x25	0	182	70.8	67.25999999999999-74.34	236	0	0	0	0	0	0	0	0	K. pneumoniae
F1S1R1D1B1P3C02	SH040221x1x66	1	104	138.9	131.955-145.845	463	0	0	0	0	0	0	0	0	K. pneumoniae
F1S1R1D1B1P3C02	SH040221x2x22	1	119	126.6	120.27-132.93	422	0	0	0	0	0	0	0	0	K. pneumoniae
F1S1R1D1B1P3C02	SH161x49	0	151	126.3	119.98499999999999-132.615	421	0	0	0	0	0	0	0	0	K. pneumoniae
F1S1R1D1B1P3C02	SH181120x2x3	0	116	42.0	39.9-44.1	140	0	0	0	0	0	0	0	0	K. pneumoniae
F1S1R1D1B1P3C02	SH191x01	1	153	154.8	147.05999999999997-162.54	516	0	0	0	0	0	0	0	0	K. pneumoniae
F1S1R1D1B1P3C02	SH200921x1x90	0	127	43.8	41.60999999999999-45.99	146	0	0	0	0	0	0	0	0	K. pneumoniae
F1S1R1D1B1P3C02	SH204x63	1	133	170.4	161.88-178.92000000000002	568	0	0	0	0	0	0	0	0	K. pneumoniae
F1S1R1D1B1P3C02	SH211020x1x38	0	122	94.2	89.49-98.91000000000001	314	0	0	0	0	0	0	0	0	K. pneumoniae
F1S1R1D1B1P3C02	SH211020x1x87	0	108	83.7	79.515-87.885	279	0	0	0	0	0	0	0	0	K. pneumoniae
F1S1R1D1B1P3C02	SH230920x1x43	0	182	58.5	55.574999999999996-61.425000000000004	195	0	0	0	0	0	0	0	0	K. pneumoniae
F1S1R1D1B1P3C02	SH260321x2x16	0	136	0.0	0.0-0.0	0	0	0	0	0	0	0	0	0	K. pneumoniae
F1S1R1D1B1P3C02	SH281020x1x50	0	123	96.9	92.05499999999999-101.74499999999999	323	0	0	0	0	0	0	0	0	K. pneumoniae
F1S1R1D1B1P3F04	F1S1R1D1B1P4E10	0	120	1.2	1.14-1.26	4	0	0	0	0	0	0	0	0	K. pneumoniae
F1S1R1D1B1P3F04	F1S1R1D1B4P3D01	0	115	14.7	13.964999999999998-15.435	49	0	0	0	0	0	0	0	0	K. pneumoniae
F1S1R1D1B1P3F04	F1S1R1D2B2P2B12	0	102	23.7	22.514999999999997-24.885	79	0	0	0	0	0	0	0	0	K. pneumoniae
F1S1R1D1B1P3F04	F1S1R1D2B4P2D07	0	108	32.4	30.779999999999998-34.02	108	0	0	0	0	0	0	0	0	K. pneumoniae
F1S1R1D1B1P3F04	F1S1R1D2B4P3D05	0	119	32.7	31.064999999999994-34.334999999999994	109	0	0	0	0	0	0	0	0	K. pneumoniae
F1S1R1D1B1P3F04	F1S1R1D2B4P3E09	0	120	33.3	31.634999999999994-34.964999999999996	111	0	0	0	0	0	0	0	0	K. pneumoniae
F1S1R1D1B1P3F04	F1S1R1D2B4P4F12	0	131	34.5	32.775-36.225	115	0	0	0	0	0	0	0	0	K. pneumoniae
F1S1R1D1B1P3F04	F1S1R1D4B1P5D06	0	109	57.6	54.71999999999999-60.48	192	0	0	0	0	0	0	0	0	K. pneumoniae
F1S1R1D1B1P3F04	F1S1R1D4B3P5H06	0	109	66.89999999999999	63.554999999999986-70.24499999999999	223	0	0	0	0	0	0	0	0	K. pneumoniae
F1S1R1D1B1P3F04	F1S1R2D1B2P2A07	0	90	78.6	74.66999999999999-82.53	262	0	0	0	1	0	0	0	0	K. pneumoniae
F1S1R1D1B1P3F04	F1S1R2D1B4P2A05	0	130	90.6	86.07-95.13	302	0	0	0	0	0	0	0	0	K. pneumoniae
F1S1R1D1B1P3F04	F1S1R2D1B4P2A07	0	130	91.5	86.925-96.075	305	0	0	0	0	0	0	0	0	K. pneumoniae
F1S1R1D1B1P3F04	F1S1R2D1B4P2G03	0	143	90.6	86.07-95.13	302	0	0	0	0	0	0	0	0	K. pneumoniae
F1S1R1D1B1P3F04	F1S1R2D1B4P3F01	0	132	91.2	86.64-95.76	304	0	0	0	0	0	0	0	0	K. pneumoniae
F1S1R1D1B1P3F04	F1S1R2D2B2P3B06	0	132	102.0	96.89999999999999-107.10000000000001	340	0	0	0	0	0	0	0	0	K. pneumoniae
F1S1R1D1B1P3F04	F1S1R2D2B2P3C06	0	132	102.0	96.89999999999999-107.10000000000001	340	0	0	0	0	0	0	0	0	K. pneumoniae
F1S1R1D1B1P3F04	F1S1R2D2B4P4A11	1	110	114.3	108.585-120.015	381	0	0	0	0	0	0	0	0	K. pneumoniae
F1S1R1D1B1P3F04	F1S1R2D3B3P2A01	1	127	128.4	121.98-134.82000000000002	428	0	0	0	0	0	0	0	0	K. pneumoniae
F1S1R1D1B1P3F04	F1S1R2D3B3P5F04	1	109	131.4	124.83-137.97	438	0	0	0	0	0	0	0	0	K. pneumoniae
F1S1R1D1B1P3F04	F1S1R2D4B1P3A01	1	111	139.2	132.23999999999998-146.16	464	0	0	0	0	0	0	0	0	K. pneumoniae
F1S1R1D1B1P3F04	F1S1R2D4B1P4C05	1	92	141.3	134.23499999999999-148.36499999999998	471	0	0	0	1	0	0	0	0	K. pneumoniae
F1S1R1D1B1P3F04	F1S1R2D4B1P4G08	0	154	141.9	134.805-148.995	473	0	0	0	0	0	0	0	0	K. pneumoniae
F1S1R1D1B1P3F04	F1S1R2D4B1P4H01	1	116	141.3	134.23499999999999-148.36499999999998	471	0	0	0	0	0	0	0	0	K. pneumoniae
F1S1R1D1B1P3F04	F1S1R3D1B4P2H06	1	92	176.1	167.295-184.905	587	0	0	0	1	0	0	0	0	K. pneumoniae
F1S1R1D1B1P3F04	F1S1R3D1B4P3A01	1	93	178.2	169.29-187.10999999999999	594	0	0	0	1	0	0	0	0	K. pneumoniae
F1S1R1D1B1P3F04	F1S1R3D1B4P3A03	1	120	178.5	169.575-187.425	595	0	0	0	0	0	0	0	0	K. pneumoniae
F1S1R1D1B1P3F04	F1S1R3D1B4P3B01	1	92	177.9	169.005-186.79500000000002	593	0	0	0	1	0	0	0	0	K. pneumoniae
F1S1R1D1B1P3F04	F1S1R3D1B4P4C01	1	121	181.2	172.14-190.26	604	0	0	0	0	0	0	0	0	K. pneumoniae
F1S1R1D1B1P3F04	F1S1R3D1B4P4F04	0	209	182.7	173.56499999999997-191.835	609	0	0	0	0	0	0	0	0	K. pneumoniae
F1S1R1D1B1P3F04	F1S1R3D1B4P5A11	1	145	187.5	178.125-196.875	625	0	0	0	0	0	0	0	0	K. pneumoniae
F1S1R1D1B1P3F04	F1S1R3D1B4P5B11	1	145	187.5	178.125-196.875	625	0	0	0	0	0	0	0	0	K. pneumoniae
F1S1R1D1B1P3F04	F1S1R3D1B4P5F10	1	144	187.5	178.125-196.875	625	0	0	0	0	0	0	0	0	K. pneumoniae
F1S1R1D1B1P3F04	F1S1R3D1B4P5G01	1	113	185.7	176.415-194.98499999999999	619	0	0	0	0	0	0	0	0	K. pneumoniae
F1S1R1D1B1P3F04	F1S1R3D2B2P3B04	1	115	200.4	190.38-210.42000000000002	668	0	0	0	0	0	0	0	0	K. pneumoniae
F1S1R1D1B1P3F04	F1S1R3D2B2P3C09	1	118	200.7	190.665-210.73499999999999	669	0	0	0	0	0	0	0	0	K. pneumoniae
F1S1R1D1B1P3F04	F1S1R3D2B2P3C11	1	126	203.1	192.945-213.255	677	0	0	0	0	0	0	0	0	K. pneumoniae
F1S1R1D1B1P3F04	kp_bs_181_B07	0	130	30.9	29.354999999999997-32.445	103	0	0	0	0	0	0	0	0	K. pneumoniae
F1S1R1D1B1P3F04	kp_bs_181	0	130	30.9	29.354999999999997-32.445	103	0	0	0	0	0	0	0	0	K. pneumoniae
F1S1R1D1B1P3F04	kp_bs_210_A09	1	114	181.8	172.70999999999998-190.89	606	0	0	0	0	0	0	0	0	K. pneumoniae
F1S1R1D1B1P3F04	kp_bs_210	1	114	181.8	172.70999999999998-190.89	606	0	0	0	0	0	0	0	0	K. pneumoniae
F1S1R1D1B1P3F04	kp_bs_211_B09	1	113	186.0	176.7-195.3	620	0	0	0	0	0	0	0	0	K. pneumoniae
F1S1R1D1B1P3F04	kp_bs_211	1	113	186.0	176.7-195.3	620	0	0	0	0	0	0	0	0	K. pneumoniae
F1S1R1D1B1P3F04	kp_bs_212_C09	1	114	186.0	176.7-195.3	620	0	0	0	0	0	0	0	0	K. pneumoniae
F1S1R1D1B1P3F04	kp_bs_212	1	114	186.0	176.7-195.3	620	0	0	0	0	0	0	0	0	K. pneumoniae
F1S1R1D1B1P3F04	SH011020x2x25	0	172	72.3	68.68499999999999-75.915	241	0	0	0	0	0	0	0	0	K. pneumoniae
F1S1R1D1B1P3F04	SH040221x1x66	1	94	140.4	133.38-147.42000000000002	468	0	0	0	1	0	0	0	0	K. pneumoniae
F1S1R1D1B1P3F04	SH040221x2x22	1	110	128.1	121.695-134.505	427	0	0	0	0	0	0	0	0	K. pneumoniae
F1S1R1D1B1P3F04	SH161x49	0	140	124.8	118.55999999999999-131.04	416	0	0	0	0	0	0	0	0	K. pneumoniae
F1S1R1D1B1P3F04	SH181120x2x3	0	107	43.5	41.324999999999996-45.675000000000004	145	0	0	0	0	0	0	0	0	K. pneumoniae
F1S1R1D1B1P3F04	SH191x01	1	143	153.3	145.635-160.96499999999997	511	0	0	0	0	0	0	0	0	K. pneumoniae
F1S1R1D1B1P3F04	SH200921x1x90	0	118	42.3	40.184999999999995-44.415	141	0	0	0	0	0	0	0	0	K. pneumoniae
F1S1R1D1B1P3F04	SH204x63	1	126	168.9	160.45499999999998-177.34500000000003	563	0	0	0	0	0	0	0	0	K. pneumoniae
F1S1R1D1B1P3F04	SH211020x1x38	0	112	95.7	90.91499999999999-100.48500000000001	319	0	0	0	0	0	0	0	0	K. pneumoniae
F1S1R1D1B1P3F04	SH211020x1x87	0	99	85.2	80.94-89.46000000000001	284	0	0	0	1	0	0	0	0	K. pneumoniae
F1S1R1D1B1P3F04	SH230920x1x43	0	172	60.0	57.0-63.0	200	0	0	0	0	0	0	0	0	K. pneumoniae
F1S1R1D1B1P3F04	SH260321x2x16	0	126	1.5	1.4249999999999998-1.5750000000000002	5	0	0	0	0	0	0	0	0	K. pneumoniae
F1S1R1D1B1P3F04	SH281020x1x50	0	113	98.4	93.47999999999999-103.32	328	0	0	0	0	0	0	0	0	K. pneumoniae
F1S1R1D1B1P4E10	F1S1R1D1B2P1B03	0	119	1.2	1.14-1.26	4	0	0	0	0	0	0	0	0	K. pneumoniae
F1S1R1D1B1P4E10	F1S1R1D1B2P1C03	0	118	1.2	1.14-1.26	4	0	0	0	0	0	0	0	0	K. pneumoniae
F1S1R1D1B1P4E10	F1S1R1D1B2P1D06	0	119	1.2	1.14-1.26	4	0	0	0	0	0	0	0	0	K. pneumoniae
F1S1R1D1B1P4E10	F1S1R1D1B2P4C02	0	118	3.3	3.135-3.465	11	0	0	0	0	0	0	0	0	K. pneumoniae
F1S1R1D1B1P4E10	F1S1R1D1B2P4D02	0	120	3.3	3.135-3.465	11	0	0	0	0	0	0	0	0	K. pneumoniae
F1S1R1D1B1P4E10	F1S1R1D1B2P5A07	0	116	5.4	5.129999999999999-5.67	18	0	0	0	0	0	0	0	0	K. pneumoniae
F1S1R1D1B1P4E10	F1S1R1D1B2P5H06	0	121	5.4	5.129999999999999-5.67	18	0	0	0	0	0	0	0	0	K. pneumoniae
F1S1R1D1B1P4E10	F1S1R1D1B3P1F09	0	116	7.5	7.125-7.875	25	0	0	0	0	0	0	0	0	K. pneumoniae
F1S1R1D1B1P4E10	F1S1R1D1B4P1B06	0	118	11.7	11.114999999999998-12.285	39	0	0	0	0	0	0	0	0	K. pneumoniae
F1S1R1D1B1P4E10	F1S1R1D1B4P2F10	0	116	13.5	12.825-14.175	45	0	0	0	0	0	0	0	0	K. pneumoniae
F1S1R1D1B1P4E10	F1S1R1D1B4P3D01	0	30	13.5	12.825-14.175	45	0	0	0	1	0	0	0	0	K. pneumoniae
F1S1R1D1B1P4E10	F1S1R1D1B4P3E08	0	118	14.1	13.395-14.805	47	0	0	0	0	0	0	0	0	K. pneumoniae
F1S1R1D1B1P4E10	F1S1R1D1B4P5A03	0	117	15.6	14.819999999999999-16.38	52	0	0	0	0	0	0	0	0	K. pneumoniae
F1S1R1D1B1P4E10	F1S1R1D1B4P5A07	0	116	15.9	15.104999999999999-16.695	53	0	0	0	0	0	0	0	0	K. pneumoniae
F1S1R1D1B1P4E10	F1S1R1D1B4P5B04	0	116	14.7	13.964999999999998-15.435	49	0	0	0	0	0	0	0	0	K. pneumoniae
F1S1R1D1B1P4E10	F1S1R1D2B2P2B12	0	108	22.5	21.375-23.625	75	0	0	0	0	0	0	0	0	K. pneumoniae
F1S1R1D1B1P4E10	F1S1R1D2B4P2D07	0	115	31.2	29.639999999999997-32.76	104	0	0	0	0	0	0	0	0	K. pneumoniae
F1S1R1D1B1P4E10	F1S1R1D2B4P3D05	0	126	31.5	29.924999999999997-33.075	105	0	0	0	0	0	0	0	0	K. pneumoniae
F1S1R1D1B1P4E10	F1S1R1D2B4P3E09	0	127	32.1	30.495-33.705000000000005	107	0	0	0	0	0	0	0	0	K. pneumoniae
F1S1R1D1B1P4E10	F1S1R1D2B4P4F12	0	157	33.3	31.634999999999994-34.964999999999996	111	0	0	0	0	0	0	0	0	K. pneumoniae
F1S1R1D1B1P4E10	F1S1R1D4B1P5D06	0	116	56.4	53.58-59.22	188	0	0	0	0	0	0	0	0	K. pneumoniae
F1S1R1D1B1P4E10	F1S1R1D4B3P5H06	0	120	65.7	62.415-68.985	219	0	0	0	0	0	0	0	0	K. pneumoniae
F1S1R1D1B1P4E10	F1S1R1D4B4P2B06	0	135	66.6	63.26999999999999-69.92999999999999	222	0	0	0	0	0	0	0	0	K. pneumoniae
F1S1R1D1B1P4E10	F1S1R1D4B4P4C11	0	134	69.3	65.835-72.765	231	0	0	0	0	0	0	0	0	K. pneumoniae
F1S1R1D1B1P4E10	F1S1R2D1B2P2A07	0	118	77.39999999999999	73.52999999999999-81.27	258	0	0	0	0	0	0	0	0	K. pneumoniae
F1S1R1D1B1P4E10	F1S1R2D1B4P2A05	0	136	89.39999999999999	84.92999999999999-93.86999999999999	298	0	0	0	0	0	0	0	0	K. pneumoniae
F1S1R1D1B1P4E10	F1S1R2D1B4P2A07	0	136	90.3	85.785-94.815	301	0	0	0	0	0	0	0	0	K. pneumoniae
F1S1R1D1B1P4E10	F1S1R2D1B4P2G03	0	149	89.39999999999999	84.92999999999999-93.86999999999999	298	0	0	0	0	0	0	0	0	K. pneumoniae
F1S1R1D1B1P4E10	F1S1R2D1B4P3F01	0	140	90.0	85.5-94.5	300	0	0	0	0	0	0	0	0	K. pneumoniae
F1S1R1D1B1P4E10	F1S1R2D2B2P3B06	0	139	100.8	95.75999999999999-105.84	336	0	0	0	0	0	0	0	0	K. pneumoniae
F1S1R1D1B1P4E10	F1S1R2D2B2P3C06	0	139	100.8	95.75999999999999-105.84	336	0	0	0	0	0	0	0	0	K. pneumoniae
F1S1R1D1B1P4E10	F1S1R2D2B4P4A11	1	116	113.1	107.445-118.755	377	0	0	0	0	0	0	0	0	K. pneumoniae
F1S1R1D1B1P4E10	F1S1R2D3B3P2A01	0	134	127.2	120.83999999999999-133.56	424	0	0	0	0	0	0	0	0	K. pneumoniae
F1S1R1D1B1P4E10	F1S1R2D3B3P5F04	1	116	130.2	123.68999999999998-136.71	434	0	0	0	0	0	0	0	0	K. pneumoniae
F1S1R1D1B1P4E10	F1S1R2D4B1P3A01	1	26	138.0	131.1-144.9	460	0	0	1	1	0	0	0	0	K. pneumoniae
F1S1R1D1B1P4E10	F1S1R2D4B1P4C05	1	119	140.1	133.095-147.105	467	0	0	0	0	0	0	0	0	K. pneumoniae
F1S1R1D1B1P4E10	F1S1R2D4B1P4G08	1	124	140.7	133.665-147.73499999999999	469	0	0	0	0	0	0	0	0	K. pneumoniae
F1S1R1D1B1P4E10	F1S1R2D4B1P4H01	1	125	140.1	133.095-147.105	467	0	0	0	0	0	0	0	0	K. pneumoniae
F1S1R1D1B1P4E10	F1S1R3D1B4P2H06	1	32	174.9	166.155-183.645	583	0	0	0	1	0	0	0	0	K. pneumoniae
F1S1R1D1B1P4E10	F1S1R3D1B4P3A01	1	33	177.0	168.15-185.85	590	0	0	0	1	0	0	0	0	K. pneumoniae
F1S1R1D1B1P4E10	F1S1R3D1B4P3A03	1	34	177.3	168.43499999999997-186.165	591	0	0	0	1	0	0	0	0	K. pneumoniae
F1S1R1D1B1P4E10	F1S1R3D1B4P3B01	1	32	176.7	167.86499999999998-185.535	589	0	0	0	1	0	0	0	0	K. pneumoniae
F1S1R1D1B1P4E10	F1S1R3D1B4P4C01	1	128	180.0	171.0-189.0	600	0	0	0	0	0	0	0	0	K. pneumoniae
F1S1R1D1B1P4E10	F1S1R3D1B4P4F04	1	179	181.5	172.42499999999998-190.57500000000002	605	0	0	0	0	0	0	0	0	K. pneumoniae
F1S1R1D1B1P4E10	F1S1R3D1B4P5A11	1	153	186.3	176.98499999999999-195.61499999999998	621	0	0	0	0	0	0	0	0	K. pneumoniae
F1S1R1D1B1P4E10	F1S1R3D1B4P5B11	1	153	186.3	176.98499999999999-195.61499999999998	621	0	0	0	0	0	0	0	0	K. pneumoniae
F1S1R1D1B1P4E10	F1S1R3D1B4P5F10	1	152	186.3	176.98499999999999-195.61499999999998	621	0	0	0	0	0	0	0	0	K. pneumoniae
F1S1R1D1B1P4E10	F1S1R3D1B4P5G01	1	119	184.5	175.275-193.725	615	0	0	0	0	0	0	0	0	K. pneumoniae
F1S1R1D1B1P4E10	F1S1R3D2B2P3B04	1	121	199.2	189.23999999999998-209.16	664	0	0	0	0	0	0	0	0	K. pneumoniae
F1S1R1D1B1P4E10	F1S1R3D2B2P3C09	1	124	199.5	189.52499999999998-209.47500000000002	665	0	0	0	0	0	0	0	0	K. pneumoniae
F1S1R1D1B1P4E10	F1S1R3D2B2P3C11	1	120	201.9	191.805-211.995	673	0	0	0	0	0	0	0	0	K. pneumoniae
F1S1R1D1B1P4E10	kp_bs_181_B07	0	134	29.7	28.214999999999996-31.185000000000002	99	0	0	0	0	0	0	0	0	K. pneumoniae
F1S1R1D1B1P4E10	kp_bs_181	0	134	29.7	28.214999999999996-31.185000000000002	99	0	0	0	0	0	0	0	0	K. pneumoniae
F1S1R1D1B1P4E10	kp_bs_210_A09	1	121	180.6	171.57-189.63	602	0	0	0	0	0	0	0	0	K. pneumoniae
F1S1R1D1B1P4E10	kp_bs_210	1	121	180.6	171.57-189.63	602	0	0	0	0	0	0	0	0	K. pneumoniae
F1S1R1D1B1P4E10	kp_bs_211_B09	1	120	184.8	175.55999999999997-194.04	616	0	0	0	0	0	0	0	0	K. pneumoniae
F1S1R1D1B1P4E10	kp_bs_211	1	120	184.8	175.55999999999997-194.04	616	0	0	0	0	0	0	0	0	K. pneumoniae
F1S1R1D1B1P4E10	kp_bs_212_C09	1	120	184.8	175.55999999999997-194.04	616	0	0	0	0	0	0	0	0	K. pneumoniae
F1S1R1D1B1P4E10	kp_bs_212	1	120	184.8	175.55999999999997-194.04	616	0	0	0	0	0	0	0	0	K. pneumoniae
F1S1R1D1B1P4E10	SH011020x2x25	0	180	73.5	69.825-77.175	245	0	0	0	0	0	0	0	0	K. pneumoniae
F1S1R1D1B1P4E10	SH040221x1x66	1	115	141.6	134.51999999999998-148.68	472	0	0	0	0	0	0	0	0	K. pneumoniae
F1S1R1D1B1P4E10	SH040221x2x22	1	104	129.3	122.83499999999998-135.765	431	0	0	0	0	0	0	0	0	K. pneumoniae
F1S1R1D1B1P4E10	SH161x49	1	114	123.6	117.41999999999999-129.78	412	0	0	0	0	0	0	0	0	K. pneumoniae
F1S1R1D1B1P4E10	SH181120x2x3	0	102	44.7	42.464999999999996-46.934999999999995	149	0	0	0	0	0	0	0	0	K. pneumoniae
F1S1R1D1B1P4E10	SH191x01	1	116	152.1	144.49499999999998-159.705	507	0	0	0	0	0	0	0	0	K. pneumoniae
F1S1R1D1B1P4E10	SH200921x1x90	0	124	41.1	39.045-43.155	137	0	0	0	0	0	0	0	0	K. pneumoniae
F1S1R1D1B1P4E10	SH204x63	1	96	167.7	159.31499999999997-176.085	559	0	0	0	1	0	0	0	0	K. pneumoniae
F1S1R1D1B1P4E10	SH211020x1x38	0	107	96.9	92.05499999999999-101.74499999999999	323	0	0	0	0	0	0	0	0	K. pneumoniae
F1S1R1D1B1P4E10	SH211020x1x87	0	105	86.39999999999999	82.07999999999998-90.72	288	0	0	0	0	0	0	0	0	K. pneumoniae
F1S1R1D1B1P4E10	SH230920x1x43	0	180	61.2	58.13999999999999-64.26	204	0	0	0	0	0	0	0	0	K. pneumoniae
F1S1R1D1B1P4E10	SH260321x2x16	0	133	2.7	2.5649999999999995-2.835	9	0	0	0	0	0	0	0	0	K. pneumoniae
F1S1R1D1B1P4E10	SH281020x1x50	0	108	99.6	94.61999999999999-104.58	332	0	0	0	0	0	0	0	0	K. pneumoniae
F1S1R1D1B2P1B03	F1S1R1D1B4P3D01	0	115	12.3	11.684999999999999-12.915	41	0	0	0	0	0	0	0	0	K. pneumoniae
F1S1R1D1B2P1B03	F1S1R1D2B2P2B12	0	101	21.3	20.235-22.365000000000002	71	0	0	0	0	0	0	0	0	K. pneumoniae
F1S1R1D1B2P1B03	F1S1R1D2B4P2D07	0	108	30.0	28.5-31.5	100	0	0	0	0	0	0	0	0	K. pneumoniae
F1S1R1D1B2P1B03	F1S1R1D2B4P3D05	0	119	30.3	28.784999999999997-31.814999999999998	101	0	0	0	0	0	0	0	0	K. pneumoniae
F1S1R1D1B2P1B03	F1S1R1D2B4P3E09	0	120	30.9	29.354999999999997-32.445	103	0	0	0	0	0	0	0	0	K. pneumoniae
F1S1R1D1B2P1B03	F1S1R1D2B4P4F12	0	130	32.1	30.495-33.705000000000005	107	0	0	0	0	0	0	0	0	K. pneumoniae
F1S1R1D1B2P1B03	F1S1R1D4B1P5D06	0	109	55.2	52.43999999999999-57.96	184	0	0	0	0	0	0	0	0	K. pneumoniae
F1S1R1D1B2P1B03	F1S1R1D4B3P5H06	0	109	64.5	61.275-67.72500000000001	215	0	0	0	0	0	0	0	0	K. pneumoniae
F1S1R1D1B2P1B03	F1S1R2D1B2P2A07	0	90	76.2	72.39-80.01	254	0	0	0	1	0	0	0	0	K. pneumoniae
F1S1R1D1B2P1B03	F1S1R2D1B4P2A05	0	129	88.2	83.78999999999999-92.61000000000001	294	0	0	0	0	0	0	0	0	K. pneumoniae
F1S1R1D1B2P1B03	F1S1R2D1B4P2A07	0	129	89.1	84.645-93.55499999999999	297	0	0	0	0	0	0	0	0	K. pneumoniae
F1S1R1D1B2P1B03	F1S1R2D1B4P2G03	0	142	88.2	83.78999999999999-92.61000000000001	294	0	0	0	0	0	0	0	0	K. pneumoniae
F1S1R1D1B2P1B03	F1S1R2D1B4P3F01	0	132	88.8	84.36-93.24	296	0	0	0	0	0	0	0	0	K. pneumoniae
F1S1R1D1B2P1B03	F1S1R2D2B2P3B06	0	131	99.6	94.61999999999999-104.58	332	0	0	0	0	0	0	0	0	K. pneumoniae
F1S1R1D1B2P1B03	F1S1R2D2B2P3C06	0	131	99.6	94.61999999999999-104.58	332	0	0	0	0	0	0	0	0	K. pneumoniae
F1S1R1D1B2P1B03	F1S1R2D2B4P4A11	1	109	111.9	106.30499999999999-117.49499999999999	373	0	0	0	0	0	0	0	0	K. pneumoniae
F1S1R1D1B2P1B03	F1S1R2D3B3P2A01	1	127	126.0	119.69999999999999-132.3	420	0	0	0	0	0	0	0	0	K. pneumoniae
F1S1R1D1B2P1B03	F1S1R2D3B3P5F04	1	109	129.0	122.55-135.45000000000002	430	0	0	0	0	0	0	0	0	K. pneumoniae
F1S1R1D1B2P1B03	F1S1R2D4B1P3A01	1	111	136.8	129.95999999999998-143.64	456	0	0	0	0	0	0	0	0	K. pneumoniae
F1S1R1D1B2P1B03	F1S1R2D4B1P4C05	1	92	138.9	131.955-145.845	463	0	0	0	1	0	0	0	0	K. pneumoniae
F1S1R1D1B2P1B03	F1S1R2D4B1P4G08	0	153	139.5	132.525-146.475	465	0	0	0	0	0	0	0	0	K. pneumoniae
F1S1R1D1B2P1B03	F1S1R2D4B1P4H01	1	116	138.9	131.955-145.845	463	0	0	0	0	0	0	0	0	K. pneumoniae
F1S1R1D1B2P1B03	F1S1R3D1B4P2H06	1	91	173.7	165.015-182.385	579	0	0	0	1	0	0	0	0	K. pneumoniae
F1S1R1D1B2P1B03	F1S1R3D1B4P3A01	1	92	175.8	167.00999999999996-184.59	586	0	0	0	1	0	0	0	0	K. pneumoniae
F1S1R1D1B2P1B03	F1S1R3D1B4P3A03	1	119	176.1	167.295-184.905	587	0	0	0	0	0	0	0	0	K. pneumoniae
F1S1R1D1B2P1B03	F1S1R3D1B4P3B01	1	91	175.5	166.725-184.275	585	0	0	0	1	0	0	0	0	K. pneumoniae
F1S1R1D1B2P1B03	F1S1R3D1B4P4C01	1	121	178.8	169.85999999999999-187.73999999999998	596	0	0	0	0	0	0	0	0	K. pneumoniae
F1S1R1D1B2P1B03	F1S1R3D1B4P4F04	0	208	180.3	171.28499999999997-189.315	601	0	0	0	0	0	0	0	0	K. pneumoniae
F1S1R1D1B2P1B03	F1S1R3D1B4P5A11	1	145	185.1	175.845-194.355	617	0	0	0	0	0	0	0	0	K. pneumoniae
F1S1R1D1B2P1B03	F1S1R3D1B4P5B11	1	145	185.1	175.845-194.355	617	0	0	0	0	0	0	0	0	K. pneumoniae
F1S1R1D1B2P1B03	F1S1R3D1B4P5F10	1	144	185.1	175.845-194.355	617	0	0	0	0	0	0	0	0	K. pneumoniae
F1S1R1D1B2P1B03	F1S1R3D1B4P5G01	1	112	183.3	174.13499999999996-192.465	611	0	0	0	0	0	0	0	0	K. pneumoniae
F1S1R1D1B2P1B03	F1S1R3D2B2P3B04	1	114	198.0	188.1-207.9	660	0	0	0	0	0	0	0	0	K. pneumoniae
F1S1R1D1B2P1B03	F1S1R3D2B2P3C09	1	117	198.3	188.38499999999996-208.215	661	0	0	0	0	0	0	0	0	K. pneumoniae
F1S1R1D1B2P1B03	F1S1R3D2B2P3C11	1	125	200.7	190.665-210.73499999999999	669	0	0	0	0	0	0	0	0	K. pneumoniae
F1S1R1D1B2P1B03	kp_bs_181_B07	0	129	28.5	27.075-29.925	95	0	0	0	0	0	0	0	0	K. pneumoniae
F1S1R1D1B2P1B03	kp_bs_181	0	129	28.5	27.075-29.925	95	0	0	0	0	0	0	0	0	K. pneumoniae
F1S1R1D1B2P1B03	kp_bs_210_A09	1	114	179.4	170.43-188.37	598	0	0	0	0	0	0	0	0	K. pneumoniae
F1S1R1D1B2P1B03	kp_bs_210	1	114	179.4	170.43-188.37	598	0	0	0	0	0	0	0	0	K. pneumoniae
F1S1R1D1B2P1B03	kp_bs_211_B09	1	113	183.6	174.42-192.78	612	0	0	0	0	0	0	0	0	K. pneumoniae
F1S1R1D1B2P1B03	kp_bs_211	1	113	183.6	174.42-192.78	612	0	0	0	0	0	0	0	0	K. pneumoniae
F1S1R1D1B2P1B03	kp_bs_212_C09	1	113	183.6	174.42-192.78	612	0	0	0	0	0	0	0	0	K. pneumoniae
F1S1R1D1B2P1B03	kp_bs_212	1	113	183.6	174.42-192.78	612	0	0	0	0	0	0	0	0	K. pneumoniae
F1S1R1D1B2P1B03	SH011020x2x25	0	171	74.7	70.965-78.435	249	0	0	0	0	0	0	0	0	K. pneumoniae
F1S1R1D1B2P1B03	SH040221x1x66	1	93	142.8	135.65999999999997-149.94	476	0	0	0	1	0	0	0	0	K. pneumoniae
F1S1R1D1B2P1B03	SH040221x2x22	1	109	130.5	123.975-137.025	435	0	0	0	0	0	0	0	0	K. pneumoniae
F1S1R1D1B2P1B03	SH161x49	0	140	122.4	116.27999999999999-128.52	408	0	0	0	0	0	0	0	0	K. pneumoniae
F1S1R1D1B2P1B03	SH181120x2x3	0	106	45.9	43.605-48.195	153	0	0	0	0	0	0	0	0	K. pneumoniae
F1S1R1D1B2P1B03	SH191x01	1	142	150.9	143.355-158.44500000000002	503	0	0	0	0	0	0	0	0	K. pneumoniae
F1S1R1D1B2P1B03	SH200921x1x90	0	117	39.9	37.904999999999994-41.895	133	0	0	0	0	0	0	0	0	K. pneumoniae
F1S1R1D1B2P1B03	SH204x63	1	125	166.5	158.17499999999998-174.82500000000002	555	0	0	0	0	0	0	0	0	K. pneumoniae
F1S1R1D1B2P1B03	SH211020x1x38	0	111	98.1	93.195-103.005	327	0	0	0	0	0	0	0	0	K. pneumoniae
F1S1R1D1B2P1B03	SH211020x1x87	0	98	87.6	83.21999999999998-91.98	292	0	0	0	1	0	0	0	0	K. pneumoniae
F1S1R1D1B2P1B03	SH230920x1x43	0	171	62.4	59.279999999999994-65.52	208	0	0	0	0	0	0	0	0	K. pneumoniae
F1S1R1D1B2P1B03	SH260321x2x16	0	125	3.9	3.7049999999999996-4.095	13	0	0	0	0	0	0	0	0	K. pneumoniae
F1S1R1D1B2P1B03	SH281020x1x50	0	112	100.8	95.75999999999999-105.84	336	0	0	0	0	0	0	0	0	K. pneumoniae
F1S1R1D1B2P1C03	F1S1R1D1B4P3D01	0	114	12.3	11.684999999999999-12.915	41	0	0	0	0	0	0	0	0	K. pneumoniae
F1S1R1D1B2P1C03	F1S1R1D2B2P2B12	0	100	21.3	20.235-22.365000000000002	71	0	0	0	0	0	0	0	0	K. pneumoniae
F1S1R1D1B2P1C03	F1S1R1D2B4P2D07	0	107	30.0	28.5-31.5	100	0	0	0	0	0	0	0	0	K. pneumoniae
F1S1R1D1B2P1C03	F1S1R1D2B4P3D05	0	118	30.3	28.784999999999997-31.814999999999998	101	0	0	0	0	0	0	0	0	K. pneumoniae
F1S1R1D1B2P1C03	F1S1R1D2B4P3E09	0	119	30.9	29.354999999999997-32.445	103	0	0	0	0	0	0	0	0	K. pneumoniae
F1S1R1D1B2P1C03	F1S1R1D2B4P4F12	0	129	32.1	30.495-33.705000000000005	107	0	0	0	0	0	0	0	0	K. pneumoniae
F1S1R1D1B2P1C03	F1S1R1D4B1P5D06	0	108	55.2	52.43999999999999-57.96	184	0	0	0	0	0	0	0	0	K. pneumoniae
F1S1R1D1B2P1C03	F1S1R1D4B3P5H06	0	108	64.5	61.275-67.72500000000001	215	0	0	0	0	0	0	0	0	K. pneumoniae
F1S1R1D1B2P1C03	F1S1R2D1B2P2A07	0	89	76.2	72.39-80.01	254	0	0	0	1	0	0	0	0	K. pneumoniae
F1S1R1D1B2P1C03	F1S1R2D1B4P2A05	0	128	88.2	83.78999999999999-92.61000000000001	294	0	0	0	0	0	0	0	0	K. pneumoniae
F1S1R1D1B2P1C03	F1S1R2D1B4P2A07	0	128	89.1	84.645-93.55499999999999	297	0	0	0	0	0	0	0	0	K. pneumoniae
F1S1R1D1B2P1C03	F1S1R2D1B4P2G03	0	141	88.2	83.78999999999999-92.61000000000001	294	0	0	0	0	0	0	0	0	K. pneumoniae
F1S1R1D1B2P1C03	F1S1R2D1B4P3F01	0	132	88.8	84.36-93.24	296	0	0	0	0	0	0	0	0	K. pneumoniae
F1S1R1D1B2P1C03	F1S1R2D2B2P3B06	0	130	99.6	94.61999999999999-104.58	332	0	0	0	0	0	0	0	0	K. pneumoniae
F1S1R1D1B2P1C03	F1S1R2D2B2P3C06	0	130	99.6	94.61999999999999-104.58	332	0	0	0	0	0	0	0	0	K. pneumoniae
F1S1R1D1B2P1C03	F1S1R2D2B4P4A11	1	108	111.9	106.30499999999999-117.49499999999999	373	0	0	0	0	0	0	0	0	K. pneumoniae
F1S1R1D1B2P1C03	F1S1R2D3B3P2A01	1	126	126.0	119.69999999999999-132.3	420	0	0	0	0	0	0	0	0	K. pneumoniae
F1S1R1D1B2P1C03	F1S1R2D3B3P5F04	1	108	129.0	122.55-135.45000000000002	430	0	0	0	0	0	0	0	0	K. pneumoniae
F1S1R1D1B2P1C03	F1S1R2D4B1P3A01	1	110	136.8	129.95999999999998-143.64	456	0	0	0	0	0	0	0	0	K. pneumoniae
F1S1R1D1B2P1C03	F1S1R2D4B1P4C05	1	91	138.9	131.955-145.845	463	0	0	0	1	0	0	0	0	K. pneumoniae
F1S1R1D1B2P1C03	F1S1R2D4B1P4G08	0	152	139.5	132.525-146.475	465	0	0	0	0	0	0	0	0	K. pneumoniae
F1S1R1D1B2P1C03	F1S1R2D4B1P4H01	1	115	138.9	131.955-145.845	463	0	0	0	0	0	0	0	0	K. pneumoniae
F1S1R1D1B2P1C03	F1S1R3D1B4P2H06	1	90	173.7	165.015-182.385	579	0	0	0	1	0	0	0	0	K. pneumoniae
F1S1R1D1B2P1C03	F1S1R3D1B4P3A01	1	91	175.8	167.00999999999996-184.59	586	0	0	0	1	0	0	0	0	K. pneumoniae
F1S1R1D1B2P1C03	F1S1R3D1B4P3A03	1	118	176.1	167.295-184.905	587	0	0	0	0	0	0	0	0	K. pneumoniae
F1S1R1D1B2P1C03	F1S1R3D1B4P3B01	1	90	175.5	166.725-184.275	585	0	0	0	1	0	0	0	0	K. pneumoniae
F1S1R1D1B2P1C03	F1S1R3D1B4P4C01	1	120	178.8	169.85999999999999-187.73999999999998	596	0	0	0	0	0	0	0	0	K. pneumoniae
F1S1R1D1B2P1C03	F1S1R3D1B4P4F04	0	207	180.3	171.28499999999997-189.315	601	0	0	0	0	0	0	0	0	K. pneumoniae
F1S1R1D1B2P1C03	F1S1R3D1B4P5A11	1	144	185.1	175.845-194.355	617	0	0	0	0	0	0	0	0	K. pneumoniae
F1S1R1D1B2P1C03	F1S1R3D1B4P5B11	1	144	185.1	175.845-194.355	617	0	0	0	0	0	0	0	0	K. pneumoniae
F1S1R1D1B2P1C03	F1S1R3D1B4P5F10	1	143	185.1	175.845-194.355	617	0	0	0	0	0	0	0	0	K. pneumoniae
F1S1R1D1B2P1C03	F1S1R3D1B4P5G01	1	111	183.3	174.13499999999996-192.465	611	0	0	0	0	0	0	0	0	K. pneumoniae
F1S1R1D1B2P1C03	F1S1R3D2B2P3B04	1	113	198.0	188.1-207.9	660	0	0	0	0	0	0	0	0	K. pneumoniae
F1S1R1D1B2P1C03	F1S1R3D2B2P3C09	1	116	198.3	188.38499999999996-208.215	661	0	0	0	0	0	0	0	0	K. pneumoniae
F1S1R1D1B2P1C03	F1S1R3D2B2P3C11	1	124	200.7	190.665-210.73499999999999	669	0	0	0	0	0	0	0	0	K. pneumoniae
F1S1R1D1B2P1C03	kp_bs_181_B07	0	128	28.5	27.075-29.925	95	0	0	0	0	0	0	0	0	K. pneumoniae
F1S1R1D1B2P1C03	kp_bs_181	0	128	28.5	27.075-29.925	95	0	0	0	0	0	0	0	0	K. pneumoniae
F1S1R1D1B2P1C03	kp_bs_210_A09	1	113	179.4	170.43-188.37	598	0	0	0	0	0	0	0	0	K. pneumoniae
F1S1R1D1B2P1C03	kp_bs_210	1	113	179.4	170.43-188.37	598	0	0	0	0	0	0	0	0	K. pneumoniae
F1S1R1D1B2P1C03	kp_bs_211_B09	1	112	183.6	174.42-192.78	612	0	0	0	0	0	0	0	0	K. pneumoniae
F1S1R1D1B2P1C03	kp_bs_211	1	112	183.6	174.42-192.78	612	0	0	0	0	0	0	0	0	K. pneumoniae
F1S1R1D1B2P1C03	kp_bs_212_C09	1	112	183.6	174.42-192.78	612	0	0	0	0	0	0	0	0	K. pneumoniae
F1S1R1D1B2P1C03	kp_bs_212	1	112	183.6	174.42-192.78	612	0	0	0	0	0	0	0	0	K. pneumoniae
F1S1R1D1B2P1C03	SH011020x2x25	0	170	74.7	70.965-78.435	249	0	0	0	0	0	0	0	0	K. pneumoniae
F1S1R1D1B2P1C03	SH040221x1x66	1	92	142.8	135.65999999999997-149.94	476	0	0	0	1	0	0	0	0	K. pneumoniae
F1S1R1D1B2P1C03	SH040221x2x22	1	108	130.5	123.975-137.025	435	0	0	0	0	0	0	0	0	K. pneumoniae
F1S1R1D1B2P1C03	SH161x49	0	139	122.4	116.27999999999999-128.52	408	0	0	0	0	0	0	0	0	K. pneumoniae
F1S1R1D1B2P1C03	SH181120x2x3	0	105	45.9	43.605-48.195	153	0	0	0	0	0	0	0	0	K. pneumoniae
F1S1R1D1B2P1C03	SH191x01	1	141	150.9	143.355-158.44500000000002	503	0	0	0	0	0	0	0	0	K. pneumoniae
F1S1R1D1B2P1C03	SH200921x1x90	0	116	39.9	37.904999999999994-41.895	133	0	0	0	0	0	0	0	0	K. pneumoniae
F1S1R1D1B2P1C03	SH204x63	1	124	166.5	158.17499999999998-174.82500000000002	555	0	0	0	0	0	0	0	0	K. pneumoniae
F1S1R1D1B2P1C03	SH211020x1x38	0	110	98.1	93.195-103.005	327	0	0	0	0	0	0	0	0	K. pneumoniae
F1S1R1D1B2P1C03	SH211020x1x87	0	97	87.6	83.21999999999998-91.98	292	0	0	0	1	0	0	0	0	K. pneumoniae
F1S1R1D1B2P1C03	SH230920x1x43	0	170	62.4	59.279999999999994-65.52	208	0	0	0	0	0	0	0	0	K. pneumoniae
F1S1R1D1B2P1C03	SH260321x2x16	0	124	3.9	3.7049999999999996-4.095	13	0	0	0	0	0	0	0	0	K. pneumoniae
F1S1R1D1B2P1C03	SH281020x1x50	0	111	100.8	95.75999999999999-105.84	336	0	0	0	0	0	0	0	0	K. pneumoniae
F1S1R1D1B2P1D06	F1S1R1D1B4P3D01	0	115	12.3	11.684999999999999-12.915	41	0	0	0	0	0	0	0	0	K. pneumoniae
F1S1R1D1B2P1D06	F1S1R1D2B2P2B12	0	101	21.3	20.235-22.365000000000002	71	0	0	0	0	0	0	0	0	K. pneumoniae
F1S1R1D1B2P1D06	F1S1R1D2B4P2D07	0	108	30.0	28.5-31.5	100	0	0	0	0	0	0	0	0	K. pneumoniae
F1S1R1D1B2P1D06	F1S1R1D2B4P3D05	0	119	30.3	28.784999999999997-31.814999999999998	101	0	0	0	0	0	0	0	0	K. pneumoniae
F1S1R1D1B2P1D06	F1S1R1D2B4P3E09	0	120	30.9	29.354999999999997-32.445	103	0	0	0	0	0	0	0	0	K. pneumoniae
F1S1R1D1B2P1D06	F1S1R1D2B4P4F12	0	130	32.1	30.495-33.705000000000005	107	0	0	0	0	0	0	0	0	K. pneumoniae
F1S1R1D1B2P1D06	F1S1R1D4B1P5D06	0	109	55.2	52.43999999999999-57.96	184	0	0	0	0	0	0	0	0	K. pneumoniae
F1S1R1D1B2P1D06	F1S1R1D4B3P5H06	0	109	64.5	61.275-67.72500000000001	215	0	0	0	0	0	0	0	0	K. pneumoniae
F1S1R1D1B2P1D06	F1S1R2D1B2P2A07	0	90	76.2	72.39-80.01	254	0	0	0	1	0	0	0	0	K. pneumoniae
F1S1R1D1B2P1D06	F1S1R2D1B4P2A05	0	129	88.2	83.78999999999999-92.61000000000001	294	0	0	0	0	0	0	0	0	K. pneumoniae
F1S1R1D1B2P1D06	F1S1R2D1B4P2A07	0	129	89.1	84.645-93.55499999999999	297	0	0	0	0	0	0	0	0	K. pneumoniae
F1S1R1D1B2P1D06	F1S1R2D1B4P2G03	0	142	88.2	83.78999999999999-92.61000000000001	294	0	0	0	0	0	0	0	0	K. pneumoniae
F1S1R1D1B2P1D06	F1S1R2D1B4P3F01	0	132	88.8	84.36-93.24	296	0	0	0	0	0	0	0	0	K. pneumoniae
F1S1R1D1B2P1D06	F1S1R2D2B2P3B06	0	131	99.6	94.61999999999999-104.58	332	0	0	0	0	0	0	0	0	K. pneumoniae
F1S1R1D1B2P1D06	F1S1R2D2B2P3C06	0	131	99.6	94.61999999999999-104.58	332	0	0	0	0	0	0	0	0	K. pneumoniae
F1S1R1D1B2P1D06	F1S1R2D2B4P4A11	1	109	111.9	106.30499999999999-117.49499999999999	373	0	0	0	0	0	0	0	0	K. pneumoniae
F1S1R1D1B2P1D06	F1S1R2D3B3P2A01	1	127	126.0	119.69999999999999-132.3	420	0	0	0	0	0	0	0	0	K. pneumoniae
F1S1R1D1B2P1D06	F1S1R2D3B3P5F04	1	109	129.0	122.55-135.45000000000002	430	0	0	0	0	0	0	0	0	K. pneumoniae
F1S1R1D1B2P1D06	F1S1R2D4B1P3A01	1	111	136.8	129.95999999999998-143.64	456	0	0	0	0	0	0	0	0	K. pneumoniae
F1S1R1D1B2P1D06	F1S1R2D4B1P4C05	1	92	138.9	131.955-145.845	463	0	0	0	1	0	0	0	0	K. pneumoniae
F1S1R1D1B2P1D06	F1S1R2D4B1P4G08	0	153	139.5	132.525-146.475	465	0	0	0	0	0	0	0	0	K. pneumoniae
F1S1R1D1B2P1D06	F1S1R2D4B1P4H01	1	116	138.9	131.955-145.845	463	0	0	0	0	0	0	0	0	K. pneumoniae
F1S1R1D1B2P1D06	F1S1R3D1B4P2H06	1	91	173.7	165.015-182.385	579	0	0	0	1	0	0	0	0	K. pneumoniae
F1S1R1D1B2P1D06	F1S1R3D1B4P3A01	1	92	175.8	167.00999999999996-184.59	586	0	0	0	1	0	0	0	0	K. pneumoniae
F1S1R1D1B2P1D06	F1S1R3D1B4P3A03	1	119	176.1	167.295-184.905	587	0	0	0	0	0	0	0	0	K. pneumoniae
F1S1R1D1B2P1D06	F1S1R3D1B4P3B01	1	91	175.5	166.725-184.275	585	0	0	0	1	0	0	0	0	K. pneumoniae
F1S1R1D1B2P1D06	F1S1R3D1B4P4C01	1	121	178.8	169.85999999999999-187.73999999999998	596	0	0	0	0	0	0	0	0	K. pneumoniae
F1S1R1D1B2P1D06	F1S1R3D1B4P4F04	0	208	180.3	171.28499999999997-189.315	601	0	0	0	0	0	0	0	0	K. pneumoniae
F1S1R1D1B2P1D06	F1S1R3D1B4P5A11	1	144	185.1	175.845-194.355	617	0	0	0	0	0	0	0	0	K. pneumoniae
F1S1R1D1B2P1D06	F1S1R3D1B4P5B11	1	145	185.1	175.845-194.355	617	0	0	0	0	0	0	0	0	K. pneumoniae
F1S1R1D1B2P1D06	F1S1R3D1B4P5F10	1	143	185.1	175.845-194.355	617	0	0	0	0	0	0	0	0	K. pneumoniae
F1S1R1D1B2P1D06	F1S1R3D1B4P5G01	1	112	183.3	174.13499999999996-192.465	611	0	0	0	0	0	0	0	0	K. pneumoniae
F1S1R1D1B2P1D06	F1S1R3D2B2P3B04	1	114	198.0	188.1-207.9	660	0	0	0	0	0	0	0	0	K. pneumoniae
F1S1R1D1B2P1D06	F1S1R3D2B2P3C09	1	117	198.3	188.38499999999996-208.215	661	0	0	0	0	0	0	0	0	K. pneumoniae
F1S1R1D1B2P1D06	F1S1R3D2B2P3C11	1	125	200.7	190.665-210.73499999999999	669	0	0	0	0	0	0	0	0	K. pneumoniae
F1S1R1D1B2P1D06	kp_bs_181_B07	0	128	28.5	27.075-29.925	95	0	0	0	0	0	0	0	0	K. pneumoniae
F1S1R1D1B2P1D06	kp_bs_181	0	128	28.5	27.075-29.925	95	0	0	0	0	0	0	0	0	K. pneumoniae
F1S1R1D1B2P1D06	kp_bs_210_A09	1	114	179.4	170.43-188.37	598	0	0	0	0	0	0	0	0	K. pneumoniae
F1S1R1D1B2P1D06	kp_bs_210	1	114	179.4	170.43-188.37	598	0	0	0	0	0	0	0	0	K. pneumoniae
F1S1R1D1B2P1D06	kp_bs_211_B09	1	113	183.6	174.42-192.78	612	0	0	0	0	0	0	0	0	K. pneumoniae
F1S1R1D1B2P1D06	kp_bs_211	1	113	183.6	174.42-192.78	612	0	0	0	0	0	0	0	0	K. pneumoniae
F1S1R1D1B2P1D06	kp_bs_212_C09	1	113	183.6	174.42-192.78	612	0	0	0	0	0	0	0	0	K. pneumoniae
F1S1R1D1B2P1D06	kp_bs_212	1	113	183.6	174.42-192.78	612	0	0	0	0	0	0	0	0	K. pneumoniae
F1S1R1D1B2P1D06	SH011020x2x25	0	171	74.7	70.965-78.435	249	0	0	0	0	0	0	0	0	K. pneumoniae
F1S1R1D1B2P1D06	SH040221x1x66	1	93	142.8	135.65999999999997-149.94	476	0	0	0	1	0	0	0	0	K. pneumoniae
F1S1R1D1B2P1D06	SH040221x2x22	1	109	130.5	123.975-137.025	435	0	0	0	0	0	0	0	0	K. pneumoniae
F1S1R1D1B2P1D06	SH161x49	0	140	122.4	116.27999999999999-128.52	408	0	0	0	0	0	0	0	0	K. pneumoniae
F1S1R1D1B2P1D06	SH181120x2x3	0	106	45.9	43.605-48.195	153	0	0	0	0	0	0	0	0	K. pneumoniae
F1S1R1D1B2P1D06	SH191x01	1	142	150.9	143.355-158.44500000000002	503	0	0	0	0	0	0	0	0	K. pneumoniae
F1S1R1D1B2P1D06	SH200921x1x90	0	117	39.9	37.904999999999994-41.895	133	0	0	0	0	0	0	0	0	K. pneumoniae
F1S1R1D1B2P1D06	SH204x63	1	124	166.5	158.17499999999998-174.82500000000002	555	0	0	0	0	0	0	0	0	K. pneumoniae
F1S1R1D1B2P1D06	SH211020x1x38	0	111	98.1	93.195-103.005	327	0	0	0	0	0	0	0	0	K. pneumoniae
F1S1R1D1B2P1D06	SH211020x1x87	0	98	87.6	83.21999999999998-91.98	292	0	0	0	1	0	0	0	0	K. pneumoniae
F1S1R1D1B2P1D06	SH230920x1x43	0	171	62.4	59.279999999999994-65.52	208	0	0	0	0	0	0	0	0	K. pneumoniae
F1S1R1D1B2P1D06	SH260321x2x16	0	125	3.9	3.7049999999999996-4.095	13	0	0	0	0	0	0	0	0	K. pneumoniae
F1S1R1D1B2P1D06	SH281020x1x50	0	112	100.8	95.75999999999999-105.84	336	0	0	0	0	0	0	0	0	K. pneumoniae
F1S1R1D1B2P4C02	F1S1R1D1B4P3D01	0	114	10.2	9.69-10.709999999999999	34	0	0	0	0	0	0	0	0	K. pneumoniae
F1S1R1D1B2P4C02	F1S1R1D2B2P2B12	0	100	19.2	18.24-20.16	64	0	0	0	0	0	0	0	0	K. pneumoniae
F1S1R1D1B2P4C02	F1S1R1D2B4P2D07	0	107	27.9	26.505-29.294999999999998	93	0	0	0	0	0	0	0	0	K. pneumoniae
F1S1R1D1B2P4C02	F1S1R1D2B4P3D05	0	118	28.2	26.79-29.61	94	0	0	0	0	0	0	0	0	K. pneumoniae
F1S1R1D1B2P4C02	F1S1R1D2B4P3E09	0	119	28.8	27.359999999999996-30.24	96	0	0	0	0	0	0	0	0	K. pneumoniae
F1S1R1D1B2P4C02	F1S1R1D2B4P4F12	0	128	30.0	28.5-31.5	100	0	0	0	0	0	0	0	0	K. pneumoniae
F1S1R1D1B2P4C02	F1S1R1D4B1P5D06	0	108	53.1	50.445-55.755	177	0	0	0	0	0	0	0	0	K. pneumoniae
F1S1R1D1B2P4C02	F1S1R1D4B3P5H06	0	108	62.4	59.279999999999994-65.52	208	0	0	0	0	0	0	0	0	K. pneumoniae
F1S1R1D1B2P4C02	F1S1R2D1B2P2A07	0	89	74.1	70.395-77.80499999999999	247	0	0	0	1	0	0	0	0	K. pneumoniae
F1S1R1D1B2P4C02	F1S1R2D1B4P2A05	0	127	86.1	81.79499999999999-90.405	287	0	0	0	0	0	0	0	0	K. pneumoniae
F1S1R1D1B2P4C02	F1S1R2D1B4P2A07	0	128	87.0	82.64999999999999-91.35000000000001	290	0	0	0	0	0	0	0	0	K. pneumoniae
F1S1R1D1B2P4C02	F1S1R2D1B4P2G03	0	140	86.1	81.79499999999999-90.405	287	0	0	0	0	0	0	0	0	K. pneumoniae
F1S1R1D1B2P4C02	F1S1R2D1B4P3F01	0	132	86.7	82.365-91.03500000000001	289	0	0	0	0	0	0	0	0	K. pneumoniae
F1S1R1D1B2P4C02	F1S1R2D2B2P3B06	0	131	97.5	92.625-102.375	325	0	0	0	0	0	0	0	0	K. pneumoniae
F1S1R1D1B2P4C02	F1S1R2D2B2P3C06	0	131	97.5	92.625-102.375	325	0	0	0	0	0	0	0	0	K. pneumoniae
F1S1R1D1B2P4C02	F1S1R2D2B4P4A11	1	108	109.8	104.30999999999999-115.29	366	0	0	0	0	0	0	0	0	K. pneumoniae
F1S1R1D1B2P4C02	F1S1R2D3B3P2A01	1	126	123.9	117.70499999999998-130.095	413	0	0	0	0	0	0	0	0	K. pneumoniae
F1S1R1D1B2P4C02	F1S1R2D3B3P5F04	1	108	126.9	120.55499999999999-133.245	423	0	0	0	0	0	0	0	0	K. pneumoniae
F1S1R1D1B2P4C02	F1S1R2D4B1P3A01	1	110	134.7	127.96499999999999-141.435	449	0	0	0	0	0	0	0	0	K. pneumoniae
F1S1R1D1B2P4C02	F1S1R2D4B1P4C05	1	91	136.8	129.95999999999998-143.64	456	0	0	0	1	0	0	0	0	K. pneumoniae
F1S1R1D1B2P4C02	F1S1R2D4B1P4G08	0	152	137.4	130.53-144.27	458	0	0	0	0	0	0	0	0	K. pneumoniae
F1S1R1D1B2P4C02	F1S1R2D4B1P4H01	1	115	136.8	129.95999999999998-143.64	456	0	0	0	0	0	0	0	0	K. pneumoniae
F1S1R1D1B2P4C02	F1S1R3D1B4P2H06	1	90	171.6	163.01999999999998-180.18	572	0	0	0	1	0	0	0	0	K. pneumoniae
F1S1R1D1B2P4C02	F1S1R3D1B4P3A01	1	91	173.7	165.015-182.385	579	0	0	0	1	0	0	0	0	K. pneumoniae
F1S1R1D1B2P4C02	F1S1R3D1B4P3A03	1	118	174.0	165.29999999999998-182.70000000000002	580	0	0	0	0	0	0	0	0	K. pneumoniae
F1S1R1D1B2P4C02	F1S1R3D1B4P3B01	1	90	173.4	164.73-182.07000000000002	578	0	0	0	1	0	0	0	0	K. pneumoniae
F1S1R1D1B2P4C02	F1S1R3D1B4P4C01	1	120	176.7	167.86499999999998-185.535	589	0	0	0	0	0	0	0	0	K. pneumoniae
F1S1R1D1B2P4C02	F1S1R3D1B4P4F04	0	207	178.2	169.29-187.10999999999999	594	0	0	0	0	0	0	0	0	K. pneumoniae
F1S1R1D1B2P4C02	F1S1R3D1B4P5A11	1	144	183.0	173.85-192.15	610	0	0	0	0	0	0	0	0	K. pneumoniae
F1S1R1D1B2P4C02	F1S1R3D1B4P5B11	1	145	183.0	173.85-192.15	610	0	0	0	0	0	0	0	0	K. pneumoniae
F1S1R1D1B2P4C02	F1S1R3D1B4P5F10	1	143	183.0	173.85-192.15	610	0	0	0	0	0	0	0	0	K. pneumoniae
F1S1R1D1B2P4C02	F1S1R3D1B4P5G01	1	111	181.2	172.14-190.26	604	0	0	0	0	0	0	0	0	K. pneumoniae
F1S1R1D1B2P4C02	F1S1R3D2B2P3B04	1	113	195.9	186.105-205.69500000000002	653	0	0	0	0	0	0	0	0	K. pneumoniae
F1S1R1D1B2P4C02	F1S1R3D2B2P3C09	1	116	196.2	186.39-206.01	654	0	0	0	0	0	0	0	0	K. pneumoniae
F1S1R1D1B2P4C02	F1S1R3D2B2P3C11	1	124	198.6	188.67-208.53	662	0	0	0	0	0	0	0	0	K. pneumoniae
F1S1R1D1B2P4C02	kp_bs_181_B07	0	127	26.4	25.08-27.72	88	0	0	0	0	0	0	0	0	K. pneumoniae
F1S1R1D1B2P4C02	kp_bs_181	0	127	26.4	25.08-27.72	88	0	0	0	0	0	0	0	0	K. pneumoniae
F1S1R1D1B2P4C02	kp_bs_210_A09	1	113	177.3	168.43499999999997-186.165	591	0	0	0	0	0	0	0	0	K. pneumoniae
F1S1R1D1B2P4C02	kp_bs_210	1	113	177.3	168.43499999999997-186.165	591	0	0	0	0	0	0	0	0	K. pneumoniae
F1S1R1D1B2P4C02	kp_bs_211_B09	1	112	181.5	172.42499999999998-190.57500000000002	605	0	0	0	0	0	0	0	0	K. pneumoniae
F1S1R1D1B2P4C02	kp_bs_211	1	112	181.5	172.42499999999998-190.57500000000002	605	0	0	0	0	0	0	0	0	K. pneumoniae
F1S1R1D1B2P4C02	kp_bs_212_C09	1	112	181.5	172.42499999999998-190.57500000000002	605	0	0	0	0	0	0	0	0	K. pneumoniae
F1S1R1D1B2P4C02	kp_bs_212	1	112	181.5	172.42499999999998-190.57500000000002	605	0	0	0	0	0	0	0	0	K. pneumoniae
F1S1R1D1B2P4C02	SH011020x2x25	0	171	76.8	72.96-80.64	256	0	0	0	0	0	0	0	0	K. pneumoniae
F1S1R1D1B2P4C02	SH040221x1x66	1	93	144.9	137.655-152.145	483	0	0	0	1	0	0	0	0	K. pneumoniae
F1S1R1D1B2P4C02	SH040221x2x22	1	108	132.6	125.96999999999998-139.23	442	0	0	0	0	0	0	0	0	K. pneumoniae
F1S1R1D1B2P4C02	SH161x49	0	140	120.3	114.285-126.315	401	0	0	0	0	0	0	0	0	K. pneumoniae
F1S1R1D1B2P4C02	SH181120x2x3	0	105	48.0	45.599999999999994-50.400000000000006	160	0	0	0	0	0	0	0	0	K. pneumoniae
F1S1R1D1B2P4C02	SH191x01	1	142	148.8	141.35999999999999-156.23999999999998	496	0	0	0	0	0	0	0	0	K. pneumoniae
F1S1R1D1B2P4C02	SH200921x1x90	0	116	37.8	35.91-39.69	126	0	0	0	0	0	0	0	0	K. pneumoniae
F1S1R1D1B2P4C02	SH204x63	1	123	164.4	156.18-172.62	548	0	0	0	0	0	0	0	0	K. pneumoniae
F1S1R1D1B2P4C02	SH211020x1x38	0	111	100.2	95.19-105.21000000000001	334	0	0	0	0	0	0	0	0	K. pneumoniae
F1S1R1D1B2P4C02	SH211020x1x87	0	97	89.7	85.215-94.185	299	0	0	0	1	0	0	0	0	K. pneumoniae
F1S1R1D1B2P4C02	SH230920x1x43	0	171	64.5	61.275-67.72500000000001	215	0	0	0	0	0	0	0	0	K. pneumoniae
F1S1R1D1B2P4C02	SH260321x2x16	0	125	6.0	5.699999999999999-6.300000000000001	20	0	0	0	0	0	0	0	0	K. pneumoniae
F1S1R1D1B2P4C02	SH281020x1x50	0	112	102.9	97.75499999999998-108.045	343	0	0	0	0	0	0	0	0	K. pneumoniae
F1S1R1D1B2P4D02	F1S1R1D1B4P3D01	0	112	10.2	9.69-10.709999999999999	34	0	0	0	0	0	0	0	0	K. pneumoniae
F1S1R1D1B2P4D02	F1S1R1D2B2P2B12	0	98	19.2	18.24-20.16	64	0	0	0	1	0	0	0	0	K. pneumoniae
F1S1R1D1B2P4D02	F1S1R1D2B4P2D07	0	109	27.9	26.505-29.294999999999998	93	0	0	0	0	0	0	0	0	K. pneumoniae
F1S1R1D1B2P4D02	F1S1R1D2B4P3D05	0	120	28.2	26.79-29.61	94	0	0	0	0	0	0	0	0	K. pneumoniae
F1S1R1D1B2P4D02	F1S1R1D2B4P3E09	0	121	28.8	27.359999999999996-30.24	96	0	0	0	0	0	0	0	0	K. pneumoniae
F1S1R1D1B2P4D02	F1S1R1D2B4P4F12	0	130	30.0	28.5-31.5	100	0	0	0	0	0	0	0	0	K. pneumoniae
F1S1R1D1B2P4D02	F1S1R1D4B1P5D06	0	110	53.1	50.445-55.755	177	0	0	0	0	0	0	0	0	K. pneumoniae
F1S1R1D1B2P4D02	F1S1R1D4B3P5H06	0	110	62.4	59.279999999999994-65.52	208	0	0	0	0	0	0	0	0	K. pneumoniae
F1S1R1D1B2P4D02	F1S1R2D1B2P2A07	0	91	74.1	70.395-77.80499999999999	247	0	0	0	1	0	0	0	0	K. pneumoniae
F1S1R1D1B2P4D02	F1S1R2D1B4P2A05	0	126	86.1	81.79499999999999-90.405	287	0	0	0	0	0	0	0	0	K. pneumoniae
F1S1R1D1B2P4D02	F1S1R2D1B4P2A07	0	126	87.0	82.64999999999999-91.35000000000001	290	0	0	0	0	0	0	0	0	K. pneumoniae
F1S1R1D1B2P4D02	F1S1R2D1B4P2G03	0	139	86.1	81.79499999999999-90.405	287	0	0	0	0	0	0	0	0	K. pneumoniae
F1S1R1D1B2P4D02	F1S1R2D1B4P3F01	0	131	86.7	82.365-91.03500000000001	289	0	0	0	0	0	0	0	0	K. pneumoniae
F1S1R1D1B2P4D02	F1S1R2D2B2P3B06	0	133	97.5	92.625-102.375	325	0	0	0	0	0	0	0	0	K. pneumoniae
F1S1R1D1B2P4D02	F1S1R2D2B2P3C06	0	133	97.5	92.625-102.375	325	0	0	0	0	0	0	0	0	K. pneumoniae
F1S1R1D1B2P4D02	F1S1R2D2B4P4A11	1	110	109.8	104.30999999999999-115.29	366	0	0	0	0	0	0	0	0	K. pneumoniae
F1S1R1D1B2P4D02	F1S1R2D3B3P2A01	1	124	123.9	117.70499999999998-130.095	413	0	0	0	0	0	0	0	0	K. pneumoniae
F1S1R1D1B2P4D02	F1S1R2D3B3P5F04	1	110	126.9	120.55499999999999-133.245	423	0	0	0	0	0	0	0	0	K. pneumoniae
F1S1R1D1B2P4D02	F1S1R2D4B1P3A01	1	112	134.7	127.96499999999999-141.435	449	0	0	0	0	0	0	0	0	K. pneumoniae
F1S1R1D1B2P4D02	F1S1R2D4B1P4C05	1	89	136.8	129.95999999999998-143.64	456	0	0	0	1	0	0	0	0	K. pneumoniae
F1S1R1D1B2P4D02	F1S1R2D4B1P4G08	0	150	137.4	130.53-144.27	458	0	0	0	0	0	0	0	0	K. pneumoniae
F1S1R1D1B2P4D02	F1S1R2D4B1P4H01	1	117	136.8	129.95999999999998-143.64	456	0	0	0	0	0	0	0	0	K. pneumoniae
F1S1R1D1B2P4D02	F1S1R3D1B4P2H06	1	92	171.6	163.01999999999998-180.18	572	0	0	0	1	0	0	0	0	K. pneumoniae
F1S1R1D1B2P4D02	F1S1R3D1B4P3A01	1	93	173.7	165.015-182.385	579	0	0	0	1	0	0	0	0	K. pneumoniae
F1S1R1D1B2P4D02	F1S1R3D1B4P3A03	1	120	174.0	165.29999999999998-182.70000000000002	580	0	0	0	0	0	0	0	0	K. pneumoniae
F1S1R1D1B2P4D02	F1S1R3D1B4P3B01	1	92	173.4	164.73-182.07000000000002	578	0	0	0	1	0	0	0	0	K. pneumoniae
F1S1R1D1B2P4D02	F1S1R3D1B4P4C01	1	122	176.7	167.86499999999998-185.535	589	0	0	0	0	0	0	0	0	K. pneumoniae
F1S1R1D1B2P4D02	F1S1R3D1B4P4F04	0	205	178.2	169.29-187.10999999999999	594	0	0	0	0	0	0	0	0	K. pneumoniae
F1S1R1D1B2P4D02	F1S1R3D1B4P5A11	1	146	183.0	173.85-192.15	610	0	0	0	0	0	0	0	0	K. pneumoniae
F1S1R1D1B2P4D02	F1S1R3D1B4P5B11	1	147	183.0	173.85-192.15	610	0	0	0	0	0	0	0	0	K. pneumoniae
F1S1R1D1B2P4D02	F1S1R3D1B4P5F10	1	145	183.0	173.85-192.15	610	0	0	0	0	0	0	0	0	K. pneumoniae
F1S1R1D1B2P4D02	F1S1R3D1B4P5G01	1	113	181.2	172.14-190.26	604	0	0	0	0	0	0	0	0	K. pneumoniae
F1S1R1D1B2P4D02	F1S1R3D2B2P3B04	1	115	195.9	186.105-205.69500000000002	653	0	0	0	0	0	0	0	0	K. pneumoniae
F1S1R1D1B2P4D02	F1S1R3D2B2P3C09	1	118	196.2	186.39-206.01	654	0	0	0	0	0	0	0	0	K. pneumoniae
F1S1R1D1B2P4D02	F1S1R3D2B2P3C11	1	126	198.6	188.67-208.53	662	0	0	0	0	0	0	0	0	K. pneumoniae
F1S1R1D1B2P4D02	kp_bs_181_B07	0	129	26.4	25.08-27.72	88	0	0	0	0	0	0	0	0	K. pneumoniae
F1S1R1D1B2P4D02	kp_bs_181	0	129	26.4	25.08-27.72	88	0	0	0	0	0	0	0	0	K. pneumoniae
F1S1R1D1B2P4D02	kp_bs_210_A09	1	115	177.3	168.43499999999997-186.165	591	0	0	0	0	0	0	0	0	K. pneumoniae
F1S1R1D1B2P4D02	kp_bs_210	1	115	177.3	168.43499999999997-186.165	591	0	0	0	0	0	0	0	0	K. pneumoniae
F1S1R1D1B2P4D02	kp_bs_211_B09	1	114	181.5	172.42499999999998-190.57500000000002	605	0	0	0	0	0	0	0	0	K. pneumoniae
F1S1R1D1B2P4D02	kp_bs_211	1	114	181.5	172.42499999999998-190.57500000000002	605	0	0	0	0	0	0	0	0	K. pneumoniae
F1S1R1D1B2P4D02	kp_bs_212_C09	1	114	181.5	172.42499999999998-190.57500000000002	605	0	0	0	0	0	0	0	0	K. pneumoniae
F1S1R1D1B2P4D02	kp_bs_212	1	114	181.5	172.42499999999998-190.57500000000002	605	0	0	0	0	0	0	0	0	K. pneumoniae
F1S1R1D1B2P4D02	SH011020x2x25	0	174	76.8	72.96-80.64	256	0	0	0	0	0	0	0	0	K. pneumoniae
F1S1R1D1B2P4D02	SH040221x1x66	1	87	144.9	137.655-152.145	483	0	0	0	1	0	0	0	0	K. pneumoniae
F1S1R1D1B2P4D02	SH040221x2x22	1	110	132.6	125.96999999999998-139.23	442	0	0	0	0	0	0	0	0	K. pneumoniae
F1S1R1D1B2P4D02	SH161x49	0	138	120.3	114.285-126.315	401	0	0	0	0	0	0	0	0	K. pneumoniae
F1S1R1D1B2P4D02	SH181120x2x3	0	107	48.0	45.599999999999994-50.400000000000006	160	0	0	0	0	0	0	0	0	K. pneumoniae
F1S1R1D1B2P4D02	SH191x01	1	140	148.8	141.35999999999999-156.23999999999998	496	0	0	0	0	0	0	0	0	K. pneumoniae
F1S1R1D1B2P4D02	SH200921x1x90	0	118	37.8	35.91-39.69	126	0	0	0	0	0	0	0	0	K. pneumoniae
F1S1R1D1B2P4D02	SH204x63	1	121	164.4	156.18-172.62	548	0	0	0	0	0	0	0	0	K. pneumoniae
F1S1R1D1B2P4D02	SH211020x1x38	0	113	100.2	95.19-105.21000000000001	334	0	0	0	0	0	0	0	0	K. pneumoniae
F1S1R1D1B2P4D02	SH211020x1x87	0	99	89.7	85.215-94.185	299	0	0	0	1	0	0	0	0	K. pneumoniae
F1S1R1D1B2P4D02	SH230920x1x43	0	174	64.5	61.275-67.72500000000001	215	0	0	0	0	0	0	0	0	K. pneumoniae
F1S1R1D1B2P4D02	SH260321x2x16	0	123	6.0	5.699999999999999-6.300000000000001	20	0	0	0	0	0	0	0	0	K. pneumoniae
F1S1R1D1B2P4D02	SH281020x1x50	0	114	102.9	97.75499999999998-108.045	343	0	0	0	0	0	0	0	0	K. pneumoniae
F1S1R1D1B2P5A07	F1S1R1D1B4P3D01	0	111	8.1	7.694999999999999-8.505	27	0	0	0	0	0	0	0	0	K. pneumoniae
F1S1R1D1B2P5A07	F1S1R1D2B2P2B12	0	98	17.1	16.244999999999997-17.955	57	0	0	0	1	0	0	0	0	K. pneumoniae
F1S1R1D1B2P5A07	F1S1R1D2B4P2D07	0	104	25.8	24.509999999999998-27.090000000000003	86	0	0	0	0	0	0	0	0	K. pneumoniae
F1S1R1D1B2P5A07	F1S1R1D2B4P3D05	0	115	26.1	24.794999999999998-27.404999999999998	87	0	0	0	0	0	0	0	0	K. pneumoniae
F1S1R1D1B2P5A07	F1S1R1D2B4P3E09	0	116	26.7	25.365-28.035	89	0	0	0	0	0	0	0	0	K. pneumoniae
F1S1R1D1B2P5A07	F1S1R1D2B4P4F12	0	127	27.9	26.505-29.294999999999998	93	0	0	0	0	0	0	0	0	K. pneumoniae
F1S1R1D1B2P5A07	F1S1R1D4B1P5D06	0	105	51.0	48.449999999999996-53.550000000000004	170	0	0	0	0	0	0	0	0	K. pneumoniae
F1S1R1D1B2P5A07	F1S1R1D4B3P5H06	0	105	60.3	57.285-63.315	201	0	0	0	0	0	0	0	0	K. pneumoniae
F1S1R1D1B2P5A07	F1S1R2D1B2P2A07	0	86	72.0	68.39999999999999-75.60000000000001	240	0	0	0	1	0	0	0	0	K. pneumoniae
F1S1R1D1B2P5A07	F1S1R2D1B4P2A05	0	126	84.0	79.8-88.2	280	0	0	0	0	0	0	0	0	K. pneumoniae
F1S1R1D1B2P5A07	F1S1R2D1B4P2A07	0	126	84.89999999999999	80.65499999999999-89.145	283	0	0	0	0	0	0	0	0	K. pneumoniae
F1S1R1D1B2P5A07	F1S1R2D1B4P2G03	0	139	84.0	79.8-88.2	280	0	0	0	0	0	0	0	0	K. pneumoniae
F1S1R1D1B2P5A07	F1S1R2D1B4P3F01	0	128	84.6	80.36999999999999-88.83	282	0	0	0	0	0	0	0	0	K. pneumoniae
F1S1R1D1B2P5A07	F1S1R2D2B2P3B06	0	129	95.4	90.62999999999998-100.17	318	0	0	0	0	0	0	0	0	K. pneumoniae
F1S1R1D1B2P5A07	F1S1R2D2B2P3C06	0	129	95.4	90.62999999999998-100.17	318	0	0	0	0	0	0	0	0	K. pneumoniae
F1S1R1D1B2P5A07	F1S1R2D2B4P4A11	1	106	107.7	102.315-113.08500000000001	359	0	0	0	0	0	0	0	1	K. pneumoniae
F1S1R1D1B2P5A07	F1S1R2D3B3P2A01	1	123	121.8	115.71-127.89	406	0	0	0	0	0	0	0	0	K. pneumoniae
F1S1R1D1B2P5A07	F1S1R2D3B3P5F04	1	105	124.8	118.55999999999999-131.04	416	0	0	0	0	0	0	0	0	K. pneumoniae
F1S1R1D1B2P5A07	F1S1R2D4B1P3A01	1	107	132.6	125.96999999999998-139.23	442	0	0	0	0	0	0	0	0	K. pneumoniae
F1S1R1D1B2P5A07	F1S1R2D4B1P4C05	1	88	134.7	127.96499999999999-141.435	449	0	0	0	1	0	0	0	0	K. pneumoniae
F1S1R1D1B2P5A07	F1S1R2D4B1P4G08	0	150	135.3	128.53499999999997-142.065	451	0	0	0	0	0	0	0	0	K. pneumoniae
F1S1R1D1B2P5A07	F1S1R2D4B1P4H01	1	112	134.7	127.96499999999999-141.435	449	0	0	0	0	0	0	0	0	K. pneumoniae
F1S1R1D1B2P5A07	F1S1R3D1B4P2H06	1	88	169.5	161.025-177.975	565	0	0	0	1	0	0	0	0	K. pneumoniae
F1S1R1D1B2P5A07	F1S1R3D1B4P3A01	1	89	171.6	163.01999999999998-180.18	572	0	0	0	1	0	0	0	0	K. pneumoniae
F1S1R1D1B2P5A07	F1S1R3D1B4P3A03	1	116	171.9	163.305-180.495	573	0	0	0	0	0	0	0	0	K. pneumoniae
F1S1R1D1B2P5A07	F1S1R3D1B4P3B01	1	88	171.3	162.73499999999999-179.86499999999998	571	0	0	0	1	0	0	0	0	K. pneumoniae
F1S1R1D1B2P5A07	F1S1R3D1B4P4C01	1	117	174.6	165.86999999999998-183.33	582	0	0	0	0	0	0	0	0	K. pneumoniae
F1S1R1D1B2P5A07	F1S1R3D1B4P4F04	0	205	176.1	167.295-184.905	587	0	0	0	0	0	0	0	0	K. pneumoniae
F1S1R1D1B2P5A07	F1S1R3D1B4P5A11	1	142	180.9	171.855-189.94500000000002	603	0	0	0	0	0	0	0	0	K. pneumoniae
F1S1R1D1B2P5A07	F1S1R3D1B4P5B11	1	142	180.9	171.855-189.94500000000002	603	0	0	0	0	0	0	0	0	K. pneumoniae
F1S1R1D1B2P5A07	F1S1R3D1B4P5F10	1	141	180.9	171.855-189.94500000000002	603	0	0	0	0	0	0	0	0	K. pneumoniae
F1S1R1D1B2P5A07	F1S1R3D1B4P5G01	1	109	179.1	170.14499999999998-188.055	597	0	0	0	0	0	0	0	0	K. pneumoniae
F1S1R1D1B2P5A07	F1S1R3D2B2P3B04	1	111	193.8	184.10999999999999-203.48999999999998	646	0	0	0	0	0	0	0	0	K. pneumoniae
F1S1R1D1B2P5A07	F1S1R3D2B2P3C09	1	114	194.1	184.39499999999998-203.805	647	0	0	0	0	0	0	0	0	K. pneumoniae
F1S1R1D1B2P5A07	F1S1R3D2B2P3C11	1	122	196.5	186.67499999999998-206.32500000000002	655	0	0	0	0	0	0	0	0	K. pneumoniae
F1S1R1D1B2P5A07	kp_bs_181_B07	0	126	24.3	23.085-25.515	81	0	0	0	0	0	0	0	0	K. pneumoniae
F1S1R1D1B2P5A07	kp_bs_181	0	126	24.3	23.085-25.515	81	0	0	0	0	0	0	0	0	K. pneumoniae
F1S1R1D1B2P5A07	kp_bs_210_A09	1	110	175.2	166.43999999999997-183.96	584	0	0	0	0	0	0	0	0	K. pneumoniae
F1S1R1D1B2P5A07	kp_bs_210	1	110	175.2	166.43999999999997-183.96	584	0	0	0	0	0	0	0	0	K. pneumoniae
F1S1R1D1B2P5A07	kp_bs_211_B09	1	109	179.4	170.43-188.37	598	0	0	0	0	0	0	0	0	K. pneumoniae
F1S1R1D1B2P5A07	kp_bs_211	1	109	179.4	170.43-188.37	598	0	0	0	0	0	0	0	0	K. pneumoniae
F1S1R1D1B2P5A07	kp_bs_212_C09	1	110	179.4	170.43-188.37	598	0	0	0	0	0	0	0	0	K. pneumoniae
F1S1R1D1B2P5A07	kp_bs_212	1	110	179.4	170.43-188.37	598	0	0	0	0	0	0	0	0	K. pneumoniae
F1S1R1D1B2P5A07	SH011020x2x25	0	169	78.89999999999999	74.95499999999998-82.845	263	0	0	0	0	0	0	0	0	K. pneumoniae
F1S1R1D1B2P5A07	SH040221x1x66	1	91	147.0	139.65-154.35	490	0	0	0	1	0	0	0	0	K. pneumoniae
F1S1R1D1B2P5A07	SH040221x2x22	1	106	134.7	127.96499999999999-141.435	449	0	0	0	0	0	0	0	0	K. pneumoniae
F1S1R1D1B2P5A07	SH161x49	0	137	118.2	112.28999999999998-124.11	394	0	0	0	0	0	0	0	0	K. pneumoniae
F1S1R1D1B2P5A07	SH181120x2x3	0	103	50.1	47.595-52.605000000000004	167	0	0	0	0	0	0	0	0	K. pneumoniae
F1S1R1D1B2P5A07	SH191x01	1	140	146.7	139.36499999999998-154.035	489	0	0	0	0	0	0	0	0	K. pneumoniae
F1S1R1D1B2P5A07	SH200921x1x90	0	114	35.7	33.91499999999999-37.485	119	0	0	0	0	0	0	0	0	K. pneumoniae
F1S1R1D1B2P5A07	SH204x63	1	122	162.3	154.18499999999997-170.415	541	0	0	0	0	0	0	0	0	K. pneumoniae
F1S1R1D1B2P5A07	SH211020x1x38	0	109	102.3	97.18499999999999-107.415	341	0	0	0	0	0	0	0	0	K. pneumoniae
F1S1R1D1B2P5A07	SH211020x1x87	1	95	91.8	87.21-96.39	306	0	0	0	1	0	0	0	1	K. pneumoniae
F1S1R1D1B2P5A07	SH230920x1x43	0	169	66.6	63.26999999999999-69.92999999999999	222	0	0	0	0	0	0	0	0	K. pneumoniae
F1S1R1D1B2P5A07	SH260321x2x16	0	123	8.1	7.694999999999999-8.505	27	0	0	0	0	0	0	0	0	K. pneumoniae
F1S1R1D1B2P5A07	SH281020x1x50	1	110	105.0	99.75-110.25	350	0	0	0	0	0	0	0	1	K. pneumoniae
F1S1R1D1B2P5H06	F1S1R1D1B4P3D01	0	117	8.1	7.694999999999999-8.505	27	0	0	0	0	0	0	0	0	K. pneumoniae
F1S1R1D1B2P5H06	F1S1R1D2B2P2B12	0	103	17.1	16.244999999999997-17.955	57	0	0	0	0	0	0	0	0	K. pneumoniae
F1S1R1D1B2P5H06	F1S1R1D2B4P2D07	0	110	25.8	24.509999999999998-27.090000000000003	86	0	0	0	0	0	0	0	0	K. pneumoniae
F1S1R1D1B2P5H06	F1S1R1D2B4P3D05	0	121	26.1	24.794999999999998-27.404999999999998	87	0	0	0	0	0	0	0	0	K. pneumoniae
F1S1R1D1B2P5H06	F1S1R1D2B4P3E09	0	122	26.7	25.365-28.035	89	0	0	0	0	0	0	0	0	K. pneumoniae
F1S1R1D1B2P5H06	F1S1R1D2B4P4F12	0	132	27.9	26.505-29.294999999999998	93	0	0	0	0	0	0	0	0	K. pneumoniae
F1S1R1D1B2P5H06	F1S1R1D4B1P5D06	0	111	51.0	48.449999999999996-53.550000000000004	170	0	0	0	0	0	0	0	0	K. pneumoniae
F1S1R1D1B2P5H06	F1S1R1D4B3P5H06	0	111	60.3	57.285-63.315	201	0	0	0	0	0	0	0	0	K. pneumoniae
F1S1R1D1B2P5H06	F1S1R2D1B2P2A07	0	92	72.0	68.39999999999999-75.60000000000001	240	0	0	0	1	0	0	0	0	K. pneumoniae
F1S1R1D1B2P5H06	F1S1R2D1B4P2A05	0	131	84.0	79.8-88.2	280	0	0	0	0	0	0	0	0	K. pneumoniae
F1S1R1D1B2P5H06	F1S1R2D1B4P2A07	0	131	84.89999999999999	80.65499999999999-89.145	283	0	0	0	0	0	0	0	0	K. pneumoniae
F1S1R1D1B2P5H06	F1S1R2D1B4P2G03	0	144	84.0	79.8-88.2	280	0	0	0	0	0	0	0	0	K. pneumoniae
F1S1R1D1B2P5H06	F1S1R2D1B4P3F01	0	135	84.6	80.36999999999999-88.83	282	0	0	0	0	0	0	0	0	K. pneumoniae
F1S1R1D1B2P5H06	F1S1R2D2B2P3B06	0	134	95.4	90.62999999999998-100.17	318	0	0	0	0	0	0	0	0	K. pneumoniae
F1S1R1D1B2P5H06	F1S1R2D2B2P3C06	0	134	95.4	90.62999999999998-100.17	318	0	0	0	0	0	0	0	0	K. pneumoniae
F1S1R1D1B2P5H06	F1S1R2D2B4P4A11	1	111	107.7	102.315-113.08500000000001	359	0	0	0	0	0	0	0	1	K. pneumoniae
F1S1R1D1B2P5H06	F1S1R2D3B3P2A01	0	129	121.8	115.71-127.89	406	0	0	0	0	0	0	0	0	K. pneumoniae
F1S1R1D1B2P5H06	F1S1R2D3B3P5F04	1	111	124.8	118.55999999999999-131.04	416	0	0	0	0	0	0	0	0	K. pneumoniae
F1S1R1D1B2P5H06	F1S1R2D4B1P3A01	1	113	132.6	125.96999999999998-139.23	442	0	0	0	0	0	0	0	0	K. pneumoniae
F1S1R1D1B2P5H06	F1S1R2D4B1P4C05	1	94	134.7	127.96499999999999-141.435	449	0	0	0	1	0	0	0	0	K. pneumoniae
F1S1R1D1B2P5H06	F1S1R2D4B1P4G08	0	155	135.3	128.53499999999997-142.065	451	0	0	0	0	0	0	0	0	K. pneumoniae
F1S1R1D1B2P5H06	F1S1R2D4B1P4H01	1	118	134.7	127.96499999999999-141.435	449	0	0	0	0	0	0	0	0	K. pneumoniae
F1S1R1D1B2P5H06	F1S1R3D1B4P2H06	1	93	169.5	161.025-177.975	565	0	0	0	1	0	0	0	0	K. pneumoniae
F1S1R1D1B2P5H06	F1S1R3D1B4P3A01	1	94	171.6	163.01999999999998-180.18	572	0	0	0	1	0	0	0	0	K. pneumoniae
F1S1R1D1B2P5H06	F1S1R3D1B4P3A03	1	121	171.9	163.305-180.495	573	0	0	0	0	0	0	0	0	K. pneumoniae
F1S1R1D1B2P5H06	F1S1R3D1B4P3B01	1	93	171.3	162.73499999999999-179.86499999999998	571	0	0	0	1	0	0	0	0	K. pneumoniae
F1S1R1D1B2P5H06	F1S1R3D1B4P4C01	1	123	174.6	165.86999999999998-183.33	582	0	0	0	0	0	0	0	0	K. pneumoniae
F1S1R1D1B2P5H06	F1S1R3D1B4P4F04	0	210	176.1	167.295-184.905	587	0	0	0	0	0	0	0	0	K. pneumoniae
F1S1R1D1B2P5H06	F1S1R3D1B4P5A11	1	148	180.9	171.855-189.94500000000002	603	0	0	0	0	0	0	0	0	K. pneumoniae
F1S1R1D1B2P5H06	F1S1R3D1B4P5B11	1	148	180.9	171.855-189.94500000000002	603	0	0	0	0	0	0	0	0	K. pneumoniae
F1S1R1D1B2P5H06	F1S1R3D1B4P5F10	1	147	180.9	171.855-189.94500000000002	603	0	0	0	0	0	0	0	0	K. pneumoniae
F1S1R1D1B2P5H06	F1S1R3D1B4P5G01	1	114	179.1	170.14499999999998-188.055	597	0	0	0	0	0	0	0	0	K. pneumoniae
F1S1R1D1B2P5H06	F1S1R3D2B2P3B04	1	116	193.8	184.10999999999999-203.48999999999998	646	0	0	0	0	0	0	0	0	K. pneumoniae
F1S1R1D1B2P5H06	F1S1R3D2B2P3C09	1	119	194.1	184.39499999999998-203.805	647	0	0	0	0	0	0	0	0	K. pneumoniae
F1S1R1D1B2P5H06	F1S1R3D2B2P3C11	1	127	196.5	186.67499999999998-206.32500000000002	655	0	0	0	0	0	0	0	0	K. pneumoniae
F1S1R1D1B2P5H06	kp_bs_181_B07	0	131	24.3	23.085-25.515	81	0	0	0	0	0	0	0	0	K. pneumoniae
F1S1R1D1B2P5H06	kp_bs_181	0	131	24.3	23.085-25.515	81	0	0	0	0	0	0	0	0	K. pneumoniae
F1S1R1D1B2P5H06	kp_bs_210_A09	1	116	175.2	166.43999999999997-183.96	584	0	0	0	0	0	0	0	0	K. pneumoniae
F1S1R1D1B2P5H06	kp_bs_210	1	116	175.2	166.43999999999997-183.96	584	0	0	0	0	0	0	0	0	K. pneumoniae
F1S1R1D1B2P5H06	kp_bs_211_B09	1	115	179.4	170.43-188.37	598	0	0	0	0	0	0	0	0	K. pneumoniae
F1S1R1D1B2P5H06	kp_bs_211	1	115	179.4	170.43-188.37	598	0	0	0	0	0	0	0	0	K. pneumoniae
F1S1R1D1B2P5H06	kp_bs_212_C09	1	115	179.4	170.43-188.37	598	0	0	0	0	0	0	0	0	K. pneumoniae
F1S1R1D1B2P5H06	kp_bs_212	1	115	179.4	170.43-188.37	598	0	0	0	0	0	0	0	0	K. pneumoniae
F1S1R1D1B2P5H06	SH011020x2x25	0	174	78.89999999999999	74.95499999999998-82.845	263	0	0	0	0	0	0	0	0	K. pneumoniae
F1S1R1D1B2P5H06	SH040221x1x66	1	96	147.0	139.65-154.35	490	0	0	0	1	0	0	0	0	K. pneumoniae
F1S1R1D1B2P5H06	SH040221x2x22	1	111	134.7	127.96499999999999-141.435	449	0	0	0	0	0	0	0	0	K. pneumoniae
F1S1R1D1B2P5H06	SH161x49	0	143	118.2	112.28999999999998-124.11	394	0	0	0	0	0	0	0	0	K. pneumoniae
F1S1R1D1B2P5H06	SH181120x2x3	0	108	50.1	47.595-52.605000000000004	167	0	0	0	0	0	0	0	0	K. pneumoniae
F1S1R1D1B2P5H06	SH191x01	1	145	146.7	139.36499999999998-154.035	489	0	0	0	0	0	0	0	0	K. pneumoniae
F1S1R1D1B2P5H06	SH200921x1x90	0	119	35.7	33.91499999999999-37.485	119	0	0	0	0	0	0	0	0	K. pneumoniae
F1S1R1D1B2P5H06	SH204x63	1	127	162.3	154.18499999999997-170.415	541	0	0	0	0	0	0	0	0	K. pneumoniae
F1S1R1D1B2P5H06	SH211020x1x38	0	114	102.3	97.18499999999999-107.415	341	0	0	0	0	0	0	0	0	K. pneumoniae
F1S1R1D1B2P5H06	SH211020x1x87	0	100	91.8	87.21-96.39	306	0	0	0	0	0	0	0	0	K. pneumoniae
F1S1R1D1B2P5H06	SH230920x1x43	0	174	66.6	63.26999999999999-69.92999999999999	222	0	0	0	0	0	0	0	0	K. pneumoniae
F1S1R1D1B2P5H06	SH260321x2x16	0	128	8.1	7.694999999999999-8.505	27	0	0	0	0	0	0	0	0	K. pneumoniae
F1S1R1D1B2P5H06	SH281020x1x50	0	115	105.0	99.75-110.25	350	0	0	0	0	0	0	0	0	K. pneumoniae
F1S1R1D1B3P1F09	F1S1R1D1B4P3D01	0	112	6.0	5.699999999999999-6.300000000000001	20	0	0	0	0	0	0	0	0	K. pneumoniae
F1S1R1D1B3P1F09	F1S1R1D2B2P2B12	0	98	15.0	14.25-15.75	50	0	0	0	1	0	0	0	0	K. pneumoniae
F1S1R1D1B3P1F09	F1S1R1D2B4P2D07	0	105	23.7	22.514999999999997-24.885	79	0	0	0	0	0	0	0	0	K. pneumoniae
F1S1R1D1B3P1F09	F1S1R1D2B4P3D05	0	116	24.0	22.799999999999997-25.200000000000003	80	0	0	0	0	0	0	0	0	K. pneumoniae
F1S1R1D1B3P1F09	F1S1R1D2B4P3E09	0	117	24.6	23.369999999999997-25.83	82	0	0	0	0	0	0	0	0	K. pneumoniae
F1S1R1D1B3P1F09	F1S1R1D2B4P4F12	0	127	25.8	24.509999999999998-27.090000000000003	86	0	0	0	0	0	0	0	0	K. pneumoniae
F1S1R1D1B3P1F09	F1S1R1D4B1P5D06	0	106	48.9	46.455-51.345	163	0	0	0	0	0	0	0	0	K. pneumoniae
F1S1R1D1B3P1F09	F1S1R1D4B3P5H06	0	105	58.2	55.28999999999999-61.11	194	0	0	0	0	0	0	0	0	K. pneumoniae
F1S1R1D1B3P1F09	F1S1R2D1B2P2A07	0	87	69.89999999999999	66.40499999999999-73.395	233	0	0	0	1	0	0	0	0	K. pneumoniae
F1S1R1D1B3P1F09	F1S1R2D1B4P2A05	0	126	81.89999999999999	77.80499999999999-85.99499999999999	273	0	0	0	0	0	0	0	0	K. pneumoniae
F1S1R1D1B3P1F09	F1S1R2D1B4P2A07	0	126	82.8	78.66-86.94	276	0	0	0	0	0	0	0	0	K. pneumoniae
F1S1R1D1B3P1F09	F1S1R2D1B4P2G03	0	138	81.89999999999999	77.80499999999999-85.99499999999999	273	0	0	0	0	0	0	0	0	K. pneumoniae
F1S1R1D1B3P1F09	F1S1R2D1B4P3F01	0	130	82.5	78.375-86.625	275	0	0	0	0	0	0	0	0	K. pneumoniae
F1S1R1D1B3P1F09	F1S1R2D2B2P3B06	0	128	93.3	88.63499999999999-97.965	311	0	0	0	0	0	0	0	0	K. pneumoniae
F1S1R1D1B3P1F09	F1S1R2D2B2P3C06	0	128	93.3	88.63499999999999-97.965	311	0	0	0	0	0	0	0	0	K. pneumoniae
F1S1R1D1B3P1F09	F1S1R2D2B4P4A11	1	106	105.6	100.32-110.88	352	0	0	0	0	0	0	0	1	K. pneumoniae
F1S1R1D1B3P1F09	F1S1R2D3B3P2A01	1	124	119.7	113.71499999999999-125.68499999999999	399	0	0	0	0	0	0	0	0	K. pneumoniae
F1S1R1D1B3P1F09	F1S1R2D3B3P5F04	1	106	122.7	116.56499999999998-128.83499999999998	409	0	0	0	0	0	0	0	0	K. pneumoniae
F1S1R1D1B3P1F09	F1S1R2D4B1P3A01	1	108	130.5	123.975-137.025	435	0	0	0	0	0	0	0	0	K. pneumoniae
F1S1R1D1B3P1F09	F1S1R2D4B1P4C05	1	88	132.6	125.96999999999998-139.23	442	0	0	0	1	0	0	0	0	K. pneumoniae
F1S1R1D1B3P1F09	F1S1R2D4B1P4G08	0	150	133.2	126.53999999999998-139.85999999999999	444	0	0	0	0	0	0	0	0	K. pneumoniae
F1S1R1D1B3P1F09	F1S1R2D4B1P4H01	1	113	132.6	125.96999999999998-139.23	442	0	0	0	0	0	0	0	0	K. pneumoniae
F1S1R1D1B3P1F09	F1S1R3D1B4P2H06	1	88	167.4	159.03-175.77	558	0	0	0	1	0	0	0	0	K. pneumoniae
F1S1R1D1B3P1F09	F1S1R3D1B4P3A01	1	89	169.5	161.025-177.975	565	0	0	0	1	0	0	0	0	K. pneumoniae
F1S1R1D1B3P1F09	F1S1R3D1B4P3A03	1	116	169.8	161.30999999999997-178.29	566	0	0	0	0	0	0	0	0	K. pneumoniae
F1S1R1D1B3P1F09	F1S1R3D1B4P3B01	1	88	169.2	160.73999999999998-177.66	564	0	0	0	1	0	0	0	0	K. pneumoniae
F1S1R1D1B3P1F09	F1S1R3D1B4P4C01	1	118	172.5	163.875-181.125	575	0	0	0	0	0	0	0	0	K. pneumoniae
F1S1R1D1B3P1F09	F1S1R3D1B4P4F04	0	205	174.0	165.29999999999998-182.70000000000002	580	0	0	0	0	0	0	0	0	K. pneumoniae
F1S1R1D1B3P1F09	F1S1R3D1B4P5A11	1	141	178.8	169.85999999999999-187.73999999999998	596	0	0	0	0	0	0	0	0	K. pneumoniae
F1S1R1D1B3P1F09	F1S1R3D1B4P5B11	1	141	178.8	169.85999999999999-187.73999999999998	596	0	0	0	0	0	0	0	0	K. pneumoniae
F1S1R1D1B3P1F09	F1S1R3D1B4P5F10	1	140	178.8	169.85999999999999-187.73999999999998	596	0	0	0	0	0	0	0	0	K. pneumoniae
F1S1R1D1B3P1F09	F1S1R3D1B4P5G01	1	109	177.0	168.15-185.85	590	0	0	0	0	0	0	0	0	K. pneumoniae
F1S1R1D1B3P1F09	F1S1R3D2B2P3B04	1	111	191.7	182.11499999999998-201.285	639	0	0	0	0	0	0	0	0	K. pneumoniae
F1S1R1D1B3P1F09	F1S1R3D2B2P3C09	1	114	192.0	182.39999999999998-201.60000000000002	640	0	0	0	0	0	0	0	0	K. pneumoniae
F1S1R1D1B3P1F09	F1S1R3D2B2P3C11	1	121	194.4	184.68-204.12	648	0	0	0	0	0	0	0	0	K. pneumoniae
F1S1R1D1B3P1F09	kp_bs_181_B07	0	126	22.2	21.09-23.31	74	0	0	0	0	0	0	0	0	K. pneumoniae
F1S1R1D1B3P1F09	kp_bs_181	0	126	22.2	21.09-23.31	74	0	0	0	0	0	0	0	0	K. pneumoniae
F1S1R1D1B3P1F09	kp_bs_210_A09	1	111	173.1	164.445-181.755	577	0	0	0	0	0	0	0	0	K. pneumoniae
F1S1R1D1B3P1F09	kp_bs_210	1	111	173.1	164.445-181.755	577	0	0	0	0	0	0	0	0	K. pneumoniae
F1S1R1D1B3P1F09	kp_bs_211_B09	1	110	177.3	168.43499999999997-186.165	591	0	0	0	0	0	0	0	0	K. pneumoniae
F1S1R1D1B3P1F09	kp_bs_211	1	110	177.3	168.43499999999997-186.165	591	0	0	0	0	0	0	0	0	K. pneumoniae
F1S1R1D1B3P1F09	kp_bs_212_C09	1	110	177.3	168.43499999999997-186.165	591	0	0	0	0	0	0	0	0	K. pneumoniae
F1S1R1D1B3P1F09	kp_bs_212	1	110	177.3	168.43499999999997-186.165	591	0	0	0	0	0	0	0	0	K. pneumoniae
F1S1R1D1B3P1F09	SH011020x2x25	0	168	81.0	76.95-85.05	270	0	0	0	0	0	0	0	0	K. pneumoniae
F1S1R1D1B3P1F09	SH040221x1x66	1	90	149.1	141.64499999999998-156.555	497	0	0	0	1	0	0	0	0	K. pneumoniae
F1S1R1D1B3P1F09	SH040221x2x22	1	106	136.8	129.95999999999998-143.64	456	0	0	0	0	0	0	0	0	K. pneumoniae
F1S1R1D1B3P1F09	SH161x49	0	136	116.1	110.29499999999999-121.905	387	0	0	0	0	0	0	0	0	K. pneumoniae
F1S1R1D1B3P1F09	SH181120x2x3	0	103	52.2	49.589999999999996-54.809999999999995	174	0	0	0	0	0	0	0	0	K. pneumoniae
F1S1R1D1B3P1F09	SH191x01	1	138	144.6	137.36999999999998-151.83	482	0	0	0	0	0	0	0	0	K. pneumoniae
F1S1R1D1B3P1F09	SH200921x1x90	0	114	33.6	31.919999999999998-35.28	112	0	0	0	0	0	0	0	0	K. pneumoniae
F1S1R1D1B3P1F09	SH204x63	1	122	160.2	152.18999999999997-168.21	534	0	0	0	0	0	0	0	0	K. pneumoniae
F1S1R1D1B3P1F09	SH211020x1x38	1	108	104.4	99.17999999999999-109.61999999999999	348	0	0	0	0	0	0	0	1	K. pneumoniae
F1S1R1D1B3P1F09	SH211020x1x87	1	95	93.9	89.20499999999998-98.595	313	0	0	0	1	0	0	0	1	K. pneumoniae
F1S1R1D1B3P1F09	SH230920x1x43	0	168	68.7	65.265-72.135	229	0	0	0	0	0	0	0	0	K. pneumoniae
F1S1R1D1B3P1F09	SH260321x2x16	0	122	10.2	9.69-10.709999999999999	34	0	0	0	0	0	0	0	0	K. pneumoniae
F1S1R1D1B3P1F09	SH281020x1x50	1	109	107.1	101.74499999999999-112.455	357	0	0	0	0	0	0	0	1	K. pneumoniae
F1S1R1D1B4P1B06	F1S1R1D1B4P3D01	0	114	1.8	1.7099999999999997-1.89	6	0	0	0	0	0	0	0	0	K. pneumoniae
F1S1R1D1B4P1B06	F1S1R1D2B2P2B12	0	100	10.8	10.259999999999998-11.34	36	0	0	0	0	0	0	0	0	K. pneumoniae
F1S1R1D1B4P1B06	F1S1R1D2B4P2D07	0	107	19.5	18.525-20.475	65	0	0	0	0	0	0	0	0	K. pneumoniae
F1S1R1D1B4P1B06	F1S1R1D2B4P3D05	0	118	19.8	18.81-20.790000000000003	66	0	0	0	0	0	0	0	0	K. pneumoniae
F1S1R1D1B4P1B06	F1S1R1D2B4P3E09	0	119	20.4	19.38-21.419999999999998	68	0	0	0	0	0	0	0	0	K. pneumoniae
F1S1R1D1B4P1B06	F1S1R1D2B4P4F12	0	129	21.6	20.519999999999996-22.68	72	0	0	0	0	0	0	0	0	K. pneumoniae
F1S1R1D1B4P1B06	F1S1R1D4B1P5D06	0	108	44.7	42.464999999999996-46.934999999999995	149	0	0	0	0	0	0	0	0	K. pneumoniae
F1S1R1D1B4P1B06	F1S1R1D4B3P5H06	0	107	54.0	51.3-56.7	180	0	0	0	0	0	0	0	0	K. pneumoniae
F1S1R1D1B4P1B06	F1S1R2D1B2P2A07	0	89	65.7	62.415-68.985	219	0	0	0	1	0	0	0	0	K. pneumoniae
F1S1R1D1B4P1B06	F1S1R2D1B4P2A05	0	128	77.7	73.815-81.58500000000001	259	0	0	0	0	0	0	0	0	K. pneumoniae
F1S1R1D1B4P1B06	F1S1R2D1B4P2A07	0	128	78.6	74.66999999999999-82.53	262	0	0	0	0	0	0	0	0	K. pneumoniae
F1S1R1D1B4P1B06	F1S1R2D1B4P2G03	0	140	77.7	73.815-81.58500000000001	259	0	0	0	0	0	0	0	0	K. pneumoniae
F1S1R1D1B4P1B06	F1S1R2D1B4P3F01	0	132	78.3	74.38499999999999-82.215	261	0	0	0	0	0	0	0	0	K. pneumoniae
F1S1R1D1B4P1B06	F1S1R2D2B2P3B06	0	130	89.1	84.645-93.55499999999999	297	0	0	0	0	0	0	0	0	K. pneumoniae
F1S1R1D1B4P1B06	F1S1R2D2B2P3C06	0	130	89.1	84.645-93.55499999999999	297	0	0	0	0	0	0	0	0	K. pneumoniae
F1S1R1D1B4P1B06	F1S1R2D2B4P4A11	0	108	101.4	96.32999999999998-106.47	338	0	0	0	0	0	0	0	0	K. pneumoniae
F1S1R1D1B4P1B06	F1S1R2D3B3P2A01	0	126	115.5	109.725-121.275	385	0	0	0	0	0	0	0	0	K. pneumoniae
F1S1R1D1B4P1B06	F1S1R2D3B3P5F04	1	108	118.5	112.57499999999999-124.42500000000001	395	0	0	0	0	0	0	0	0	K. pneumoniae
F1S1R1D1B4P1B06	F1S1R2D4B1P3A01	1	110	126.3	119.98499999999999-132.615	421	0	0	0	0	0	0	0	0	K. pneumoniae
F1S1R1D1B4P1B06	F1S1R2D4B1P4C05	1	90	128.4	121.98-134.82000000000002	428	0	0	0	1	0	0	0	0	K. pneumoniae
F1S1R1D1B4P1B06	F1S1R2D4B1P4G08	0	152	129.0	122.55-135.45000000000002	430	0	0	0	0	0	0	0	0	K. pneumoniae
F1S1R1D1B4P1B06	F1S1R2D4B1P4H01	1	115	128.4	121.98-134.82000000000002	428	0	0	0	0	0	0	0	0	K. pneumoniae
F1S1R1D1B4P1B06	F1S1R3D1B4P2H06	1	90	163.2	155.04-171.35999999999999	544	0	0	0	1	0	0	0	0	K. pneumoniae
F1S1R1D1B4P1B06	F1S1R3D1B4P3A01	1	91	165.3	157.03499999999997-173.565	551	0	0	0	1	0	0	0	0	K. pneumoniae
F1S1R1D1B4P1B06	F1S1R3D1B4P3A03	1	118	165.6	157.32-173.88	552	0	0	0	0	0	0	0	0	K. pneumoniae
F1S1R1D1B4P1B06	F1S1R3D1B4P3B01	1	90	165.0	156.75-173.25	550	0	0	0	1	0	0	0	0	K. pneumoniae
F1S1R1D1B4P1B06	F1S1R3D1B4P4C01	1	120	168.3	159.88499999999996-176.715	561	0	0	0	0	0	0	0	0	K. pneumoniae
F1S1R1D1B4P1B06	F1S1R3D1B4P4F04	0	207	169.8	161.30999999999997-178.29	566	0	0	0	0	0	0	0	0	K. pneumoniae
F1S1R1D1B4P1B06	F1S1R3D1B4P5A11	1	143	174.6	165.86999999999998-183.33	582	0	0	0	0	0	0	0	0	K. pneumoniae
F1S1R1D1B4P1B06	F1S1R3D1B4P5B11	1	143	174.6	165.86999999999998-183.33	582	0	0	0	0	0	0	0	0	K. pneumoniae
F1S1R1D1B4P1B06	F1S1R3D1B4P5F10	1	142	174.6	165.86999999999998-183.33	582	0	0	0	0	0	0	0	0	K. pneumoniae
F1S1R1D1B4P1B06	F1S1R3D1B4P5G01	1	111	172.8	164.15999999999997-181.44	576	0	0	0	0	0	0	0	0	K. pneumoniae
F1S1R1D1B4P1B06	F1S1R3D2B2P3B04	1	113	187.5	178.125-196.875	625	0	0	0	0	0	0	0	0	K. pneumoniae
F1S1R1D1B4P1B06	F1S1R3D2B2P3C09	1	116	187.8	178.40999999999997-197.19	626	0	0	0	0	0	0	0	0	K. pneumoniae
F1S1R1D1B4P1B06	F1S1R3D2B2P3C11	1	123	190.2	180.68999999999997-199.71	634	0	0	0	0	0	0	0	0	K. pneumoniae
F1S1R1D1B4P1B06	kp_bs_181_B07	0	128	18.0	17.099999999999998-18.900000000000002	60	0	0	0	0	0	0	0	0	K. pneumoniae
F1S1R1D1B4P1B06	kp_bs_181	0	128	18.0	17.099999999999998-18.900000000000002	60	0	0	0	0	0	0	0	0	K. pneumoniae
F1S1R1D1B4P1B06	kp_bs_210_A09	1	113	168.9	160.45499999999998-177.34500000000003	563	0	0	0	0	0	0	0	0	K. pneumoniae
F1S1R1D1B4P1B06	kp_bs_210	1	113	168.9	160.45499999999998-177.34500000000003	563	0	0	0	0	0	0	0	0	K. pneumoniae
F1S1R1D1B4P1B06	kp_bs_211_B09	1	112	173.1	164.445-181.755	577	0	0	0	0	0	0	0	0	K. pneumoniae
F1S1R1D1B4P1B06	kp_bs_211	1	112	173.1	164.445-181.755	577	0	0	0	0	0	0	0	0	K. pneumoniae
F1S1R1D1B4P1B06	kp_bs_212_C09	1	112	173.1	164.445-181.755	577	0	0	0	0	0	0	0	0	K. pneumoniae
F1S1R1D1B4P1B06	kp_bs_212	1	112	173.1	164.445-181.755	577	0	0	0	0	0	0	0	0	K. pneumoniae
F1S1R1D1B4P1B06	SH011020x2x25	0	170	85.2	80.94-89.46000000000001	284	0	0	0	0	0	0	0	0	K. pneumoniae
F1S1R1D1B4P1B06	SH040221x1x66	1	92	153.3	145.635-160.96499999999997	511	0	0	0	1	0	0	0	0	K. pneumoniae
F1S1R1D1B4P1B06	SH040221x2x22	1	108	141.0	133.95-148.05	470	0	0	0	0	0	0	0	0	K. pneumoniae
F1S1R1D1B4P1B06	SH161x49	0	138	111.9	106.30499999999999-117.49499999999999	373	0	0	0	0	0	0	0	0	K. pneumoniae
F1S1R1D1B4P1B06	SH181120x2x3	0	105	56.4	53.58-59.22	188	0	0	0	0	0	0	0	0	K. pneumoniae
F1S1R1D1B4P1B06	SH191x01	1	140	140.4	133.38-147.42000000000002	468	0	0	0	0	0	0	0	0	K. pneumoniae
F1S1R1D1B4P1B06	SH200921x1x90	0	116	29.4	27.929999999999996-30.87	98	0	0	0	0	0	0	0	0	K. pneumoniae
F1S1R1D1B4P1B06	SH204x63	1	124	156.0	148.2-163.8	520	0	0	0	0	0	0	0	0	K. pneumoniae
F1S1R1D1B4P1B06	SH211020x1x38	1	110	108.6	103.16999999999999-114.03	362	0	0	0	0	0	0	0	1	K. pneumoniae
F1S1R1D1B4P1B06	SH211020x1x87	1	97	98.1	93.195-103.005	327	0	0	0	1	0	0	0	1	K. pneumoniae
F1S1R1D1B4P1B06	SH230920x1x43	0	170	72.89999999999999	69.255-76.54499999999999	243	0	0	0	0	0	0	0	0	K. pneumoniae
F1S1R1D1B4P1B06	SH260321x2x16	0	124	14.4	13.679999999999998-15.12	48	0	0	0	0	0	0	0	0	K. pneumoniae
F1S1R1D1B4P1B06	SH281020x1x50	1	111	111.3	105.735-116.865	371	0	0	0	0	0	0	0	0	K. pneumoniae
F1S1R1D1B4P2F10	F1S1R1D1B4P3D01	0	112	0.0	0.0-0.0	0	0	0	0	0	0	0	0	0	K. pneumoniae
F1S1R1D1B4P2F10	F1S1R1D2B2P2B12	0	98	9.0	8.549999999999999-9.450000000000001	30	0	0	0	1	0	0	0	0	K. pneumoniae
F1S1R1D1B4P2F10	F1S1R1D2B4P2D07	0	105	17.7	16.814999999999998-18.585	59	0	0	0	0	0	0	0	0	K. pneumoniae
F1S1R1D1B4P2F10	F1S1R1D2B4P3D05	0	116	18.0	17.099999999999998-18.900000000000002	60	0	0	0	0	0	0	0	0	K. pneumoniae
F1S1R1D1B4P2F10	F1S1R1D2B4P3E09	0	117	18.6	17.669999999999998-19.529999999999998	62	0	0	0	0	0	0	0	0	K. pneumoniae
F1S1R1D1B4P2F10	F1S1R1D2B4P4F12	0	127	19.8	18.81-20.790000000000003	66	0	0	0	0	0	0	0	0	K. pneumoniae
F1S1R1D1B4P2F10	F1S1R1D4B1P5D06	0	106	42.9	40.754999999999995-45.045	143	0	0	0	0	0	0	0	0	K. pneumoniae
F1S1R1D1B4P2F10	F1S1R1D4B3P5H06	0	106	52.2	49.589999999999996-54.809999999999995	174	0	0	0	0	0	0	0	0	K. pneumoniae
F1S1R1D1B4P2F10	F1S1R2D1B2P2A07	0	87	63.9	60.705-67.095	213	0	0	0	1	0	0	0	0	K. pneumoniae
F1S1R1D1B4P2F10	F1S1R2D1B4P2A05	0	126	75.89999999999999	72.10499999999999-79.695	253	0	0	0	0	0	0	0	0	K. pneumoniae
F1S1R1D1B4P2F10	F1S1R2D1B4P2A07	0	126	76.8	72.96-80.64	256	0	0	0	0	0	0	0	0	K. pneumoniae
F1S1R1D1B4P2F10	F1S1R2D1B4P2G03	0	138	75.89999999999999	72.10499999999999-79.695	253	0	0	0	0	0	0	0	0	K. pneumoniae
F1S1R1D1B4P2F10	F1S1R2D1B4P3F01	0	130	76.5	72.675-80.325	255	0	0	0	0	0	0	0	0	K. pneumoniae
F1S1R1D1B4P2F10	F1S1R2D2B2P3B06	0	129	87.3	82.93499999999999-91.665	291	0	0	0	0	0	0	0	0	K. pneumoniae
F1S1R1D1B4P2F10	F1S1R2D2B2P3C06	0	129	87.3	82.93499999999999-91.665	291	0	0	0	0	0	0	0	0	K. pneumoniae
F1S1R1D1B4P2F10	F1S1R2D2B4P4A11	0	106	99.6	94.61999999999999-104.58	332	0	0	0	0	0	0	0	0	K. pneumoniae
F1S1R1D1B4P2F10	F1S1R2D3B3P2A01	0	124	113.7	108.015-119.385	379	0	0	0	0	0	0	0	0	K. pneumoniae
F1S1R1D1B4P2F10	F1S1R2D3B3P5F04	1	106	116.7	110.86499999999998-122.535	389	0	0	0	0	0	0	0	0	K. pneumoniae
F1S1R1D1B4P2F10	F1S1R2D4B1P3A01	1	108	124.5	118.27499999999999-130.725	415	0	0	0	0	0	0	0	0	K. pneumoniae
F1S1R1D1B4P2F10	F1S1R2D4B1P4C05	1	89	126.6	120.27-132.93	422	0	0	0	1	0	0	0	0	K. pneumoniae
F1S1R1D1B4P2F10	F1S1R2D4B1P4G08	0	150	127.2	120.83999999999999-133.56	424	0	0	0	0	0	0	0	0	K. pneumoniae
F1S1R1D1B4P2F10	F1S1R2D4B1P4H01	1	113	126.6	120.27-132.93	422	0	0	0	0	0	0	0	0	K. pneumoniae
F1S1R1D1B4P2F10	F1S1R3D1B4P2H06	1	88	161.4	153.32999999999998-169.47000000000003	538	0	0	0	1	0	0	0	0	K. pneumoniae
F1S1R1D1B4P2F10	F1S1R3D1B4P3A01	1	89	163.5	155.325-171.675	545	0	0	0	1	0	0	0	0	K. pneumoniae
F1S1R1D1B4P2F10	F1S1R3D1B4P3A03	1	116	163.8	155.60999999999999-171.98999999999998	546	0	0	0	0	0	0	0	0	K. pneumoniae
F1S1R1D1B4P2F10	F1S1R3D1B4P3B01	1	88	163.2	155.04-171.35999999999999	544	0	0	0	1	0	0	0	0	K. pneumoniae
F1S1R1D1B4P2F10	F1S1R3D1B4P4C01	1	118	166.5	158.17499999999998-174.82500000000002	555	0	0	0	0	0	0	0	0	K. pneumoniae
F1S1R1D1B4P2F10	F1S1R3D1B4P4F04	0	205	168.0	159.6-176.4	560	0	0	0	0	0	0	0	0	K. pneumoniae
F1S1R1D1B4P2F10	F1S1R3D1B4P5A11	1	143	172.8	164.15999999999997-181.44	576	0	0	0	0	0	0	0	0	K. pneumoniae
F1S1R1D1B4P2F10	F1S1R3D1B4P5B11	1	143	172.8	164.15999999999997-181.44	576	0	0	0	0	0	0	0	0	K. pneumoniae
F1S1R1D1B4P2F10	F1S1R3D1B4P5F10	1	142	172.8	164.15999999999997-181.44	576	0	0	0	0	0	0	0	0	K. pneumoniae
F1S1R1D1B4P2F10	F1S1R3D1B4P5G01	1	109	171.0	162.45-179.55	570	0	0	0	0	0	0	0	0	K. pneumoniae
F1S1R1D1B4P2F10	F1S1R3D2B2P3B04	1	111	185.7	176.415-194.98499999999999	619	0	0	0	0	0	0	0	0	K. pneumoniae
F1S1R1D1B4P2F10	F1S1R3D2B2P3C09	1	114	186.0	176.7-195.3	620	0	0	0	0	0	0	0	0	K. pneumoniae
F1S1R1D1B4P2F10	F1S1R3D2B2P3C11	1	122	188.4	178.98-197.82000000000002	628	0	0	0	0	0	0	0	0	K. pneumoniae
F1S1R1D1B4P2F10	kp_bs_181_B07	0	126	16.2	15.389999999999999-17.01	54	0	0	0	0	0	0	0	0	K. pneumoniae
F1S1R1D1B4P2F10	kp_bs_181	0	126	16.2	15.389999999999999-17.01	54	0	0	0	0	0	0	0	0	K. pneumoniae
F1S1R1D1B4P2F10	kp_bs_210_A09	1	111	167.1	158.74499999999998-175.455	557	0	0	0	0	0	0	0	0	K. pneumoniae
F1S1R1D1B4P2F10	kp_bs_210	1	111	167.1	158.74499999999998-175.455	557	0	0	0	0	0	0	0	0	K. pneumoniae
F1S1R1D1B4P2F10	kp_bs_211_B09	1	110	171.3	162.73499999999999-179.86499999999998	571	0	0	0	0	0	0	0	0	K. pneumoniae
F1S1R1D1B4P2F10	kp_bs_211	1	110	171.3	162.73499999999999-179.86499999999998	571	0	0	0	0	0	0	0	0	K. pneumoniae
F1S1R1D1B4P2F10	kp_bs_212_C09	1	110	171.3	162.73499999999999-179.86499999999998	571	0	0	0	0	0	0	0	0	K. pneumoniae
F1S1R1D1B4P2F10	kp_bs_212	1	110	171.3	162.73499999999999-179.86499999999998	571	0	0	0	0	0	0	0	0	K. pneumoniae
F1S1R1D1B4P2F10	SH011020x2x25	0	169	87.0	82.64999999999999-91.35000000000001	290	0	0	0	0	0	0	0	0	K. pneumoniae
F1S1R1D1B4P2F10	SH040221x1x66	1	91	155.1	147.345-162.855	517	0	0	0	1	0	0	0	0	K. pneumoniae
F1S1R1D1B4P2F10	SH040221x2x22	1	106	142.8	135.65999999999997-149.94	476	0	0	0	0	0	0	0	0	K. pneumoniae
F1S1R1D1B4P2F10	SH161x49	0	138	110.1	104.59499999999998-115.605	367	0	0	0	0	0	0	0	0	K. pneumoniae
F1S1R1D1B4P2F10	SH181120x2x3	0	103	58.2	55.28999999999999-61.11	194	0	0	0	0	0	0	0	0	K. pneumoniae
F1S1R1D1B4P2F10	SH191x01	1	140	138.6	131.67-145.53	462	0	0	0	0	0	0	0	0	K. pneumoniae
F1S1R1D1B4P2F10	SH200921x1x90	0	114	27.6	26.219999999999995-28.98	92	0	0	0	0	0	0	0	0	K. pneumoniae
F1S1R1D1B4P2F10	SH204x63	1	122	154.2	146.48999999999998-161.91	514	0	0	0	0	0	0	0	0	K. pneumoniae
F1S1R1D1B4P2F10	SH211020x1x38	1	109	110.4	104.87999999999998-115.92	368	0	0	0	0	0	0	0	0	K. pneumoniae
F1S1R1D1B4P2F10	SH211020x1x87	1	95	99.9	94.90499999999999-104.895	333	0	0	0	1	0	0	0	1	K. pneumoniae
F1S1R1D1B4P2F10	SH230920x1x43	0	169	74.7	70.965-78.435	249	0	0	0	0	0	0	0	0	K. pneumoniae
F1S1R1D1B4P2F10	SH260321x2x16	0	123	16.2	15.389999999999999-17.01	54	0	0	0	0	0	0	0	0	K. pneumoniae
F1S1R1D1B4P2F10	SH281020x1x50	1	110	113.1	107.445-118.755	377	0	0	0	0	0	0	0	0	K. pneumoniae
F1S1R1D1B4P3D01	F1S1R1D1B4P3E08	0	114	0.6	0.57-0.63	2	0	0	0	0	0	0	0	0	K. pneumoniae
F1S1R1D1B4P3D01	F1S1R1D1B4P5A03	0	113	2.1	1.9949999999999999-2.205	7	0	0	0	0	0	0	0	0	K. pneumoniae
F1S1R1D1B4P3D01	F1S1R1D1B4P5A07	0	112	2.4	2.28-2.52	8	0	0	0	0	0	0	0	0	K. pneumoniae
F1S1R1D1B4P3D01	F1S1R1D1B4P5B04	0	112	1.2	1.14-1.26	4	0	0	0	0	0	0	0	0	K. pneumoniae
F1S1R1D1B4P3D01	F1S1R1D2B2P2B12	0	104	9.0	8.549999999999999-9.450000000000001	30	0	0	0	0	0	0	0	0	K. pneumoniae
F1S1R1D1B4P3D01	F1S1R1D2B4P2D07	0	111	17.7	16.814999999999998-18.585	59	0	0	0	0	0	0	0	0	K. pneumoniae
F1S1R1D1B4P3D01	F1S1R1D2B4P3D05	0	122	18.0	17.099999999999998-18.900000000000002	60	0	0	0	0	0	0	0	0	K. pneumoniae
F1S1R1D1B4P3D01	F1S1R1D2B4P3E09	0	123	18.6	17.669999999999998-19.529999999999998	62	0	0	0	0	0	0	0	0	K. pneumoniae
F1S1R1D1B4P3D01	F1S1R1D2B4P4F12	0	153	19.8	18.81-20.790000000000003	66	0	0	0	0	0	0	0	0	K. pneumoniae
F1S1R1D1B4P3D01	F1S1R1D4B1P5D06	0	112	42.9	40.754999999999995-45.045	143	0	0	0	0	0	0	0	0	K. pneumoniae
F1S1R1D1B4P3D01	F1S1R1D4B3P5H06	0	116	52.2	49.589999999999996-54.809999999999995	174	0	0	0	0	0	0	0	0	K. pneumoniae
F1S1R1D1B4P3D01	F1S1R1D4B4P2B06	0	131	53.1	50.445-55.755	177	0	0	0	0	0	0	0	0	K. pneumoniae
F1S1R1D1B4P3D01	F1S1R1D4B4P4C11	0	130	55.8	53.01-58.589999999999996	186	0	0	0	0	0	0	0	0	K. pneumoniae
F1S1R1D1B4P3D01	F1S1R2D1B2P2A07	0	114	63.9	60.705-67.095	213	0	0	0	0	0	0	0	0	K. pneumoniae
F1S1R1D1B4P3D01	F1S1R2D1B4P2A05	0	132	75.89999999999999	72.10499999999999-79.695	253	0	0	0	0	0	0	0	0	K. pneumoniae
F1S1R1D1B4P3D01	F1S1R2D1B4P2A07	0	132	76.8	72.96-80.64	256	0	0	0	0	0	0	0	0	K. pneumoniae
F1S1R1D1B4P3D01	F1S1R2D1B4P2G03	0	145	75.89999999999999	72.10499999999999-79.695	253	0	0	0	0	0	0	0	0	K. pneumoniae
F1S1R1D1B4P3D01	F1S1R2D1B4P3F01	0	135	76.5	72.675-80.325	255	0	0	0	0	0	0	0	0	K. pneumoniae
F1S1R1D1B4P3D01	F1S1R2D2B2P3B06	0	133	87.3	82.93499999999999-91.665	291	0	0	0	0	0	0	0	0	K. pneumoniae
F1S1R1D1B4P3D01	F1S1R2D2B2P3C06	0	133	87.3	82.93499999999999-91.665	291	0	0	0	0	0	0	0	0	K. pneumoniae
F1S1R1D1B4P3D01	F1S1R2D2B4P4A11	0	112	99.6	94.61999999999999-104.58	332	0	0	0	0	0	0	0	0	K. pneumoniae
F1S1R1D1B4P3D01	F1S1R2D3B3P2A01	0	130	113.7	108.015-119.385	379	0	0	0	0	0	0	0	0	K. pneumoniae
F1S1R1D1B4P3D01	F1S1R2D3B3P5F04	1	112	116.7	110.86499999999998-122.535	389	0	0	0	0	0	0	0	0	K. pneumoniae
F1S1R1D1B4P3D01	F1S1R2D4B1P3A01	1	18	124.5	118.27499999999999-130.725	415	0	1	1	1	0	0	0	0	K. pneumoniae
F1S1R1D1B4P3D01	F1S1R2D4B1P4C05	1	115	126.6	120.27-132.93	422	0	0	0	0	0	0	0	0	K. pneumoniae
F1S1R1D1B4P3D01	F1S1R2D4B1P4G08	1	120	127.2	120.83999999999999-133.56	424	0	0	0	0	0	0	0	0	K. pneumoniae
F1S1R1D1B4P3D01	F1S1R2D4B1P4H01	1	121	126.6	120.27-132.93	422	0	0	0	0	0	0	0	0	K. pneumoniae
F1S1R1D1B4P3D01	F1S1R3D1B4P2H06	1	28	161.4	153.32999999999998-169.47000000000003	538	0	0	1	1	0	0	0	0	K. pneumoniae
F1S1R1D1B4P3D01	F1S1R3D1B4P3A01	1	29	163.5	155.325-171.675	545	0	0	1	1	0	0	0	0	K. pneumoniae
F1S1R1D1B4P3D01	F1S1R3D1B4P3A03	1	26	163.8	155.60999999999999-171.98999999999998	546	0	0	1	1	0	0	0	0	K. pneumoniae
F1S1R1D1B4P3D01	F1S1R3D1B4P3B01	1	28	163.2	155.04-171.35999999999999	544	0	0	1	1	0	0	0	0	K. pneumoniae
F1S1R1D1B4P3D01	F1S1R3D1B4P4C01	1	124	166.5	158.17499999999998-174.82500000000002	555	0	0	0	0	0	0	0	0	K. pneumoniae
F1S1R1D1B4P3D01	F1S1R3D1B4P4F04	1	175	168.0	159.6-176.4	560	0	0	0	0	0	0	0	0	K. pneumoniae
F1S1R1D1B4P3D01	F1S1R3D1B4P5A11	1	148	172.8	164.15999999999997-181.44	576	0	0	0	0	0	0	0	0	K. pneumoniae
F1S1R1D1B4P3D01	F1S1R3D1B4P5B11	1	149	172.8	164.15999999999997-181.44	576	0	0	0	0	0	0	0	0	K. pneumoniae
F1S1R1D1B4P3D01	F1S1R3D1B4P5F10	1	147	172.8	164.15999999999997-181.44	576	0	0	0	0	0	0	0	0	K. pneumoniae
F1S1R1D1B4P3D01	F1S1R3D1B4P5G01	1	115	171.0	162.45-179.55	570	0	0	0	0	0	0	0	0	K. pneumoniae
F1S1R1D1B4P3D01	F1S1R3D2B2P3B04	1	117	185.7	176.415-194.98499999999999	619	0	0	0	0	0	0	0	0	K. pneumoniae
F1S1R1D1B4P3D01	F1S1R3D2B2P3C09	1	120	186.0	176.7-195.3	620	0	0	0	0	0	0	0	0	K. pneumoniae
F1S1R1D1B4P3D01	F1S1R3D2B2P3C11	1	116	188.4	178.98-197.82000000000002	628	0	0	0	0	0	0	0	0	K. pneumoniae
F1S1R1D1B4P3D01	kp_bs_181_B07	0	129	16.2	15.389999999999999-17.01	54	0	0	0	0	0	0	0	0	K. pneumoniae
F1S1R1D1B4P3D01	kp_bs_181	0	129	16.2	15.389999999999999-17.01	54	0	0	0	0	0	0	0	0	K. pneumoniae
F1S1R1D1B4P3D01	kp_bs_210_A09	1	117	167.1	158.74499999999998-175.455	557	0	0	0	0	0	0	0	0	K. pneumoniae
F1S1R1D1B4P3D01	kp_bs_210	1	117	167.1	158.74499999999998-175.455	557	0	0	0	0	0	0	0	0	K. pneumoniae
F1S1R1D1B4P3D01	kp_bs_211_B09	1	116	171.3	162.73499999999999-179.86499999999998	571	0	0	0	0	0	0	0	0	K. pneumoniae
F1S1R1D1B4P3D01	kp_bs_211	1	116	171.3	162.73499999999999-179.86499999999998	571	0	0	0	0	0	0	0	0	K. pneumoniae
F1S1R1D1B4P3D01	kp_bs_212_C09	1	116	171.3	162.73499999999999-179.86499999999998	571	0	0	0	0	0	0	0	0	K. pneumoniae
F1S1R1D1B4P3D01	kp_bs_212	1	116	171.3	162.73499999999999-179.86499999999998	571	0	0	0	0	0	0	0	0	K. pneumoniae
F1S1R1D1B4P3D01	SH011020x2x25	0	176	87.0	82.64999999999999-91.35000000000001	290	0	0	0	0	0	0	0	0	K. pneumoniae
F1S1R1D1B4P3D01	SH040221x1x66	1	111	155.1	147.345-162.855	517	0	0	0	0	0	0	0	0	K. pneumoniae
F1S1R1D1B4P3D01	SH040221x2x22	1	100	142.8	135.65999999999997-149.94	476	0	0	0	0	0	0	0	0	K. pneumoniae
F1S1R1D1B4P3D01	SH161x49	1	110	110.1	104.59499999999998-115.605	367	0	0	0	0	0	0	0	0	K. pneumoniae
F1S1R1D1B4P3D01	SH181120x2x3	0	98	58.2	55.28999999999999-61.11	194	0	0	0	1	0	0	0	0	K. pneumoniae
F1S1R1D1B4P3D01	SH191x01	1	112	138.6	131.67-145.53	462	0	0	0	0	0	0	0	0	K. pneumoniae
F1S1R1D1B4P3D01	SH200921x1x90	0	120	27.6	26.219999999999995-28.98	92	0	0	0	0	0	0	0	0	K. pneumoniae
F1S1R1D1B4P3D01	SH204x63	1	91	154.2	146.48999999999998-161.91	514	0	0	0	1	0	0	0	0	K. pneumoniae
F1S1R1D1B4P3D01	SH211020x1x38	1	103	110.4	104.87999999999998-115.92	368	0	0	0	0	0	0	0	0	K. pneumoniae
F1S1R1D1B4P3D01	SH211020x1x87	1	102	99.9	94.90499999999999-104.895	333	0	0	0	0	0	0	0	1	K. pneumoniae
F1S1R1D1B4P3D01	SH230920x1x43	0	176	74.7	70.965-78.435	249	0	0	0	0	0	0	0	0	K. pneumoniae
F1S1R1D1B4P3D01	SH260321x2x16	0	129	16.2	15.389999999999999-17.01	54	0	0	0	0	0	0	0	0	K. pneumoniae
F1S1R1D1B4P3D01	SH281020x1x50	1	104	113.1	107.445-118.755	377	0	0	0	0	0	0	0	0	K. pneumoniae
F1S1R1D1B4P3E08	F1S1R1D2B2P2B12	0	100	8.4	7.9799999999999995-8.82	28	0	0	0	0	0	0	0	0	K. pneumoniae
F1S1R1D1B4P3E08	F1S1R1D2B4P2D07	0	107	17.1	16.244999999999997-17.955	57	0	0	0	0	0	0	0	0	K. pneumoniae
F1S1R1D1B4P3E08	F1S1R1D2B4P3D05	0	118	17.4	16.529999999999998-18.27	58	0	0	0	0	0	0	0	0	K. pneumoniae
F1S1R1D1B4P3E08	F1S1R1D2B4P3E09	0	119	18.0	17.099999999999998-18.900000000000002	60	0	0	0	0	0	0	0	0	K. pneumoniae
F1S1R1D1B4P3E08	F1S1R1D2B4P4F12	0	129	19.2	18.24-20.16	64	0	0	0	0	0	0	0	0	K. pneumoniae
F1S1R1D1B4P3E08	F1S1R1D4B1P5D06	0	108	42.3	40.184999999999995-44.415	141	0	0	0	0	0	0	0	0	K. pneumoniae
F1S1R1D1B4P3E08	F1S1R1D4B3P5H06	0	108	51.6	49.019999999999996-54.18000000000001	172	0	0	0	0	0	0	0	0	K. pneumoniae
F1S1R1D1B4P3E08	F1S1R2D1B2P2A07	0	89	63.3	60.135-66.465	211	0	0	0	1	0	0	0	0	K. pneumoniae
F1S1R1D1B4P3E08	F1S1R2D1B4P2A05	0	128	75.3	71.535-79.065	251	0	0	0	0	0	0	0	0	K. pneumoniae
F1S1R1D1B4P3E08	F1S1R2D1B4P2A07	0	128	76.2	72.39-80.01	254	0	0	0	0	0	0	0	0	K. pneumoniae
F1S1R1D1B4P3E08	F1S1R2D1B4P2G03	0	140	75.3	71.535-79.065	251	0	0	0	0	0	0	0	0	K. pneumoniae
F1S1R1D1B4P3E08	F1S1R2D1B4P3F01	0	131	75.89999999999999	72.10499999999999-79.695	253	0	0	0	0	0	0	0	0	K. pneumoniae
F1S1R1D1B4P3E08	F1S1R2D2B2P3B06	0	131	86.7	82.365-91.03500000000001	289	0	0	0	0	0	0	0	0	K. pneumoniae
F1S1R1D1B4P3E08	F1S1R2D2B2P3C06	0	131	86.7	82.365-91.03500000000001	289	0	0	0	0	0	0	0	0	K. pneumoniae
F1S1R1D1B4P3E08	F1S1R2D2B4P4A11	0	108	99.0	94.05-103.95	330	0	0	0	0	0	0	0	0	K. pneumoniae
F1S1R1D1B4P3E08	F1S1R2D3B3P2A01	0	126	113.1	107.445-118.755	377	0	0	0	0	0	0	0	0	K. pneumoniae
F1S1R1D1B4P3E08	F1S1R2D3B3P5F04	1	108	116.1	110.29499999999999-121.905	387	0	0	0	0	0	0	0	0	K. pneumoniae
F1S1R1D1B4P3E08	F1S1R2D4B1P3A01	1	110	123.9	117.70499999999998-130.095	413	0	0	0	0	0	0	0	0	K. pneumoniae
F1S1R1D1B4P3E08	F1S1R2D4B1P4C05	1	91	126.0	119.69999999999999-132.3	420	0	0	0	1	0	0	0	0	K. pneumoniae
F1S1R1D1B4P3E08	F1S1R2D4B1P4G08	0	152	126.6	120.27-132.93	422	0	0	0	0	0	0	0	0	K. pneumoniae
F1S1R1D1B4P3E08	F1S1R2D4B1P4H01	1	115	126.0	119.69999999999999-132.3	420	0	0	0	0	0	0	0	0	K. pneumoniae
F1S1R1D1B4P3E08	F1S1R3D1B4P2H06	1	90	160.8	152.75999999999996-168.84	536	0	0	0	1	0	0	0	0	K. pneumoniae
F1S1R1D1B4P3E08	F1S1R3D1B4P3A01	1	91	162.9	154.755-171.04500000000002	543	0	0	0	1	0	0	0	0	K. pneumoniae
F1S1R1D1B4P3E08	F1S1R3D1B4P3A03	1	118	163.2	155.04-171.35999999999999	544	0	0	0	0	0	0	0	0	K. pneumoniae
F1S1R1D1B4P3E08	F1S1R3D1B4P3B01	1	90	162.6	154.47-170.73	542	0	0	0	1	0	0	0	0	K. pneumoniae
F1S1R1D1B4P3E08	F1S1R3D1B4P4C01	1	120	165.9	157.605-174.19500000000002	553	0	0	0	0	0	0	0	0	K. pneumoniae
F1S1R1D1B4P3E08	F1S1R3D1B4P4F04	0	207	167.4	159.03-175.77	558	0	0	0	0	0	0	0	0	K. pneumoniae
F1S1R1D1B4P3E08	F1S1R3D1B4P5A11	1	145	172.2	163.58999999999997-180.81	574	0	0	0	0	0	0	0	0	K. pneumoniae
F1S1R1D1B4P3E08	F1S1R3D1B4P5B11	1	145	172.2	163.58999999999997-180.81	574	0	0	0	0	0	0	0	0	K. pneumoniae
F1S1R1D1B4P3E08	F1S1R3D1B4P5F10	1	144	172.2	163.58999999999997-180.81	574	0	0	0	0	0	0	0	0	K. pneumoniae
F1S1R1D1B4P3E08	F1S1R3D1B4P5G01	1	111	170.4	161.88-178.92000000000002	568	0	0	0	0	0	0	0	0	K. pneumoniae
F1S1R1D1B4P3E08	F1S1R3D2B2P3B04	1	113	185.1	175.845-194.355	617	0	0	0	0	0	0	0	0	K. pneumoniae
F1S1R1D1B4P3E08	F1S1R3D2B2P3C09	1	116	185.4	176.13-194.67000000000002	618	0	0	0	0	0	0	0	0	K. pneumoniae
F1S1R1D1B4P3E08	F1S1R3D2B2P3C11	1	124	187.8	178.40999999999997-197.19	626	0	0	0	0	0	0	0	0	K. pneumoniae
F1S1R1D1B4P3E08	kp_bs_181_B07	0	128	15.6	14.819999999999999-16.38	52	0	0	0	0	0	0	0	0	K. pneumoniae
F1S1R1D1B4P3E08	kp_bs_181	0	128	15.6	14.819999999999999-16.38	52	0	0	0	0	0	0	0	0	K. pneumoniae
F1S1R1D1B4P3E08	kp_bs_210_A09	1	113	166.5	158.17499999999998-174.82500000000002	555	0	0	0	0	0	0	0	0	K. pneumoniae
F1S1R1D1B4P3E08	kp_bs_210	1	113	166.5	158.17499999999998-174.82500000000002	555	0	0	0	0	0	0	0	0	K. pneumoniae
F1S1R1D1B4P3E08	kp_bs_211_B09	1	112	170.7	162.165-179.23499999999999	569	0	0	0	0	0	0	0	0	K. pneumoniae
F1S1R1D1B4P3E08	kp_bs_211	1	112	170.7	162.165-179.23499999999999	569	0	0	0	0	0	0	0	0	K. pneumoniae
F1S1R1D1B4P3E08	kp_bs_212_C09	1	112	170.7	162.165-179.23499999999999	569	0	0	0	0	0	0	0	0	K. pneumoniae
F1S1R1D1B4P3E08	kp_bs_212	1	112	170.7	162.165-179.23499999999999	569	0	0	0	0	0	0	0	0	K. pneumoniae
F1S1R1D1B4P3E08	SH011020x2x25	0	171	87.6	83.21999999999998-91.98	292	0	0	0	0	0	0	0	0	K. pneumoniae
F1S1R1D1B4P3E08	SH040221x1x66	1	93	155.7	147.915-163.48499999999999	519	0	0	0	1	0	0	0	0	K. pneumoniae
F1S1R1D1B4P3E08	SH040221x2x22	1	108	143.4	136.23-150.57000000000002	478	0	0	0	0	0	0	0	0	K. pneumoniae
F1S1R1D1B4P3E08	SH161x49	0	140	109.5	104.02499999999999-114.97500000000001	365	0	0	0	0	0	0	0	0	K. pneumoniae
F1S1R1D1B4P3E08	SH181120x2x3	0	105	58.8	55.85999999999999-61.74	196	0	0	0	0	0	0	0	0	K. pneumoniae
F1S1R1D1B4P3E08	SH191x01	1	142	138.0	131.1-144.9	460	0	0	0	0	0	0	0	0	K. pneumoniae
F1S1R1D1B4P3E08	SH200921x1x90	0	116	27.0	25.65-28.35	90	0	0	0	0	0	0	0	0	K. pneumoniae
F1S1R1D1B4P3E08	SH204x63	1	124	153.6	145.92-161.28	512	0	0	0	0	0	0	0	0	K. pneumoniae
F1S1R1D1B4P3E08	SH211020x1x38	1	111	111.0	105.44999999999999-116.55000000000001	370	0	0	0	0	0	0	0	0	K. pneumoniae
F1S1R1D1B4P3E08	SH211020x1x87	1	97	100.5	95.475-105.525	335	0	0	0	1	0	0	0	1	K. pneumoniae
F1S1R1D1B4P3E08	SH230920x1x43	0	171	75.3	71.535-79.065	251	0	0	0	0	0	0	0	0	K. pneumoniae
F1S1R1D1B4P3E08	SH260321x2x16	0	125	16.8	15.959999999999999-17.64	56	0	0	0	0	0	0	0	0	K. pneumoniae
F1S1R1D1B4P3E08	SH281020x1x50	1	112	113.7	108.015-119.385	379	0	0	0	0	0	0	0	0	K. pneumoniae
F1S1R1D1B4P5A03	F1S1R1D2B2P2B12	0	99	6.9	6.554999999999999-7.245	23	0	0	0	1	0	0	0	0	K. pneumoniae
F1S1R1D1B4P5A03	F1S1R1D2B4P2D07	0	106	15.6	14.819999999999999-16.38	52	0	0	0	0	0	0	0	0	K. pneumoniae
F1S1R1D1B4P5A03	F1S1R1D2B4P3D05	0	117	15.9	15.104999999999999-16.695	53	0	0	0	0	0	0	0	0	K. pneumoniae
F1S1R1D1B4P5A03	F1S1R1D2B4P3E09	0	118	16.5	15.674999999999999-17.325	55	0	0	0	0	0	0	0	0	K. pneumoniae
F1S1R1D1B4P5A03	F1S1R1D2B4P4F12	0	128	17.7	16.814999999999998-18.585	59	0	0	0	0	0	0	0	0	K. pneumoniae
F1S1R1D1B4P5A03	F1S1R1D4B1P5D06	0	107	40.8	38.76-42.839999999999996	136	0	0	0	0	0	0	0	0	K. pneumoniae
F1S1R1D1B4P5A03	F1S1R1D4B3P5H06	0	107	50.1	47.595-52.605000000000004	167	0	0	0	0	0	0	0	0	K. pneumoniae
F1S1R1D1B4P5A03	F1S1R2D1B2P2A07	0	88	61.8	58.709999999999994-64.89	206	0	0	0	1	0	0	0	0	K. pneumoniae
F1S1R1D1B4P5A03	F1S1R2D1B4P2A05	0	127	73.8	70.11-77.49	246	0	0	0	0	0	0	0	0	K. pneumoniae
F1S1R1D1B4P5A03	F1S1R2D1B4P2A07	0	127	74.7	70.965-78.435	249	0	0	0	0	0	0	0	0	K. pneumoniae
F1S1R1D1B4P5A03	F1S1R2D1B4P2G03	0	139	73.8	70.11-77.49	246	0	0	0	0	0	0	0	0	K. pneumoniae
F1S1R1D1B4P5A03	F1S1R2D1B4P3F01	0	131	74.39999999999999	70.67999999999999-78.11999999999999	248	0	0	0	0	0	0	0	0	K. pneumoniae
F1S1R1D1B4P5A03	F1S1R2D2B2P3B06	0	130	85.2	80.94-89.46000000000001	284	0	0	0	0	0	0	0	0	K. pneumoniae
F1S1R1D1B4P5A03	F1S1R2D2B2P3C06	0	130	85.2	80.94-89.46000000000001	284	0	0	0	0	0	0	0	0	K. pneumoniae
F1S1R1D1B4P5A03	F1S1R2D2B4P4A11	0	107	97.5	92.625-102.375	325	0	0	0	0	0	0	0	0	K. pneumoniae
F1S1R1D1B4P5A03	F1S1R2D3B3P2A01	0	125	111.6	106.02-117.17999999999999	372	0	0	0	0	0	0	0	0	K. pneumoniae
F1S1R1D1B4P5A03	F1S1R2D3B3P5F04	1	107	114.6	108.86999999999999-120.33	382	0	0	0	0	0	0	0	0	K. pneumoniae
F1S1R1D1B4P5A03	F1S1R2D4B1P3A01	1	109	122.4	116.27999999999999-128.52	408	0	0	0	0	0	0	0	0	K. pneumoniae
F1S1R1D1B4P5A03	F1S1R2D4B1P4C05	1	90	124.5	118.27499999999999-130.725	415	0	0	0	1	0	0	0	0	K. pneumoniae
F1S1R1D1B4P5A03	F1S1R2D4B1P4G08	0	151	125.1	118.84499999999998-131.355	417	0	0	0	0	0	0	0	0	K. pneumoniae
F1S1R1D1B4P5A03	F1S1R2D4B1P4H01	1	114	124.5	118.27499999999999-130.725	415	0	0	0	0	0	0	0	0	K. pneumoniae
F1S1R1D1B4P5A03	F1S1R3D1B4P2H06	1	89	159.3	151.33499999999998-167.265	531	0	0	0	1	0	0	0	0	K. pneumoniae
F1S1R1D1B4P5A03	F1S1R3D1B4P3A01	1	90	161.4	153.32999999999998-169.47000000000003	538	0	0	0	1	0	0	0	0	K. pneumoniae
F1S1R1D1B4P5A03	F1S1R3D1B4P3A03	1	117	161.7	153.61499999999998-169.785	539	0	0	0	0	0	0	0	0	K. pneumoniae
F1S1R1D1B4P5A03	F1S1R3D1B4P3B01	1	89	161.1	153.045-169.155	537	0	0	0	1	0	0	0	0	K. pneumoniae
F1S1R1D1B4P5A03	F1S1R3D1B4P4C01	1	119	164.4	156.18-172.62	548	0	0	0	0	0	0	0	0	K. pneumoniae
F1S1R1D1B4P5A03	F1S1R3D1B4P4F04	0	206	165.9	157.605-174.19500000000002	553	0	0	0	0	0	0	0	0	K. pneumoniae
F1S1R1D1B4P5A03	F1S1R3D1B4P5A11	1	144	170.7	162.165-179.23499999999999	569	0	0	0	0	0	0	0	0	K. pneumoniae
F1S1R1D1B4P5A03	F1S1R3D1B4P5B11	1	144	170.7	162.165-179.23499999999999	569	0	0	0	0	0	0	0	0	K. pneumoniae
F1S1R1D1B4P5A03	F1S1R3D1B4P5F10	1	143	170.7	162.165-179.23499999999999	569	0	0	0	0	0	0	0	0	K. pneumoniae
F1S1R1D1B4P5A03	F1S1R3D1B4P5G01	1	110	168.9	160.45499999999998-177.34500000000003	563	0	0	0	0	0	0	0	0	K. pneumoniae
F1S1R1D1B4P5A03	F1S1R3D2B2P3B04	1	112	183.6	174.42-192.78	612	0	0	0	0	0	0	0	0	K. pneumoniae
F1S1R1D1B4P5A03	F1S1R3D2B2P3C09	1	115	183.9	174.70499999999998-193.09500000000003	613	0	0	0	0	0	0	0	0	K. pneumoniae
F1S1R1D1B4P5A03	F1S1R3D2B2P3C11	1	123	186.3	176.98499999999999-195.61499999999998	621	0	0	0	0	0	0	0	0	K. pneumoniae
F1S1R1D1B4P5A03	kp_bs_181_B07	0	127	14.1	13.395-14.805	47	0	0	0	0	0	0	0	0	K. pneumoniae
F1S1R1D1B4P5A03	kp_bs_181	0	127	14.1	13.395-14.805	47	0	0	0	0	0	0	0	0	K. pneumoniae
F1S1R1D1B4P5A03	kp_bs_210_A09	1	112	165.0	156.75-173.25	550	0	0	0	0	0	0	0	0	K. pneumoniae
F1S1R1D1B4P5A03	kp_bs_210	1	112	165.0	156.75-173.25	550	0	0	0	0	0	0	0	0	K. pneumoniae
F1S1R1D1B4P5A03	kp_bs_211_B09	1	111	169.2	160.73999999999998-177.66	564	0	0	0	0	0	0	0	0	K. pneumoniae
F1S1R1D1B4P5A03	kp_bs_211	1	111	169.2	160.73999999999998-177.66	564	0	0	0	0	0	0	0	0	K. pneumoniae
F1S1R1D1B4P5A03	kp_bs_212_C09	1	111	169.2	160.73999999999998-177.66	564	0	0	0	0	0	0	0	0	K. pneumoniae
F1S1R1D1B4P5A03	kp_bs_212	1	111	169.2	160.73999999999998-177.66	564	0	0	0	0	0	0	0	0	K. pneumoniae
F1S1R1D1B4P5A03	SH011020x2x25	0	170	89.1	84.645-93.55499999999999	297	0	0	0	0	0	0	0	0	K. pneumoniae
F1S1R1D1B4P5A03	SH040221x1x66	1	92	157.2	149.33999999999997-165.06	524	0	0	0	1	0	0	0	0	K. pneumoniae
F1S1R1D1B4P5A03	SH040221x2x22	1	107	144.9	137.655-152.145	483	0	0	0	0	0	0	0	0	K. pneumoniae
F1S1R1D1B4P5A03	SH161x49	0	139	108.0	102.6-113.4	360	0	0	0	0	0	0	0	0	K. pneumoniae
F1S1R1D1B4P5A03	SH181120x2x3	0	104	60.3	57.285-63.315	201	0	0	0	0	0	0	0	0	K. pneumoniae
F1S1R1D1B4P5A03	SH191x01	1	141	136.5	129.67499999999998-143.32500000000002	455	0	0	0	0	0	0	0	0	K. pneumoniae
F1S1R1D1B4P5A03	SH200921x1x90	0	115	25.5	24.224999999999998-26.775000000000002	85	0	0	0	0	0	0	0	0	K. pneumoniae
F1S1R1D1B4P5A03	SH204x63	1	123	152.1	144.49499999999998-159.705	507	0	0	0	0	0	0	0	0	K. pneumoniae
F1S1R1D1B4P5A03	SH211020x1x38	1	110	112.5	106.875-118.125	375	0	0	0	0	0	0	0	0	K. pneumoniae
F1S1R1D1B4P5A03	SH211020x1x87	1	96	102.0	96.89999999999999-107.10000000000001	340	0	0	0	1	0	0	0	1	K. pneumoniae
F1S1R1D1B4P5A03	SH230920x1x43	0	170	76.8	72.96-80.64	256	0	0	0	0	0	0	0	0	K. pneumoniae
F1S1R1D1B4P5A03	SH260321x2x16	0	124	18.3	17.385-19.215	61	0	0	0	0	0	0	0	0	K. pneumoniae
F1S1R1D1B4P5A03	SH281020x1x50	1	111	115.2	109.43999999999998-120.96	384	0	0	0	0	0	0	0	0	K. pneumoniae
F1S1R1D1B4P5A07	F1S1R1D2B2P2B12	0	98	6.6	6.27-6.93	22	0	0	0	1	0	0	0	0	K. pneumoniae
F1S1R1D1B4P5A07	F1S1R1D2B4P2D07	0	106	15.3	14.534999999999998-16.065	51	0	0	0	0	0	0	0	0	K. pneumoniae
F1S1R1D1B4P5A07	F1S1R1D2B4P3D05	0	116	15.6	14.819999999999999-16.38	52	0	0	0	0	0	0	0	0	K. pneumoniae
F1S1R1D1B4P5A07	F1S1R1D2B4P3E09	0	117	16.2	15.389999999999999-17.01	54	0	0	0	0	0	0	0	0	K. pneumoniae
F1S1R1D1B4P5A07	F1S1R1D2B4P4F12	0	127	17.4	16.529999999999998-18.27	58	0	0	0	0	0	0	0	0	K. pneumoniae
F1S1R1D1B4P5A07	F1S1R1D4B1P5D06	0	106	40.5	38.475-42.525	135	0	0	0	0	0	0	0	0	K. pneumoniae
F1S1R1D1B4P5A07	F1S1R1D4B3P5H06	0	105	49.8	47.309999999999995-52.29	166	0	0	0	0	0	0	0	0	K. pneumoniae
F1S1R1D1B4P5A07	F1S1R2D1B2P2A07	0	87	61.5	58.425-64.575	205	0	0	0	1	0	0	0	0	K. pneumoniae
F1S1R1D1B4P5A07	F1S1R2D1B4P2A05	0	126	73.5	69.825-77.175	245	0	0	0	0	0	0	0	0	K. pneumoniae
F1S1R1D1B4P5A07	F1S1R2D1B4P2A07	0	126	74.39999999999999	70.67999999999999-78.11999999999999	248	0	0	0	0	0	0	0	0	K. pneumoniae
F1S1R1D1B4P5A07	F1S1R2D1B4P2G03	0	138	73.5	69.825-77.175	245	0	0	0	0	0	0	0	0	K. pneumoniae
F1S1R1D1B4P5A07	F1S1R2D1B4P3F01	0	130	74.1	70.395-77.80499999999999	247	0	0	0	0	0	0	0	0	K. pneumoniae
F1S1R1D1B4P5A07	F1S1R2D2B2P3B06	0	128	84.89999999999999	80.65499999999999-89.145	283	0	0	0	0	0	0	0	0	K. pneumoniae
F1S1R1D1B4P5A07	F1S1R2D2B2P3C06	0	128	84.89999999999999	80.65499999999999-89.145	283	0	0	0	0	0	0	0	0	K. pneumoniae
F1S1R1D1B4P5A07	F1S1R2D2B4P4A11	0	106	97.2	92.34-102.06	324	0	0	0	0	0	0	0	0	K. pneumoniae
F1S1R1D1B4P5A07	F1S1R2D3B3P2A01	0	124	111.3	105.735-116.865	371	0	0	0	0	0	0	0	0	K. pneumoniae
F1S1R1D1B4P5A07	F1S1R2D3B3P5F04	1	106	114.3	108.585-120.015	381	0	0	0	0	0	0	0	0	K. pneumoniae
F1S1R1D1B4P5A07	F1S1R2D4B1P3A01	1	108	122.1	115.99499999999999-128.205	407	0	0	0	0	0	0	0	0	K. pneumoniae
F1S1R1D1B4P5A07	F1S1R2D4B1P4C05	1	88	124.2	117.98999999999998-130.41	414	0	0	0	1	0	0	0	0	K. pneumoniae
F1S1R1D1B4P5A07	F1S1R2D4B1P4G08	0	150	124.8	118.55999999999999-131.04	416	0	0	0	0	0	0	0	0	K. pneumoniae
F1S1R1D1B4P5A07	F1S1R2D4B1P4H01	1	113	124.2	117.98999999999998-130.41	414	0	0	0	0	0	0	0	0	K. pneumoniae
F1S1R1D1B4P5A07	F1S1R3D1B4P2H06	1	89	159.0	151.04999999999998-166.95000000000002	530	0	0	0	1	0	0	0	0	K. pneumoniae
F1S1R1D1B4P5A07	F1S1R3D1B4P3A01	1	89	161.1	153.045-169.155	537	0	0	0	1	0	0	0	0	K. pneumoniae
F1S1R1D1B4P5A07	F1S1R3D1B4P3A03	1	116	161.4	153.32999999999998-169.47000000000003	538	0	0	0	0	0	0	0	0	K. pneumoniae
F1S1R1D1B4P5A07	F1S1R3D1B4P3B01	1	88	160.8	152.75999999999996-168.84	536	0	0	0	1	0	0	0	0	K. pneumoniae
F1S1R1D1B4P5A07	F1S1R3D1B4P4C01	1	118	164.1	155.89499999999998-172.305	547	0	0	0	0	0	0	0	0	K. pneumoniae
F1S1R1D1B4P5A07	F1S1R3D1B4P4F04	0	205	165.6	157.32-173.88	552	0	0	0	0	0	0	0	0	K. pneumoniae
F1S1R1D1B4P5A07	F1S1R3D1B4P5A11	1	140	170.4	161.88-178.92000000000002	568	0	0	0	0	0	0	0	0	K. pneumoniae
F1S1R1D1B4P5A07	F1S1R3D1B4P5B11	1	141	170.4	161.88-178.92000000000002	568	0	0	0	0	0	0	0	0	K. pneumoniae
F1S1R1D1B4P5A07	F1S1R3D1B4P5F10	1	139	170.4	161.88-178.92000000000002	568	0	0	0	0	0	0	0	0	K. pneumoniae
F1S1R1D1B4P5A07	F1S1R3D1B4P5G01	1	109	168.6	160.17-177.03	562	0	0	0	0	0	0	0	0	K. pneumoniae
F1S1R1D1B4P5A07	F1S1R3D2B2P3B04	1	111	183.3	174.13499999999996-192.465	611	0	0	0	0	0	0	0	0	K. pneumoniae
F1S1R1D1B4P5A07	F1S1R3D2B2P3C09	1	114	183.6	174.42-192.78	612	0	0	0	0	0	0	0	0	K. pneumoniae
F1S1R1D1B4P5A07	F1S1R3D2B2P3C11	1	121	186.0	176.7-195.3	620	0	0	0	0	0	0	0	0	K. pneumoniae
F1S1R1D1B4P5A07	kp_bs_181_B07	0	126	13.8	13.109999999999998-14.49	46	0	0	0	0	0	0	0	0	K. pneumoniae
F1S1R1D1B4P5A07	kp_bs_181	0	126	13.8	13.109999999999998-14.49	46	0	0	0	0	0	0	0	0	K. pneumoniae
F1S1R1D1B4P5A07	kp_bs_210_A09	1	111	164.7	156.46499999999997-172.935	549	0	0	0	0	0	0	0	0	K. pneumoniae
F1S1R1D1B4P5A07	kp_bs_210	1	111	164.7	156.46499999999997-172.935	549	0	0	0	0	0	0	0	0	K. pneumoniae
F1S1R1D1B4P5A07	kp_bs_211_B09	1	110	168.9	160.45499999999998-177.34500000000003	563	0	0	0	0	0	0	0	0	K. pneumoniae
F1S1R1D1B4P5A07	kp_bs_211	1	110	168.9	160.45499999999998-177.34500000000003	563	0	0	0	0	0	0	0	0	K. pneumoniae
F1S1R1D1B4P5A07	kp_bs_212_C09	1	110	168.9	160.45499999999998-177.34500000000003	563	0	0	0	0	0	0	0	0	K. pneumoniae
F1S1R1D1B4P5A07	kp_bs_212	1	110	168.9	160.45499999999998-177.34500000000003	563	0	0	0	0	0	0	0	0	K. pneumoniae
F1S1R1D1B4P5A07	SH011020x2x25	0	168	89.39999999999999	84.92999999999999-93.86999999999999	298	0	0	0	0	0	0	0	0	K. pneumoniae
F1S1R1D1B4P5A07	SH040221x1x66	1	90	157.5	149.625-165.375	525	0	0	0	1	0	0	0	0	K. pneumoniae
F1S1R1D1B4P5A07	SH040221x2x22	1	107	145.2	137.93999999999997-152.46	484	0	0	0	0	0	0	0	0	K. pneumoniae
F1S1R1D1B4P5A07	SH161x49	0	136	107.7	102.315-113.08500000000001	359	0	0	0	0	0	0	0	0	K. pneumoniae
F1S1R1D1B4P5A07	SH181120x2x3	0	104	60.6	57.56999999999999-63.629999999999995	202	0	0	0	0	0	0	0	0	K. pneumoniae
F1S1R1D1B4P5A07	SH191x01	1	138	136.2	129.39-143.01	454	0	0	0	0	0	0	0	0	K. pneumoniae
F1S1R1D1B4P5A07	SH200921x1x90	0	114	25.2	23.939999999999998-26.46	84	0	0	0	0	0	0	0	0	K. pneumoniae
F1S1R1D1B4P5A07	SH204x63	1	121	151.8	144.20999999999998-159.39	506	0	0	0	0	0	0	0	0	K. pneumoniae
F1S1R1D1B4P5A07	SH211020x1x38	1	108	112.8	107.16-118.44	376	0	0	0	0	0	0	0	0	K. pneumoniae
F1S1R1D1B4P5A07	SH211020x1x87	1	95	102.3	97.18499999999999-107.415	341	0	0	0	1	0	0	0	1	K. pneumoniae
F1S1R1D1B4P5A07	SH230920x1x43	0	168	77.1	73.24499999999999-80.955	257	0	0	0	0	0	0	0	0	K. pneumoniae
F1S1R1D1B4P5A07	SH260321x2x16	0	122	18.6	17.669999999999998-19.529999999999998	62	0	0	0	0	0	0	0	0	K. pneumoniae
F1S1R1D1B4P5A07	SH281020x1x50	1	110	115.5	109.725-121.275	385	0	0	0	0	0	0	0	0	K. pneumoniae
F1S1R1D1B4P5B04	F1S1R1D2B2P2B12	0	98	7.8	7.409999999999999-8.19	26	0	0	0	1	0	0	0	0	K. pneumoniae
F1S1R1D1B4P5B04	F1S1R1D2B4P2D07	0	105	16.5	15.674999999999999-17.325	55	0	0	0	0	0	0	0	0	K. pneumoniae
F1S1R1D1B4P5B04	F1S1R1D2B4P3D05	0	116	16.8	15.959999999999999-17.64	56	0	0	0	0	0	0	0	0	K. pneumoniae
F1S1R1D1B4P5B04	F1S1R1D2B4P3E09	0	117	17.4	16.529999999999998-18.27	58	0	0	0	0	0	0	0	0	K. pneumoniae
F1S1R1D1B4P5B04	F1S1R1D2B4P4F12	0	127	18.6	17.669999999999998-19.529999999999998	62	0	0	0	0	0	0	0	0	K. pneumoniae
F1S1R1D1B4P5B04	F1S1R1D4B1P5D06	0	106	41.7	39.614999999999995-43.785	139	0	0	0	0	0	0	0	0	K. pneumoniae
F1S1R1D1B4P5B04	F1S1R1D4B3P5H06	0	105	51.0	48.449999999999996-53.550000000000004	170	0	0	0	0	0	0	0	0	K. pneumoniae
F1S1R1D1B4P5B04	F1S1R2D1B2P2A07	0	88	62.7	59.56499999999999-65.835	209	0	0	0	1	0	0	0	0	K. pneumoniae
F1S1R1D1B4P5B04	F1S1R2D1B4P2A05	0	126	74.7	70.965-78.435	249	0	0	0	0	0	0	0	0	K. pneumoniae
F1S1R1D1B4P5B04	F1S1R2D1B4P2A07	0	126	75.6	71.82-79.38	252	0	0	0	0	0	0	0	0	K. pneumoniae
F1S1R1D1B4P5B04	F1S1R2D1B4P2G03	0	138	74.7	70.965-78.435	249	0	0	0	0	0	0	0	0	K. pneumoniae
F1S1R1D1B4P5B04	F1S1R2D1B4P3F01	0	130	75.3	71.535-79.065	251	0	0	0	0	0	0	0	0	K. pneumoniae
F1S1R1D1B4P5B04	F1S1R2D2B2P3B06	0	128	86.1	81.79499999999999-90.405	287	0	0	0	0	0	0	0	0	K. pneumoniae
F1S1R1D1B4P5B04	F1S1R2D2B2P3C06	0	128	86.1	81.79499999999999-90.405	287	0	0	0	0	0	0	0	0	K. pneumoniae
F1S1R1D1B4P5B04	F1S1R2D2B4P4A11	0	106	98.4	93.47999999999999-103.32	328	0	0	0	0	0	0	0	0	K. pneumoniae
F1S1R1D1B4P5B04	F1S1R2D3B3P2A01	0	124	112.5	106.875-118.125	375	0	0	0	0	0	0	0	0	K. pneumoniae
F1S1R1D1B4P5B04	F1S1R2D3B3P5F04	1	106	115.5	109.725-121.275	385	0	0	0	0	0	0	0	0	K. pneumoniae
F1S1R1D1B4P5B04	F1S1R2D4B1P3A01	1	108	123.3	117.13499999999999-129.465	411	0	0	0	0	0	0	0	0	K. pneumoniae
F1S1R1D1B4P5B04	F1S1R2D4B1P4C05	1	88	125.4	119.12999999999998-131.67	418	0	0	0	1	0	0	0	0	K. pneumoniae
F1S1R1D1B4P5B04	F1S1R2D4B1P4G08	0	150	126.0	119.69999999999999-132.3	420	0	0	0	0	0	0	0	0	K. pneumoniae
F1S1R1D1B4P5B04	F1S1R2D4B1P4H01	1	113	125.4	119.12999999999998-131.67	418	0	0	0	0	0	0	0	0	K. pneumoniae
F1S1R1D1B4P5B04	F1S1R3D1B4P2H06	1	88	160.2	152.18999999999997-168.21	534	0	0	0	1	0	0	0	0	K. pneumoniae
F1S1R1D1B4P5B04	F1S1R3D1B4P3A01	1	89	162.3	154.18499999999997-170.415	541	0	0	0	1	0	0	0	0	K. pneumoniae
F1S1R1D1B4P5B04	F1S1R3D1B4P3A03	1	116	162.6	154.47-170.73	542	0	0	0	0	0	0	0	0	K. pneumoniae
F1S1R1D1B4P5B04	F1S1R3D1B4P3B01	1	88	162.0	153.9-170.1	540	0	0	0	1	0	0	0	0	K. pneumoniae
F1S1R1D1B4P5B04	F1S1R3D1B4P4C01	1	118	165.3	157.03499999999997-173.565	551	0	0	0	0	0	0	0	0	K. pneumoniae
F1S1R1D1B4P5B04	F1S1R3D1B4P4F04	0	205	166.8	158.45999999999998-175.14	556	0	0	0	0	0	0	0	0	K. pneumoniae
F1S1R1D1B4P5B04	F1S1R3D1B4P5A11	1	141	171.6	163.01999999999998-180.18	572	0	0	0	0	0	0	0	0	K. pneumoniae
F1S1R1D1B4P5B04	F1S1R3D1B4P5B11	1	141	171.6	163.01999999999998-180.18	572	0	0	0	0	0	0	0	0	K. pneumoniae
F1S1R1D1B4P5B04	F1S1R3D1B4P5F10	1	140	171.6	163.01999999999998-180.18	572	0	0	0	0	0	0	0	0	K. pneumoniae
F1S1R1D1B4P5B04	F1S1R3D1B4P5G01	1	109	169.8	161.30999999999997-178.29	566	0	0	0	0	0	0	0	0	K. pneumoniae
F1S1R1D1B4P5B04	F1S1R3D2B2P3B04	1	111	184.5	175.275-193.725	615	0	0	0	0	0	0	0	0	K. pneumoniae
F1S1R1D1B4P5B04	F1S1R3D2B2P3C09	1	114	184.8	175.55999999999997-194.04	616	0	0	0	0	0	0	0	0	K. pneumoniae
F1S1R1D1B4P5B04	F1S1R3D2B2P3C11	1	121	187.2	177.83999999999997-196.56	624	0	0	0	0	0	0	0	0	K. pneumoniae
F1S1R1D1B4P5B04	kp_bs_181_B07	0	126	15.0	14.25-15.75	50	0	0	0	0	0	0	0	0	K. pneumoniae
F1S1R1D1B4P5B04	kp_bs_181	0	126	15.0	14.25-15.75	50	0	0	0	0	0	0	0	0	K. pneumoniae
F1S1R1D1B4P5B04	kp_bs_210_A09	1	111	165.9	157.605-174.19500000000002	553	0	0	0	0	0	0	0	0	K. pneumoniae
F1S1R1D1B4P5B04	kp_bs_210	1	111	165.9	157.605-174.19500000000002	553	0	0	0	0	0	0	0	0	K. pneumoniae
F1S1R1D1B4P5B04	kp_bs_211_B09	1	110	170.1	161.595-178.605	567	0	0	0	0	0	0	0	0	K. pneumoniae
F1S1R1D1B4P5B04	kp_bs_211	1	110	170.1	161.595-178.605	567	0	0	0	0	0	0	0	0	K. pneumoniae
F1S1R1D1B4P5B04	kp_bs_212_C09	1	110	170.1	161.595-178.605	567	0	0	0	0	0	0	0	0	K. pneumoniae
F1S1R1D1B4P5B04	kp_bs_212	1	110	170.1	161.595-178.605	567	0	0	0	0	0	0	0	0	K. pneumoniae
F1S1R1D1B4P5B04	SH011020x2x25	0	168	88.2	83.78999999999999-92.61000000000001	294	0	0	0	0	0	0	0	0	K. pneumoniae
F1S1R1D1B4P5B04	SH040221x1x66	1	90	156.3	148.48499999999999-164.11499999999998	521	0	0	0	1	0	0	0	0	K. pneumoniae
F1S1R1D1B4P5B04	SH040221x2x22	1	106	144.0	136.79999999999998-151.20000000000002	480	0	0	0	0	0	0	0	0	K. pneumoniae
F1S1R1D1B4P5B04	SH161x49	0	136	108.9	103.45499999999998-114.345	363	0	0	0	0	0	0	0	0	K. pneumoniae
F1S1R1D1B4P5B04	SH181120x2x3	0	103	59.4	56.42999999999999-62.370000000000005	198	0	0	0	0	0	0	0	0	K. pneumoniae
F1S1R1D1B4P5B04	SH191x01	1	138	137.4	130.53-144.27	458	0	0	0	0	0	0	0	0	K. pneumoniae
F1S1R1D1B4P5B04	SH200921x1x90	0	114	26.4	25.08-27.72	88	0	0	0	0	0	0	0	0	K. pneumoniae
F1S1R1D1B4P5B04	SH204x63	1	122	153.0	145.35-160.65	510	0	0	0	0	0	0	0	0	K. pneumoniae
F1S1R1D1B4P5B04	SH211020x1x38	1	108	111.6	106.02-117.17999999999999	372	0	0	0	0	0	0	0	0	K. pneumoniae
F1S1R1D1B4P5B04	SH211020x1x87	1	95	101.1	96.04499999999999-106.155	337	0	0	0	1	0	0	0	1	K. pneumoniae
F1S1R1D1B4P5B04	SH230920x1x43	0	168	75.89999999999999	72.10499999999999-79.695	253	0	0	0	0	0	0	0	0	K. pneumoniae
F1S1R1D1B4P5B04	SH260321x2x16	0	122	17.4	16.529999999999998-18.27	58	0	0	0	0	0	0	0	0	K. pneumoniae
F1S1R1D1B4P5B04	SH281020x1x50	1	109	114.3	108.585-120.015	381	0	0	0	0	0	0	0	0	K. pneumoniae
F1S1R1D2B2P2B12	F1S1R1D2B4P2D07	0	77	8.7	8.264999999999999-9.135	29	0	0	0	1	0	0	0	0	K. pneumoniae
F1S1R1D2B2P2B12	F1S1R1D2B4P3D05	0	90	9.0	8.549999999999999-9.450000000000001	30	0	0	0	1	0	0	0	0	K. pneumoniae
F1S1R1D2B2P2B12	F1S1R1D2B4P3E09	0	91	9.6	9.12-10.08	32	0	0	0	1	0	0	0	0	K. pneumoniae
F1S1R1D2B2P2B12	F1S1R1D2B4P4F12	0	136	10.8	10.259999999999998-11.34	36	0	0	0	0	0	0	0	0	K. pneumoniae
F1S1R1D2B2P2B12	F1S1R1D4B1P5D06	0	78	33.9	32.205-35.595	113	0	0	0	1	0	0	0	0	K. pneumoniae
F1S1R1D2B2P2B12	F1S1R1D4B3P5H06	0	102	43.2	41.03999999999999-45.36	144	0	0	0	0	0	0	0	0	K. pneumoniae
F1S1R1D2B2P2B12	F1S1R1D4B4P2B06	0	117	44.1	41.894999999999996-46.30500000000001	147	0	0	0	0	0	0	0	0	K. pneumoniae
F1S1R1D2B2P2B12	F1S1R1D4B4P4C11	0	116	46.8	44.459999999999994-49.14	156	0	0	0	0	0	0	0	0	K. pneumoniae
F1S1R1D2B2P2B12	F1S1R2D1B2P2A07	0	99	54.9	52.154999999999994-57.645	183	0	0	0	1	0	0	0	0	K. pneumoniae
F1S1R1D2B2P2B12	F1S1R2D1B4P2A05	0	100	66.89999999999999	63.554999999999986-70.24499999999999	223	0	0	0	0	0	0	0	0	K. pneumoniae
F1S1R1D2B2P2B12	F1S1R2D1B4P2A07	0	100	67.8	64.41-71.19	226	0	0	0	0	0	0	0	0	K. pneumoniae
F1S1R1D2B2P2B12	F1S1R2D1B4P2G03	0	113	66.89999999999999	63.554999999999986-70.24499999999999	223	0	0	0	0	0	0	0	0	K. pneumoniae
F1S1R1D2B2P2B12	F1S1R2D1B4P3F01	0	104	67.5	64.125-70.875	225	0	0	0	0	0	0	0	0	K. pneumoniae
F1S1R1D2B2P2B12	F1S1R2D2B2P3B06	0	103	78.3	74.38499999999999-82.215	261	0	0	0	0	0	0	0	0	K. pneumoniae
F1S1R1D2B2P2B12	F1S1R2D2B2P3C06	0	103	78.3	74.38499999999999-82.215	261	0	0	0	0	0	0	0	0	K. pneumoniae
F1S1R1D2B2P2B12	F1S1R2D2B4P4A11	1	78	90.6	86.07-95.13	302	0	0	0	1	0	0	0	1	K. pneumoniae
F1S1R1D2B2P2B12	F1S1R2D3B3P2A01	1	98	104.7	99.465-109.935	349	0	0	0	1	0	0	0	1	K. pneumoniae
F1S1R1D2B2P2B12	F1S1R2D3B3P5F04	1	80	107.7	102.315-113.08500000000001	359	0	0	0	1	0	0	0	1	K. pneumoniae
F1S1R1D2B2P2B12	F1S1R2D4B1P3A01	1	100	115.5	109.725-121.275	385	0	0	0	0	0	0	0	0	K. pneumoniae
F1S1R1D2B2P2B12	F1S1R2D4B1P4C05	1	101	117.6	111.71999999999998-123.48	392	0	0	0	0	0	0	0	0	K. pneumoniae
F1S1R1D2B2P2B12	F1S1R2D4B1P4G08	0	138	118.2	112.28999999999998-124.11	394	0	0	0	0	0	0	0	0	K. pneumoniae
F1S1R1D2B2P2B12	F1S1R2D4B1P4H01	1	107	117.6	111.71999999999998-123.48	392	0	0	0	0	0	0	0	0	K. pneumoniae
F1S1R1D2B2P2B12	F1S1R3D1B4P2H06	1	80	152.4	144.78-160.02	508	0	0	0	1	0	0	0	0	K. pneumoniae
F1S1R1D2B2P2B12	F1S1R3D1B4P3A01	1	81	154.5	146.775-162.225	515	0	0	0	1	0	0	0	0	K. pneumoniae
F1S1R1D2B2P2B12	F1S1R3D1B4P3A03	1	108	154.8	147.05999999999997-162.54	516	0	0	0	0	0	0	0	0	K. pneumoniae
F1S1R1D2B2P2B12	F1S1R3D1B4P3B01	1	80	154.2	146.48999999999998-161.91	514	0	0	0	1	0	0	0	0	K. pneumoniae
F1S1R1D2B2P2B12	F1S1R3D1B4P4C01	1	92	157.5	149.625-165.375	525	0	0	0	1	0	0	0	0	K. pneumoniae
F1S1R1D2B2P2B12	F1S1R3D1B4P4F04	0	193	159.0	151.04999999999998-166.95000000000002	530	0	0	0	0	0	0	0	0	K. pneumoniae
F1S1R1D2B2P2B12	F1S1R3D1B4P5A11	1	116	163.8	155.60999999999999-171.98999999999998	546	0	0	0	0	0	0	0	0	K. pneumoniae
F1S1R1D2B2P2B12	F1S1R3D1B4P5B11	1	116	163.8	155.60999999999999-171.98999999999998	546	0	0	0	0	0	0	0	0	K. pneumoniae
F1S1R1D2B2P2B12	F1S1R3D1B4P5F10	1	115	163.8	155.60999999999999-171.98999999999998	546	0	0	0	0	0	0	0	0	K. pneumoniae
F1S1R1D2B2P2B12	F1S1R3D1B4P5G01	1	82	162.0	153.9-170.1	540	0	0	0	1	0	0	0	0	K. pneumoniae
F1S1R1D2B2P2B12	F1S1R3D2B2P3B04	1	84	176.7	167.86499999999998-185.535	589	0	0	0	1	0	0	0	0	K. pneumoniae
F1S1R1D2B2P2B12	F1S1R3D2B2P3C09	1	87	177.0	168.15-185.85	590	0	0	0	1	0	0	0	0	K. pneumoniae
F1S1R1D2B2P2B12	F1S1R3D2B2P3C11	1	113	179.4	170.43-188.37	598	0	0	0	0	0	0	0	0	K. pneumoniae
F1S1R1D2B2P2B12	kp_bs_181_B07	0	99	7.199999999999999	6.839999999999999-7.56	24	0	0	0	1	0	0	0	0	K. pneumoniae
F1S1R1D2B2P2B12	kp_bs_181	0	99	7.199999999999999	6.839999999999999-7.56	24	0	0	0	1	0	0	0	0	K. pneumoniae
F1S1R1D2B2P2B12	kp_bs_210_A09	1	85	158.1	150.195-166.005	527	0	0	0	1	0	0	0	0	K. pneumoniae
F1S1R1D2B2P2B12	kp_bs_210	1	85	158.1	150.195-166.005	527	0	0	0	1	0	0	0	0	K. pneumoniae
F1S1R1D2B2P2B12	kp_bs_211_B09	1	84	162.3	154.18499999999997-170.415	541	0	0	0	1	0	0	0	0	K. pneumoniae
F1S1R1D2B2P2B12	kp_bs_211	1	84	162.3	154.18499999999997-170.415	541	0	0	0	1	0	0	0	0	K. pneumoniae
F1S1R1D2B2P2B12	kp_bs_212_C09	1	84	162.3	154.18499999999997-170.415	541	0	0	0	1	0	0	0	0	K. pneumoniae
F1S1R1D2B2P2B12	kp_bs_212	1	84	162.3	154.18499999999997-170.415	541	0	0	0	1	0	0	0	0	K. pneumoniae
F1S1R1D2B2P2B12	SH011020x2x25	0	142	96.0	91.19999999999999-100.80000000000001	320	0	0	0	0	0	0	0	0	K. pneumoniae
F1S1R1D2B2P2B12	SH040221x1x66	1	97	164.1	155.89499999999998-172.305	547	0	0	0	1	0	0	0	0	K. pneumoniae
F1S1R1D2B2P2B12	SH040221x2x22	1	98	151.8	144.20999999999998-159.39	506	0	0	0	1	0	0	0	0	K. pneumoniae
F1S1R1D2B2P2B12	SH161x49	0	130	101.1	96.04499999999999-106.155	337	0	0	0	0	0	0	0	0	K. pneumoniae
F1S1R1D2B2P2B12	SH181120x2x3	0	96	67.2	63.839999999999996-70.56	224	0	0	0	1	0	0	0	0	K. pneumoniae
F1S1R1D2B2P2B12	SH191x01	1	130	129.6	123.11999999999999-136.08	432	0	0	0	0	0	0	0	0	K. pneumoniae
F1S1R1D2B2P2B12	SH200921x1x90	0	88	18.6	17.669999999999998-19.529999999999998	62	0	0	0	1	0	0	0	0	K. pneumoniae
F1S1R1D2B2P2B12	SH204x63	1	113	145.2	137.93999999999997-152.46	484	0	0	0	0	0	0	0	0	K. pneumoniae
F1S1R1D2B2P2B12	SH211020x1x38	1	101	119.4	113.42999999999999-125.36999999999999	398	0	0	0	0	0	0	0	0	K. pneumoniae
F1S1R1D2B2P2B12	SH211020x1x87	1	8	108.9	103.45499999999998-114.345	363	1	1	1	1	0	0	0	1	K. pneumoniae
F1S1R1D2B2P2B12	SH230920x1x43	0	142	83.7	79.515-87.885	279	0	0	0	0	0	0	0	0	K. pneumoniae
F1S1R1D2B2P2B12	SH260321x2x16	0	97	25.2	23.939999999999998-26.46	84	0	0	0	1	0	0	0	0	K. pneumoniae
F1S1R1D2B2P2B12	SH281020x1x50	1	102	122.1	115.99499999999999-128.205	407	0	0	0	0	0	0	0	0	K. pneumoniae
F1S1R1D2B4P2D07	F1S1R1D2B4P3D05	0	97	0.3	0.285-0.315	1	0	0	0	1	0	0	0	0	K. pneumoniae
F1S1R1D2B4P2D07	F1S1R1D2B4P3E09	0	98	0.8999999999999999	0.8549999999999999-0.945	3	0	0	0	1	0	0	0	0	K. pneumoniae
F1S1R1D2B4P2D07	F1S1R1D2B4P4F12	0	145	2.1	1.9949999999999999-2.205	7	0	0	0	0	0	0	0	0	K. pneumoniae
F1S1R1D2B4P2D07	F1S1R1D4B3P5H06	0	109	34.5	32.775-36.225	115	0	0	0	0	0	0	0	0	K. pneumoniae
F1S1R1D2B4P2D07	F1S1R1D4B4P2B06	0	124	35.4	33.629999999999995-37.17	118	0	0	0	0	0	0	0	0	K. pneumoniae
F1S1R1D2B4P2D07	F1S1R1D4B4P4C11	0	123	38.1	36.195-40.005	127	0	0	0	0	0	0	0	0	K. pneumoniae
F1S1R1D2B4P2D07	F1S1R2D1B2P2A07	0	107	46.2	43.88999999999999-48.51	154	0	0	0	0	0	0	0	0	K. pneumoniae
F1S1R1D2B4P2D07	F1S1R2D1B4P2A05	0	107	58.2	55.28999999999999-61.11	194	0	0	0	0	0	0	0	0	K. pneumoniae
F1S1R1D2B4P2D07	F1S1R2D1B4P2A07	0	107	59.1	56.14499999999999-62.055	197	0	0	0	0	0	0	0	0	K. pneumoniae
F1S1R1D2B4P2D07	F1S1R2D1B4P2G03	0	120	58.2	55.28999999999999-61.11	194	0	0	0	0	0	0	0	0	K. pneumoniae
F1S1R1D2B4P2D07	F1S1R2D1B4P3F01	0	111	58.8	55.85999999999999-61.74	196	0	0	0	0	0	0	0	0	K. pneumoniae
F1S1R1D2B4P2D07	F1S1R2D2B2P3B06	0	110	69.6	66.11999999999999-73.08	232	0	0	0	0	0	0	0	0	K. pneumoniae
F1S1R1D2B4P2D07	F1S1R2D2B2P3C06	0	110	69.6	66.11999999999999-73.08	232	0	0	0	0	0	0	0	0	K. pneumoniae
F1S1R1D2B4P2D07	F1S1R2D3B3P2A01	0	105	96.0	91.19999999999999-100.80000000000001	320	0	0	0	0	0	0	0	0	K. pneumoniae
F1S1R1D2B4P2D07	F1S1R2D3B3P5F04	1	87	99.0	94.05-103.95	330	0	0	0	1	0	0	0	1	K. pneumoniae
F1S1R1D2B4P2D07	F1S1R2D4B1P3A01	1	107	106.8	101.46-112.14	356	0	0	0	0	0	0	0	1	K. pneumoniae
F1S1R1D2B4P2D07	F1S1R2D4B1P4C05	1	108	108.9	103.45499999999998-114.345	363	0	0	0	0	0	0	0	1	K. pneumoniae
F1S1R1D2B4P2D07	F1S1R2D4B1P4G08	0	148	109.5	104.02499999999999-114.97500000000001	365	0	0	0	0	0	0	0	0	K. pneumoniae
F1S1R1D2B4P2D07	F1S1R2D4B1P4H01	1	114	108.9	103.45499999999998-114.345	363	0	0	0	0	0	0	0	1	K. pneumoniae
F1S1R1D2B4P2D07	F1S1R3D1B4P2H06	1	87	143.7	136.515-150.885	479	0	0	0	1	0	0	0	0	K. pneumoniae
F1S1R1D2B4P2D07	F1S1R3D1B4P3A01	1	88	145.8	138.51-153.08999999999997	486	0	0	0	1	0	0	0	0	K. pneumoniae
F1S1R1D2B4P2D07	F1S1R3D1B4P3A03	1	115	146.1	138.795-153.405	487	0	0	0	0	0	0	0	0	K. pneumoniae
F1S1R1D2B4P2D07	F1S1R3D1B4P3B01	1	87	145.5	138.225-152.775	485	0	0	0	1	0	0	0	0	K. pneumoniae
F1S1R1D2B4P2D07	F1S1R3D1B4P4C01	1	99	148.8	141.35999999999999-156.23999999999998	496	0	0	0	1	0	0	0	0	K. pneumoniae
F1S1R1D2B4P2D07	F1S1R3D1B4P4F04	0	203	150.3	142.78499999999997-157.815	501	0	0	0	0	0	0	0	0	K. pneumoniae
F1S1R1D2B4P2D07	F1S1R3D1B4P5A11	1	124	155.1	147.345-162.855	517	0	0	0	0	0	0	0	0	K. pneumoniae
F1S1R1D2B4P2D07	F1S1R3D1B4P5B11	1	124	155.1	147.345-162.855	517	0	0	0	0	0	0	0	0	K. pneumoniae
F1S1R1D2B4P2D07	F1S1R3D1B4P5F10	1	123	155.1	147.345-162.855	517	0	0	0	0	0	0	0	0	K. pneumoniae
F1S1R1D2B4P2D07	F1S1R3D1B4P5G01	1	90	153.3	145.635-160.96499999999997	511	0	0	0	1	0	0	0	0	K. pneumoniae
F1S1R1D2B4P2D07	F1S1R3D2B2P3B04	1	92	168.0	159.6-176.4	560	0	0	0	1	0	0	0	0	K. pneumoniae
F1S1R1D2B4P2D07	F1S1R3D2B2P3C09	1	95	168.3	159.88499999999996-176.715	561	0	0	0	1	0	0	0	0	K. pneumoniae
F1S1R1D2B4P2D07	F1S1R3D2B2P3C11	1	121	170.7	162.165-179.23499999999999	569	0	0	0	0	0	0	0	0	K. pneumoniae
F1S1R1D2B4P2D07	kp_bs_181_B07	0	107	1.5	1.4249999999999998-1.5750000000000002	5	0	0	0	0	0	0	0	0	K. pneumoniae
F1S1R1D2B4P2D07	kp_bs_181	0	107	1.5	1.4249999999999998-1.5750000000000002	5	0	0	0	0	0	0	0	0	K. pneumoniae
F1S1R1D2B4P2D07	kp_bs_210_A09	1	92	149.4	141.93-156.87	498	0	0	0	1	0	0	0	0	K. pneumoniae
F1S1R1D2B4P2D07	kp_bs_210	1	92	149.4	141.93-156.87	498	0	0	0	1	0	0	0	0	K. pneumoniae
F1S1R1D2B4P2D07	kp_bs_211_B09	1	91	153.6	145.92-161.28	512	0	0	0	1	0	0	0	0	K. pneumoniae
F1S1R1D2B4P2D07	kp_bs_211	1	91	153.6	145.92-161.28	512	0	0	0	1	0	0	0	0	K. pneumoniae
F1S1R1D2B4P2D07	kp_bs_212_C09	1	91	153.6	145.92-161.28	512	0	0	0	1	0	0	0	0	K. pneumoniae
F1S1R1D2B4P2D07	kp_bs_212	1	91	153.6	145.92-161.28	512	0	0	0	1	0	0	0	0	K. pneumoniae
F1S1R1D2B4P2D07	SH011020x2x25	0	152	104.7	99.465-109.935	349	0	0	0	0	0	0	0	0	K. pneumoniae
F1S1R1D2B4P2D07	SH040221x1x66	1	104	172.8	164.15999999999997-181.44	576	0	0	0	0	0	0	0	0	K. pneumoniae
F1S1R1D2B4P2D07	SH040221x2x22	1	105	160.5	152.475-168.525	535	0	0	0	0	0	0	0	0	K. pneumoniae
F1S1R1D2B4P2D07	SH161x49	0	137	92.4	87.77999999999999-97.02	308	0	0	0	0	0	0	0	0	K. pneumoniae
F1S1R1D2B4P2D07	SH181120x2x3	0	103	75.89999999999999	72.10499999999999-79.695	253	0	0	0	0	0	0	0	0	K. pneumoniae
F1S1R1D2B4P2D07	SH191x01	0	139	120.9	114.85499999999999-126.945	403	0	0	0	0	0	0	0	0	K. pneumoniae
F1S1R1D2B4P2D07	SH200921x1x90	0	95	9.9	9.405-10.395000000000001	33	0	0	0	1	0	0	0	0	K. pneumoniae
F1S1R1D2B4P2D07	SH204x63	1	121	136.5	129.67499999999998-143.32500000000002	455	0	0	0	0	0	0	0	0	K. pneumoniae
F1S1R1D2B4P2D07	SH211020x1x38	1	108	128.1	121.695-134.505	427	0	0	0	0	0	0	0	0	K. pneumoniae
F1S1R1D2B4P2D07	SH211020x1x87	1	75	117.6	111.71999999999998-123.48	392	0	0	0	1	0	0	0	0	K. pneumoniae
F1S1R1D2B4P2D07	SH230920x1x43	0	152	92.4	87.77999999999999-97.02	308	0	0	0	0	0	0	0	0	K. pneumoniae
F1S1R1D2B4P2D07	SH260321x2x16	0	104	33.9	32.205-35.595	113	0	0	0	0	0	0	0	0	K. pneumoniae
F1S1R1D2B4P2D07	SH281020x1x50	1	109	130.8	124.25999999999998-137.33999999999997	436	0	0	0	0	0	0	0	0	K. pneumoniae
F1S1R1D2B4P3D05	F1S1R1D2B4P4F12	0	156	1.8	1.7099999999999997-1.89	6	0	0	0	0	0	0	0	0	K. pneumoniae
F1S1R1D2B4P3D05	F1S1R1D4B1P5D06	0	98	24.9	23.654999999999998-26.145	83	0	0	0	1	0	0	0	0	K. pneumoniae
F1S1R1D2B4P3D05	F1S1R1D4B3P5H06	0	120	34.2	32.489999999999995-35.91	114	0	0	0	0	0	0	0	0	K. pneumoniae
F1S1R1D2B4P3D05	F1S1R1D4B4P2B06	0	135	35.1	33.345-36.855000000000004	117	0	0	0	0	0	0	0	0	K. pneumoniae
F1S1R1D2B4P3D05	F1S1R1D4B4P4C11	0	134	37.8	35.91-39.69	126	0	0	0	0	0	0	0	0	K. pneumoniae
F1S1R1D2B4P3D05	F1S1R2D1B2P2A07	0	118	45.9	43.605-48.195	153	0	0	0	0	0	0	0	0	K. pneumoniae
F1S1R1D2B4P3D05	F1S1R2D1B4P2A05	1	12	57.9	55.004999999999995-60.795	193	0	1	1	1	0	0	1	1	K. pneumoniae
F1S1R1D2B4P3D05	F1S1R2D1B4P2A07	1	12	58.8	55.85999999999999-61.74	196	0	1	1	1	0	0	1	1	K. pneumoniae
F1S1R1D2B4P3D05	F1S1R2D1B4P2G03	1	25	57.9	55.004999999999995-60.795	193	0	0	1	1	0	0	1	1	K. pneumoniae
F1S1R1D2B4P3D05	F1S1R2D1B4P3F01	1	15	58.5	55.574999999999996-61.425000000000004	195	0	1	1	1	0	0	1	1	K. pneumoniae
F1S1R1D2B4P3D05	F1S1R2D2B2P3B06	0	89	69.3	65.835-72.765	231	0	0	0	1	0	0	0	0	K. pneumoniae
F1S1R1D2B4P3D05	F1S1R2D2B2P3C06	0	89	69.3	65.835-72.765	231	0	0	0	1	0	0	0	0	K. pneumoniae
F1S1R1D2B4P3D05	F1S1R2D2B4P4A11	0	98	81.6	77.52-85.67999999999999	272	0	0	0	1	0	0	0	0	K. pneumoniae
F1S1R1D2B4P3D05	F1S1R2D3B3P2A01	1	10	95.7	90.91499999999999-100.48500000000001	319	0	1	1	1	0	0	0	1	K. pneumoniae
F1S1R1D2B4P3D05	F1S1R2D3B3P5F04	1	66	98.7	93.765-103.635	329	0	0	0	1	0	0	0	1	K. pneumoniae
F1S1R1D2B4P3D05	F1S1R2D4B1P3A01	0	118	106.5	101.175-111.825	355	0	0	0	0	0	0	0	0	K. pneumoniae
F1S1R1D2B4P3D05	F1S1R2D4B1P4C05	0	119	108.6	103.16999999999999-114.03	362	0	0	0	0	0	0	0	0	K. pneumoniae
F1S1R1D2B4P3D05	F1S1R2D4B1P4G08	0	159	109.2	103.74-114.66000000000001	364	0	0	0	0	0	0	0	0	K. pneumoniae
F1S1R1D2B4P3D05	F1S1R2D4B1P4H01	0	125	108.6	103.16999999999999-114.03	362	0	0	0	0	0	0	0	0	K. pneumoniae
F1S1R1D2B4P3D05	F1S1R3D1B4P2H06	1	98	143.4	136.23-150.57000000000002	478	0	0	0	1	0	0	0	0	K. pneumoniae
F1S1R1D2B4P3D05	F1S1R3D1B4P3A01	1	99	145.5	138.225-152.775	485	0	0	0	1	0	0	0	0	K. pneumoniae
F1S1R1D2B4P3D05	F1S1R3D1B4P3A03	1	126	145.8	138.51-153.08999999999997	486	0	0	0	0	0	0	0	0	K. pneumoniae
F1S1R1D2B4P3D05	F1S1R3D1B4P3B01	1	98	145.2	137.93999999999997-152.46	484	0	0	0	1	0	0	0	0	K. pneumoniae
F1S1R1D2B4P3D05	F1S1R3D1B4P4C01	1	12	148.5	141.075-155.925	495	0	1	1	1	0	0	0	0	K. pneumoniae
F1S1R1D2B4P3D05	F1S1R3D1B4P4F04	0	214	150.0	142.5-157.5	500	0	0	0	0	0	0	0	0	K. pneumoniae
F1S1R1D2B4P3D05	F1S1R3D1B4P5A11	1	103	154.8	147.05999999999997-162.54	516	0	0	0	0	0	0	0	0	K. pneumoniae
F1S1R1D2B4P3D05	F1S1R3D1B4P5B11	1	103	154.8	147.05999999999997-162.54	516	0	0	0	0	0	0	0	0	K. pneumoniae
F1S1R1D2B4P3D05	F1S1R3D1B4P5F10	1	102	154.8	147.05999999999997-162.54	516	0	0	0	0	0	0	0	0	K. pneumoniae
F1S1R1D2B4P3D05	F1S1R3D1B4P5G01	1	69	153.0	145.35-160.65	510	0	0	0	1	0	0	0	0	K. pneumoniae
F1S1R1D2B4P3D05	F1S1R3D2B2P3B04	1	71	167.7	159.31499999999997-176.085	559	0	0	0	1	0	0	0	0	K. pneumoniae
F1S1R1D2B4P3D05	F1S1R3D2B2P3C09	1	74	168.0	159.6-176.4	560	0	0	0	1	0	0	0	0	K. pneumoniae
F1S1R1D2B4P3D05	F1S1R3D2B2P3C11	1	132	170.4	161.88-178.92000000000002	568	0	0	0	0	0	0	0	0	K. pneumoniae
F1S1R1D2B4P3D05	kp_bs_181_B07	0	86	1.8	1.7099999999999997-1.89	6	0	0	0	1	0	0	0	0	K. pneumoniae
F1S1R1D2B4P3D05	kp_bs_181	0	86	1.8	1.7099999999999997-1.89	6	0	0	0	1	0	0	0	0	K. pneumoniae
F1S1R1D2B4P3D05	kp_bs_210_A09	1	71	149.1	141.64499999999998-156.555	497	0	0	0	1	0	0	0	0	K. pneumoniae
F1S1R1D2B4P3D05	kp_bs_210	1	71	149.1	141.64499999999998-156.555	497	0	0	0	1	0	0	0	0	K. pneumoniae
F1S1R1D2B4P3D05	kp_bs_211_B09	1	70	153.3	145.635-160.96499999999997	511	0	0	0	1	0	0	0	0	K. pneumoniae
F1S1R1D2B4P3D05	kp_bs_211	1	70	153.3	145.635-160.96499999999997	511	0	0	0	1	0	0	0	0	K. pneumoniae
F1S1R1D2B4P3D05	kp_bs_212_C09	1	70	153.3	145.635-160.96499999999997	511	0	0	0	1	0	0	0	0	K. pneumoniae
F1S1R1D2B4P3D05	kp_bs_212	1	70	153.3	145.635-160.96499999999997	511	0	0	0	1	0	0	0	0	K. pneumoniae
F1S1R1D2B4P3D05	SH011020x2x25	0	130	105.0	99.75-110.25	350	0	0	0	0	0	0	0	0	K. pneumoniae
F1S1R1D2B4P3D05	SH040221x1x66	1	115	173.1	164.445-181.755	577	0	0	0	0	0	0	0	0	K. pneumoniae
F1S1R1D2B4P3D05	SH040221x2x22	1	116	160.8	152.75999999999996-168.84	536	0	0	0	0	0	0	0	0	K. pneumoniae
F1S1R1D2B4P3D05	SH161x49	0	146	92.1	87.49499999999999-96.705	307	0	0	0	0	0	0	0	0	K. pneumoniae
F1S1R1D2B4P3D05	SH181120x2x3	0	114	76.2	72.39-80.01	254	0	0	0	0	0	0	0	0	K. pneumoniae
F1S1R1D2B4P3D05	SH191x01	0	148	120.6	114.57-126.63	402	0	0	0	0	0	0	0	0	K. pneumoniae
F1S1R1D2B4P3D05	SH200921x1x90	0	60	9.6	9.12-10.08	32	0	0	0	1	0	0	0	0	K. pneumoniae
F1S1R1D2B4P3D05	SH204x63	1	132	136.2	129.39-143.01	454	0	0	0	0	0	0	0	0	K. pneumoniae
F1S1R1D2B4P3D05	SH211020x1x38	1	119	128.4	121.98-134.82000000000002	428	0	0	0	0	0	0	0	0	K. pneumoniae
F1S1R1D2B4P3D05	SH211020x1x87	1	88	117.9	112.00499999999998-123.795	393	0	0	0	1	0	0	0	0	K. pneumoniae
F1S1R1D2B4P3D05	SH230920x1x43	0	130	92.7	88.065-97.33500000000001	309	0	0	0	0	0	0	0	0	K. pneumoniae
F1S1R1D2B4P3D05	SH260321x2x16	0	83	34.2	32.489999999999995-35.91	114	0	0	0	1	0	0	0	0	K. pneumoniae
F1S1R1D2B4P3D05	SH281020x1x50	1	120	131.1	124.54499999999999-137.655	437	0	0	0	0	0	0	0	0	K. pneumoniae
F1S1R1D2B4P3E09	F1S1R1D2B4P4F12	0	157	1.2	1.14-1.26	4	0	0	0	0	0	0	0	0	K. pneumoniae
F1S1R1D2B4P3E09	F1S1R1D4B1P5D06	0	99	24.3	23.085-25.515	81	0	0	0	1	0	0	0	0	K. pneumoniae
F1S1R1D2B4P3E09	F1S1R1D4B3P5H06	0	121	33.6	31.919999999999998-35.28	112	0	0	0	0	0	0	0	0	K. pneumoniae
F1S1R1D2B4P3E09	F1S1R1D4B4P2B06	0	136	34.5	32.775-36.225	115	0	0	0	0	0	0	0	0	K. pneumoniae
F1S1R1D2B4P3E09	F1S1R1D4B4P4C11	0	135	37.2	35.339999999999996-39.059999999999995	124	0	0	0	0	0	0	0	0	K. pneumoniae
F1S1R1D2B4P3E09	F1S1R2D1B2P2A07	0	119	45.3	43.035-47.565	151	0	0	0	0	0	0	0	0	K. pneumoniae
F1S1R1D2B4P3E09	F1S1R2D1B4P2A05	1	9	57.3	54.434999999999995-60.165	191	1	1	1	1	0	0	1	1	K. pneumoniae
F1S1R1D2B4P3E09	F1S1R2D1B4P2A07	1	9	58.2	55.28999999999999-61.11	194	1	1	1	1	0	0	1	1	K. pneumoniae
F1S1R1D2B4P3E09	F1S1R2D1B4P2G03	1	22	57.3	54.434999999999995-60.165	191	0	0	1	1	0	0	1	1	K. pneumoniae
F1S1R1D2B4P3E09	F1S1R2D1B4P3F01	1	12	57.9	55.004999999999995-60.795	193	0	1	1	1	0	0	1	1	K. pneumoniae
F1S1R1D2B4P3E09	F1S1R2D2B2P3B06	0	90	68.7	65.265-72.135	229	0	0	0	1	0	0	0	0	K. pneumoniae
F1S1R1D2B4P3E09	F1S1R2D2B2P3C06	0	90	68.7	65.265-72.135	229	0	0	0	1	0	0	0	0	K. pneumoniae
F1S1R1D2B4P3E09	F1S1R2D2B4P4A11	0	99	81.0	76.95-85.05	270	0	0	0	1	0	0	0	0	K. pneumoniae
F1S1R1D2B4P3E09	F1S1R2D3B3P2A01	1	7	95.1	90.34499999999998-99.855	317	1	1	1	1	0	0	0	1	K. pneumoniae
F1S1R1D2B4P3E09	F1S1R2D3B3P5F04	1	67	98.1	93.195-103.005	327	0	0	0	1	0	0	0	1	K. pneumoniae
F1S1R1D2B4P3E09	F1S1R2D4B1P3A01	0	119	105.9	100.60499999999999-111.195	353	0	0	0	0	0	0	0	0	K. pneumoniae
F1S1R1D2B4P3E09	F1S1R2D4B1P4C05	0	120	108.0	102.6-113.4	360	0	0	0	0	0	0	0	0	K. pneumoniae
F1S1R1D2B4P3E09	F1S1R2D4B1P4G08	0	160	108.6	103.16999999999999-114.03	362	0	0	0	0	0	0	0	0	K. pneumoniae
F1S1R1D2B4P3E09	F1S1R2D4B1P4H01	0	126	108.0	102.6-113.4	360	0	0	0	0	0	0	0	0	K. pneumoniae
F1S1R1D2B4P3E09	F1S1R3D1B4P2H06	1	99	142.8	135.65999999999997-149.94	476	0	0	0	1	0	0	0	0	K. pneumoniae
F1S1R1D2B4P3E09	F1S1R3D1B4P3A01	1	100	144.9	137.655-152.145	483	0	0	0	0	0	0	0	0	K. pneumoniae
F1S1R1D2B4P3E09	F1S1R3D1B4P3A03	1	127	145.2	137.93999999999997-152.46	484	0	0	0	0	0	0	0	0	K. pneumoniae
F1S1R1D2B4P3E09	F1S1R3D1B4P3B01	1	99	144.6	137.36999999999998-151.83	482	0	0	0	1	0	0	0	0	K. pneumoniae
F1S1R1D2B4P3E09	F1S1R3D1B4P4C01	1	13	147.9	140.505-155.29500000000002	493	0	1	1	1	0	0	0	0	K. pneumoniae
F1S1R1D2B4P3E09	F1S1R3D1B4P4F04	0	215	149.4	141.93-156.87	498	0	0	0	0	0	0	0	0	K. pneumoniae
F1S1R1D2B4P3E09	F1S1R3D1B4P5A11	1	104	154.2	146.48999999999998-161.91	514	0	0	0	0	0	0	0	0	K. pneumoniae
F1S1R1D2B4P3E09	F1S1R3D1B4P5B11	1	104	154.2	146.48999999999998-161.91	514	0	0	0	0	0	0	0	0	K. pneumoniae
F1S1R1D2B4P3E09	F1S1R3D1B4P5F10	1	103	154.2	146.48999999999998-161.91	514	0	0	0	0	0	0	0	0	K. pneumoniae
F1S1R1D2B4P3E09	F1S1R3D1B4P5G01	1	70	152.4	144.78-160.02	508	0	0	0	1	0	0	0	0	K. pneumoniae
F1S1R1D2B4P3E09	F1S1R3D2B2P3B04	1	72	167.1	158.74499999999998-175.455	557	0	0	0	1	0	0	0	0	K. pneumoniae
F1S1R1D2B4P3E09	F1S1R3D2B2P3C09	1	75	167.4	159.03-175.77	558	0	0	0	1	0	0	0	0	K. pneumoniae
F1S1R1D2B4P3E09	F1S1R3D2B2P3C11	1	133	169.8	161.30999999999997-178.29	566	0	0	0	0	0	0	0	0	K. pneumoniae
F1S1R1D2B4P3E09	kp_bs_181_B07	0	87	2.4	2.28-2.52	8	0	0	0	1	0	0	0	0	K. pneumoniae
F1S1R1D2B4P3E09	kp_bs_181	0	87	2.4	2.28-2.52	8	0	0	0	1	0	0	0	0	K. pneumoniae
F1S1R1D2B4P3E09	kp_bs_210_A09	1	72	148.5	141.075-155.925	495	0	0	0	1	0	0	0	0	K. pneumoniae
F1S1R1D2B4P3E09	kp_bs_210	1	72	148.5	141.075-155.925	495	0	0	0	1	0	0	0	0	K. pneumoniae
F1S1R1D2B4P3E09	kp_bs_211_B09	1	71	152.7	145.06499999999997-160.335	509	0	0	0	1	0	0	0	0	K. pneumoniae
F1S1R1D2B4P3E09	kp_bs_211	1	71	152.7	145.06499999999997-160.335	509	0	0	0	1	0	0	0	0	K. pneumoniae
F1S1R1D2B4P3E09	kp_bs_212_C09	1	71	152.7	145.06499999999997-160.335	509	0	0	0	1	0	0	0	0	K. pneumoniae
F1S1R1D2B4P3E09	kp_bs_212	1	71	152.7	145.06499999999997-160.335	509	0	0	0	1	0	0	0	0	K. pneumoniae
F1S1R1D2B4P3E09	SH011020x2x25	0	131	105.6	100.32-110.88	352	0	0	0	0	0	0	0	0	K. pneumoniae
F1S1R1D2B4P3E09	SH040221x1x66	1	116	173.7	165.015-182.385	579	0	0	0	0	0	0	0	0	K. pneumoniae
F1S1R1D2B4P3E09	SH040221x2x22	1	117	161.4	153.32999999999998-169.47000000000003	538	0	0	0	0	0	0	0	0	K. pneumoniae
F1S1R1D2B4P3E09	SH161x49	0	147	91.5	86.925-96.075	305	0	0	0	0	0	0	0	0	K. pneumoniae
F1S1R1D2B4P3E09	SH181120x2x3	0	115	76.8	72.96-80.64	256	0	0	0	0	0	0	0	0	K. pneumoniae
F1S1R1D2B4P3E09	SH191x01	0	149	120.0	114.0-126.0	400	0	0	0	0	0	0	0	0	K. pneumoniae
F1S1R1D2B4P3E09	SH200921x1x90	0	61	9.0	8.549999999999999-9.450000000000001	30	0	0	0	1	0	0	0	0	K. pneumoniae
F1S1R1D2B4P3E09	SH204x63	1	133	135.6	128.82-142.38	452	0	0	0	0	0	0	0	0	K. pneumoniae
F1S1R1D2B4P3E09	SH211020x1x38	1	120	129.0	122.55-135.45000000000002	430	0	0	0	0	0	0	0	0	K. pneumoniae
F1S1R1D2B4P3E09	SH211020x1x87	1	89	118.5	112.57499999999999-124.42500000000001	395	0	0	0	1	0	0	0	0	K. pneumoniae
F1S1R1D2B4P3E09	SH230920x1x43	0	131	93.3	88.63499999999999-97.965	311	0	0	0	0	0	0	0	0	K. pneumoniae
F1S1R1D2B4P3E09	SH260321x2x16	0	84	34.8	33.059999999999995-36.54	116	0	0	0	1	0	0	0	0	K. pneumoniae
F1S1R1D2B4P3E09	SH281020x1x50	1	121	131.7	125.11499999999998-138.285	439	0	0	0	0	0	0	0	0	K. pneumoniae
F1S1R1D2B4P4F12	F1S1R1D4B1P5D06	0	146	23.1	21.944999999999997-24.255	77	0	0	0	0	0	0	0	0	K. pneumoniae
F1S1R1D2B4P4F12	F1S1R1D4B3P5H06	0	147	32.4	30.779999999999998-34.02	108	0	0	0	0	0	0	0	0	K. pneumoniae
F1S1R1D2B4P4F12	F1S1R1D4B4P2B06	0	145	33.3	31.634999999999994-34.964999999999996	111	0	0	0	0	0	0	0	0	K. pneumoniae
F1S1R1D2B4P4F12	F1S1R1D4B4P4C11	0	145	36.0	34.199999999999996-37.800000000000004	120	0	0	0	0	0	0	0	0	K. pneumoniae
F1S1R1D2B4P4F12	F1S1R2D1B2P2A07	0	127	44.1	41.894999999999996-46.30500000000001	147	0	0	0	0	0	0	0	0	K. pneumoniae
F1S1R1D2B4P4F12	F1S1R2D1B4P2A05	0	166	56.1	53.295-58.905	187	0	0	0	0	0	0	0	0	K. pneumoniae
F1S1R1D2B4P4F12	F1S1R2D1B4P2A07	0	166	57.0	54.15-59.85	190	0	0	0	0	0	0	0	0	K. pneumoniae
F1S1R1D2B4P4F12	F1S1R2D1B4P2G03	0	178	56.1	53.295-58.905	187	0	0	0	0	0	0	0	0	K. pneumoniae
F1S1R1D2B4P4F12	F1S1R2D1B4P3F01	0	170	56.7	53.864999999999995-59.535	189	0	0	0	0	0	0	0	0	K. pneumoniae
F1S1R1D2B4P4F12	F1S1R2D2B2P3B06	0	169	67.5	64.125-70.875	225	0	0	0	0	0	0	0	0	K. pneumoniae
F1S1R1D2B4P4F12	F1S1R2D2B2P3C06	0	169	67.5	64.125-70.875	225	0	0	0	0	0	0	0	0	K. pneumoniae
F1S1R1D2B4P4F12	F1S1R2D2B4P4A11	0	146	79.8	75.80999999999999-83.79	266	0	0	0	0	0	0	0	0	K. pneumoniae
F1S1R1D2B4P4F12	F1S1R2D3B3P2A01	0	164	93.9	89.20499999999998-98.595	313	0	0	0	0	0	0	0	0	K. pneumoniae
F1S1R1D2B4P4F12	F1S1R2D3B3P5F04	0	146	96.9	92.05499999999999-101.74499999999999	323	0	0	0	0	0	0	0	0	K. pneumoniae
F1S1R1D2B4P4F12	F1S1R2D4B1P3A01	0	148	104.7	99.465-109.935	349	0	0	0	0	0	0	0	0	K. pneumoniae
F1S1R1D2B4P4F12	F1S1R2D4B1P4C05	0	126	106.8	101.46-112.14	356	0	0	0	0	0	0	0	0	K. pneumoniae
F1S1R1D2B4P4F12	F1S1R2D4B1P4G08	0	190	107.4	102.02999999999999-112.77	358	0	0	0	0	0	0	0	0	K. pneumoniae
F1S1R1D2B4P4F12	F1S1R2D4B1P4H01	0	154	106.8	101.46-112.14	356	0	0	0	0	0	0	0	0	K. pneumoniae
F1S1R1D2B4P4F12	F1S1R3D1B4P2H06	1	129	141.6	134.51999999999998-148.68	472	0	0	0	0	0	0	0	0	K. pneumoniae
F1S1R1D2B4P4F12	F1S1R3D1B4P3A01	1	130	143.7	136.515-150.885	479	0	0	0	0	0	0	0	0	K. pneumoniae
F1S1R1D2B4P4F12	F1S1R3D1B4P3A03	0	156	144.0	136.79999999999998-151.20000000000002	480	0	0	0	0	0	0	0	0	K. pneumoniae
F1S1R1D2B4P4F12	F1S1R3D1B4P3B01	1	129	143.4	136.23-150.57000000000002	478	0	0	0	0	0	0	0	0	K. pneumoniae
F1S1R1D2B4P4F12	F1S1R3D1B4P4C01	0	158	146.7	139.36499999999998-154.035	489	0	0	0	0	0	0	0	0	K. pneumoniae
F1S1R1D2B4P4F12	F1S1R3D1B4P4F04	0	244	148.2	140.79-155.60999999999999	494	0	0	0	0	0	0	0	0	K. pneumoniae
F1S1R1D2B4P4F12	F1S1R3D1B4P5A11	0	183	153.0	145.35-160.65	510	0	0	0	0	0	0	0	0	K. pneumoniae
F1S1R1D2B4P4F12	F1S1R3D1B4P5B11	0	183	153.0	145.35-160.65	510	0	0	0	0	0	0	0	0	K. pneumoniae
F1S1R1D2B4P4F12	F1S1R3D1B4P5F10	0	182	153.0	145.35-160.65	510	0	0	0	0	0	0	0	0	K. pneumoniae
F1S1R1D2B4P4F12	F1S1R3D1B4P5G01	1	149	151.2	143.64-158.76	504	0	0	0	0	0	0	0	0	K. pneumoniae
F1S1R1D2B4P4F12	F1S1R3D2B2P3B04	1	151	165.9	157.605-174.19500000000002	553	0	0	0	0	0	0	0	0	K. pneumoniae
F1S1R1D2B4P4F12	F1S1R3D2B2P3C09	1	154	166.2	157.89-174.51	554	0	0	0	0	0	0	0	0	K. pneumoniae
F1S1R1D2B4P4F12	F1S1R3D2B2P3C11	1	163	168.6	160.17-177.03	562	0	0	0	0	0	0	0	0	K. pneumoniae
F1S1R1D2B4P4F12	kp_bs_181_B07	0	166	3.6	3.4199999999999995-3.78	12	0	0	0	0	0	0	0	0	K. pneumoniae
F1S1R1D2B4P4F12	kp_bs_181	0	166	3.6	3.4199999999999995-3.78	12	0	0	0	0	0	0	0	0	K. pneumoniae
F1S1R1D2B4P4F12	kp_bs_210_A09	1	151	147.3	139.93499999999997-154.665	491	0	0	0	0	0	0	0	0	K. pneumoniae
F1S1R1D2B4P4F12	kp_bs_210	1	151	147.3	139.93499999999997-154.665	491	0	0	0	0	0	0	0	0	K. pneumoniae
F1S1R1D2B4P4F12	kp_bs_211_B09	1	150	151.5	143.92499999999998-159.07500000000002	505	0	0	0	0	0	0	0	0	K. pneumoniae
F1S1R1D2B4P4F12	kp_bs_211	1	150	151.5	143.92499999999998-159.07500000000002	505	0	0	0	0	0	0	0	0	K. pneumoniae
F1S1R1D2B4P4F12	kp_bs_212_C09	1	150	151.5	143.92499999999998-159.07500000000002	505	0	0	0	0	0	0	0	0	K. pneumoniae
F1S1R1D2B4P4F12	kp_bs_212	1	150	151.5	143.92499999999998-159.07500000000002	505	0	0	0	0	0	0	0	0	K. pneumoniae
F1S1R1D2B4P4F12	SH011020x2x25	0	210	106.8	101.46-112.14	356	0	0	0	0	0	0	0	0	K. pneumoniae
F1S1R1D2B4P4F12	SH040221x1x66	1	128	174.9	166.155-183.645	583	0	0	0	0	0	0	0	0	K. pneumoniae
F1S1R1D2B4P4F12	SH040221x2x22	1	147	162.6	154.47-170.73	542	0	0	0	0	0	0	0	0	K. pneumoniae
F1S1R1D2B4P4F12	SH161x49	0	179	90.3	85.785-94.815	301	0	0	0	0	0	0	0	0	K. pneumoniae
F1S1R1D2B4P4F12	SH181120x2x3	0	145	78.0	74.1-81.9	260	0	0	0	0	0	0	0	0	K. pneumoniae
F1S1R1D2B4P4F12	SH191x01	0	181	118.8	112.85999999999999-124.74000000000001	396	0	0	0	0	0	0	0	0	K. pneumoniae
F1S1R1D2B4P4F12	SH200921x1x90	0	154	7.8	7.409999999999999-8.19	26	0	0	0	0	0	0	0	0	K. pneumoniae
F1S1R1D2B4P4F12	SH204x63	0	161	134.4	127.67999999999999-141.12	448	0	0	0	0	0	0	0	0	K. pneumoniae
F1S1R1D2B4P4F12	SH211020x1x38	0	150	130.2	123.68999999999998-136.71	434	0	0	0	0	0	0	0	0	K. pneumoniae
F1S1R1D2B4P4F12	SH211020x1x87	0	133	119.7	113.71499999999999-125.68499999999999	399	0	0	0	0	0	0	0	0	K. pneumoniae
F1S1R1D2B4P4F12	SH230920x1x43	0	210	94.5	89.77499999999999-99.22500000000001	315	0	0	0	0	0	0	0	0	K. pneumoniae
F1S1R1D2B4P4F12	SH260321x2x16	0	162	36.0	34.199999999999996-37.800000000000004	120	0	0	0	0	0	0	0	0	K. pneumoniae
F1S1R1D2B4P4F12	SH281020x1x50	0	151	132.9	126.255-139.54500000000002	443	0	0	0	0	0	0	0	0	K. pneumoniae
F1S1R1D4B1P5D06	F1S1R1D4B3P5H06	0	110	9.3	8.834999999999999-9.764999999999999	31	0	0	0	0	0	0	0	0	K. pneumoniae
F1S1R1D4B1P5D06	F1S1R1D4B4P2B06	0	125	10.2	9.69-10.709999999999999	34	0	0	0	0	0	0	0	0	K. pneumoniae
F1S1R1D4B1P5D06	F1S1R1D4B4P4C11	0	124	12.9	12.254999999999999-13.545000000000002	43	0	0	0	0	0	0	0	0	K. pneumoniae
F1S1R1D4B1P5D06	F1S1R2D1B2P2A07	0	108	21.0	19.95-22.05	70	0	0	0	0	0	0	0	0	K. pneumoniae
F1S1R1D4B1P5D06	F1S1R2D1B4P2A05	0	108	33.0	31.349999999999998-34.65	110	0	0	0	0	0	0	0	0	K. pneumoniae
F1S1R1D4B1P5D06	F1S1R2D1B4P2A07	0	108	33.9	32.205-35.595	113	0	0	0	0	0	0	0	0	K. pneumoniae
F1S1R1D4B1P5D06	F1S1R2D1B4P2G03	0	121	33.0	31.349999999999998-34.65	110	0	0	0	0	0	0	0	0	K. pneumoniae
F1S1R1D4B1P5D06	F1S1R2D1B4P3F01	0	111	33.6	31.919999999999998-35.28	112	0	0	0	0	0	0	0	0	K. pneumoniae
F1S1R1D4B1P5D06	F1S1R2D2B2P3B06	0	111	44.4	42.18-46.62	148	0	0	0	0	0	0	0	0	K. pneumoniae
F1S1R1D4B1P5D06	F1S1R2D2B2P3C06	0	111	44.4	42.18-46.62	148	0	0	0	0	0	0	0	0	K. pneumoniae
F1S1R1D4B1P5D06	F1S1R2D3B3P2A01	0	106	70.8	67.25999999999999-74.34	236	0	0	0	0	0	0	0	0	K. pneumoniae
F1S1R1D4B1P5D06	F1S1R2D3B3P5F04	0	88	73.8	70.11-77.49	246	0	0	0	1	0	0	0	0	K. pneumoniae
F1S1R1D4B1P5D06	F1S1R2D4B1P3A01	0	108	81.6	77.52-85.67999999999999	272	0	0	0	0	0	0	0	0	K. pneumoniae
F1S1R1D4B1P5D06	F1S1R2D4B1P4C05	0	109	83.7	79.515-87.885	279	0	0	0	0	0	0	0	0	K. pneumoniae
F1S1R1D4B1P5D06	F1S1R2D4B1P4G08	0	149	84.3	80.085-88.515	281	0	0	0	0	0	0	0	0	K. pneumoniae
F1S1R1D4B1P5D06	F1S1R2D4B1P4H01	0	115	83.7	79.515-87.885	279	0	0	0	0	0	0	0	0	K. pneumoniae
F1S1R1D4B1P5D06	F1S1R3D1B4P2H06	1	88	118.5	112.57499999999999-124.42500000000001	395	0	0	0	1	0	0	0	0	K. pneumoniae
F1S1R1D4B1P5D06	F1S1R3D1B4P3A01	1	89	120.6	114.57-126.63	402	0	0	0	1	0	0	0	0	K. pneumoniae
F1S1R1D4B1P5D06	F1S1R3D1B4P3A03	1	116	120.9	114.85499999999999-126.945	403	0	0	0	0	0	0	0	0	K. pneumoniae
F1S1R1D4B1P5D06	F1S1R3D1B4P3B01	1	88	120.3	114.285-126.315	401	0	0	0	1	0	0	0	0	K. pneumoniae
F1S1R1D4B1P5D06	F1S1R3D1B4P4C01	1	100	123.6	117.41999999999999-129.78	412	0	0	0	0	0	0	0	0	K. pneumoniae
F1S1R1D4B1P5D06	F1S1R3D1B4P4F04	0	204	125.1	118.84499999999998-131.355	417	0	0	0	0	0	0	0	0	K. pneumoniae
F1S1R1D4B1P5D06	F1S1R3D1B4P5A11	1	125	129.9	123.405-136.395	433	0	0	0	0	0	0	0	0	K. pneumoniae
F1S1R1D4B1P5D06	F1S1R3D1B4P5B11	1	125	129.9	123.405-136.395	433	0	0	0	0	0	0	0	0	K. pneumoniae
F1S1R1D4B1P5D06	F1S1R3D1B4P5F10	1	124	129.9	123.405-136.395	433	0	0	0	0	0	0	0	0	K. pneumoniae
F1S1R1D4B1P5D06	F1S1R3D1B4P5G01	1	91	128.1	121.695-134.505	427	0	0	0	1	0	0	0	0	K. pneumoniae
F1S1R1D4B1P5D06	F1S1R3D2B2P3B04	1	93	142.8	135.65999999999997-149.94	476	0	0	0	1	0	0	0	0	K. pneumoniae
F1S1R1D4B1P5D06	F1S1R3D2B2P3C09	1	96	143.1	135.945-150.255	477	0	0	0	1	0	0	0	0	K. pneumoniae
F1S1R1D4B1P5D06	F1S1R3D2B2P3C11	1	122	145.5	138.225-152.775	485	0	0	0	0	0	0	0	0	K. pneumoniae
F1S1R1D4B1P5D06	kp_bs_181_B07	0	108	26.7	25.365-28.035	89	0	0	0	0	0	0	0	0	K. pneumoniae
F1S1R1D4B1P5D06	kp_bs_181	0	108	26.7	25.365-28.035	89	0	0	0	0	0	0	0	0	K. pneumoniae
F1S1R1D4B1P5D06	kp_bs_210_A09	1	93	124.2	117.98999999999998-130.41	414	0	0	0	1	0	0	0	0	K. pneumoniae
F1S1R1D4B1P5D06	kp_bs_210	1	93	124.2	117.98999999999998-130.41	414	0	0	0	1	0	0	0	0	K. pneumoniae
F1S1R1D4B1P5D06	kp_bs_211_B09	1	92	128.4	121.98-134.82000000000002	428	0	0	0	1	0	0	0	0	K. pneumoniae
F1S1R1D4B1P5D06	kp_bs_211	1	92	128.4	121.98-134.82000000000002	428	0	0	0	1	0	0	0	0	K. pneumoniae
F1S1R1D4B1P5D06	kp_bs_212_C09	1	92	128.4	121.98-134.82000000000002	428	0	0	0	1	0	0	0	0	K. pneumoniae
F1S1R1D4B1P5D06	kp_bs_212	1	92	128.4	121.98-134.82000000000002	428	0	0	0	1	0	0	0	0	K. pneumoniae
F1S1R1D4B1P5D06	SH011020x2x25	0	152	129.9	123.405-136.395	433	0	0	0	0	0	0	0	0	K. pneumoniae
F1S1R1D4B1P5D06	SH040221x1x66	1	105	198.0	188.1-207.9	660	0	0	0	0	0	0	0	0	K. pneumoniae
F1S1R1D4B1P5D06	SH040221x2x22	1	106	185.7	176.415-194.98499999999999	619	0	0	0	0	0	0	0	0	K. pneumoniae
F1S1R1D4B1P5D06	SH161x49	0	138	67.2	63.839999999999996-70.56	224	0	0	0	0	0	0	0	0	K. pneumoniae
F1S1R1D4B1P5D06	SH181120x2x3	1	104	101.1	96.04499999999999-106.155	337	0	0	0	0	0	0	0	1	K. pneumoniae
F1S1R1D4B1P5D06	SH191x01	0	140	95.7	90.91499999999999-100.48500000000001	319	0	0	0	0	0	0	0	0	K. pneumoniae
F1S1R1D4B1P5D06	SH200921x1x90	0	96	15.3	14.534999999999998-16.065	51	0	0	0	1	0	0	0	0	K. pneumoniae
F1S1R1D4B1P5D06	SH204x63	0	122	111.3	105.735-116.865	371	0	0	0	0	0	0	0	0	K. pneumoniae
F1S1R1D4B1P5D06	SH211020x1x38	1	109	153.3	145.635-160.96499999999997	511	0	0	0	0	0	0	0	0	K. pneumoniae
F1S1R1D4B1P5D06	SH211020x1x87	1	76	142.8	135.65999999999997-149.94	476	0	0	0	1	0	0	0	0	K. pneumoniae
F1S1R1D4B1P5D06	SH230920x1x43	0	152	117.6	111.71999999999998-123.48	392	0	0	0	0	0	0	0	0	K. pneumoniae
F1S1R1D4B1P5D06	SH260321x2x16	0	105	59.1	56.14499999999999-62.055	197	0	0	0	0	0	0	0	0	K. pneumoniae
F1S1R1D4B1P5D06	SH281020x1x50	1	110	156.0	148.2-163.8	520	0	0	0	0	0	0	0	0	K. pneumoniae
F1S1R1D4B3P5H06	F1S1R1D4B4P2B06	0	125	0.8999999999999999	0.8549999999999999-0.945	3	0	0	0	0	0	0	0	0	K. pneumoniae
F1S1R1D4B3P5H06	F1S1R1D4B4P4C11	0	124	3.6	3.4199999999999995-3.78	12	0	0	0	0	0	0	0	0	K. pneumoniae
F1S1R1D4B3P5H06	F1S1R2D1B2P2A07	0	108	11.7	11.114999999999998-12.285	39	0	0	0	0	0	0	0	0	K. pneumoniae
F1S1R1D4B3P5H06	F1S1R2D1B4P2A05	0	130	23.7	22.514999999999997-24.885	79	0	0	0	0	0	0	0	0	K. pneumoniae
F1S1R1D4B3P5H06	F1S1R2D1B4P2A07	0	130	24.6	23.369999999999997-25.83	82	0	0	0	0	0	0	0	0	K. pneumoniae
F1S1R1D4B3P5H06	F1S1R2D1B4P2G03	0	143	23.7	22.514999999999997-24.885	79	0	0	0	0	0	0	0	0	K. pneumoniae
F1S1R1D4B3P5H06	F1S1R2D1B4P3F01	0	133	24.3	23.085-25.515	81	0	0	0	0	0	0	0	0	K. pneumoniae
F1S1R1D4B3P5H06	F1S1R2D2B2P3B06	0	133	35.1	33.345-36.855000000000004	117	0	0	0	0	0	0	0	0	K. pneumoniae
F1S1R1D4B3P5H06	F1S1R2D2B2P3C06	0	133	35.1	33.345-36.855000000000004	117	0	0	0	0	0	0	0	0	K. pneumoniae
F1S1R1D4B3P5H06	F1S1R2D2B4P4A11	0	110	47.4	45.029999999999994-49.77	158	0	0	0	0	0	0	0	0	K. pneumoniae
F1S1R1D4B3P5H06	F1S1R2D3B3P2A01	0	128	61.5	58.425-64.575	205	0	0	0	0	0	0	0	0	K. pneumoniae
F1S1R1D4B3P5H06	F1S1R2D3B3P5F04	0	110	64.5	61.275-67.72500000000001	215	0	0	0	0	0	0	0	0	K. pneumoniae
F1S1R1D4B3P5H06	F1S1R2D4B1P3A01	0	112	72.3	68.68499999999999-75.915	241	0	0	0	0	0	0	0	0	K. pneumoniae
F1S1R1D4B3P5H06	F1S1R2D4B1P4C05	0	109	74.39999999999999	70.67999999999999-78.11999999999999	248	0	0	0	0	0	0	0	0	K. pneumoniae
F1S1R1D4B3P5H06	F1S1R2D4B1P4G08	0	154	75.0	71.25-78.75	250	0	0	0	0	0	0	0	0	K. pneumoniae
F1S1R1D4B3P5H06	F1S1R2D4B1P4H01	0	117	74.39999999999999	70.67999999999999-78.11999999999999	248	0	0	0	0	0	0	0	0	K. pneumoniae
F1S1R1D4B3P5H06	F1S1R3D1B4P2H06	1	92	109.2	103.74-114.66000000000001	364	0	0	0	1	0	0	0	1	K. pneumoniae
F1S1R1D4B3P5H06	F1S1R3D1B4P3A01	1	93	111.3	105.735-116.865	371	0	0	0	1	0	0	0	0	K. pneumoniae
F1S1R1D4B3P5H06	F1S1R3D1B4P3A03	0	120	111.6	106.02-117.17999999999999	372	0	0	0	0	0	0	0	0	K. pneumoniae
F1S1R1D4B3P5H06	F1S1R3D1B4P3B01	1	92	111.0	105.44999999999999-116.55000000000001	370	0	0	0	1	0	0	0	0	K. pneumoniae
F1S1R1D4B3P5H06	F1S1R3D1B4P4C01	0	122	114.3	108.585-120.015	381	0	0	0	0	0	0	0	0	K. pneumoniae
F1S1R1D4B3P5H06	F1S1R3D1B4P4F04	0	209	115.8	110.00999999999999-121.59	386	0	0	0	0	0	0	0	0	K. pneumoniae
F1S1R1D4B3P5H06	F1S1R3D1B4P5A11	0	147	120.6	114.57-126.63	402	0	0	0	0	0	0	0	0	K. pneumoniae
F1S1R1D4B3P5H06	F1S1R3D1B4P5B11	0	147	120.6	114.57-126.63	402	0	0	0	0	0	0	0	0	K. pneumoniae
F1S1R1D4B3P5H06	F1S1R3D1B4P5F10	0	146	120.6	114.57-126.63	402	0	0	0	0	0	0	0	0	K. pneumoniae
F1S1R1D4B3P5H06	F1S1R3D1B4P5G01	1	113	118.8	112.85999999999999-124.74000000000001	396	0	0	0	0	0	0	0	0	K. pneumoniae
F1S1R1D4B3P5H06	F1S1R3D2B2P3B04	1	115	133.5	126.82499999999999-140.175	445	0	0	0	0	0	0	0	0	K. pneumoniae
F1S1R1D4B3P5H06	F1S1R3D2B2P3C09	1	118	133.8	127.10999999999997-140.48999999999998	446	0	0	0	0	0	0	0	0	K. pneumoniae
F1S1R1D4B3P5H06	F1S1R3D2B2P3C11	1	126	136.2	129.39-143.01	454	0	0	0	0	0	0	0	0	K. pneumoniae
F1S1R1D4B3P5H06	kp_bs_181_B07	0	130	36.0	34.199999999999996-37.800000000000004	120	0	0	0	0	0	0	0	0	K. pneumoniae
F1S1R1D4B3P5H06	kp_bs_181	0	130	36.0	34.199999999999996-37.800000000000004	120	0	0	0	0	0	0	0	0	K. pneumoniae
F1S1R1D4B3P5H06	kp_bs_210_A09	1	115	114.9	109.15499999999999-120.645	383	0	0	0	0	0	0	0	0	K. pneumoniae
F1S1R1D4B3P5H06	kp_bs_210	1	115	114.9	109.15499999999999-120.645	383	0	0	0	0	0	0	0	0	K. pneumoniae
F1S1R1D4B3P5H06	kp_bs_211_B09	1	114	119.1	113.145-125.05499999999999	397	0	0	0	0	0	0	0	0	K. pneumoniae
F1S1R1D4B3P5H06	kp_bs_211	1	114	119.1	113.145-125.05499999999999	397	0	0	0	0	0	0	0	0	K. pneumoniae
F1S1R1D4B3P5H06	kp_bs_212_C09	1	114	119.1	113.145-125.05499999999999	397	0	0	0	0	0	0	0	0	K. pneumoniae
F1S1R1D4B3P5H06	kp_bs_212	1	114	119.1	113.145-125.05499999999999	397	0	0	0	0	0	0	0	0	K. pneumoniae
F1S1R1D4B3P5H06	SH011020x2x25	0	174	139.2	132.23999999999998-146.16	464	0	0	0	0	0	0	0	0	K. pneumoniae
F1S1R1D4B3P5H06	SH040221x1x66	1	105	207.3	196.93499999999997-217.665	691	0	0	0	0	0	0	0	0	K. pneumoniae
F1S1R1D4B3P5H06	SH040221x2x22	1	110	195.0	185.25-204.75	650	0	0	0	0	0	0	0	0	K. pneumoniae
F1S1R1D4B3P5H06	SH161x49	0	142	57.9	55.004999999999995-60.795	193	0	0	0	0	0	0	0	0	K. pneumoniae
F1S1R1D4B3P5H06	SH181120x2x3	1	108	110.4	104.87999999999998-115.92	368	0	0	0	0	0	0	0	0	K. pneumoniae
F1S1R1D4B3P5H06	SH191x01	0	144	86.39999999999999	82.07999999999998-90.72	288	0	0	0	0	0	0	0	0	K. pneumoniae
F1S1R1D4B3P5H06	SH200921x1x90	0	118	24.6	23.369999999999997-25.83	82	0	0	0	0	0	0	0	0	K. pneumoniae
F1S1R1D4B3P5H06	SH204x63	0	126	102.0	96.89999999999999-107.10000000000001	340	0	0	0	0	0	0	0	0	K. pneumoniae
F1S1R1D4B3P5H06	SH211020x1x38	1	113	162.6	154.47-170.73	542	0	0	0	0	0	0	0	0	K. pneumoniae
F1S1R1D4B3P5H06	SH211020x1x87	1	100	152.1	144.49499999999998-159.705	507	0	0	0	0	0	0	0	0	K. pneumoniae
F1S1R1D4B3P5H06	SH230920x1x43	0	174	126.9	120.55499999999999-133.245	423	0	0	0	0	0	0	0	0	K. pneumoniae
F1S1R1D4B3P5H06	SH260321x2x16	0	127	68.39999999999999	64.97999999999999-71.82	228	0	0	0	0	0	0	0	0	K. pneumoniae
F1S1R1D4B3P5H06	SH281020x1x50	1	114	165.3	157.03499999999997-173.565	551	0	0	0	0	0	0	0	0	K. pneumoniae
F1S1R1D4B4P2B06	F1S1R2D1B2P2A07	0	106	10.8	10.259999999999998-11.34	36	0	0	0	0	0	0	0	0	K. pneumoniae
F1S1R1D4B4P2B06	F1S1R2D1B4P2A05	0	145	22.8	21.66-23.94	76	0	0	0	0	0	0	0	0	K. pneumoniae
F1S1R1D4B4P2B06	F1S1R2D1B4P2A07	0	145	23.7	22.514999999999997-24.885	79	0	0	0	0	0	0	0	0	K. pneumoniae
F1S1R1D4B4P2B06	F1S1R2D1B4P2G03	0	157	22.8	21.66-23.94	76	0	0	0	0	0	0	0	0	K. pneumoniae
F1S1R1D4B4P2B06	F1S1R2D1B4P3F01	0	149	23.4	22.229999999999997-24.57	78	0	0	0	0	0	0	0	0	K. pneumoniae
F1S1R1D4B4P2B06	F1S1R2D2B2P3B06	0	148	34.2	32.489999999999995-35.91	114	0	0	0	0	0	0	0	0	K. pneumoniae
F1S1R1D4B4P2B06	F1S1R2D2B2P3C06	0	148	34.2	32.489999999999995-35.91	114	0	0	0	0	0	0	0	0	K. pneumoniae
F1S1R1D4B4P2B06	F1S1R2D2B4P4A11	0	125	46.5	44.175-48.825	155	0	0	0	0	0	0	0	0	K. pneumoniae
F1S1R1D4B4P2B06	F1S1R2D3B3P2A01	0	143	60.6	57.56999999999999-63.629999999999995	202	0	0	0	0	0	0	0	0	K. pneumoniae
F1S1R1D4B4P2B06	F1S1R2D3B3P5F04	0	125	63.6	60.419999999999995-66.78	212	0	0	0	0	0	0	0	0	K. pneumoniae
F1S1R1D4B4P2B06	F1S1R2D4B1P3A01	0	127	71.39999999999999	67.82999999999998-74.97	238	0	0	0	0	0	0	0	0	K. pneumoniae
F1S1R1D4B4P2B06	F1S1R2D4B1P4C05	0	104	73.5	69.825-77.175	245	0	0	0	0	0	0	0	0	K. pneumoniae
F1S1R1D4B4P2B06	F1S1R2D4B1P4G08	0	167	74.1	70.395-77.80499999999999	247	0	0	0	0	0	0	0	0	K. pneumoniae
F1S1R1D4B4P2B06	F1S1R2D4B1P4H01	0	132	73.5	69.825-77.175	245	0	0	0	0	0	0	0	0	K. pneumoniae
F1S1R1D4B4P2B06	F1S1R3D1B4P2H06	1	107	108.3	102.88499999999999-113.715	361	0	0	0	0	0	0	0	1	K. pneumoniae
F1S1R1D4B4P2B06	F1S1R3D1B4P3A01	1	108	110.4	104.87999999999998-115.92	368	0	0	0	0	0	0	0	0	K. pneumoniae
F1S1R1D4B4P2B06	F1S1R3D1B4P3A03	0	135	110.7	105.16499999999999-116.23500000000001	369	0	0	0	0	0	0	0	0	K. pneumoniae
F1S1R1D4B4P2B06	F1S1R3D1B4P3B01	1	107	110.1	104.59499999999998-115.605	367	0	0	0	0	0	0	0	0	K. pneumoniae
F1S1R1D4B4P2B06	F1S1R3D1B4P4C01	0	137	113.4	107.72999999999999-119.07	378	0	0	0	0	0	0	0	0	K. pneumoniae
F1S1R1D4B4P2B06	F1S1R3D1B4P4F04	0	222	114.9	109.15499999999999-120.645	383	0	0	0	0	0	0	0	0	K. pneumoniae
F1S1R1D4B4P2B06	F1S1R3D1B4P5A11	0	161	119.7	113.71499999999999-125.68499999999999	399	0	0	0	0	0	0	0	0	K. pneumoniae
F1S1R1D4B4P2B06	F1S1R3D1B4P5B11	0	162	119.7	113.71499999999999-125.68499999999999	399	0	0	0	0	0	0	0	0	K. pneumoniae
F1S1R1D4B4P2B06	F1S1R3D1B4P5F10	0	160	119.7	113.71499999999999-125.68499999999999	399	0	0	0	0	0	0	0	0	K. pneumoniae
F1S1R1D4B4P2B06	F1S1R3D1B4P5G01	0	128	117.9	112.00499999999998-123.795	393	0	0	0	0	0	0	0	0	K. pneumoniae
F1S1R1D4B4P2B06	F1S1R3D2B2P3B04	1	130	132.6	125.96999999999998-139.23	442	0	0	0	0	0	0	0	0	K. pneumoniae
F1S1R1D4B4P2B06	F1S1R3D2B2P3C09	1	133	132.9	126.255-139.54500000000002	443	0	0	0	0	0	0	0	0	K. pneumoniae
F1S1R1D4B4P2B06	F1S1R3D2B2P3C11	1	141	135.3	128.53499999999997-142.065	451	0	0	0	0	0	0	0	0	K. pneumoniae
F1S1R1D4B4P2B06	kp_bs_181_B07	0	144	36.9	35.055-38.745	123	0	0	0	0	0	0	0	0	K. pneumoniae
F1S1R1D4B4P2B06	kp_bs_181	0	144	36.9	35.055-38.745	123	0	0	0	0	0	0	0	0	K. pneumoniae
F1S1R1D4B4P2B06	kp_bs_210_A09	0	130	114.0	108.3-119.7	380	0	0	0	0	0	0	0	0	K. pneumoniae
F1S1R1D4B4P2B06	kp_bs_210	0	130	114.0	108.3-119.7	380	0	0	0	0	0	0	0	0	K. pneumoniae
F1S1R1D4B4P2B06	kp_bs_211_B09	0	129	118.2	112.28999999999998-124.11	394	0	0	0	0	0	0	0	0	K. pneumoniae
F1S1R1D4B4P2B06	kp_bs_211	0	129	118.2	112.28999999999998-124.11	394	0	0	0	0	0	0	0	0	K. pneumoniae
F1S1R1D4B4P2B06	kp_bs_212_C09	0	129	118.2	112.28999999999998-124.11	394	0	0	0	0	0	0	0	0	K. pneumoniae
F1S1R1D4B4P2B06	kp_bs_212	0	129	118.2	112.28999999999998-124.11	394	0	0	0	0	0	0	0	0	K. pneumoniae
F1S1R1D4B4P2B06	SH011020x2x25	0	188	140.1	133.095-147.105	467	0	0	0	0	0	0	0	0	K. pneumoniae
F1S1R1D4B4P2B06	SH040221x1x66	1	106	208.2	197.79-218.60999999999999	694	0	0	0	0	0	0	0	0	K. pneumoniae
F1S1R1D4B4P2B06	SH040221x2x22	1	125	195.9	186.105-205.69500000000002	653	0	0	0	0	0	0	0	0	K. pneumoniae
F1S1R1D4B4P2B06	SH161x49	0	157	57.0	54.15-59.85	190	0	0	0	0	0	0	0	0	K. pneumoniae
F1S1R1D4B4P2B06	SH181120x2x3	0	122	111.3	105.735-116.865	371	0	0	0	0	0	0	0	0	K. pneumoniae
F1S1R1D4B4P2B06	SH191x01	0	159	85.5	81.225-89.775	285	0	0	0	0	0	0	0	0	K. pneumoniae
F1S1R1D4B4P2B06	SH200921x1x90	0	133	25.5	24.224999999999998-26.775000000000002	85	0	0	0	0	0	0	0	0	K. pneumoniae
F1S1R1D4B4P2B06	SH204x63	0	138	101.1	96.04499999999999-106.155	337	0	0	0	0	0	0	0	0	K. pneumoniae
F1S1R1D4B4P2B06	SH211020x1x38	1	128	163.5	155.325-171.675	545	0	0	0	0	0	0	0	0	K. pneumoniae
F1S1R1D4B4P2B06	SH211020x1x87	1	114	153.0	145.35-160.65	510	0	0	0	0	0	0	0	0	K. pneumoniae
F1S1R1D4B4P2B06	SH230920x1x43	0	188	127.8	121.41-134.19	426	0	0	0	0	0	0	0	0	K. pneumoniae
F1S1R1D4B4P2B06	SH260321x2x16	0	142	69.3	65.835-72.765	231	0	0	0	0	0	0	0	0	K. pneumoniae
F1S1R1D4B4P2B06	SH281020x1x50	1	129	166.2	157.89-174.51	554	0	0	0	0	0	0	0	0	K. pneumoniae
F1S1R1D4B4P4C11	F1S1R2D1B2P2A07	0	104	8.1	7.694999999999999-8.505	27	0	0	0	0	0	0	0	0	K. pneumoniae
F1S1R1D4B4P4C11	F1S1R2D1B4P2A05	0	143	20.1	19.094999999999995-21.105	67	0	0	0	0	0	0	0	0	K. pneumoniae
F1S1R1D4B4P4C11	F1S1R2D1B4P2A07	0	144	21.0	19.95-22.05	70	0	0	0	0	0	0	0	0	K. pneumoniae
F1S1R1D4B4P4C11	F1S1R2D1B4P2G03	0	156	20.1	19.094999999999995-21.105	67	0	0	0	0	0	0	0	0	K. pneumoniae
F1S1R1D4B4P4C11	F1S1R2D1B4P3F01	0	147	20.7	19.665-21.735	69	0	0	0	0	0	0	0	0	K. pneumoniae
F1S1R1D4B4P4C11	F1S1R2D2B2P3B06	0	145	31.5	29.924999999999997-33.075	105	0	0	0	0	0	0	0	0	K. pneumoniae
F1S1R1D4B4P4C11	F1S1R2D2B2P3C06	0	147	31.5	29.924999999999997-33.075	105	0	0	0	0	0	0	0	0	K. pneumoniae
F1S1R1D4B4P4C11	F1S1R2D2B4P4A11	0	124	43.8	41.60999999999999-45.99	146	0	0	0	0	0	0	0	0	K. pneumoniae
F1S1R1D4B4P4C11	F1S1R2D3B3P2A01	0	142	57.9	55.004999999999995-60.795	193	0	0	0	0	0	0	0	0	K. pneumoniae
F1S1R1D4B4P4C11	F1S1R2D3B3P5F04	0	124	60.9	57.855-63.945	203	0	0	0	0	0	0	0	0	K. pneumoniae
F1S1R1D4B4P4C11	F1S1R2D4B1P3A01	0	126	68.7	65.265-72.135	229	0	0	0	0	0	0	0	0	K. pneumoniae
F1S1R1D4B4P4C11	F1S1R2D4B1P4C05	0	107	70.8	67.25999999999999-74.34	236	0	0	0	0	0	0	0	0	K. pneumoniae
F1S1R1D4B4P4C11	F1S1R2D4B1P4G08	0	164	71.39999999999999	67.82999999999998-74.97	238	0	0	0	0	0	0	0	0	K. pneumoniae
F1S1R1D4B4P4C11	F1S1R2D4B1P4H01	0	131	70.8	67.25999999999999-74.34	236	0	0	0	0	0	0	0	0	K. pneumoniae
F1S1R1D4B4P4C11	F1S1R3D1B4P2H06	1	106	105.6	100.32-110.88	352	0	0	0	0	0	0	0	1	K. pneumoniae
F1S1R1D4B4P4C11	F1S1R3D1B4P3A01	1	107	107.7	102.315-113.08500000000001	359	0	0	0	0	0	0	0	1	K. pneumoniae
F1S1R1D4B4P4C11	F1S1R3D1B4P3A03	0	134	108.0	102.6-113.4	360	0	0	0	0	0	0	0	0	K. pneumoniae
F1S1R1D4B4P4C11	F1S1R3D1B4P3B01	1	106	107.4	102.02999999999999-112.77	358	0	0	0	0	0	0	0	1	K. pneumoniae
F1S1R1D4B4P4C11	F1S1R3D1B4P4C01	0	136	110.7	105.16499999999999-116.23500000000001	369	0	0	0	0	0	0	0	0	K. pneumoniae
F1S1R1D4B4P4C11	F1S1R3D1B4P4F04	0	219	112.2	106.59-117.81	374	0	0	0	0	0	0	0	0	K. pneumoniae
F1S1R1D4B4P4C11	F1S1R3D1B4P5A11	0	161	117.0	111.14999999999999-122.85000000000001	390	0	0	0	0	0	0	0	0	K. pneumoniae
F1S1R1D4B4P4C11	F1S1R3D1B4P5B11	0	161	117.0	111.14999999999999-122.85000000000001	390	0	0	0	0	0	0	0	0	K. pneumoniae
F1S1R1D4B4P4C11	F1S1R3D1B4P5F10	0	160	117.0	111.14999999999999-122.85000000000001	390	0	0	0	0	0	0	0	0	K. pneumoniae
F1S1R1D4B4P4C11	F1S1R3D1B4P5G01	0	127	115.2	109.43999999999998-120.96	384	0	0	0	0	0	0	0	0	K. pneumoniae
F1S1R1D4B4P4C11	F1S1R3D2B2P3B04	1	129	129.9	123.405-136.395	433	0	0	0	0	0	0	0	0	K. pneumoniae
F1S1R1D4B4P4C11	F1S1R3D2B2P3C09	1	132	130.2	123.68999999999998-136.71	434	0	0	0	0	0	0	0	0	K. pneumoniae
F1S1R1D4B4P4C11	F1S1R3D2B2P3C11	0	140	132.6	125.96999999999998-139.23	442	0	0	0	0	0	0	0	0	K. pneumoniae
F1S1R1D4B4P4C11	kp_bs_181_B07	0	144	39.6	37.62-41.580000000000005	132	0	0	0	0	0	0	0	0	K. pneumoniae
F1S1R1D4B4P4C11	kp_bs_181	0	144	39.6	37.62-41.580000000000005	132	0	0	0	0	0	0	0	0	K. pneumoniae
F1S1R1D4B4P4C11	kp_bs_210_A09	0	129	111.3	105.735-116.865	371	0	0	0	0	0	0	0	0	K. pneumoniae
F1S1R1D4B4P4C11	kp_bs_210	0	129	111.3	105.735-116.865	371	0	0	0	0	0	0	0	0	K. pneumoniae
F1S1R1D4B4P4C11	kp_bs_211_B09	0	128	115.5	109.725-121.275	385	0	0	0	0	0	0	0	0	K. pneumoniae
F1S1R1D4B4P4C11	kp_bs_211	0	128	115.5	109.725-121.275	385	0	0	0	0	0	0	0	0	K. pneumoniae
F1S1R1D4B4P4C11	kp_bs_212_C09	0	128	115.5	109.725-121.275	385	0	0	0	0	0	0	0	0	K. pneumoniae
F1S1R1D4B4P4C11	kp_bs_212	0	128	115.5	109.725-121.275	385	0	0	0	0	0	0	0	0	K. pneumoniae
F1S1R1D4B4P4C11	SH011020x2x25	0	187	142.8	135.65999999999997-149.94	476	0	0	0	0	0	0	0	0	K. pneumoniae
F1S1R1D4B4P4C11	SH040221x1x66	1	109	210.9	200.355-221.44500000000002	703	0	0	0	0	0	0	0	0	K. pneumoniae
F1S1R1D4B4P4C11	SH040221x2x22	1	124	198.6	188.67-208.53	662	0	0	0	0	0	0	0	0	K. pneumoniae
F1S1R1D4B4P4C11	SH161x49	0	156	54.3	51.584999999999994-57.015	181	0	0	0	0	0	0	0	0	K. pneumoniae
F1S1R1D4B4P4C11	SH181120x2x3	0	121	114.0	108.3-119.7	380	0	0	0	0	0	0	0	0	K. pneumoniae
F1S1R1D4B4P4C11	SH191x01	0	158	82.8	78.66-86.94	276	0	0	0	0	0	0	0	0	K. pneumoniae
F1S1R1D4B4P4C11	SH200921x1x90	0	132	28.2	26.79-29.61	94	0	0	0	0	0	0	0	0	K. pneumoniae
F1S1R1D4B4P4C11	SH204x63	0	136	98.4	93.47999999999999-103.32	328	0	0	0	0	0	0	0	0	K. pneumoniae
F1S1R1D4B4P4C11	SH211020x1x38	1	127	166.2	157.89-174.51	554	0	0	0	0	0	0	0	0	K. pneumoniae
F1S1R1D4B4P4C11	SH211020x1x87	1	113	155.7	147.915-163.48499999999999	519	0	0	0	0	0	0	0	0	K. pneumoniae
F1S1R1D4B4P4C11	SH230920x1x43	0	187	130.5	123.975-137.025	435	0	0	0	0	0	0	0	0	K. pneumoniae
F1S1R1D4B4P4C11	SH260321x2x16	0	141	72.0	68.39999999999999-75.60000000000001	240	0	0	0	0	0	0	0	0	K. pneumoniae
F1S1R1D4B4P4C11	SH281020x1x50	1	128	168.9	160.45499999999998-177.34500000000003	563	0	0	0	0	0	0	0	0	K. pneumoniae
F1S1R2D1B2P2A07	F1S1R2D1B4P2A05	0	128	12.0	11.399999999999999-12.600000000000001	40	0	0	0	0	0	0	0	0	K. pneumoniae
F1S1R2D1B2P2A07	F1S1R2D1B4P2A07	0	128	12.9	12.254999999999999-13.545000000000002	43	0	0	0	0	0	0	0	0	K. pneumoniae
F1S1R2D1B2P2A07	F1S1R2D1B4P2G03	0	141	12.0	11.399999999999999-12.600000000000001	40	0	0	0	0	0	0	0	0	K. pneumoniae
F1S1R2D1B2P2A07	F1S1R2D1B4P3F01	0	131	12.6	11.969999999999999-13.23	42	0	0	0	0	0	0	0	0	K. pneumoniae
F1S1R2D1B2P2A07	F1S1R2D2B2P3B06	0	131	23.4	22.229999999999997-24.57	78	0	0	0	0	0	0	0	0	K. pneumoniae
F1S1R2D1B2P2A07	F1S1R2D2B2P3C06	0	131	23.4	22.229999999999997-24.57	78	0	0	0	0	0	0	0	0	K. pneumoniae
F1S1R2D1B2P2A07	F1S1R2D2B4P4A11	0	108	35.7	33.91499999999999-37.485	119	0	0	0	0	0	0	0	0	K. pneumoniae
F1S1R2D1B2P2A07	F1S1R2D3B3P2A01	0	126	49.8	47.309999999999995-52.29	166	0	0	0	0	0	0	0	0	K. pneumoniae
F1S1R2D1B2P2A07	F1S1R2D3B3P5F04	0	108	52.8	50.16-55.44	176	0	0	0	0	0	0	0	0	K. pneumoniae
F1S1R2D1B2P2A07	F1S1R2D4B1P3A01	0	110	60.6	57.56999999999999-63.629999999999995	202	0	0	0	0	0	0	0	0	K. pneumoniae
F1S1R2D1B2P2A07	F1S1R2D4B1P4C05	0	91	62.7	59.56499999999999-65.835	209	0	0	0	1	0	0	0	0	K. pneumoniae
F1S1R2D1B2P2A07	F1S1R2D4B1P4G08	0	152	63.3	60.135-66.465	211	0	0	0	0	0	0	0	0	K. pneumoniae
F1S1R2D1B2P2A07	F1S1R2D4B1P4H01	0	114	62.7	59.56499999999999-65.835	209	0	0	0	0	0	0	0	0	K. pneumoniae
F1S1R2D1B2P2A07	F1S1R3D1B4P2H06	1	90	97.5	92.625-102.375	325	0	0	0	1	0	0	0	1	K. pneumoniae
F1S1R2D1B2P2A07	F1S1R3D1B4P3A01	1	89	99.6	94.61999999999999-104.58	332	0	0	0	1	0	0	0	1	K. pneumoniae
F1S1R2D1B2P2A07	F1S1R3D1B4P3A03	0	118	99.9	94.90499999999999-104.895	333	0	0	0	0	0	0	0	0	K. pneumoniae
F1S1R2D1B2P2A07	F1S1R3D1B4P3B01	1	90	99.3	94.335-104.265	331	0	0	0	1	0	0	0	1	K. pneumoniae
F1S1R2D1B2P2A07	F1S1R3D1B4P4C01	0	120	102.6	97.46999999999998-107.73	342	0	0	0	0	0	0	0	0	K. pneumoniae
F1S1R2D1B2P2A07	F1S1R3D1B4P4F04	0	207	104.1	98.895-109.30499999999999	347	0	0	0	0	0	0	0	0	K. pneumoniae
F1S1R2D1B2P2A07	F1S1R3D1B4P5A11	0	144	108.9	103.45499999999998-114.345	363	0	0	0	0	0	0	0	0	K. pneumoniae
F1S1R2D1B2P2A07	F1S1R3D1B4P5B11	0	145	108.9	103.45499999999998-114.345	363	0	0	0	0	0	0	0	0	K. pneumoniae
F1S1R2D1B2P2A07	F1S1R3D1B4P5F10	0	143	108.9	103.45499999999998-114.345	363	0	0	0	0	0	0	0	0	K. pneumoniae
F1S1R2D1B2P2A07	F1S1R3D1B4P5G01	1	111	107.1	101.74499999999999-112.455	357	0	0	0	0	0	0	0	1	K. pneumoniae
F1S1R2D1B2P2A07	F1S1R3D2B2P3B04	1	113	121.8	115.71-127.89	406	0	0	0	0	0	0	0	0	K. pneumoniae
F1S1R2D1B2P2A07	F1S1R3D2B2P3C09	1	116	122.1	115.99499999999999-128.205	407	0	0	0	0	0	0	0	0	K. pneumoniae
F1S1R2D1B2P2A07	F1S1R3D2B2P3C11	1	124	124.5	118.27499999999999-130.725	415	0	0	0	0	0	0	0	0	K. pneumoniae
F1S1R2D1B2P2A07	kp_bs_181_B07	0	127	47.7	45.31499999999999-50.085	159	0	0	0	0	0	0	0	0	K. pneumoniae
F1S1R2D1B2P2A07	kp_bs_181	0	127	47.7	45.31499999999999-50.085	159	0	0	0	0	0	0	0	0	K. pneumoniae
F1S1R2D1B2P2A07	kp_bs_210_A09	0	113	103.2	98.03999999999999-108.36000000000001	344	0	0	0	0	0	0	0	0	K. pneumoniae
F1S1R2D1B2P2A07	kp_bs_210	0	113	103.2	98.03999999999999-108.36000000000001	344	0	0	0	0	0	0	0	0	K. pneumoniae
F1S1R2D1B2P2A07	kp_bs_211_B09	1	112	107.4	102.02999999999999-112.77	358	0	0	0	0	0	0	0	1	K. pneumoniae
F1S1R2D1B2P2A07	kp_bs_211	1	112	107.4	102.02999999999999-112.77	358	0	0	0	0	0	0	0	1	K. pneumoniae
F1S1R2D1B2P2A07	kp_bs_212_C09	1	112	107.4	102.02999999999999-112.77	358	0	0	0	0	0	0	0	1	K. pneumoniae
F1S1R2D1B2P2A07	kp_bs_212	1	112	107.4	102.02999999999999-112.77	358	0	0	0	0	0	0	0	1	K. pneumoniae
F1S1R2D1B2P2A07	SH011020x2x25	0	172	150.9	143.355-158.44500000000002	503	0	0	0	0	0	0	0	0	K. pneumoniae
F1S1R2D1B2P2A07	SH040221x1x66	1	92	219.0	208.04999999999998-229.95000000000002	730	0	0	0	1	0	0	0	0	K. pneumoniae
F1S1R2D1B2P2A07	SH040221x2x22	1	108	206.7	196.36499999999998-217.035	689	0	0	0	0	0	0	0	0	K. pneumoniae
F1S1R2D1B2P2A07	SH161x49	0	141	46.2	43.88999999999999-48.51	154	0	0	0	0	0	0	0	0	K. pneumoniae
F1S1R2D1B2P2A07	SH181120x2x3	1	107	122.1	115.99499999999999-128.205	407	0	0	0	0	0	0	0	0	K. pneumoniae
F1S1R2D1B2P2A07	SH191x01	0	143	74.7	70.965-78.435	249	0	0	0	0	0	0	0	0	K. pneumoniae
F1S1R2D1B2P2A07	SH200921x1x90	0	116	36.3	34.48499999999999-38.115	121	0	0	0	0	0	0	0	0	K. pneumoniae
F1S1R2D1B2P2A07	SH204x63	0	124	90.3	85.785-94.815	301	0	0	0	0	0	0	0	0	K. pneumoniae
F1S1R2D1B2P2A07	SH211020x1x38	1	111	174.3	165.58499999999998-183.015	581	0	0	0	0	0	0	0	0	K. pneumoniae
F1S1R2D1B2P2A07	SH211020x1x87	1	98	163.8	155.60999999999999-171.98999999999998	546	0	0	0	1	0	0	0	0	K. pneumoniae
F1S1R2D1B2P2A07	SH230920x1x43	0	172	138.6	131.67-145.53	462	0	0	0	0	0	0	0	0	K. pneumoniae
F1S1R2D1B2P2A07	SH260321x2x16	0	125	80.1	76.09499999999998-84.105	267	0	0	0	0	0	0	0	0	K. pneumoniae
F1S1R2D1B2P2A07	SH281020x1x50	1	112	177.0	168.15-185.85	590	0	0	0	0	0	0	0	0	K. pneumoniae
F1S1R2D1B4P2A05	F1S1R2D2B2P3B06	0	99	11.4	10.83-11.97	38	0	0	0	1	0	0	0	0	K. pneumoniae
F1S1R2D1B4P2A05	F1S1R2D2B2P3C06	0	99	11.4	10.83-11.97	38	0	0	0	1	0	0	0	0	K. pneumoniae
F1S1R2D1B4P2A05	F1S1R2D2B4P4A11	0	108	23.7	22.514999999999997-24.885	79	0	0	0	0	0	0	0	0	K. pneumoniae
F1S1R2D1B4P2A05	F1S1R2D3B3P5F04	0	76	40.8	38.76-42.839999999999996	136	0	0	0	1	0	0	0	0	K. pneumoniae
F1S1R2D1B4P2A05	F1S1R2D4B1P3A01	0	128	48.6	46.17-51.03	162	0	0	0	0	0	0	0	0	K. pneumoniae
F1S1R2D1B4P2A05	F1S1R2D4B1P4C05	0	129	50.7	48.16499999999999-53.235	169	0	0	0	0	0	0	0	0	K. pneumoniae
F1S1R2D1B4P2A05	F1S1R2D4B1P4G08	0	169	51.3	48.73499999999999-53.865	171	0	0	0	0	0	0	0	0	K. pneumoniae
F1S1R2D1B4P2A05	F1S1R2D4B1P4H01	0	135	50.7	48.16499999999999-53.235	169	0	0	0	0	0	0	0	0	K. pneumoniae
F1S1R2D1B4P2A05	F1S1R3D1B4P2H06	0	108	85.5	81.225-89.775	285	0	0	0	0	0	0	0	0	K. pneumoniae
F1S1R2D1B4P2A05	F1S1R3D1B4P3A01	0	109	87.6	83.21999999999998-91.98	292	0	0	0	0	0	0	0	0	K. pneumoniae
F1S1R2D1B4P2A05	F1S1R3D1B4P3A03	0	136	87.89999999999999	83.50499999999998-92.295	293	0	0	0	0	0	0	0	0	K. pneumoniae
F1S1R2D1B4P2A05	F1S1R3D1B4P3B01	0	108	87.3	82.93499999999999-91.665	291	0	0	0	0	0	0	0	0	K. pneumoniae
F1S1R2D1B4P2A05	F1S1R3D1B4P4C01	1	22	90.6	86.07-95.13	302	0	0	1	1	0	0	0	1	K. pneumoniae
F1S1R2D1B4P2A05	F1S1R3D1B4P4F04	0	224	92.1	87.49499999999999-96.705	307	0	0	0	0	0	0	0	0	K. pneumoniae
F1S1R2D1B4P2A05	F1S1R3D1B4P5A11	0	113	96.9	92.05499999999999-101.74499999999999	323	0	0	0	0	0	0	0	0	K. pneumoniae
F1S1R2D1B4P2A05	F1S1R3D1B4P5B11	0	113	96.9	92.05499999999999-101.74499999999999	323	0	0	0	0	0	0	0	0	K. pneumoniae
F1S1R2D1B4P2A05	F1S1R3D1B4P5F10	0	112	96.9	92.05499999999999-101.74499999999999	323	0	0	0	0	0	0	0	0	K. pneumoniae
F1S1R2D1B4P2A05	F1S1R3D1B4P5G01	1	79	95.1	90.34499999999998-99.855	317	0	0	0	1	0	0	0	1	K. pneumoniae
F1S1R2D1B4P2A05	F1S1R3D2B2P3B04	1	81	109.8	104.30999999999999-115.29	366	0	0	0	1	0	0	0	0	K. pneumoniae
F1S1R2D1B4P2A05	F1S1R3D2B2P3C09	1	84	110.1	104.59499999999998-115.605	367	0	0	0	1	0	0	0	0	K. pneumoniae
F1S1R2D1B4P2A05	F1S1R3D2B2P3C11	0	142	112.5	106.875-118.125	375	0	0	0	0	0	0	0	0	K. pneumoniae
F1S1R2D1B4P2A05	kp_bs_181_B07	0	96	59.7	56.714999999999996-62.684999999999995	199	0	0	0	1	0	0	0	0	K. pneumoniae
F1S1R2D1B4P2A05	kp_bs_181	0	96	59.7	56.714999999999996-62.684999999999995	199	0	0	0	1	0	0	0	0	K. pneumoniae
F1S1R2D1B4P2A05	kp_bs_210_A09	1	81	91.2	86.64-95.76	304	0	0	0	1	0	0	0	1	K. pneumoniae
F1S1R2D1B4P2A05	kp_bs_210	1	81	91.2	86.64-95.76	304	0	0	0	1	0	0	0	1	K. pneumoniae
F1S1R2D1B4P2A05	kp_bs_211_B09	1	80	95.4	90.62999999999998-100.17	318	0	0	0	1	0	0	0	1	K. pneumoniae
F1S1R2D1B4P2A05	kp_bs_211	1	80	95.4	90.62999999999998-100.17	318	0	0	0	1	0	0	0	1	K. pneumoniae
F1S1R2D1B4P2A05	kp_bs_212_C09	1	80	95.4	90.62999999999998-100.17	318	0	0	0	1	0	0	0	1	K. pneumoniae
F1S1R2D1B4P2A05	kp_bs_212	1	80	95.4	90.62999999999998-100.17	318	0	0	0	1	0	0	0	1	K. pneumoniae
F1S1R2D1B4P2A05	SH011020x2x25	1	140	162.9	154.755-171.04500000000002	543	0	0	0	0	0	0	0	0	K. pneumoniae
F1S1R2D1B4P2A05	SH040221x1x66	1	125	231.0	219.45-242.55	770	0	0	0	0	0	0	0	0	K. pneumoniae
F1S1R2D1B4P2A05	SH040221x2x22	1	125	218.7	207.765-229.635	729	0	0	0	0	0	0	0	0	K. pneumoniae
F1S1R2D1B4P2A05	SH161x49	0	156	34.2	32.489999999999995-35.91	114	0	0	0	0	0	0	0	0	K. pneumoniae
F1S1R2D1B4P2A05	SH181120x2x3	1	123	134.1	127.39499999999998-140.805	447	0	0	0	0	0	0	0	0	K. pneumoniae
F1S1R2D1B4P2A05	SH191x01	0	158	62.7	59.56499999999999-65.835	209	0	0	0	0	0	0	0	0	K. pneumoniae
F1S1R2D1B4P2A05	SH200921x1x90	0	70	48.3	45.885-50.714999999999996	161	0	0	0	1	0	0	0	0	K. pneumoniae
F1S1R2D1B4P2A05	SH204x63	0	142	78.3	74.38499999999999-82.215	261	0	0	0	0	0	0	0	0	K. pneumoniae
F1S1R2D1B4P2A05	SH211020x1x38	1	129	186.3	176.98499999999999-195.61499999999998	621	0	0	0	0	0	0	0	0	K. pneumoniae
F1S1R2D1B4P2A05	SH211020x1x87	1	98	175.8	167.00999999999996-184.59	586	0	0	0	1	0	0	0	0	K. pneumoniae
F1S1R2D1B4P2A05	SH230920x1x43	1	140	150.6	143.07-158.13	502	0	0	0	0	0	0	0	0	K. pneumoniae
F1S1R2D1B4P2A05	SH260321x2x16	1	93	92.1	87.49499999999999-96.705	307	0	0	0	1	0	0	0	1	K. pneumoniae
F1S1R2D1B4P2A05	SH281020x1x50	1	129	189.0	179.54999999999998-198.45000000000002	630	0	0	0	0	0	0	0	0	K. pneumoniae
F1S1R2D1B4P2A07	F1S1R2D2B2P3B06	0	99	10.5	9.975-11.025	35	0	0	0	1	0	0	0	0	K. pneumoniae
F1S1R2D1B4P2A07	F1S1R2D2B2P3C06	0	99	10.5	9.975-11.025	35	0	0	0	1	0	0	0	0	K. pneumoniae
F1S1R2D1B4P2A07	F1S1R2D2B4P4A11	0	108	22.8	21.66-23.94	76	0	0	0	0	0	0	0	0	K. pneumoniae
F1S1R2D1B4P2A07	F1S1R2D3B3P5F04	0	76	39.9	37.904999999999994-41.895	133	0	0	0	1	0	0	0	0	K. pneumoniae
F1S1R2D1B4P2A07	F1S1R2D4B1P3A01	0	128	47.7	45.31499999999999-50.085	159	0	0	0	0	0	0	0	0	K. pneumoniae
F1S1R2D1B4P2A07	F1S1R2D4B1P4C05	0	129	49.8	47.309999999999995-52.29	166	0	0	0	0	0	0	0	0	K. pneumoniae
F1S1R2D1B4P2A07	F1S1R2D4B1P4G08	0	169	50.4	47.879999999999995-52.92	168	0	0	0	0	0	0	0	0	K. pneumoniae
F1S1R2D1B4P2A07	F1S1R2D4B1P4H01	0	135	49.8	47.309999999999995-52.29	166	0	0	0	0	0	0	0	0	K. pneumoniae
F1S1R2D1B4P2A07	F1S1R3D1B4P2H06	0	108	84.6	80.36999999999999-88.83	282	0	0	0	0	0	0	0	0	K. pneumoniae
F1S1R2D1B4P2A07	F1S1R3D1B4P3A01	0	109	86.7	82.365-91.03500000000001	289	0	0	0	0	0	0	0	0	K. pneumoniae
F1S1R2D1B4P2A07	F1S1R3D1B4P3A03	0	136	87.0	82.64999999999999-91.35000000000001	290	0	0	0	0	0	0	0	0	K. pneumoniae
F1S1R2D1B4P2A07	F1S1R3D1B4P3B01	0	108	86.39999999999999	82.07999999999998-90.72	288	0	0	0	0	0	0	0	0	K. pneumoniae
F1S1R2D1B4P2A07	F1S1R3D1B4P4C01	1	22	89.7	85.215-94.185	299	0	0	1	1	0	0	0	1	K. pneumoniae
F1S1R2D1B4P2A07	F1S1R3D1B4P4F04	0	224	91.2	86.64-95.76	304	0	0	0	0	0	0	0	0	K. pneumoniae
F1S1R2D1B4P2A07	F1S1R3D1B4P5A11	0	113	96.0	91.19999999999999-100.80000000000001	320	0	0	0	0	0	0	0	0	K. pneumoniae
F1S1R2D1B4P2A07	F1S1R3D1B4P5B11	0	113	96.0	91.19999999999999-100.80000000000001	320	0	0	0	0	0	0	0	0	K. pneumoniae
F1S1R2D1B4P2A07	F1S1R3D1B4P5F10	0	112	96.0	91.19999999999999-100.80000000000001	320	0	0	0	0	0	0	0	0	K. pneumoniae
F1S1R2D1B4P2A07	F1S1R3D1B4P5G01	1	79	94.2	89.49-98.91000000000001	314	0	0	0	1	0	0	0	1	K. pneumoniae
F1S1R2D1B4P2A07	F1S1R3D2B2P3B04	1	81	108.9	103.45499999999998-114.345	363	0	0	0	1	0	0	0	1	K. pneumoniae
F1S1R2D1B4P2A07	F1S1R3D2B2P3C09	1	84	109.2	103.74-114.66000000000001	364	0	0	0	1	0	0	0	1	K. pneumoniae
F1S1R2D1B4P2A07	F1S1R3D2B2P3C11	0	142	111.6	106.02-117.17999999999999	372	0	0	0	0	0	0	0	0	K. pneumoniae
F1S1R2D1B4P2A07	kp_bs_181_B07	0	96	60.6	57.56999999999999-63.629999999999995	202	0	0	0	1	0	0	0	0	K. pneumoniae
F1S1R2D1B4P2A07	kp_bs_181	0	96	60.6	57.56999999999999-63.629999999999995	202	0	0	0	1	0	0	0	0	K. pneumoniae
F1S1R2D1B4P2A07	kp_bs_210_A09	1	81	90.3	85.785-94.815	301	0	0	0	1	0	0	0	1	K. pneumoniae
F1S1R2D1B4P2A07	kp_bs_210	1	81	90.3	85.785-94.815	301	0	0	0	1	0	0	0	1	K. pneumoniae
F1S1R2D1B4P2A07	kp_bs_211_B09	1	80	94.5	89.77499999999999-99.22500000000001	315	0	0	0	1	0	0	0	1	K. pneumoniae
F1S1R2D1B4P2A07	kp_bs_211	1	80	94.5	89.77499999999999-99.22500000000001	315	0	0	0	1	0	0	0	1	K. pneumoniae
F1S1R2D1B4P2A07	kp_bs_212_C09	1	80	94.5	89.77499999999999-99.22500000000001	315	0	0	0	1	0	0	0	1	K. pneumoniae
F1S1R2D1B4P2A07	kp_bs_212	1	80	94.5	89.77499999999999-99.22500000000001	315	0	0	0	1	0	0	0	1	K. pneumoniae
F1S1R2D1B4P2A07	SH011020x2x25	1	140	163.8	155.60999999999999-171.98999999999998	546	0	0	0	0	0	0	0	0	K. pneumoniae
F1S1R2D1B4P2A07	SH040221x1x66	1	125	231.9	220.30499999999998-243.49499999999998	773	0	0	0	0	0	0	0	0	K. pneumoniae
F1S1R2D1B4P2A07	SH040221x2x22	1	126	219.6	208.61999999999998-230.58	732	0	0	0	0	0	0	0	0	K. pneumoniae
F1S1R2D1B4P2A07	SH161x49	0	156	33.3	31.634999999999994-34.964999999999996	111	0	0	0	0	0	0	0	0	K. pneumoniae
F1S1R2D1B4P2A07	SH181120x2x3	1	124	135.0	128.25-141.75	450	0	0	0	0	0	0	0	0	K. pneumoniae
F1S1R2D1B4P2A07	SH191x01	0	158	61.8	58.709999999999994-64.89	206	0	0	0	0	0	0	0	0	K. pneumoniae
F1S1R2D1B4P2A07	SH200921x1x90	0	70	49.2	46.739999999999995-51.66	164	0	0	0	1	0	0	0	0	K. pneumoniae
F1S1R2D1B4P2A07	SH204x63	0	142	77.39999999999999	73.52999999999999-81.27	258	0	0	0	0	0	0	0	0	K. pneumoniae
F1S1R2D1B4P2A07	SH211020x1x38	1	129	187.2	177.83999999999997-196.56	624	0	0	0	0	0	0	0	0	K. pneumoniae
F1S1R2D1B4P2A07	SH211020x1x87	1	98	176.7	167.86499999999998-185.535	589	0	0	0	1	0	0	0	0	K. pneumoniae
F1S1R2D1B4P2A07	SH230920x1x43	1	140	151.5	143.92499999999998-159.07500000000002	505	0	0	0	0	0	0	0	0	K. pneumoniae
F1S1R2D1B4P2A07	SH260321x2x16	1	93	93.0	88.35-97.65	310	0	0	0	1	0	0	0	1	K. pneumoniae
F1S1R2D1B4P2A07	SH281020x1x50	1	130	189.9	180.405-199.395	633	0	0	0	0	0	0	0	0	K. pneumoniae
F1S1R2D1B4P2G03	F1S1R2D2B2P3B06	0	112	11.4	10.83-11.97	38	0	0	0	0	0	0	0	0	K. pneumoniae
F1S1R2D1B4P2G03	F1S1R2D2B2P3C06	0	112	11.4	10.83-11.97	38	0	0	0	0	0	0	0	0	K. pneumoniae
F1S1R2D1B4P2G03	F1S1R2D2B4P4A11	0	121	23.7	22.514999999999997-24.885	79	0	0	0	0	0	0	0	0	K. pneumoniae
F1S1R2D1B4P2G03	F1S1R2D3B3P5F04	0	89	40.8	38.76-42.839999999999996	136	0	0	0	1	0	0	0	0	K. pneumoniae
F1S1R2D1B4P2G03	F1S1R2D4B1P3A01	0	141	48.6	46.17-51.03	162	0	0	0	0	0	0	0	0	K. pneumoniae
F1S1R2D1B4P2G03	F1S1R2D4B1P4C05	0	142	50.7	48.16499999999999-53.235	169	0	0	0	0	0	0	0	0	K. pneumoniae
F1S1R2D1B4P2G03	F1S1R2D4B1P4G08	0	182	51.3	48.73499999999999-53.865	171	0	0	0	0	0	0	0	0	K. pneumoniae
F1S1R2D1B4P2G03	F1S1R2D4B1P4H01	0	148	50.7	48.16499999999999-53.235	169	0	0	0	0	0	0	0	0	K. pneumoniae
F1S1R2D1B4P2G03	F1S1R3D1B4P2H06	0	121	85.5	81.225-89.775	285	0	0	0	0	0	0	0	0	K. pneumoniae
F1S1R2D1B4P2G03	F1S1R3D1B4P3A01	0	122	87.6	83.21999999999998-91.98	292	0	0	0	0	0	0	0	0	K. pneumoniae
F1S1R2D1B4P2G03	F1S1R3D1B4P3A03	0	149	87.89999999999999	83.50499999999998-92.295	293	0	0	0	0	0	0	0	0	K. pneumoniae
F1S1R2D1B4P2G03	F1S1R3D1B4P3B01	0	121	87.3	82.93499999999999-91.665	291	0	0	0	0	0	0	0	0	K. pneumoniae
F1S1R2D1B4P2G03	F1S1R3D1B4P4C01	1	35	90.6	86.07-95.13	302	0	0	0	1	0	0	0	1	K. pneumoniae
F1S1R2D1B4P2G03	F1S1R3D1B4P4F04	0	237	92.1	87.49499999999999-96.705	307	0	0	0	0	0	0	0	0	K. pneumoniae
F1S1R2D1B4P2G03	F1S1R3D1B4P5A11	0	126	96.9	92.05499999999999-101.74499999999999	323	0	0	0	0	0	0	0	0	K. pneumoniae
F1S1R2D1B4P2G03	F1S1R3D1B4P5B11	0	126	96.9	92.05499999999999-101.74499999999999	323	0	0	0	0	0	0	0	0	K. pneumoniae
F1S1R2D1B4P2G03	F1S1R3D1B4P5F10	0	125	96.9	92.05499999999999-101.74499999999999	323	0	0	0	0	0	0	0	0	K. pneumoniae
F1S1R2D1B4P2G03	F1S1R3D1B4P5G01	1	92	95.1	90.34499999999998-99.855	317	0	0	0	1	0	0	0	1	K. pneumoniae
F1S1R2D1B4P2G03	F1S1R3D2B2P3B04	1	94	109.8	104.30999999999999-115.29	366	0	0	0	1	0	0	0	0	K. pneumoniae
F1S1R2D1B4P2G03	F1S1R3D2B2P3C09	1	97	110.1	104.59499999999998-115.605	367	0	0	0	1	0	0	0	0	K. pneumoniae
F1S1R2D1B4P2G03	F1S1R3D2B2P3C11	0	155	112.5	106.875-118.125	375	0	0	0	0	0	0	0	0	K. pneumoniae
F1S1R2D1B4P2G03	kp_bs_181_B07	0	109	59.7	56.714999999999996-62.684999999999995	199	0	0	0	0	0	0	0	0	K. pneumoniae
F1S1R2D1B4P2G03	kp_bs_181	0	109	59.7	56.714999999999996-62.684999999999995	199	0	0	0	0	0	0	0	0	K. pneumoniae
F1S1R2D1B4P2G03	kp_bs_210_A09	1	94	91.2	86.64-95.76	304	0	0	0	1	0	0	0	1	K. pneumoniae
F1S1R2D1B4P2G03	kp_bs_210	1	94	91.2	86.64-95.76	304	0	0	0	1	0	0	0	1	K. pneumoniae
F1S1R2D1B4P2G03	kp_bs_211_B09	1	93	95.4	90.62999999999998-100.17	318	0	0	0	1	0	0	0	1	K. pneumoniae
F1S1R2D1B4P2G03	kp_bs_211	1	93	95.4	90.62999999999998-100.17	318	0	0	0	1	0	0	0	1	K. pneumoniae
F1S1R2D1B4P2G03	kp_bs_212_C09	1	93	95.4	90.62999999999998-100.17	318	0	0	0	1	0	0	0	1	K. pneumoniae
F1S1R2D1B4P2G03	kp_bs_212	1	93	95.4	90.62999999999998-100.17	318	0	0	0	1	0	0	0	1	K. pneumoniae
F1S1R2D1B4P2G03	SH011020x2x25	1	153	162.9	154.755-171.04500000000002	543	0	0	0	0	0	0	0	0	K. pneumoniae
F1S1R2D1B4P2G03	SH040221x1x66	1	138	231.0	219.45-242.55	770	0	0	0	0	0	0	0	0	K. pneumoniae
F1S1R2D1B4P2G03	SH040221x2x22	1	138	218.7	207.765-229.635	729	0	0	0	0	0	0	0	0	K. pneumoniae
F1S1R2D1B4P2G03	SH161x49	0	169	34.2	32.489999999999995-35.91	114	0	0	0	0	0	0	0	0	K. pneumoniae
F1S1R2D1B4P2G03	SH181120x2x3	1	136	134.1	127.39499999999998-140.805	447	0	0	0	0	0	0	0	0	K. pneumoniae
F1S1R2D1B4P2G03	SH191x01	0	171	62.7	59.56499999999999-65.835	209	0	0	0	0	0	0	0	0	K. pneumoniae
F1S1R2D1B4P2G03	SH200921x1x90	0	83	48.3	45.885-50.714999999999996	161	0	0	0	1	0	0	0	0	K. pneumoniae
F1S1R2D1B4P2G03	SH204x63	0	155	78.3	74.38499999999999-82.215	261	0	0	0	0	0	0	0	0	K. pneumoniae
F1S1R2D1B4P2G03	SH211020x1x38	1	142	186.3	176.98499999999999-195.61499999999998	621	0	0	0	0	0	0	0	0	K. pneumoniae
F1S1R2D1B4P2G03	SH211020x1x87	1	111	175.8	167.00999999999996-184.59	586	0	0	0	0	0	0	0	0	K. pneumoniae
F1S1R2D1B4P2G03	SH230920x1x43	1	153	150.6	143.07-158.13	502	0	0	0	0	0	0	0	0	K. pneumoniae
F1S1R2D1B4P2G03	SH260321x2x16	0	106	92.1	87.49499999999999-96.705	307	0	0	0	0	0	0	0	0	K. pneumoniae
F1S1R2D1B4P2G03	SH281020x1x50	1	142	189.0	179.54999999999998-198.45000000000002	630	0	0	0	0	0	0	0	0	K. pneumoniae
F1S1R2D1B4P3F01	F1S1R2D2B2P3B06	0	103	10.8	10.259999999999998-11.34	36	0	0	0	0	0	0	0	0	K. pneumoniae
F1S1R2D1B4P3F01	F1S1R2D2B2P3C06	0	103	10.8	10.259999999999998-11.34	36	0	0	0	0	0	0	0	0	K. pneumoniae
F1S1R2D1B4P3F01	F1S1R2D2B4P4A11	0	112	23.1	21.944999999999997-24.255	77	0	0	0	0	0	0	0	0	K. pneumoniae
F1S1R2D1B4P3F01	F1S1R2D3B3P5F04	0	79	40.2	38.18999999999999-42.21	134	0	0	0	1	0	0	0	0	K. pneumoniae
F1S1R2D1B4P3F01	F1S1R2D4B1P3A01	0	131	48.0	45.599999999999994-50.400000000000006	160	0	0	0	0	0	0	0	0	K. pneumoniae
F1S1R2D1B4P3F01	F1S1R2D4B1P4C05	0	132	50.1	47.595-52.605000000000004	167	0	0	0	0	0	0	0	0	K. pneumoniae
F1S1R2D1B4P3F01	F1S1R2D4B1P4G08	0	173	50.7	48.16499999999999-53.235	169	0	0	0	0	0	0	0	0	K. pneumoniae
F1S1R2D1B4P3F01	F1S1R2D4B1P4H01	0	138	50.1	47.595-52.605000000000004	167	0	0	0	0	0	0	0	0	K. pneumoniae
F1S1R2D1B4P3F01	F1S1R3D1B4P2H06	0	113	84.89999999999999	80.65499999999999-89.145	283	0	0	0	0	0	0	0	0	K. pneumoniae
F1S1R2D1B4P3F01	F1S1R3D1B4P3A01	0	113	87.0	82.64999999999999-91.35000000000001	290	0	0	0	0	0	0	0	0	K. pneumoniae
F1S1R2D1B4P3F01	F1S1R3D1B4P3A03	0	140	87.3	82.93499999999999-91.665	291	0	0	0	0	0	0	0	0	K. pneumoniae
F1S1R2D1B4P3F01	F1S1R3D1B4P3B01	0	112	86.7	82.365-91.03500000000001	289	0	0	0	0	0	0	0	0	K. pneumoniae
F1S1R2D1B4P3F01	F1S1R3D1B4P4C01	1	25	90.0	85.5-94.5	300	0	0	1	1	0	0	0	1	K. pneumoniae
F1S1R2D1B4P3F01	F1S1R3D1B4P4F04	0	228	91.5	86.925-96.075	305	0	0	0	0	0	0	0	0	K. pneumoniae
F1S1R2D1B4P3F01	F1S1R3D1B4P5A11	0	116	96.3	91.485-101.115	321	0	0	0	0	0	0	0	0	K. pneumoniae
F1S1R2D1B4P3F01	F1S1R3D1B4P5B11	0	116	96.3	91.485-101.115	321	0	0	0	0	0	0	0	0	K. pneumoniae
F1S1R2D1B4P3F01	F1S1R3D1B4P5F10	0	115	96.3	91.485-101.115	321	0	0	0	0	0	0	0	0	K. pneumoniae
F1S1R2D1B4P3F01	F1S1R3D1B4P5G01	1	83	94.5	89.77499999999999-99.22500000000001	315	0	0	0	1	0	0	0	1	K. pneumoniae
F1S1R2D1B4P3F01	F1S1R3D2B2P3B04	1	85	109.2	103.74-114.66000000000001	364	0	0	0	1	0	0	0	1	K. pneumoniae
F1S1R2D1B4P3F01	F1S1R3D2B2P3C09	1	88	109.5	104.02499999999999-114.97500000000001	365	0	0	0	1	0	0	0	0	K. pneumoniae
F1S1R2D1B4P3F01	F1S1R3D2B2P3C11	0	146	111.9	106.30499999999999-117.49499999999999	373	0	0	0	0	0	0	0	0	K. pneumoniae
F1S1R2D1B4P3F01	kp_bs_181_B07	0	100	60.3	57.285-63.315	201	0	0	0	0	0	0	0	0	K. pneumoniae
F1S1R2D1B4P3F01	kp_bs_181	0	100	60.3	57.285-63.315	201	0	0	0	0	0	0	0	0	K. pneumoniae
F1S1R2D1B4P3F01	kp_bs_210_A09	1	84	90.6	86.07-95.13	302	0	0	0	1	0	0	0	1	K. pneumoniae
F1S1R2D1B4P3F01	kp_bs_210	1	84	90.6	86.07-95.13	302	0	0	0	1	0	0	0	1	K. pneumoniae
F1S1R2D1B4P3F01	kp_bs_211_B09	1	83	94.8	90.05999999999999-99.54	316	0	0	0	1	0	0	0	1	K. pneumoniae
F1S1R2D1B4P3F01	kp_bs_211	1	83	94.8	90.05999999999999-99.54	316	0	0	0	1	0	0	0	1	K. pneumoniae
F1S1R2D1B4P3F01	kp_bs_212_C09	1	84	94.8	90.05999999999999-99.54	316	0	0	0	1	0	0	0	1	K. pneumoniae
F1S1R2D1B4P3F01	kp_bs_212	1	84	94.8	90.05999999999999-99.54	316	0	0	0	1	0	0	0	1	K. pneumoniae
F1S1R2D1B4P3F01	SH011020x2x25	1	144	163.5	155.325-171.675	545	0	0	0	0	0	0	0	0	K. pneumoniae
F1S1R2D1B4P3F01	SH040221x1x66	1	129	231.6	220.01999999999998-243.18	772	0	0	0	0	0	0	0	0	K. pneumoniae
F1S1R2D1B4P3F01	SH040221x2x22	1	130	219.3	208.33499999999998-230.265	731	0	0	0	0	0	0	0	0	K. pneumoniae
F1S1R2D1B4P3F01	SH161x49	0	159	33.6	31.919999999999998-35.28	112	0	0	0	0	0	0	0	0	K. pneumoniae
F1S1R2D1B4P3F01	SH181120x2x3	1	129	134.7	127.96499999999999-141.435	449	0	0	0	0	0	0	0	0	K. pneumoniae
F1S1R2D1B4P3F01	SH191x01	0	162	62.1	58.99499999999999-65.205	207	0	0	0	0	0	0	0	0	K. pneumoniae
F1S1R2D1B4P3F01	SH200921x1x90	0	74	48.9	46.455-51.345	163	0	0	0	1	0	0	0	0	K. pneumoniae
F1S1R2D1B4P3F01	SH204x63	0	146	77.7	73.815-81.58500000000001	259	0	0	0	0	0	0	0	0	K. pneumoniae
F1S1R2D1B4P3F01	SH211020x1x38	1	133	186.9	177.555-196.245	623	0	0	0	0	0	0	0	0	K. pneumoniae
F1S1R2D1B4P3F01	SH211020x1x87	1	102	176.4	167.57999999999998-185.22000000000003	588	0	0	0	0	0	0	0	0	K. pneumoniae
F1S1R2D1B4P3F01	SH230920x1x43	1	144	151.2	143.64-158.76	504	0	0	0	0	0	0	0	0	K. pneumoniae
F1S1R2D1B4P3F01	SH260321x2x16	1	97	92.7	88.065-97.33500000000001	309	0	0	0	1	0	0	0	1	K. pneumoniae
F1S1R2D1B4P3F01	SH281020x1x50	1	135	189.6	180.11999999999998-199.08	632	0	0	0	0	0	0	0	0	K. pneumoniae
F1S1R2D2B2P3B06	F1S1R2D2B4P4A11	0	111	12.3	11.684999999999999-12.915	41	0	0	0	0	0	0	0	0	K. pneumoniae
F1S1R2D2B2P3B06	F1S1R2D3B3P2A01	0	97	26.4	25.08-27.72	88	0	0	0	1	0	0	0	0	K. pneumoniae
F1S1R2D2B2P3B06	F1S1R2D3B3P5F04	0	79	29.4	27.929999999999996-30.87	98	0	0	0	1	0	0	0	0	K. pneumoniae
F1S1R2D2B2P3B06	F1S1R2D4B1P3A01	0	129	37.2	35.339999999999996-39.059999999999995	124	0	0	0	0	0	0	0	0	K. pneumoniae
F1S1R2D2B2P3B06	F1S1R2D4B1P4C05	0	132	39.3	37.334999999999994-41.265	131	0	0	0	0	0	0	0	0	K. pneumoniae
F1S1R2D2B2P3B06	F1S1R2D4B1P4G08	0	170	39.9	37.904999999999994-41.895	133	0	0	0	0	0	0	0	0	K. pneumoniae
F1S1R2D2B2P3B06	F1S1R2D4B1P4H01	0	138	39.3	37.334999999999994-41.265	131	0	0	0	0	0	0	0	0	K. pneumoniae
F1S1R2D2B2P3B06	F1S1R3D1B4P2H06	0	111	74.1	70.395-77.80499999999999	247	0	0	0	0	0	0	0	0	K. pneumoniae
F1S1R2D2B2P3B06	F1S1R3D1B4P3A01	0	112	76.2	72.39-80.01	254	0	0	0	0	0	0	0	0	K. pneumoniae
F1S1R2D2B2P3B06	F1S1R3D1B4P3A03	0	137	76.5	72.675-80.325	255	0	0	0	0	0	0	0	0	K. pneumoniae
F1S1R2D2B2P3B06	F1S1R3D1B4P3B01	0	111	75.89999999999999	72.10499999999999-79.695	253	0	0	0	0	0	0	0	0	K. pneumoniae
F1S1R2D2B2P3B06	F1S1R3D1B4P4C01	0	91	79.2	75.24-83.16000000000001	264	0	0	0	1	0	0	0	0	K. pneumoniae
F1S1R2D2B2P3B06	F1S1R3D1B4P4F04	0	225	80.7	76.66499999999999-84.73500000000001	269	0	0	0	0	0	0	0	0	K. pneumoniae
F1S1R2D2B2P3B06	F1S1R3D1B4P5A11	0	116	85.5	81.225-89.775	285	0	0	0	0	0	0	0	0	K. pneumoniae
F1S1R2D2B2P3B06	F1S1R3D1B4P5B11	0	116	85.5	81.225-89.775	285	0	0	0	0	0	0	0	0	K. pneumoniae
F1S1R2D2B2P3B06	F1S1R3D1B4P5F10	0	115	85.5	81.225-89.775	285	0	0	0	0	0	0	0	0	K. pneumoniae
F1S1R2D2B2P3B06	F1S1R3D1B4P5G01	1	78	83.7	79.515-87.885	279	0	0	0	1	0	0	0	1	K. pneumoniae
F1S1R2D2B2P3B06	F1S1R3D2B2P3B04	1	80	98.4	93.47999999999999-103.32	328	0	0	0	1	0	0	0	1	K. pneumoniae
F1S1R2D2B2P3B06	F1S1R3D2B2P3C09	1	83	98.7	93.765-103.635	329	0	0	0	1	0	0	0	1	K. pneumoniae
F1S1R2D2B2P3B06	F1S1R3D2B2P3C11	0	145	101.1	96.04499999999999-106.155	337	0	0	0	0	0	0	0	0	K. pneumoniae
F1S1R2D2B2P3B06	kp_bs_181_B07	0	99	71.1	67.54499999999999-74.655	237	0	0	0	1	0	0	0	0	K. pneumoniae
F1S1R2D2B2P3B06	kp_bs_181	0	99	71.1	67.54499999999999-74.655	237	0	0	0	1	0	0	0	0	K. pneumoniae
F1S1R2D2B2P3B06	kp_bs_210_A09	1	80	79.8	75.80999999999999-83.79	266	0	0	0	1	0	0	1	1	K. pneumoniae
F1S1R2D2B2P3B06	kp_bs_210	1	80	79.8	75.80999999999999-83.79	266	0	0	0	1	0	0	1	1	K. pneumoniae
F1S1R2D2B2P3B06	kp_bs_211_B09	1	79	84.0	79.8-88.2	280	0	0	0	1	0	0	0	1	K. pneumoniae
F1S1R2D2B2P3B06	kp_bs_211	1	79	84.0	79.8-88.2	280	0	0	0	1	0	0	0	1	K. pneumoniae
F1S1R2D2B2P3B06	kp_bs_212_C09	1	79	84.0	79.8-88.2	280	0	0	0	1	0	0	0	1	K. pneumoniae
F1S1R2D2B2P3B06	kp_bs_212	1	79	84.0	79.8-88.2	280	0	0	0	1	0	0	0	1	K. pneumoniae
F1S1R2D2B2P3B06	SH011020x2x25	1	143	174.3	165.58499999999998-183.015	581	0	0	0	0	0	0	0	0	K. pneumoniae
F1S1R2D2B2P3B06	SH040221x1x66	1	128	242.4	230.27999999999997-254.51999999999998	808	0	0	0	0	0	0	0	0	K. pneumoniae
F1S1R2D2B2P3B06	SH040221x2x22	1	129	230.1	218.59499999999997-241.60500000000002	767	0	0	0	0	0	0	0	0	K. pneumoniae
F1S1R2D2B2P3B06	SH161x49	0	161	22.8	21.66-23.94	76	0	0	0	0	0	0	0	0	K. pneumoniae
F1S1R2D2B2P3B06	SH181120x2x3	1	127	145.5	138.225-152.775	485	0	0	0	0	0	0	0	0	K. pneumoniae
F1S1R2D2B2P3B06	SH191x01	0	163	51.3	48.73499999999999-53.865	171	0	0	0	0	0	0	0	0	K. pneumoniae
F1S1R2D2B2P3B06	SH200921x1x90	0	87	59.7	56.714999999999996-62.684999999999995	199	0	0	0	1	0	0	0	0	K. pneumoniae
F1S1R2D2B2P3B06	SH204x63	0	142	66.89999999999999	63.554999999999986-70.24499999999999	223	0	0	0	0	0	0	0	0	K. pneumoniae
F1S1R2D2B2P3B06	SH211020x1x38	1	132	197.7	187.81499999999997-207.585	659	0	0	0	0	0	0	0	0	K. pneumoniae
F1S1R2D2B2P3B06	SH211020x1x87	1	100	187.2	177.83999999999997-196.56	624	0	0	0	0	0	0	0	0	K. pneumoniae
F1S1R2D2B2P3B06	SH230920x1x43	1	143	162.0	153.9-170.1	540	0	0	0	0	0	0	0	0	K. pneumoniae
F1S1R2D2B2P3B06	SH260321x2x16	1	92	103.5	98.32499999999999-108.67500000000001	345	0	0	0	1	0	0	0	1	K. pneumoniae
F1S1R2D2B2P3B06	SH281020x1x50	1	133	200.4	190.38-210.42000000000002	668	0	0	0	0	0	0	0	0	K. pneumoniae
F1S1R2D2B2P3C06	F1S1R2D2B4P4A11	0	111	12.3	11.684999999999999-12.915	41	0	0	0	0	0	0	0	0	K. pneumoniae
F1S1R2D2B2P3C06	F1S1R2D3B3P2A01	0	97	26.4	25.08-27.72	88	0	0	0	1	0	0	0	0	K. pneumoniae
F1S1R2D2B2P3C06	F1S1R2D3B3P5F04	0	79	29.4	27.929999999999996-30.87	98	0	0	0	1	0	0	0	0	K. pneumoniae
F1S1R2D2B2P3C06	F1S1R2D4B1P3A01	0	129	37.2	35.339999999999996-39.059999999999995	124	0	0	0	0	0	0	0	0	K. pneumoniae
F1S1R2D2B2P3C06	F1S1R2D4B1P4C05	0	132	39.3	37.334999999999994-41.265	131	0	0	0	0	0	0	0	0	K. pneumoniae
F1S1R2D2B2P3C06	F1S1R2D4B1P4G08	0	170	39.9	37.904999999999994-41.895	133	0	0	0	0	0	0	0	0	K. pneumoniae
F1S1R2D2B2P3C06	F1S1R2D4B1P4H01	0	138	39.3	37.334999999999994-41.265	131	0	0	0	0	0	0	0	0	K. pneumoniae
F1S1R2D2B2P3C06	F1S1R3D1B4P2H06	0	111	74.1	70.395-77.80499999999999	247	0	0	0	0	0	0	0	0	K. pneumoniae
F1S1R2D2B2P3C06	F1S1R3D1B4P3A01	0	112	76.2	72.39-80.01	254	0	0	0	0	0	0	0	0	K. pneumoniae
F1S1R2D2B2P3C06	F1S1R3D1B4P3A03	0	137	76.5	72.675-80.325	255	0	0	0	0	0	0	0	0	K. pneumoniae
F1S1R2D2B2P3C06	F1S1R3D1B4P3B01	0	111	75.89999999999999	72.10499999999999-79.695	253	0	0	0	0	0	0	0	0	K. pneumoniae
F1S1R2D2B2P3C06	F1S1R3D1B4P4C01	0	91	79.2	75.24-83.16000000000001	264	0	0	0	1	0	0	0	0	K. pneumoniae
F1S1R2D2B2P3C06	F1S1R3D1B4P4F04	0	225	80.7	76.66499999999999-84.73500000000001	269	0	0	0	0	0	0	0	0	K. pneumoniae
F1S1R2D2B2P3C06	F1S1R3D1B4P5A11	0	116	85.5	81.225-89.775	285	0	0	0	0	0	0	0	0	K. pneumoniae
F1S1R2D2B2P3C06	F1S1R3D1B4P5B11	0	116	85.5	81.225-89.775	285	0	0	0	0	0	0	0	0	K. pneumoniae
F1S1R2D2B2P3C06	F1S1R3D1B4P5F10	0	115	85.5	81.225-89.775	285	0	0	0	0	0	0	0	0	K. pneumoniae
F1S1R2D2B2P3C06	F1S1R3D1B4P5G01	1	78	83.7	79.515-87.885	279	0	0	0	1	0	0	0	1	K. pneumoniae
F1S1R2D2B2P3C06	F1S1R3D2B2P3B04	1	80	98.4	93.47999999999999-103.32	328	0	0	0	1	0	0	0	1	K. pneumoniae
F1S1R2D2B2P3C06	F1S1R3D2B2P3C09	1	83	98.7	93.765-103.635	329	0	0	0	1	0	0	0	1	K. pneumoniae
F1S1R2D2B2P3C06	F1S1R3D2B2P3C11	0	145	101.1	96.04499999999999-106.155	337	0	0	0	0	0	0	0	0	K. pneumoniae
F1S1R2D2B2P3C06	kp_bs_181_B07	0	99	71.1	67.54499999999999-74.655	237	0	0	0	1	0	0	0	0	K. pneumoniae
F1S1R2D2B2P3C06	kp_bs_181	0	99	71.1	67.54499999999999-74.655	237	0	0	0	1	0	0	0	0	K. pneumoniae
F1S1R2D2B2P3C06	kp_bs_210_A09	1	80	79.8	75.80999999999999-83.79	266	0	0	0	1	0	0	1	1	K. pneumoniae
F1S1R2D2B2P3C06	kp_bs_210	1	80	79.8	75.80999999999999-83.79	266	0	0	0	1	0	0	1	1	K. pneumoniae
F1S1R2D2B2P3C06	kp_bs_211_B09	1	79	84.0	79.8-88.2	280	0	0	0	1	0	0	0	1	K. pneumoniae
F1S1R2D2B2P3C06	kp_bs_211	1	79	84.0	79.8-88.2	280	0	0	0	1	0	0	0	1	K. pneumoniae
F1S1R2D2B2P3C06	kp_bs_212_C09	1	79	84.0	79.8-88.2	280	0	0	0	1	0	0	0	1	K. pneumoniae
F1S1R2D2B2P3C06	kp_bs_212	1	79	84.0	79.8-88.2	280	0	0	0	1	0	0	0	1	K. pneumoniae
F1S1R2D2B2P3C06	SH011020x2x25	1	143	174.3	165.58499999999998-183.015	581	0	0	0	0	0	0	0	0	K. pneumoniae
F1S1R2D2B2P3C06	SH040221x1x66	1	128	242.4	230.27999999999997-254.51999999999998	808	0	0	0	0	0	0	0	0	K. pneumoniae
F1S1R2D2B2P3C06	SH040221x2x22	1	129	230.1	218.59499999999997-241.60500000000002	767	0	0	0	0	0	0	0	0	K. pneumoniae
F1S1R2D2B2P3C06	SH161x49	0	161	22.8	21.66-23.94	76	0	0	0	0	0	0	0	0	K. pneumoniae
F1S1R2D2B2P3C06	SH181120x2x3	1	127	145.5	138.225-152.775	485	0	0	0	0	0	0	0	0	K. pneumoniae
F1S1R2D2B2P3C06	SH191x01	0	163	51.3	48.73499999999999-53.865	171	0	0	0	0	0	0	0	0	K. pneumoniae
F1S1R2D2B2P3C06	SH200921x1x90	0	87	59.7	56.714999999999996-62.684999999999995	199	0	0	0	1	0	0	0	0	K. pneumoniae
F1S1R2D2B2P3C06	SH204x63	0	143	66.89999999999999	63.554999999999986-70.24499999999999	223	0	0	0	0	0	0	0	0	K. pneumoniae
F1S1R2D2B2P3C06	SH211020x1x38	1	132	197.7	187.81499999999997-207.585	659	0	0	0	0	0	0	0	0	K. pneumoniae
F1S1R2D2B2P3C06	SH211020x1x87	1	100	187.2	177.83999999999997-196.56	624	0	0	0	0	0	0	0	0	K. pneumoniae
F1S1R2D2B2P3C06	SH230920x1x43	1	143	162.0	153.9-170.1	540	0	0	0	0	0	0	0	0	K. pneumoniae
F1S1R2D2B2P3C06	SH260321x2x16	1	92	103.5	98.32499999999999-108.67500000000001	345	0	0	0	1	0	0	0	1	K. pneumoniae
F1S1R2D2B2P3C06	SH281020x1x50	1	133	200.4	190.38-210.42000000000002	668	0	0	0	0	0	0	0	0	K. pneumoniae
F1S1R2D2B4P4A11	F1S1R2D3B3P2A01	0	106	14.1	13.395-14.805	47	0	0	0	0	0	0	0	0	K. pneumoniae
F1S1R2D2B4P4A11	F1S1R2D3B3P5F04	0	88	17.1	16.244999999999997-17.955	57	0	0	0	1	0	0	0	0	K. pneumoniae
F1S1R2D2B4P4A11	F1S1R2D4B1P3A01	0	108	24.9	23.654999999999998-26.145	83	0	0	0	0	0	0	0	0	K. pneumoniae
F1S1R2D2B4P4A11	F1S1R2D4B1P4C05	0	109	27.0	25.65-28.35	90	0	0	0	0	0	0	0	0	K. pneumoniae
F1S1R2D2B4P4A11	F1S1R2D4B1P4G08	0	149	27.6	26.219999999999995-28.98	92	0	0	0	0	0	0	0	0	K. pneumoniae
F1S1R2D2B4P4A11	F1S1R2D4B1P4H01	0	115	27.0	25.65-28.35	90	0	0	0	0	0	0	0	0	K. pneumoniae
F1S1R2D2B4P4A11	F1S1R3D1B4P2H06	0	88	61.8	58.709999999999994-64.89	206	0	0	0	1	0	0	0	0	K. pneumoniae
F1S1R2D2B4P4A11	F1S1R3D1B4P3A01	0	89	63.9	60.705-67.095	213	0	0	0	1	0	0	0	0	K. pneumoniae
F1S1R2D2B4P4A11	F1S1R3D1B4P3A03	0	116	64.2	60.99-67.41000000000001	214	0	0	0	0	0	0	0	0	K. pneumoniae
F1S1R2D2B4P4A11	F1S1R3D1B4P3B01	0	88	63.6	60.419999999999995-66.78	212	0	0	0	1	0	0	0	0	K. pneumoniae
F1S1R2D2B4P4A11	F1S1R3D1B4P4C01	0	100	66.89999999999999	63.554999999999986-70.24499999999999	223	0	0	0	0	0	0	0	0	K. pneumoniae
F1S1R2D2B4P4A11	F1S1R3D1B4P4F04	0	204	68.39999999999999	64.97999999999999-71.82	228	0	0	0	0	0	0	0	0	K. pneumoniae
F1S1R2D2B4P4A11	F1S1R3D1B4P5A11	0	125	73.2	69.54-76.86	244	0	0	0	0	0	0	0	0	K. pneumoniae
F1S1R2D2B4P4A11	F1S1R3D1B4P5B11	0	125	73.2	69.54-76.86	244	0	0	0	0	0	0	0	0	K. pneumoniae
F1S1R2D2B4P4A11	F1S1R3D1B4P5F10	0	124	73.2	69.54-76.86	244	0	0	0	0	0	0	0	0	K. pneumoniae
F1S1R2D2B4P4A11	F1S1R3D1B4P5G01	0	91	71.39999999999999	67.82999999999998-74.97	238	0	0	0	1	0	0	0	0	K. pneumoniae
F1S1R2D2B4P4A11	F1S1R3D2B2P3B04	0	93	86.1	81.79499999999999-90.405	287	0	0	0	1	0	0	0	0	K. pneumoniae
F1S1R2D2B4P4A11	F1S1R3D2B2P3C09	0	96	86.39999999999999	82.07999999999998-90.72	288	0	0	0	1	0	0	0	0	K. pneumoniae
F1S1R2D2B4P4A11	F1S1R3D2B2P3C11	0	122	88.8	84.36-93.24	296	0	0	0	0	0	0	0	0	K. pneumoniae
F1S1R2D2B4P4A11	kp_bs_181_B07	0	108	83.39999999999999	79.22999999999999-87.57	278	0	0	0	0	0	0	0	0	K. pneumoniae
F1S1R2D2B4P4A11	kp_bs_181	0	108	83.39999999999999	79.22999999999999-87.57	278	0	0	0	0	0	0	0	0	K. pneumoniae
F1S1R2D2B4P4A11	kp_bs_210_A09	0	93	67.5	64.125-70.875	225	0	0	0	1	0	0	0	0	K. pneumoniae
F1S1R2D2B4P4A11	kp_bs_210	0	93	67.5	64.125-70.875	225	0	0	0	1	0	0	0	0	K. pneumoniae
F1S1R2D2B4P4A11	kp_bs_211_B09	0	92	71.7	68.115-75.28500000000001	239	0	0	0	1	0	0	0	0	K. pneumoniae
F1S1R2D2B4P4A11	kp_bs_211	0	92	71.7	68.115-75.28500000000001	239	0	0	0	1	0	0	0	0	K. pneumoniae
F1S1R2D2B4P4A11	kp_bs_212_C09	0	92	71.7	68.115-75.28500000000001	239	0	0	0	1	0	0	0	0	K. pneumoniae
F1S1R2D2B4P4A11	kp_bs_212	0	92	71.7	68.115-75.28500000000001	239	0	0	0	1	0	0	0	0	K. pneumoniae
F1S1R2D2B4P4A11	SH011020x2x25	1	152	186.6	177.26999999999998-195.93	622	0	0	0	0	0	0	0	0	K. pneumoniae
F1S1R2D2B4P4A11	SH040221x1x66	1	105	254.7	241.96499999999997-267.435	849	0	0	0	0	0	0	0	0	K. pneumoniae
F1S1R2D2B4P4A11	SH040221x2x22	1	106	242.4	230.27999999999997-254.51999999999998	808	0	0	0	0	0	0	0	0	K. pneumoniae
F1S1R2D2B4P4A11	SH161x49	0	138	10.5	9.975-11.025	35	0	0	0	0	0	0	0	0	K. pneumoniae
F1S1R2D2B4P4A11	SH181120x2x3	1	104	157.8	149.90999999999997-165.69	526	0	0	0	0	0	0	0	0	K. pneumoniae
F1S1R2D2B4P4A11	SH191x01	0	140	39.0	37.05-40.95	130	0	0	0	0	0	0	0	0	K. pneumoniae
F1S1R2D2B4P4A11	SH200921x1x90	0	96	72.0	68.39999999999999-75.60000000000001	240	0	0	0	1	0	0	0	0	K. pneumoniae
F1S1R2D2B4P4A11	SH204x63	0	122	54.6	51.87-57.330000000000005	182	0	0	0	0	0	0	0	0	K. pneumoniae
F1S1R2D2B4P4A11	SH211020x1x38	1	109	210.0	199.5-220.5	700	0	0	0	0	0	0	0	0	K. pneumoniae
F1S1R2D2B4P4A11	SH211020x1x87	1	76	199.5	189.52499999999998-209.47500000000002	665	0	0	0	1	0	0	0	0	K. pneumoniae
F1S1R2D2B4P4A11	SH230920x1x43	1	152	174.3	165.58499999999998-183.015	581	0	0	0	0	0	0	0	0	K. pneumoniae
F1S1R2D2B4P4A11	SH260321x2x16	1	105	115.8	110.00999999999999-121.59	386	0	0	0	0	0	0	0	0	K. pneumoniae
F1S1R2D2B4P4A11	SH281020x1x50	1	110	212.7	202.06499999999997-223.335	709	0	0	0	0	0	0	0	0	K. pneumoniae
F1S1R2D3B3P2A01	F1S1R2D3B3P5F04	0	74	3.0	2.8499999999999996-3.1500000000000004	10	0	0	0	1	0	0	0	0	K. pneumoniae
F1S1R2D3B3P2A01	F1S1R2D4B1P3A01	0	126	10.8	10.259999999999998-11.34	36	0	0	0	0	0	0	0	0	K. pneumoniae
F1S1R2D3B3P2A01	F1S1R2D4B1P4C05	0	127	12.9	12.254999999999999-13.545000000000002	43	0	0	0	0	0	0	0	0	K. pneumoniae
F1S1R2D3B3P2A01	F1S1R2D4B1P4G08	0	167	13.5	12.825-14.175	45	0	0	0	0	0	0	0	0	K. pneumoniae
F1S1R2D3B3P2A01	F1S1R2D4B1P4H01	0	133	12.9	12.254999999999999-13.545000000000002	43	0	0	0	0	0	0	0	0	K. pneumoniae
F1S1R2D3B3P2A01	F1S1R3D1B4P2H06	0	106	47.7	45.31499999999999-50.085	159	0	0	0	0	0	0	0	0	K. pneumoniae
F1S1R2D3B3P2A01	F1S1R3D1B4P3A01	0	107	49.8	47.309999999999995-52.29	166	0	0	0	0	0	0	0	0	K. pneumoniae
F1S1R2D3B3P2A01	F1S1R3D1B4P3A03	0	134	50.1	47.595-52.605000000000004	167	0	0	0	0	0	0	0	0	K. pneumoniae
F1S1R2D3B3P2A01	F1S1R3D1B4P3B01	0	106	49.5	47.025-51.975	165	0	0	0	0	0	0	0	0	K. pneumoniae
F1S1R2D3B3P2A01	F1S1R3D1B4P4C01	1	20	52.8	50.16-55.44	176	0	0	1	1	0	1	1	1	K. pneumoniae
F1S1R2D3B3P2A01	F1S1R3D1B4P4F04	0	222	54.3	51.584999999999994-57.015	181	0	0	0	0	0	0	0	0	K. pneumoniae
F1S1R2D3B3P2A01	F1S1R3D1B4P5A11	0	111	59.1	56.14499999999999-62.055	197	0	0	0	0	0	0	0	0	K. pneumoniae
F1S1R2D3B3P2A01	F1S1R3D1B4P5B11	0	111	59.1	56.14499999999999-62.055	197	0	0	0	0	0	0	0	0	K. pneumoniae
F1S1R2D3B3P2A01	F1S1R3D1B4P5F10	0	110	59.1	56.14499999999999-62.055	197	0	0	0	0	0	0	0	0	K. pneumoniae
F1S1R2D3B3P2A01	F1S1R3D1B4P5G01	0	77	57.3	54.434999999999995-60.165	191	0	0	0	1	0	0	0	0	K. pneumoniae
F1S1R2D3B3P2A01	F1S1R3D2B2P3B04	0	79	72.0	68.39999999999999-75.60000000000001	240	0	0	0	1	0	0	0	0	K. pneumoniae
F1S1R2D3B3P2A01	F1S1R3D2B2P3C09	0	82	72.3	68.68499999999999-75.915	241	0	0	0	1	0	0	0	0	K. pneumoniae
F1S1R2D3B3P2A01	F1S1R3D2B2P3C11	0	140	74.7	70.965-78.435	249	0	0	0	0	0	0	0	0	K. pneumoniae
F1S1R2D3B3P2A01	kp_bs_181_B07	1	94	97.5	92.625-102.375	325	0	0	0	1	0	0	0	1	K. pneumoniae
F1S1R2D3B3P2A01	kp_bs_181	1	94	97.5	92.625-102.375	325	0	0	0	1	0	0	0	1	K. pneumoniae
F1S1R2D3B3P2A01	kp_bs_210_A09	0	79	53.4	50.73-56.07	178	0	0	0	1	0	0	0	0	K. pneumoniae
F1S1R2D3B3P2A01	kp_bs_210	0	79	53.4	50.73-56.07	178	0	0	0	1	0	0	0	0	K. pneumoniae
F1S1R2D3B3P2A01	kp_bs_211_B09	0	78	57.6	54.71999999999999-60.48	192	0	0	0	1	0	0	0	0	K. pneumoniae
F1S1R2D3B3P2A01	kp_bs_211	0	78	57.6	54.71999999999999-60.48	192	0	0	0	1	0	0	0	0	K. pneumoniae
F1S1R2D3B3P2A01	kp_bs_212_C09	0	78	57.6	54.71999999999999-60.48	192	0	0	0	1	0	0	0	0	K. pneumoniae
F1S1R2D3B3P2A01	kp_bs_212	0	78	57.6	54.71999999999999-60.48	192	0	0	0	1	0	0	0	0	K. pneumoniae
F1S1R2D3B3P2A01	SH011020x2x25	1	138	200.7	190.665-210.73499999999999	669	0	0	0	0	0	0	0	0	K. pneumoniae
F1S1R2D3B3P2A01	SH040221x1x66	1	123	268.8	255.35999999999999-282.24	896	0	0	0	0	0	0	0	0	K. pneumoniae
F1S1R2D3B3P2A01	SH040221x2x22	1	124	256.5	243.67499999999998-269.325	855	0	0	0	0	0	0	0	0	K. pneumoniae
F1S1R2D3B3P2A01	SH161x49	0	154	3.6	3.4199999999999995-3.78	12	0	0	0	0	0	0	0	0	K. pneumoniae
F1S1R2D3B3P2A01	SH181120x2x3	1	122	171.9	163.305-180.495	573	0	0	0	0	0	0	0	0	K. pneumoniae
F1S1R2D3B3P2A01	SH191x01	0	156	24.9	23.654999999999998-26.145	83	0	0	0	0	0	0	0	0	K. pneumoniae
F1S1R2D3B3P2A01	SH200921x1x90	1	68	86.1	81.79499999999999-90.405	287	0	0	0	1	0	0	0	1	K. pneumoniae
F1S1R2D3B3P2A01	SH204x63	0	140	40.5	38.475-42.525	135	0	0	0	0	0	0	0	0	K. pneumoniae
F1S1R2D3B3P2A01	SH211020x1x38	1	127	224.1	212.89499999999998-235.305	747	0	0	0	0	0	0	0	0	K. pneumoniae
F1S1R2D3B3P2A01	SH211020x1x87	1	96	213.6	202.92-224.28	712	0	0	0	1	0	0	0	0	K. pneumoniae
F1S1R2D3B3P2A01	SH230920x1x43	1	138	188.4	178.98-197.82000000000002	628	0	0	0	0	0	0	0	0	K. pneumoniae
F1S1R2D3B3P2A01	SH260321x2x16	1	91	129.9	123.405-136.395	433	0	0	0	1	0	0	0	0	K. pneumoniae
F1S1R2D3B3P2A01	SH281020x1x50	1	128	226.8	215.45999999999998-238.14	756	0	0	0	0	0	0	0	0	K. pneumoniae
F1S1R2D3B3P5F04	F1S1R2D4B1P3A01	0	108	7.8	7.409999999999999-8.19	26	0	0	0	0	0	0	0	0	K. pneumoniae
F1S1R2D3B3P5F04	F1S1R2D4B1P4C05	0	109	9.9	9.405-10.395000000000001	33	0	0	0	0	0	0	0	0	K. pneumoniae
F1S1R2D3B3P5F04	F1S1R2D4B1P4G08	0	148	10.5	9.975-11.025	35	0	0	0	0	0	0	0	0	K. pneumoniae
F1S1R2D3B3P5F04	F1S1R2D4B1P4H01	0	115	9.9	9.405-10.395000000000001	33	0	0	0	0	0	0	0	0	K. pneumoniae
F1S1R2D3B3P5F04	F1S1R3D1B4P2H06	0	88	44.7	42.464999999999996-46.934999999999995	149	0	0	0	1	0	0	0	0	K. pneumoniae
F1S1R2D3B3P5F04	F1S1R3D1B4P3A01	0	89	46.8	44.459999999999994-49.14	156	0	0	0	1	0	0	0	0	K. pneumoniae
F1S1R2D3B3P5F04	F1S1R3D1B4P3A03	0	116	47.1	44.745-49.455000000000005	157	0	0	0	0	0	0	0	0	K. pneumoniae
F1S1R2D3B3P5F04	F1S1R3D1B4P3B01	0	88	46.5	44.175-48.825	155	0	0	0	1	0	0	0	0	K. pneumoniae
F1S1R2D3B3P5F04	F1S1R3D1B4P4C01	0	68	49.8	47.309999999999995-52.29	166	0	0	0	1	0	0	0	0	K. pneumoniae
F1S1R2D3B3P5F04	F1S1R3D1B4P4F04	0	203	51.3	48.73499999999999-53.865	171	0	0	0	0	0	0	0	0	K. pneumoniae
F1S1R2D3B3P5F04	F1S1R3D1B4P5A11	0	93	56.1	53.295-58.905	187	0	0	0	1	0	0	0	0	K. pneumoniae
F1S1R2D3B3P5F04	F1S1R3D1B4P5B11	0	93	56.1	53.295-58.905	187	0	0	0	1	0	0	0	0	K. pneumoniae
F1S1R2D3B3P5F04	F1S1R3D1B4P5F10	0	92	56.1	53.295-58.905	187	0	0	0	1	0	0	0	0	K. pneumoniae
F1S1R2D3B3P5F04	F1S1R3D1B4P5G01	0	59	54.3	51.584999999999994-57.015	181	0	0	0	1	0	0	0	0	K. pneumoniae
F1S1R2D3B3P5F04	F1S1R3D2B2P3B04	1	61	69.0	65.55-72.45	230	0	0	0	1	0	0	1	1	K. pneumoniae
F1S1R2D3B3P5F04	F1S1R3D2B2P3C09	1	64	69.3	65.835-72.765	231	0	0	0	1	0	0	1	1	K. pneumoniae
F1S1R2D3B3P5F04	F1S1R3D2B2P3C11	0	120	71.7	68.115-75.28500000000001	239	0	0	0	0	0	0	0	0	K. pneumoniae
F1S1R2D3B3P5F04	kp_bs_181_B07	1	76	100.5	95.475-105.525	335	0	0	0	1	0	0	0	1	K. pneumoniae
F1S1R2D3B3P5F04	kp_bs_181	1	76	100.5	95.475-105.525	335	0	0	0	1	0	0	0	1	K. pneumoniae
F1S1R2D3B3P5F04	kp_bs_210_A09	0	61	50.4	47.879999999999995-52.92	168	0	0	0	1	0	0	0	0	K. pneumoniae
F1S1R2D3B3P5F04	kp_bs_210	0	61	50.4	47.879999999999995-52.92	168	0	0	0	1	0	0	0	0	K. pneumoniae
F1S1R2D3B3P5F04	kp_bs_211_B09	0	60	54.6	51.87-57.330000000000005	182	0	0	0	1	0	0	0	0	K. pneumoniae
F1S1R2D3B3P5F04	kp_bs_211	0	60	54.6	51.87-57.330000000000005	182	0	0	0	1	0	0	0	0	K. pneumoniae
F1S1R2D3B3P5F04	kp_bs_212_C09	0	60	54.6	51.87-57.330000000000005	182	0	0	0	1	0	0	0	0	K. pneumoniae
F1S1R2D3B3P5F04	kp_bs_212	0	60	54.6	51.87-57.330000000000005	182	0	0	0	1	0	0	0	0	K. pneumoniae
F1S1R2D3B3P5F04	SH011020x2x25	1	120	203.7	193.515-213.885	679	0	0	0	0	0	0	0	0	K. pneumoniae
F1S1R2D3B3P5F04	SH040221x1x66	1	105	271.8	258.21-285.39000000000004	906	0	0	0	0	0	0	0	0	K. pneumoniae
F1S1R2D3B3P5F04	SH040221x2x22	1	106	259.5	246.52499999999998-272.475	865	0	0	0	0	0	0	0	0	K. pneumoniae
F1S1R2D3B3P5F04	SH161x49	0	138	6.6	6.27-6.93	22	0	0	0	0	0	0	0	0	K. pneumoniae
F1S1R2D3B3P5F04	SH181120x2x3	1	104	174.9	166.155-183.645	583	0	0	0	0	0	0	0	0	K. pneumoniae
F1S1R2D3B3P5F04	SH191x01	0	140	21.9	20.804999999999996-22.995	73	0	0	0	0	0	0	0	0	K. pneumoniae
F1S1R2D3B3P5F04	SH200921x1x90	1	64	89.1	84.645-93.55499999999999	297	0	0	0	1	0	0	0	1	K. pneumoniae
F1S1R2D3B3P5F04	SH204x63	0	121	37.5	35.625-39.375	125	0	0	0	0	0	0	0	0	K. pneumoniae
F1S1R2D3B3P5F04	SH211020x1x38	1	109	227.1	215.74499999999998-238.455	757	0	0	0	0	0	0	0	0	K. pneumoniae
F1S1R2D3B3P5F04	SH211020x1x87	1	76	216.6	205.76999999999998-227.43	722	0	0	0	1	0	0	0	0	K. pneumoniae
F1S1R2D3B3P5F04	SH230920x1x43	1	120	191.4	181.82999999999998-200.97000000000003	638	0	0	0	0	0	0	0	0	K. pneumoniae
F1S1R2D3B3P5F04	SH260321x2x16	1	73	132.9	126.255-139.54500000000002	443	0	0	0	1	0	0	0	0	K. pneumoniae
F1S1R2D3B3P5F04	SH281020x1x50	1	110	229.8	218.30999999999997-241.29	766	0	0	0	0	0	0	0	0	K. pneumoniae
F1S1R2D4B1P3A01	F1S1R2D4B1P4C05	0	111	2.1	1.9949999999999999-2.205	7	0	0	0	0	0	0	0	0	K. pneumoniae
F1S1R2D4B1P3A01	F1S1R2D4B1P4G08	0	116	2.7	2.5649999999999995-2.835	9	0	0	0	0	0	0	0	0	K. pneumoniae
F1S1R2D4B1P3A01	F1S1R2D4B1P4H01	0	117	2.1	1.9949999999999999-2.205	7	0	0	0	0	0	0	0	0	K. pneumoniae
F1S1R2D4B1P3A01	F1S1R3D1B4P2H06	1	24	36.9	35.055-38.745	123	0	0	1	1	0	1	1	1	K. pneumoniae
F1S1R2D4B1P3A01	F1S1R3D1B4P3A01	1	25	39.0	37.05-40.95	130	0	0	1	1	0	1	1	1	K. pneumoniae
F1S1R2D4B1P3A01	F1S1R3D1B4P3A03	1	10	39.3	37.334999999999994-41.265	131	0	1	1	1	0	1	1	1	K. pneumoniae
F1S1R2D4B1P3A01	F1S1R3D1B4P3B01	1	24	38.7	36.76499999999999-40.635	129	0	0	1	1	0	1	1	1	K. pneumoniae
F1S1R2D4B1P3A01	F1S1R3D1B4P4C01	0	120	42.0	39.9-44.1	140	0	0	0	0	0	0	0	0	K. pneumoniae
F1S1R2D4B1P3A01	F1S1R3D1B4P4F04	0	171	43.5	41.324999999999996-45.675000000000004	145	0	0	0	0	0	0	0	0	K. pneumoniae
F1S1R2D4B1P3A01	F1S1R3D1B4P5A11	0	145	48.3	45.885-50.714999999999996	161	0	0	0	0	0	0	0	0	K. pneumoniae
F1S1R2D4B1P3A01	F1S1R3D1B4P5B11	0	145	48.3	45.885-50.714999999999996	161	0	0	0	0	0	0	0	0	K. pneumoniae
F1S1R2D4B1P3A01	F1S1R3D1B4P5F10	0	144	48.3	45.885-50.714999999999996	161	0	0	0	0	0	0	0	0	K. pneumoniae
F1S1R2D4B1P3A01	F1S1R3D1B4P5G01	0	111	46.5	44.175-48.825	155	0	0	0	0	0	0	0	0	K. pneumoniae
F1S1R2D4B1P3A01	F1S1R3D2B2P3B04	0	113	61.2	58.13999999999999-64.26	204	0	0	0	0	0	0	0	0	K. pneumoniae
F1S1R2D4B1P3A01	F1S1R3D2B2P3C09	0	116	61.5	58.425-64.575	205	0	0	0	0	0	0	0	0	K. pneumoniae
F1S1R2D4B1P3A01	F1S1R3D2B2P3C11	0	112	63.9	60.705-67.095	213	0	0	0	0	0	0	0	0	K. pneumoniae
F1S1R2D4B1P3A01	kp_bs_181_B07	0	126	108.3	102.88499999999999-113.715	361	0	0	0	0	0	0	0	0	K. pneumoniae
F1S1R2D4B1P3A01	kp_bs_181	0	126	108.3	102.88499999999999-113.715	361	0	0	0	0	0	0	0	0	K. pneumoniae
F1S1R2D4B1P3A01	kp_bs_210_A09	0	113	42.6	40.47-44.730000000000004	142	0	0	0	0	0	0	0	0	K. pneumoniae
F1S1R2D4B1P3A01	kp_bs_210	0	113	42.6	40.47-44.730000000000004	142	0	0	0	0	0	0	0	0	K. pneumoniae
F1S1R2D4B1P3A01	kp_bs_211_B09	0	112	46.8	44.459999999999994-49.14	156	0	0	0	0	0	0	0	0	K. pneumoniae
F1S1R2D4B1P3A01	kp_bs_211	0	112	46.8	44.459999999999994-49.14	156	0	0	0	0	0	0	0	0	K. pneumoniae
F1S1R2D4B1P3A01	kp_bs_212_C09	0	112	46.8	44.459999999999994-49.14	156	0	0	0	0	0	0	0	0	K. pneumoniae
F1S1R2D4B1P3A01	kp_bs_212	0	112	46.8	44.459999999999994-49.14	156	0	0	0	0	0	0	0	0	K. pneumoniae
F1S1R2D4B1P3A01	SH011020x2x25	1	172	211.5	200.92499999999998-222.07500000000002	705	0	0	0	0	0	0	0	0	K. pneumoniae
F1S1R2D4B1P3A01	SH040221x1x66	1	107	279.6	265.61999999999995-293.58	932	0	0	0	0	0	0	0	0	K. pneumoniae
F1S1R2D4B1P3A01	SH040221x2x22	1	96	267.3	253.935-280.665	891	0	0	0	1	0	0	0	0	K. pneumoniae
F1S1R2D4B1P3A01	SH161x49	0	106	14.4	13.679999999999998-15.12	48	0	0	0	0	0	0	0	0	K. pneumoniae
F1S1R2D4B1P3A01	SH181120x2x3	1	94	182.7	173.56499999999997-191.835	609	0	0	0	1	0	0	0	0	K. pneumoniae
F1S1R2D4B1P3A01	SH191x01	0	108	14.1	13.395-14.805	47	0	0	0	0	0	0	0	0	K. pneumoniae
F1S1R2D4B1P3A01	SH200921x1x90	0	116	96.9	92.05499999999999-101.74499999999999	323	0	0	0	0	0	0	0	0	K. pneumoniae
F1S1R2D4B1P3A01	SH204x63	0	88	29.7	28.214999999999996-31.185000000000002	99	0	0	0	1	0	0	0	0	K. pneumoniae
F1S1R2D4B1P3A01	SH211020x1x38	1	99	234.9	223.15499999999997-246.64499999999998	783	0	0	0	1	0	0	0	0	K. pneumoniae
F1S1R2D4B1P3A01	SH211020x1x87	1	98	224.4	213.18-235.62	748	0	0	0	1	0	0	0	0	K. pneumoniae
F1S1R2D4B1P3A01	SH230920x1x43	1	172	199.2	189.23999999999998-209.16	664	0	0	0	0	0	0	0	0	K. pneumoniae
F1S1R2D4B1P3A01	SH260321x2x16	1	125	140.7	133.665-147.73499999999999	469	0	0	0	0	0	0	0	0	K. pneumoniae
F1S1R2D4B1P3A01	SH281020x1x50	1	100	237.6	225.71999999999997-249.48000000000002	792	0	0	0	0	0	0	0	0	K. pneumoniae
F1S1R2D4B1P4C05	F1S1R2D4B1P4G08	0	153	0.6	0.57-0.63	2	0	0	0	0	0	0	0	0	K. pneumoniae
F1S1R2D4B1P4C05	F1S1R2D4B1P4H01	0	116	0.0	0.0-0.0	0	0	0	0	0	0	0	0	0	K. pneumoniae
F1S1R2D4B1P4C05	F1S1R3D1B4P2H06	0	91	34.8	33.059999999999995-36.54	116	0	0	0	1	0	0	0	0	K. pneumoniae
F1S1R2D4B1P4C05	F1S1R3D1B4P3A01	0	92	36.9	35.055-38.745	123	0	0	0	1	0	0	0	0	K. pneumoniae
F1S1R2D4B1P4C05	F1S1R3D1B4P3A03	0	119	37.2	35.339999999999996-39.059999999999995	124	0	0	0	0	0	0	0	0	K. pneumoniae
F1S1R2D4B1P4C05	F1S1R3D1B4P3B01	0	91	36.6	34.77-38.43	122	0	0	0	1	0	0	0	0	K. pneumoniae
F1S1R2D4B1P4C05	F1S1R3D1B4P4C01	0	121	39.9	37.904999999999994-41.895	133	0	0	0	0	0	0	0	0	K. pneumoniae
F1S1R2D4B1P4C05	F1S1R3D1B4P4F04	0	208	41.4	39.33-43.47	138	0	0	0	0	0	0	0	0	K. pneumoniae
F1S1R2D4B1P4C05	F1S1R3D1B4P5A11	0	142	46.2	43.88999999999999-48.51	154	0	0	0	0	0	0	0	0	K. pneumoniae
F1S1R2D4B1P4C05	F1S1R3D1B4P5B11	0	142	46.2	43.88999999999999-48.51	154	0	0	0	0	0	0	0	0	K. pneumoniae
F1S1R2D4B1P4C05	F1S1R3D1B4P5F10	0	145	46.2	43.88999999999999-48.51	154	0	0	0	0	0	0	0	0	K. pneumoniae
F1S1R2D4B1P4C05	F1S1R3D1B4P5G01	0	112	44.4	42.18-46.62	148	0	0	0	0	0	0	0	0	K. pneumoniae
F1S1R2D4B1P4C05	F1S1R3D2B2P3B04	0	114	59.1	56.14499999999999-62.055	197	0	0	0	0	0	0	0	0	K. pneumoniae
F1S1R2D4B1P4C05	F1S1R3D2B2P3C09	0	117	59.4	56.42999999999999-62.370000000000005	198	0	0	0	0	0	0	0	0	K. pneumoniae
F1S1R2D4B1P4C05	F1S1R3D2B2P3C11	0	125	61.8	58.709999999999994-64.89	206	0	0	0	0	0	0	0	0	K. pneumoniae
F1S1R2D4B1P4C05	kp_bs_181_B07	0	129	110.4	104.87999999999998-115.92	368	0	0	0	0	0	0	0	0	K. pneumoniae
F1S1R2D4B1P4C05	kp_bs_181	0	129	110.4	104.87999999999998-115.92	368	0	0	0	0	0	0	0	0	K. pneumoniae
F1S1R2D4B1P4C05	kp_bs_210_A09	0	114	40.5	38.475-42.525	135	0	0	0	0	0	0	0	0	K. pneumoniae
F1S1R2D4B1P4C05	kp_bs_210	0	114	40.5	38.475-42.525	135	0	0	0	0	0	0	0	0	K. pneumoniae
F1S1R2D4B1P4C05	kp_bs_211_B09	0	113	44.7	42.464999999999996-46.934999999999995	149	0	0	0	0	0	0	0	0	K. pneumoniae
F1S1R2D4B1P4C05	kp_bs_211	0	113	44.7	42.464999999999996-46.934999999999995	149	0	0	0	0	0	0	0	0	K. pneumoniae
F1S1R2D4B1P4C05	kp_bs_212_C09	0	113	44.7	42.464999999999996-46.934999999999995	149	0	0	0	0	0	0	0	0	K. pneumoniae
F1S1R2D4B1P4C05	kp_bs_212	0	113	44.7	42.464999999999996-46.934999999999995	149	0	0	0	0	0	0	0	0	K. pneumoniae
F1S1R2D4B1P4C05	SH011020x2x25	1	173	213.6	202.92-224.28	712	0	0	0	0	0	0	0	0	K. pneumoniae
F1S1R2D4B1P4C05	SH040221x1x66	1	86	281.7	267.61499999999995-295.785	939	0	0	0	1	0	0	0	0	K. pneumoniae
F1S1R2D4B1P4C05	SH040221x2x22	1	109	269.4	255.92999999999998-282.87	898	0	0	0	0	0	0	0	0	K. pneumoniae
F1S1R2D4B1P4C05	SH161x49	0	139	16.5	15.674999999999999-17.325	55	0	0	0	0	0	0	0	0	K. pneumoniae
F1S1R2D4B1P4C05	SH181120x2x3	1	103	184.8	175.55999999999997-194.04	616	0	0	0	0	0	0	0	0	K. pneumoniae
F1S1R2D4B1P4C05	SH191x01	0	141	12.0	11.399999999999999-12.600000000000001	40	0	0	0	0	0	0	0	0	K. pneumoniae
F1S1R2D4B1P4C05	SH200921x1x90	0	117	99.0	94.05-103.95	330	0	0	0	0	0	0	0	0	K. pneumoniae
F1S1R2D4B1P4C05	SH204x63	0	125	27.6	26.219999999999995-28.98	92	0	0	0	0	0	0	0	0	K. pneumoniae
F1S1R2D4B1P4C05	SH211020x1x38	1	108	237.0	225.14999999999998-248.85000000000002	790	0	0	0	0	0	0	0	0	K. pneumoniae
F1S1R2D4B1P4C05	SH211020x1x87	1	99	226.5	215.17499999999998-237.82500000000002	755	0	0	0	1	0	0	0	0	K. pneumoniae
F1S1R2D4B1P4C05	SH230920x1x43	1	173	201.3	191.23499999999999-211.36499999999998	671	0	0	0	0	0	0	0	0	K. pneumoniae
F1S1R2D4B1P4C05	SH260321x2x16	1	122	142.8	135.65999999999997-149.94	476	0	0	0	0	0	0	0	0	K. pneumoniae
F1S1R2D4B1P4C05	SH281020x1x50	1	109	239.7	227.71499999999997-251.685	799	0	0	0	0	0	0	0	0	K. pneumoniae
F1S1R2D4B1P4G08	F1S1R2D4B1P4H01	0	158	0.6	0.57-0.63	2	0	0	0	0	0	0	0	0	K. pneumoniae
F1S1R2D4B1P4G08	F1S1R3D1B4P2H06	0	98	34.2	32.489999999999995-35.91	114	0	0	0	1	0	0	0	0	K. pneumoniae
F1S1R2D4B1P4G08	F1S1R3D1B4P3A01	0	99	36.3	34.48499999999999-38.115	121	0	0	0	1	0	0	0	0	K. pneumoniae
F1S1R2D4B1P4G08	F1S1R3D1B4P3A03	0	124	36.6	34.77-38.43	122	0	0	0	0	0	0	0	0	K. pneumoniae
F1S1R2D4B1P4G08	F1S1R3D1B4P3B01	0	98	36.0	34.199999999999996-37.800000000000004	120	0	0	0	1	0	0	0	0	K. pneumoniae
F1S1R2D4B1P4G08	F1S1R3D1B4P4C01	0	161	39.3	37.334999999999994-41.265	131	0	0	0	0	0	0	0	0	K. pneumoniae
F1S1R2D4B1P4G08	F1S1R3D1B4P5A11	0	186	45.6	43.32-47.88	152	0	0	0	0	0	0	0	0	K. pneumoniae
F1S1R2D4B1P4G08	F1S1R3D1B4P5B11	0	186	45.6	43.32-47.88	152	0	0	0	0	0	0	0	0	K. pneumoniae
F1S1R2D4B1P4G08	F1S1R3D1B4P5F10	0	185	45.6	43.32-47.88	152	0	0	0	0	0	0	0	0	K. pneumoniae
F1S1R2D4B1P4G08	F1S1R3D1B4P5G01	0	152	43.8	41.60999999999999-45.99	146	0	0	0	0	0	0	0	0	K. pneumoniae
F1S1R2D4B1P4G08	F1S1R3D2B2P3B04	0	154	58.5	55.574999999999996-61.425000000000004	195	0	0	0	0	0	0	0	0	K. pneumoniae
F1S1R2D4B1P4G08	F1S1R3D2B2P3C09	0	157	58.8	55.85999999999999-61.74	196	0	0	0	0	0	0	0	0	K. pneumoniae
F1S1R2D4B1P4G08	F1S1R3D2B2P3C11	0	154	61.2	58.13999999999999-64.26	204	0	0	0	0	0	0	0	0	K. pneumoniae
F1S1R2D4B1P4G08	kp_bs_181_B07	0	169	111.0	105.44999999999999-116.55000000000001	370	0	0	0	0	0	0	0	0	K. pneumoniae
F1S1R2D4B1P4G08	kp_bs_181	0	169	111.0	105.44999999999999-116.55000000000001	370	0	0	0	0	0	0	0	0	K. pneumoniae
F1S1R2D4B1P4G08	kp_bs_210_A09	0	153	39.9	37.904999999999994-41.895	133	0	0	0	0	0	0	0	0	K. pneumoniae
F1S1R2D4B1P4G08	kp_bs_210	0	153	39.9	37.904999999999994-41.895	133	0	0	0	0	0	0	0	0	K. pneumoniae
F1S1R2D4B1P4G08	kp_bs_211_B09	0	152	44.1	41.894999999999996-46.30500000000001	147	0	0	0	0	0	0	0	0	K. pneumoniae
F1S1R2D4B1P4G08	kp_bs_211	0	152	44.1	41.894999999999996-46.30500000000001	147	0	0	0	0	0	0	0	0	K. pneumoniae
F1S1R2D4B1P4G08	kp_bs_212_C09	0	152	44.1	41.894999999999996-46.30500000000001	147	0	0	0	0	0	0	0	0	K. pneumoniae
F1S1R2D4B1P4G08	kp_bs_212	0	152	44.1	41.894999999999996-46.30500000000001	147	0	0	0	0	0	0	0	0	K. pneumoniae
F1S1R2D4B1P4G08	SH011020x2x25	1	211	214.2	203.48999999999998-224.91	714	0	0	0	0	0	0	0	0	K. pneumoniae
F1S1R2D4B1P4G08	SH040221x1x66	1	146	282.3	268.185-296.415	941	0	0	0	0	0	0	0	0	K. pneumoniae
F1S1R2D4B1P4G08	SH040221x2x22	1	138	270.0	256.5-283.5	900	0	0	0	0	0	0	0	0	K. pneumoniae
F1S1R2D4B1P4G08	SH161x49	0	139	17.1	16.244999999999997-17.955	57	0	0	0	0	0	0	0	0	K. pneumoniae
F1S1R2D4B1P4G08	SH181120x2x3	1	136	185.4	176.13-194.67000000000002	618	0	0	0	0	0	0	0	0	K. pneumoniae
F1S1R2D4B1P4G08	SH191x01	0	141	11.4	10.83-11.97	38	0	0	0	0	0	0	0	0	K. pneumoniae
F1S1R2D4B1P4G08	SH200921x1x90	0	156	99.6	94.61999999999999-104.58	332	0	0	0	0	0	0	0	0	K. pneumoniae
F1S1R2D4B1P4G08	SH204x63	0	126	27.0	25.65-28.35	90	0	0	0	0	0	0	0	0	K. pneumoniae
F1S1R2D4B1P4G08	SH211020x1x38	1	140	237.6	225.71999999999997-249.48000000000002	792	0	0	0	0	0	0	0	0	K. pneumoniae
F1S1R2D4B1P4G08	SH211020x1x87	1	136	227.1	215.74499999999998-238.455	757	0	0	0	0	0	0	0	0	K. pneumoniae
F1S1R2D4B1P4G08	SH230920x1x43	1	211	201.9	191.805-211.995	673	0	0	0	0	0	0	0	0	K. pneumoniae
F1S1R2D4B1P4G08	SH260321x2x16	0	165	143.4	136.23-150.57000000000002	478	0	0	0	0	0	0	0	0	K. pneumoniae
F1S1R2D4B1P4G08	SH281020x1x50	1	141	240.3	228.28499999999997-252.315	801	0	0	0	0	0	0	0	0	K. pneumoniae
F1S1R2D4B1P4H01	F1S1R3D1B4P2H06	0	95	34.8	33.059999999999995-36.54	116	0	0	0	1	0	0	0	0	K. pneumoniae
F1S1R2D4B1P4H01	F1S1R3D1B4P3A01	0	96	36.9	35.055-38.745	123	0	0	0	1	0	0	0	0	K. pneumoniae
F1S1R2D4B1P4H01	F1S1R3D1B4P3A03	0	125	37.2	35.339999999999996-39.059999999999995	124	0	0	0	0	0	0	0	0	K. pneumoniae
F1S1R2D4B1P4H01	F1S1R3D1B4P3B01	0	95	36.6	34.77-38.43	122	0	0	0	1	0	0	0	0	K. pneumoniae
F1S1R2D4B1P4H01	F1S1R3D1B4P4C01	0	127	39.9	37.904999999999994-41.895	133	0	0	0	0	0	0	0	0	K. pneumoniae
F1S1R2D4B1P4H01	F1S1R3D1B4P4F04	0	213	41.4	39.33-43.47	138	0	0	0	0	0	0	0	0	K. pneumoniae
F1S1R2D4B1P4H01	F1S1R3D1B4P5A11	0	152	46.2	43.88999999999999-48.51	154	0	0	0	0	0	0	0	0	K. pneumoniae
F1S1R2D4B1P4H01	F1S1R3D1B4P5B11	0	152	46.2	43.88999999999999-48.51	154	0	0	0	0	0	0	0	0	K. pneumoniae
F1S1R2D4B1P4H01	F1S1R3D1B4P5F10	0	151	46.2	43.88999999999999-48.51	154	0	0	0	0	0	0	0	0	K. pneumoniae
F1S1R2D4B1P4H01	F1S1R3D1B4P5G01	0	118	44.4	42.18-46.62	148	0	0	0	0	0	0	0	0	K. pneumoniae
F1S1R2D4B1P4H01	F1S1R3D2B2P3B04	0	120	59.1	56.14499999999999-62.055	197	0	0	0	0	0	0	0	0	K. pneumoniae
F1S1R2D4B1P4H01	F1S1R3D2B2P3C09	0	123	59.4	56.42999999999999-62.370000000000005	198	0	0	0	0	0	0	0	0	K. pneumoniae
F1S1R2D4B1P4H01	F1S1R3D2B2P3C11	0	131	61.8	58.709999999999994-64.89	206	0	0	0	0	0	0	0	0	K. pneumoniae
F1S1R2D4B1P4H01	kp_bs_181_B07	0	135	110.4	104.87999999999998-115.92	368	0	0	0	0	0	0	0	0	K. pneumoniae
F1S1R2D4B1P4H01	kp_bs_181	0	135	110.4	104.87999999999998-115.92	368	0	0	0	0	0	0	0	0	K. pneumoniae
F1S1R2D4B1P4H01	kp_bs_210_A09	0	120	40.5	38.475-42.525	135	0	0	0	0	0	0	0	0	K. pneumoniae
F1S1R2D4B1P4H01	kp_bs_210	0	120	40.5	38.475-42.525	135	0	0	0	0	0	0	0	0	K. pneumoniae
F1S1R2D4B1P4H01	kp_bs_211_B09	0	119	44.7	42.464999999999996-46.934999999999995	149	0	0	0	0	0	0	0	0	K. pneumoniae
F1S1R2D4B1P4H01	kp_bs_211	0	119	44.7	42.464999999999996-46.934999999999995	149	0	0	0	0	0	0	0	0	K. pneumoniae
F1S1R2D4B1P4H01	kp_bs_212_C09	0	119	44.7	42.464999999999996-46.934999999999995	149	0	0	0	0	0	0	0	0	K. pneumoniae
F1S1R2D4B1P4H01	kp_bs_212	0	119	44.7	42.464999999999996-46.934999999999995	149	0	0	0	0	0	0	0	0	K. pneumoniae
F1S1R2D4B1P4H01	SH011020x2x25	1	179	213.6	202.92-224.28	712	0	0	0	0	0	0	0	0	K. pneumoniae
F1S1R2D4B1P4H01	SH040221x1x66	1	112	281.7	267.61499999999995-295.785	939	0	0	0	0	0	0	0	0	K. pneumoniae
F1S1R2D4B1P4H01	SH040221x2x22	1	114	269.4	255.92999999999998-282.87	898	0	0	0	0	0	0	0	0	K. pneumoniae
F1S1R2D4B1P4H01	SH161x49	0	147	16.5	15.674999999999999-17.325	55	0	0	0	0	0	0	0	0	K. pneumoniae
F1S1R2D4B1P4H01	SH181120x2x3	1	112	184.8	175.55999999999997-194.04	616	0	0	0	0	0	0	0	0	K. pneumoniae
F1S1R2D4B1P4H01	SH191x01	0	149	12.0	11.399999999999999-12.600000000000001	40	0	0	0	0	0	0	0	0	K. pneumoniae
F1S1R2D4B1P4H01	SH200921x1x90	0	123	99.0	94.05-103.95	330	0	0	0	0	0	0	0	0	K. pneumoniae
F1S1R2D4B1P4H01	SH204x63	0	131	27.6	26.219999999999995-28.98	92	0	0	0	0	0	0	0	0	K. pneumoniae
F1S1R2D4B1P4H01	SH211020x1x38	1	118	237.0	225.14999999999998-248.85000000000002	790	0	0	0	0	0	0	0	0	K. pneumoniae
F1S1R2D4B1P4H01	SH211020x1x87	1	105	226.5	215.17499999999998-237.82500000000002	755	0	0	0	0	0	0	0	0	K. pneumoniae
F1S1R2D4B1P4H01	SH230920x1x43	1	179	201.3	191.23499999999999-211.36499999999998	671	0	0	0	0	0	0	0	0	K. pneumoniae
F1S1R2D4B1P4H01	SH260321x2x16	1	132	142.8	135.65999999999997-149.94	476	0	0	0	0	0	0	0	0	K. pneumoniae
F1S1R2D4B1P4H01	SH281020x1x50	1	118	239.7	227.71499999999997-251.685	799	0	0	0	0	0	0	0	0	K. pneumoniae
F1S1R3D1B4P2H06	F1S1R3D1B4P3A03	0	32	2.4	2.28-2.52	8	0	0	0	1	0	0	0	0	K. pneumoniae
F1S1R3D1B4P2H06	F1S1R3D1B4P4C01	0	100	5.1	4.845-5.3549999999999995	17	0	0	0	0	0	0	0	0	K. pneumoniae
F1S1R3D1B4P2H06	F1S1R3D1B4P4F04	0	153	6.6	6.27-6.93	22	0	0	0	0	0	0	0	0	K. pneumoniae
F1S1R3D1B4P2H06	F1S1R3D1B4P5A11	0	125	11.4	10.83-11.97	38	0	0	0	0	0	0	0	0	K. pneumoniae
F1S1R3D1B4P2H06	F1S1R3D1B4P5B11	0	125	11.4	10.83-11.97	38	0	0	0	0	0	0	0	0	K. pneumoniae
F1S1R3D1B4P2H06	F1S1R3D1B4P5F10	0	124	11.4	10.83-11.97	38	0	0	0	0	0	0	0	0	K. pneumoniae
F1S1R3D1B4P2H06	F1S1R3D1B4P5G01	0	91	9.6	9.12-10.08	32	0	0	0	1	0	0	0	0	K. pneumoniae
F1S1R3D1B4P2H06	F1S1R3D2B2P3B04	0	93	24.3	23.085-25.515	81	0	0	0	1	0	0	0	0	K. pneumoniae
F1S1R3D1B4P2H06	F1S1R3D2B2P3C09	0	96	24.6	23.369999999999997-25.83	82	0	0	0	1	0	0	0	0	K. pneumoniae
F1S1R3D1B4P2H06	F1S1R3D2B2P3C11	0	92	27.0	25.65-28.35	90	0	0	0	1	0	0	0	0	K. pneumoniae
F1S1R3D1B4P2H06	kp_bs_181_B07	1	106	145.2	137.93999999999997-152.46	484	0	0	0	0	0	0	0	0	K. pneumoniae
F1S1R3D1B4P2H06	kp_bs_181	1	106	145.2	137.93999999999997-152.46	484	0	0	0	0	0	0	0	0	K. pneumoniae
F1S1R3D1B4P2H06	kp_bs_210_A09	0	93	5.7	5.415-5.985	19	0	0	0	1	0	0	0	0	K. pneumoniae
F1S1R3D1B4P2H06	kp_bs_210	0	93	5.7	5.415-5.985	19	0	0	0	1	0	0	0	0	K. pneumoniae
F1S1R3D1B4P2H06	kp_bs_211_B09	0	92	9.9	9.405-10.395000000000001	33	0	0	0	1	0	0	0	0	K. pneumoniae
F1S1R3D1B4P2H06	kp_bs_211	0	92	9.9	9.405-10.395000000000001	33	0	0	0	1	0	0	0	0	K. pneumoniae
F1S1R3D1B4P2H06	kp_bs_212_C09	0	92	9.9	9.405-10.395000000000001	33	0	0	0	1	0	0	0	0	K. pneumoniae
F1S1R3D1B4P2H06	kp_bs_212	0	92	9.9	9.405-10.395000000000001	33	0	0	0	1	0	0	0	0	K. pneumoniae
F1S1R3D1B4P2H06	SH011020x2x25	1	153	248.4	235.97999999999996-260.82	828	0	0	0	0	0	0	0	0	K. pneumoniae
F1S1R3D1B4P2H06	SH040221x1x66	1	87	316.5	300.675-332.325	1055	0	0	0	1	0	0	0	0	K. pneumoniae
F1S1R3D1B4P2H06	SH040221x2x22	1	76	304.2	288.98999999999995-319.41	1014	0	0	0	1	0	0	0	0	K. pneumoniae
F1S1R3D1B4P2H06	SH161x49	0	86	51.3	48.73499999999999-53.865	171	0	0	0	1	0	0	0	0	K. pneumoniae
F1S1R3D1B4P2H06	SH181120x2x3	1	74	219.6	208.61999999999998-230.58	732	0	0	0	1	0	0	0	0	K. pneumoniae
F1S1R3D1B4P2H06	SH191x01	0	88	22.8	21.66-23.94	76	0	0	0	1	0	0	0	0	K. pneumoniae
F1S1R3D1B4P2H06	SH200921x1x90	1	96	133.8	127.10999999999997-140.48999999999998	446	0	0	0	1	0	0	0	0	K. pneumoniae
F1S1R3D1B4P2H06	SH204x63	0	70	7.199999999999999	6.839999999999999-7.56	24	0	0	0	1	0	0	0	0	K. pneumoniae
F1S1R3D1B4P2H06	SH211020x1x38	1	79	271.8	258.21-285.39000000000004	906	0	0	0	1	0	0	0	0	K. pneumoniae
F1S1R3D1B4P2H06	SH211020x1x87	1	78	261.3	248.23499999999999-274.365	871	0	0	0	1	0	0	0	0	K. pneumoniae
F1S1R3D1B4P2H06	SH230920x1x43	1	153	236.1	224.295-247.905	787	0	0	0	0	0	0	0	0	K. pneumoniae
F1S1R3D1B4P2H06	SH260321x2x16	1	105	177.6	168.72-186.48	592	0	0	0	0	0	0	0	0	K. pneumoniae
F1S1R3D1B4P2H06	SH281020x1x50	1	80	274.5	260.775-288.225	915	0	0	0	1	0	0	0	0	K. pneumoniae
F1S1R3D1B4P3A01	F1S1R3D1B4P3A03	0	33	0.3	0.285-0.315	1	0	0	0	1	0	0	0	0	K. pneumoniae
F1S1R3D1B4P3A01	F1S1R3D1B4P4C01	0	101	3.0	2.8499999999999996-3.1500000000000004	10	0	0	0	0	0	0	0	0	K. pneumoniae
F1S1R3D1B4P3A01	F1S1R3D1B4P4F04	0	154	4.5	4.2749999999999995-4.7250000000000005	15	0	0	0	0	0	0	0	0	K. pneumoniae
F1S1R3D1B4P3A01	F1S1R3D1B4P5A11	0	126	9.3	8.834999999999999-9.764999999999999	31	0	0	0	0	0	0	0	0	K. pneumoniae
F1S1R3D1B4P3A01	F1S1R3D1B4P5B11	0	126	9.3	8.834999999999999-9.764999999999999	31	0	0	0	0	0	0	0	0	K. pneumoniae
F1S1R3D1B4P3A01	F1S1R3D1B4P5F10	0	125	9.3	8.834999999999999-9.764999999999999	31	0	0	0	0	0	0	0	0	K. pneumoniae
F1S1R3D1B4P3A01	F1S1R3D1B4P5G01	0	92	7.5	7.125-7.875	25	0	0	0	1	0	0	0	0	K. pneumoniae
F1S1R3D1B4P3A01	F1S1R3D2B2P3B04	0	94	22.2	21.09-23.31	74	0	0	0	1	0	0	0	0	K. pneumoniae
F1S1R3D1B4P3A01	F1S1R3D2B2P3C09	0	97	22.5	21.375-23.625	75	0	0	0	1	0	0	0	0	K. pneumoniae
F1S1R3D1B4P3A01	F1S1R3D2B2P3C11	0	93	24.9	23.654999999999998-26.145	83	0	0	0	1	0	0	0	0	K. pneumoniae
F1S1R3D1B4P3A01	kp_bs_181_B07	1	107	147.3	139.93499999999997-154.665	491	0	0	0	0	0	0	0	0	K. pneumoniae
F1S1R3D1B4P3A01	kp_bs_181	1	107	147.3	139.93499999999997-154.665	491	0	0	0	0	0	0	0	0	K. pneumoniae
F1S1R3D1B4P3A01	kp_bs_210_A09	0	94	3.6	3.4199999999999995-3.78	12	0	0	0	1	0	0	0	0	K. pneumoniae
F1S1R3D1B4P3A01	kp_bs_210	0	94	3.6	3.4199999999999995-3.78	12	0	0	0	1	0	0	0	0	K. pneumoniae
F1S1R3D1B4P3A01	kp_bs_211_B09	0	93	7.8	7.409999999999999-8.19	26	0	0	0	1	0	0	0	0	K. pneumoniae
F1S1R3D1B4P3A01	kp_bs_211	0	93	7.8	7.409999999999999-8.19	26	0	0	0	1	0	0	0	0	K. pneumoniae
F1S1R3D1B4P3A01	kp_bs_212_C09	0	93	7.8	7.409999999999999-8.19	26	0	0	0	1	0	0	0	0	K. pneumoniae
F1S1R3D1B4P3A01	kp_bs_212	0	93	7.8	7.409999999999999-8.19	26	0	0	0	1	0	0	0	0	K. pneumoniae
F1S1R3D1B4P3A01	SH011020x2x25	1	153	250.5	237.975-263.02500000000003	835	0	0	0	0	0	0	0	0	K. pneumoniae
F1S1R3D1B4P3A01	SH040221x1x66	1	88	318.6	302.66999999999996-334.53	1062	0	0	0	1	0	0	0	0	K. pneumoniae
F1S1R3D1B4P3A01	SH040221x2x22	1	77	306.3	290.985-321.615	1021	0	0	0	1	0	0	0	0	K. pneumoniae
F1S1R3D1B4P3A01	SH161x49	0	87	53.4	50.73-56.07	178	0	0	0	1	0	0	0	0	K. pneumoniae
F1S1R3D1B4P3A01	SH181120x2x3	1	75	221.7	210.61499999999998-232.785	739	0	0	0	1	0	0	0	0	K. pneumoniae
F1S1R3D1B4P3A01	SH191x01	0	89	24.9	23.654999999999998-26.145	83	0	0	0	1	0	0	0	0	K. pneumoniae
F1S1R3D1B4P3A01	SH200921x1x90	1	97	135.9	129.105-142.69500000000002	453	0	0	0	1	0	0	0	0	K. pneumoniae
F1S1R3D1B4P3A01	SH204x63	0	71	9.3	8.834999999999999-9.764999999999999	31	0	0	0	1	0	0	0	0	K. pneumoniae
F1S1R3D1B4P3A01	SH211020x1x38	1	80	273.9	260.205-287.59499999999997	913	0	0	0	1	0	0	0	0	K. pneumoniae
F1S1R3D1B4P3A01	SH211020x1x87	1	79	263.4	250.22999999999996-276.57	878	0	0	0	1	0	0	0	0	K. pneumoniae
F1S1R3D1B4P3A01	SH230920x1x43	1	153	238.2	226.29-250.10999999999999	794	0	0	0	0	0	0	0	0	K. pneumoniae
F1S1R3D1B4P3A01	SH260321x2x16	1	106	179.7	170.71499999999997-188.685	599	0	0	0	0	0	0	0	0	K. pneumoniae
F1S1R3D1B4P3A01	SH281020x1x50	1	81	276.6	262.77-290.42999999999995	922	0	0	0	1	0	0	0	0	K. pneumoniae
F1S1R3D1B4P3A03	F1S1R3D1B4P3B01	0	32	0.6	0.57-0.63	2	0	0	0	1	0	0	0	0	K. pneumoniae
F1S1R3D1B4P3A03	F1S1R3D1B4P4C01	0	128	2.7	2.5649999999999995-2.835	9	0	0	0	0	0	0	0	0	K. pneumoniae
F1S1R3D1B4P3A03	F1S1R3D1B4P4F04	0	179	4.2	3.9899999999999998-4.41	14	0	0	0	0	0	0	0	0	K. pneumoniae
F1S1R3D1B4P3A03	F1S1R3D1B4P5A11	0	153	9.0	8.549999999999999-9.450000000000001	30	0	0	0	0	0	0	0	0	K. pneumoniae
F1S1R3D1B4P3A03	F1S1R3D1B4P5B11	0	153	9.0	8.549999999999999-9.450000000000001	30	0	0	0	0	0	0	0	0	K. pneumoniae
F1S1R3D1B4P3A03	F1S1R3D1B4P5F10	0	152	9.0	8.549999999999999-9.450000000000001	30	0	0	0	0	0	0	0	0	K. pneumoniae
F1S1R3D1B4P3A03	F1S1R3D1B4P5G01	0	119	7.199999999999999	6.839999999999999-7.56	24	0	0	0	0	0	0	0	0	K. pneumoniae
F1S1R3D1B4P3A03	F1S1R3D2B2P3B04	0	121	21.9	20.804999999999996-22.995	73	0	0	0	0	0	0	0	0	K. pneumoniae
F1S1R3D1B4P3A03	F1S1R3D2B2P3C09	0	124	22.2	21.09-23.31	74	0	0	0	0	0	0	0	0	K. pneumoniae
F1S1R3D1B4P3A03	F1S1R3D2B2P3C11	0	120	24.6	23.369999999999997-25.83	82	0	0	0	0	0	0	0	0	K. pneumoniae
F1S1R3D1B4P3A03	kp_bs_181_B07	1	134	147.6	140.22-154.98	492	0	0	0	0	0	0	0	0	K. pneumoniae
F1S1R3D1B4P3A03	kp_bs_181	1	134	147.6	140.22-154.98	492	0	0	0	0	0	0	0	0	K. pneumoniae
F1S1R3D1B4P3A03	kp_bs_210_A09	0	121	3.3	3.135-3.465	11	0	0	0	0	0	0	0	0	K. pneumoniae
F1S1R3D1B4P3A03	kp_bs_210	0	121	3.3	3.135-3.465	11	0	0	0	0	0	0	0	0	K. pneumoniae
F1S1R3D1B4P3A03	kp_bs_211_B09	0	120	7.5	7.125-7.875	25	0	0	0	0	0	0	0	0	K. pneumoniae
F1S1R3D1B4P3A03	kp_bs_211	0	120	7.5	7.125-7.875	25	0	0	0	0	0	0	0	0	K. pneumoniae
F1S1R3D1B4P3A03	kp_bs_212_C09	0	120	7.5	7.125-7.875	25	0	0	0	0	0	0	0	0	K. pneumoniae
F1S1R3D1B4P3A03	kp_bs_212	0	120	7.5	7.125-7.875	25	0	0	0	0	0	0	0	0	K. pneumoniae
F1S1R3D1B4P3A03	SH011020x2x25	1	180	250.8	238.25999999999996-263.34	836	0	0	0	0	0	0	0	0	K. pneumoniae
F1S1R3D1B4P3A03	SH040221x1x66	1	115	318.9	302.955-334.84499999999997	1063	0	0	0	0	0	0	0	0	K. pneumoniae
F1S1R3D1B4P3A03	SH040221x2x22	1	104	306.6	291.27-321.92999999999995	1022	0	0	0	0	0	0	0	0	K. pneumoniae
F1S1R3D1B4P3A03	SH161x49	0	114	53.7	51.01499999999999-56.385	179	0	0	0	0	0	0	0	0	K. pneumoniae
F1S1R3D1B4P3A03	SH181120x2x3	1	102	222.0	210.89999999999998-233.10000000000002	740	0	0	0	0	0	0	0	0	K. pneumoniae
F1S1R3D1B4P3A03	SH191x01	0	116	25.2	23.939999999999998-26.46	84	0	0	0	0	0	0	0	0	K. pneumoniae
F1S1R3D1B4P3A03	SH200921x1x90	1	124	136.2	129.39-143.01	454	0	0	0	0	0	0	0	0	K. pneumoniae
F1S1R3D1B4P3A03	SH204x63	0	96	9.6	9.12-10.08	32	0	0	0	1	0	0	0	0	K. pneumoniae
F1S1R3D1B4P3A03	SH211020x1x38	1	107	274.2	260.48999999999995-287.91	914	0	0	0	0	0	0	0	0	K. pneumoniae
F1S1R3D1B4P3A03	SH211020x1x87	1	106	263.7	250.515-276.885	879	0	0	0	0	0	0	0	0	K. pneumoniae
F1S1R3D1B4P3A03	SH230920x1x43	1	180	238.5	226.575-250.425	795	0	0	0	0	0	0	0	0	K. pneumoniae
F1S1R3D1B4P3A03	SH260321x2x16	1	133	180.0	171.0-189.0	600	0	0	0	0	0	0	0	0	K. pneumoniae
F1S1R3D1B4P3A03	SH281020x1x50	1	108	276.9	263.05499999999995-290.745	923	0	0	0	0	0	0	0	0	K. pneumoniae
F1S1R3D1B4P3B01	F1S1R3D1B4P4C01	0	100	3.3	3.135-3.465	11	0	0	0	0	0	0	0	0	K. pneumoniae
F1S1R3D1B4P3B01	F1S1R3D1B4P4F04	0	153	4.8	4.56-5.04	16	0	0	0	0	0	0	0	0	K. pneumoniae
F1S1R3D1B4P3B01	F1S1R3D1B4P5A11	0	125	9.6	9.12-10.08	32	0	0	0	0	0	0	0	0	K. pneumoniae
F1S1R3D1B4P3B01	F1S1R3D1B4P5B11	0	125	9.6	9.12-10.08	32	0	0	0	0	0	0	0	0	K. pneumoniae
F1S1R3D1B4P3B01	F1S1R3D1B4P5F10	0	124	9.6	9.12-10.08	32	0	0	0	0	0	0	0	0	K. pneumoniae
F1S1R3D1B4P3B01	F1S1R3D1B4P5G01	0	91	7.8	7.409999999999999-8.19	26	0	0	0	1	0	0	0	0	K. pneumoniae
F1S1R3D1B4P3B01	F1S1R3D2B2P3B04	0	93	22.5	21.375-23.625	75	0	0	0	1	0	0	0	0	K. pneumoniae
F1S1R3D1B4P3B01	F1S1R3D2B2P3C09	0	96	22.8	21.66-23.94	76	0	0	0	1	0	0	0	0	K. pneumoniae
F1S1R3D1B4P3B01	F1S1R3D2B2P3C11	0	92	25.2	23.939999999999998-26.46	84	0	0	0	1	0	0	0	0	K. pneumoniae
F1S1R3D1B4P3B01	kp_bs_181_B07	1	106	147.0	139.65-154.35	490	0	0	0	0	0	0	0	0	K. pneumoniae
F1S1R3D1B4P3B01	kp_bs_181	1	106	147.0	139.65-154.35	490	0	0	0	0	0	0	0	0	K. pneumoniae
F1S1R3D1B4P3B01	kp_bs_210_A09	0	93	3.9	3.7049999999999996-4.095	13	0	0	0	1	0	0	0	0	K. pneumoniae
F1S1R3D1B4P3B01	kp_bs_210	0	93	3.9	3.7049999999999996-4.095	13	0	0	0	1	0	0	0	0	K. pneumoniae
F1S1R3D1B4P3B01	kp_bs_211_B09	0	92	8.1	7.694999999999999-8.505	27	0	0	0	1	0	0	0	0	K. pneumoniae
F1S1R3D1B4P3B01	kp_bs_211	0	92	8.1	7.694999999999999-8.505	27	0	0	0	1	0	0	0	0	K. pneumoniae
F1S1R3D1B4P3B01	kp_bs_212_C09	0	92	8.1	7.694999999999999-8.505	27	0	0	0	1	0	0	0	0	K. pneumoniae
F1S1R3D1B4P3B01	kp_bs_212	0	92	8.1	7.694999999999999-8.505	27	0	0	0	1	0	0	0	0	K. pneumoniae
F1S1R3D1B4P3B01	SH011020x2x25	1	152	250.2	237.68999999999997-262.71	834	0	0	0	0	0	0	0	0	K. pneumoniae
F1S1R3D1B4P3B01	SH040221x1x66	1	87	318.3	302.385-334.21500000000003	1061	0	0	0	1	0	0	0	0	K. pneumoniae
F1S1R3D1B4P3B01	SH040221x2x22	1	76	306.0	290.7-321.3	1020	0	0	0	1	0	0	0	0	K. pneumoniae
F1S1R3D1B4P3B01	SH161x49	0	86	53.1	50.445-55.755	177	0	0	0	1	0	0	0	0	K. pneumoniae
F1S1R3D1B4P3B01	SH181120x2x3	1	74	221.4	210.32999999999998-232.47000000000003	738	0	0	0	1	0	0	0	0	K. pneumoniae
F1S1R3D1B4P3B01	SH191x01	0	88	24.6	23.369999999999997-25.83	82	0	0	0	1	0	0	0	0	K. pneumoniae
F1S1R3D1B4P3B01	SH200921x1x90	1	96	135.6	128.82-142.38	452	0	0	0	1	0	0	0	0	K. pneumoniae
F1S1R3D1B4P3B01	SH204x63	0	70	9.0	8.549999999999999-9.450000000000001	30	0	0	0	1	0	0	0	0	K. pneumoniae
F1S1R3D1B4P3B01	SH211020x1x38	1	79	273.6	259.91999999999996-287.28	912	0	0	0	1	0	0	0	0	K. pneumoniae
F1S1R3D1B4P3B01	SH211020x1x87	1	78	263.1	249.94499999999996-276.255	877	0	0	0	1	0	0	0	0	K. pneumoniae
F1S1R3D1B4P3B01	SH230920x1x43	1	152	237.9	226.00499999999997-249.795	793	0	0	0	0	0	0	0	0	K. pneumoniae
F1S1R3D1B4P3B01	SH260321x2x16	1	105	179.4	170.43-188.37	598	0	0	0	0	0	0	0	0	K. pneumoniae
F1S1R3D1B4P3B01	SH281020x1x50	1	80	276.3	262.485-290.115	921	0	0	0	1	0	0	0	0	K. pneumoniae
F1S1R3D1B4P4C01	F1S1R3D1B4P4F04	0	216	1.5	1.4249999999999998-1.5750000000000002	5	0	0	0	0	0	0	0	0	K. pneumoniae
F1S1R3D1B4P4C01	F1S1R3D1B4P5A11	0	105	6.3	5.984999999999999-6.615	21	0	0	0	0	0	0	0	0	K. pneumoniae
F1S1R3D1B4P4C01	F1S1R3D1B4P5B11	0	105	6.3	5.984999999999999-6.615	21	0	0	0	0	0	0	0	0	K. pneumoniae
F1S1R3D1B4P4C01	F1S1R3D1B4P5F10	0	104	6.3	5.984999999999999-6.615	21	0	0	0	0	0	0	0	0	K. pneumoniae
F1S1R3D1B4P4C01	F1S1R3D1B4P5G01	0	71	4.5	4.2749999999999995-4.7250000000000005	15	0	0	0	1	0	0	0	0	K. pneumoniae
F1S1R3D1B4P4C01	F1S1R3D2B2P3B04	0	73	19.2	18.24-20.16	64	0	0	0	1	0	0	0	0	K. pneumoniae
F1S1R3D1B4P4C01	F1S1R3D2B2P3C09	0	76	19.5	18.525-20.475	65	0	0	0	1	0	0	0	0	K. pneumoniae
F1S1R3D1B4P4C01	F1S1R3D2B2P3C11	0	134	21.9	20.804999999999996-22.995	73	0	0	0	0	0	0	0	0	K. pneumoniae
F1S1R3D1B4P4C01	kp_bs_181_B07	1	88	150.3	142.78499999999997-157.815	501	0	0	0	1	0	0	0	0	K. pneumoniae
F1S1R3D1B4P4C01	kp_bs_181	1	88	150.3	142.78499999999997-157.815	501	0	0	0	1	0	0	0	0	K. pneumoniae
F1S1R3D1B4P4C01	kp_bs_210_A09	0	73	0.6	0.57-0.63	2	0	0	0	1	0	0	0	0	K. pneumoniae
F1S1R3D1B4P4C01	kp_bs_210	0	73	0.6	0.57-0.63	2	0	0	0	1	0	0	0	0	K. pneumoniae
F1S1R3D1B4P4C01	kp_bs_211_B09	0	72	4.8	4.56-5.04	16	0	0	0	1	0	0	0	0	K. pneumoniae
F1S1R3D1B4P4C01	kp_bs_211	0	72	4.8	4.56-5.04	16	0	0	0	1	0	0	0	0	K. pneumoniae
F1S1R3D1B4P4C01	kp_bs_212_C09	0	72	4.8	4.56-5.04	16	0	0	0	1	0	0	0	0	K. pneumoniae
F1S1R3D1B4P4C01	kp_bs_212	0	72	4.8	4.56-5.04	16	0	0	0	1	0	0	0	0	K. pneumoniae
F1S1R3D1B4P4C01	SH011020x2x25	1	132	253.5	240.825-266.175	845	0	0	0	0	0	0	0	0	K. pneumoniae
F1S1R3D1B4P4C01	SH040221x1x66	1	117	321.6	305.5199999999999-337.68	1072	0	0	0	0	0	0	0	0	K. pneumoniae
F1S1R3D1B4P4C01	SH040221x2x22	1	118	309.3	293.835-324.76500000000004	1031	0	0	0	0	0	0	0	0	K. pneumoniae
F1S1R3D1B4P4C01	SH161x49	0	148	56.4	53.58-59.22	188	0	0	0	0	0	0	0	0	K. pneumoniae
F1S1R3D1B4P4C01	SH181120x2x3	1	116	224.7	213.46499999999997-235.935	749	0	0	0	0	0	0	0	0	K. pneumoniae
F1S1R3D1B4P4C01	SH191x01	0	150	27.9	26.505-29.294999999999998	93	0	0	0	0	0	0	0	0	K. pneumoniae
F1S1R3D1B4P4C01	SH200921x1x90	1	62	138.9	131.955-145.845	463	0	0	0	1	0	0	0	0	K. pneumoniae
F1S1R3D1B4P4C01	SH204x63	0	134	12.3	11.684999999999999-12.915	41	0	0	0	0	0	0	0	0	K. pneumoniae
F1S1R3D1B4P4C01	SH211020x1x38	1	121	276.9	263.05499999999995-290.745	923	0	0	0	0	0	0	0	0	K. pneumoniae
F1S1R3D1B4P4C01	SH211020x1x87	1	90	266.4	253.07999999999996-279.71999999999997	888	0	0	0	1	0	0	0	0	K. pneumoniae
F1S1R3D1B4P4C01	SH230920x1x43	1	132	241.2	229.14-253.26	804	0	0	0	0	0	0	0	0	K. pneumoniae
F1S1R3D1B4P4C01	SH260321x2x16	1	85	182.7	173.56499999999997-191.835	609	0	0	0	1	0	0	0	0	K. pneumoniae
F1S1R3D1B4P4C01	SH281020x1x50	1	122	279.6	265.61999999999995-293.58	932	0	0	0	0	0	0	0	0	K. pneumoniae
F1S1R3D1B4P4F04	F1S1R3D1B4P5A11	0	241	4.8	4.56-5.04	16	0	0	0	0	0	0	0	0	K. pneumoniae
F1S1R3D1B4P4F04	F1S1R3D1B4P5B11	0	241	4.8	4.56-5.04	16	0	0	0	0	0	0	0	0	K. pneumoniae
F1S1R3D1B4P4F04	F1S1R3D1B4P5F10	0	240	4.8	4.56-5.04	16	0	0	0	0	0	0	0	0	K. pneumoniae
F1S1R3D1B4P4F04	F1S1R3D1B4P5G01	0	207	3.0	2.8499999999999996-3.1500000000000004	10	0	0	0	0	0	0	0	0	K. pneumoniae
F1S1R3D1B4P4F04	F1S1R3D2B2P3B04	0	209	17.7	16.814999999999998-18.585	59	0	0	0	0	0	0	0	0	K. pneumoniae
F1S1R3D1B4P4F04	F1S1R3D2B2P3C09	0	212	18.0	17.099999999999998-18.900000000000002	60	0	0	0	0	0	0	0	0	K. pneumoniae
F1S1R3D1B4P4F04	F1S1R3D2B2P3C11	0	209	20.4	19.38-21.419999999999998	68	0	0	0	0	0	0	0	0	K. pneumoniae
F1S1R3D1B4P4F04	kp_bs_181_B07	0	224	151.8	144.20999999999998-159.39	506	0	0	0	0	0	0	0	0	K. pneumoniae
F1S1R3D1B4P4F04	kp_bs_181	0	224	151.8	144.20999999999998-159.39	506	0	0	0	0	0	0	0	0	K. pneumoniae
F1S1R3D1B4P4F04	kp_bs_210_A09	0	208	0.8999999999999999	0.8549999999999999-0.945	3	0	0	0	0	0	0	0	0	K. pneumoniae
F1S1R3D1B4P4F04	kp_bs_210	0	208	0.8999999999999999	0.8549999999999999-0.945	3	0	0	0	0	0	0	0	0	K. pneumoniae
F1S1R3D1B4P4F04	kp_bs_211_B09	0	207	3.3	3.135-3.465	11	0	0	0	0	0	0	0	0	K. pneumoniae
F1S1R3D1B4P4F04	kp_bs_211	0	207	3.3	3.135-3.465	11	0	0	0	0	0	0	0	0	K. pneumoniae
F1S1R3D1B4P4F04	kp_bs_212_C09	0	207	3.3	3.135-3.465	11	0	0	0	0	0	0	0	0	K. pneumoniae
F1S1R3D1B4P4F04	kp_bs_212	0	207	3.3	3.135-3.465	11	0	0	0	0	0	0	0	0	K. pneumoniae
F1S1R3D1B4P4F04	SH011020x2x25	1	266	255.0	242.25-267.75	850	0	0	0	0	0	0	0	0	K. pneumoniae
F1S1R3D1B4P4F04	SH040221x1x66	1	201	323.1	306.94499999999994-339.255	1077	0	0	0	0	0	0	0	0	K. pneumoniae
F1S1R3D1B4P4F04	SH040221x2x22	1	193	310.8	295.26-326.34000000000003	1036	0	0	0	0	0	0	0	0	K. pneumoniae
F1S1R3D1B4P4F04	SH161x49	0	192	57.9	55.004999999999995-60.795	193	0	0	0	0	0	0	0	0	K. pneumoniae
F1S1R3D1B4P4F04	SH181120x2x3	1	191	226.2	214.89-237.51	754	0	0	0	0	0	0	0	0	K. pneumoniae
F1S1R3D1B4P4F04	SH191x01	0	194	29.4	27.929999999999996-30.87	98	0	0	0	0	0	0	0	0	K. pneumoniae
F1S1R3D1B4P4F04	SH200921x1x90	0	211	140.4	133.38-147.42000000000002	468	0	0	0	0	0	0	0	0	K. pneumoniae
F1S1R3D1B4P4F04	SH204x63	0	181	13.8	13.109999999999998-14.49	46	0	0	0	0	0	0	0	0	K. pneumoniae
F1S1R3D1B4P4F04	SH211020x1x38	1	195	278.4	264.47999999999996-292.32	928	0	0	0	0	0	0	0	0	K. pneumoniae
F1S1R3D1B4P4F04	SH211020x1x87	1	189	267.9	254.50499999999997-281.295	893	0	0	0	0	0	0	0	0	K. pneumoniae
F1S1R3D1B4P4F04	SH230920x1x43	0	266	242.7	230.56499999999997-254.835	809	0	0	0	0	0	0	0	0	K. pneumoniae
F1S1R3D1B4P4F04	SH260321x2x16	0	220	184.2	174.98999999999998-193.41	614	0	0	0	0	0	0	0	0	K. pneumoniae
F1S1R3D1B4P4F04	SH281020x1x50	1	196	281.1	267.04499999999996-295.155	937	0	0	0	0	0	0	0	0	K. pneumoniae
F1S1R3D1B4P5A11	F1S1R3D1B4P5G01	0	94	1.8	1.7099999999999997-1.89	6	0	0	0	1	0	0	0	0	K. pneumoniae
F1S1R3D1B4P5A11	F1S1R3D2B2P3B04	0	96	12.9	12.254999999999999-13.545000000000002	43	0	0	0	1	0	0	0	0	K. pneumoniae
F1S1R3D1B4P5A11	F1S1R3D2B2P3C09	0	99	13.2	12.54-13.86	44	0	0	0	1	0	0	0	0	K. pneumoniae
F1S1R3D1B4P5A11	F1S1R3D2B2P3C11	0	159	15.6	14.819999999999999-16.38	52	0	0	0	0	0	0	0	0	K. pneumoniae
F1S1R3D1B4P5A11	kp_bs_181_B07	1	59	156.6	148.76999999999998-164.43	522	0	0	0	1	0	0	0	0	K. pneumoniae
F1S1R3D1B4P5A11	kp_bs_181	1	59	156.6	148.76999999999998-164.43	522	0	0	0	1	0	0	0	0	K. pneumoniae
F1S1R3D1B4P5A11	kp_bs_210_A09	0	98	5.7	5.415-5.985	19	0	0	0	1	0	0	0	0	K. pneumoniae
F1S1R3D1B4P5A11	kp_bs_210	0	98	5.7	5.415-5.985	19	0	0	0	1	0	0	0	0	K. pneumoniae
F1S1R3D1B4P5A11	kp_bs_211_B09	0	97	1.5	1.4249999999999998-1.5750000000000002	5	0	0	0	1	0	0	0	0	K. pneumoniae
F1S1R3D1B4P5A11	kp_bs_211	0	97	1.5	1.4249999999999998-1.5750000000000002	5	0	0	0	1	0	0	0	0	K. pneumoniae
F1S1R3D1B4P5A11	kp_bs_212_C09	0	97	1.5	1.4249999999999998-1.5750000000000002	5	0	0	0	1	0	0	0	0	K. pneumoniae
F1S1R3D1B4P5A11	kp_bs_212	0	97	1.5	1.4249999999999998-1.5750000000000002	5	0	0	0	1	0	0	0	0	K. pneumoniae
F1S1R3D1B4P5A11	SH011020x2x25	1	157	259.8	246.81-272.79	866	0	0	0	0	0	0	0	0	K. pneumoniae
F1S1R3D1B4P5A11	SH040221x1x66	1	137	327.9	311.50499999999994-344.295	1093	0	0	0	0	0	0	0	0	K. pneumoniae
F1S1R3D1B4P5A11	SH040221x2x22	1	143	315.6	299.81999999999994-331.38	1052	0	0	0	0	0	0	0	0	K. pneumoniae
F1S1R3D1B4P5A11	SH161x49	0	175	62.7	59.56499999999999-65.835	209	0	0	0	0	0	0	0	0	K. pneumoniae
F1S1R3D1B4P5A11	SH181120x2x3	1	140	231.0	219.45-242.55	770	0	0	0	0	0	0	0	0	K. pneumoniae
F1S1R3D1B4P5A11	SH191x01	0	177	34.2	32.489999999999995-35.91	114	0	0	0	0	0	0	0	0	K. pneumoniae
F1S1R3D1B4P5A11	SH200921x1x90	1	101	145.2	137.93999999999997-152.46	484	0	0	0	0	0	0	0	0	K. pneumoniae
F1S1R3D1B4P5A11	SH204x63	0	159	18.6	17.669999999999998-19.529999999999998	62	0	0	0	0	0	0	0	0	K. pneumoniae
F1S1R3D1B4P5A11	SH211020x1x38	1	146	283.2	269.03999999999996-297.36	944	0	0	0	0	0	0	0	0	K. pneumoniae
F1S1R3D1B4P5A11	SH211020x1x87	1	115	272.7	259.065-286.335	909	0	0	0	0	0	0	0	0	K. pneumoniae
F1S1R3D1B4P5A11	SH230920x1x43	1	157	247.5	235.125-259.875	825	0	0	0	0	0	0	0	0	K. pneumoniae
F1S1R3D1B4P5A11	SH260321x2x16	1	110	189.0	179.54999999999998-198.45000000000002	630	0	0	0	0	0	0	0	0	K. pneumoniae
F1S1R3D1B4P5A11	SH281020x1x50	1	147	285.9	271.60499999999996-300.195	953	0	0	0	0	0	0	0	0	K. pneumoniae
F1S1R3D1B4P5B11	F1S1R3D1B4P5G01	0	94	1.8	1.7099999999999997-1.89	6	0	0	0	1	0	0	0	0	K. pneumoniae
F1S1R3D1B4P5B11	F1S1R3D2B2P3B04	0	96	12.9	12.254999999999999-13.545000000000002	43	0	0	0	1	0	0	0	0	K. pneumoniae
F1S1R3D1B4P5B11	F1S1R3D2B2P3C09	0	99	13.2	12.54-13.86	44	0	0	0	1	0	0	0	0	K. pneumoniae
F1S1R3D1B4P5B11	F1S1R3D2B2P3C11	0	159	15.6	14.819999999999999-16.38	52	0	0	0	0	0	0	0	0	K. pneumoniae
F1S1R3D1B4P5B11	kp_bs_181_B07	1	60	156.6	148.76999999999998-164.43	522	0	0	0	1	0	0	0	0	K. pneumoniae
F1S1R3D1B4P5B11	kp_bs_181	1	60	156.6	148.76999999999998-164.43	522	0	0	0	1	0	0	0	0	K. pneumoniae
F1S1R3D1B4P5B11	kp_bs_210_A09	0	98	5.7	5.415-5.985	19	0	0	0	1	0	0	0	0	K. pneumoniae
F1S1R3D1B4P5B11	kp_bs_210	0	98	5.7	5.415-5.985	19	0	0	0	1	0	0	0	0	K. pneumoniae
F1S1R3D1B4P5B11	kp_bs_211_B09	0	97	1.5	1.4249999999999998-1.5750000000000002	5	0	0	0	1	0	0	0	0	K. pneumoniae
F1S1R3D1B4P5B11	kp_bs_211	0	97	1.5	1.4249999999999998-1.5750000000000002	5	0	0	0	1	0	0	0	0	K. pneumoniae
F1S1R3D1B4P5B11	kp_bs_212_C09	0	97	1.5	1.4249999999999998-1.5750000000000002	5	0	0	0	1	0	0	0	0	K. pneumoniae
F1S1R3D1B4P5B11	kp_bs_212	0	97	1.5	1.4249999999999998-1.5750000000000002	5	0	0	0	1	0	0	0	0	K. pneumoniae
F1S1R3D1B4P5B11	SH011020x2x25	1	157	259.8	246.81-272.79	866	0	0	0	0	0	0	0	0	K. pneumoniae
F1S1R3D1B4P5B11	SH040221x1x66	1	138	327.9	311.50499999999994-344.295	1093	0	0	0	0	0	0	0	0	K. pneumoniae
F1S1R3D1B4P5B11	SH040221x2x22	1	143	315.6	299.81999999999994-331.38	1052	0	0	0	0	0	0	0	0	K. pneumoniae
F1S1R3D1B4P5B11	SH161x49	0	175	62.7	59.56499999999999-65.835	209	0	0	0	0	0	0	0	0	K. pneumoniae
F1S1R3D1B4P5B11	SH181120x2x3	1	141	231.0	219.45-242.55	770	0	0	0	0	0	0	0	0	K. pneumoniae
F1S1R3D1B4P5B11	SH191x01	0	177	34.2	32.489999999999995-35.91	114	0	0	0	0	0	0	0	0	K. pneumoniae
F1S1R3D1B4P5B11	SH200921x1x90	1	101	145.2	137.93999999999997-152.46	484	0	0	0	0	0	0	0	0	K. pneumoniae
F1S1R3D1B4P5B11	SH204x63	0	159	18.6	17.669999999999998-19.529999999999998	62	0	0	0	0	0	0	0	0	K. pneumoniae
F1S1R3D1B4P5B11	SH211020x1x38	1	146	283.2	269.03999999999996-297.36	944	0	0	0	0	0	0	0	0	K. pneumoniae
F1S1R3D1B4P5B11	SH211020x1x87	1	115	272.7	259.065-286.335	909	0	0	0	0	0	0	0	0	K. pneumoniae
F1S1R3D1B4P5B11	SH230920x1x43	1	157	247.5	235.125-259.875	825	0	0	0	0	0	0	0	0	K. pneumoniae
F1S1R3D1B4P5B11	SH260321x2x16	1	111	189.0	179.54999999999998-198.45000000000002	630	0	0	0	0	0	0	0	0	K. pneumoniae
F1S1R3D1B4P5B11	SH281020x1x50	1	147	285.9	271.60499999999996-300.195	953	0	0	0	0	0	0	0	0	K. pneumoniae
F1S1R3D1B4P5F10	F1S1R3D1B4P5G01	0	93	1.8	1.7099999999999997-1.89	6	0	0	0	1	0	0	0	0	K. pneumoniae
F1S1R3D1B4P5F10	F1S1R3D2B2P3B04	0	95	12.9	12.254999999999999-13.545000000000002	43	0	0	0	1	0	0	0	0	K. pneumoniae
F1S1R3D1B4P5F10	F1S1R3D2B2P3C09	0	98	13.2	12.54-13.86	44	0	0	0	1	0	0	0	0	K. pneumoniae
F1S1R3D1B4P5F10	F1S1R3D2B2P3C11	0	158	15.6	14.819999999999999-16.38	52	0	0	0	0	0	0	0	0	K. pneumoniae
F1S1R3D1B4P5F10	kp_bs_181_B07	1	58	156.6	148.76999999999998-164.43	522	0	0	0	1	0	0	0	0	K. pneumoniae
F1S1R3D1B4P5F10	kp_bs_181	1	58	156.6	148.76999999999998-164.43	522	0	0	0	1	0	0	0	0	K. pneumoniae
F1S1R3D1B4P5F10	kp_bs_210_A09	0	97	5.7	5.415-5.985	19	0	0	0	1	0	0	0	0	K. pneumoniae
F1S1R3D1B4P5F10	kp_bs_210	0	97	5.7	5.415-5.985	19	0	0	0	1	0	0	0	0	K. pneumoniae
F1S1R3D1B4P5F10	kp_bs_211_B09	0	96	1.5	1.4249999999999998-1.5750000000000002	5	0	0	0	1	0	0	0	0	K. pneumoniae
F1S1R3D1B4P5F10	kp_bs_211	0	96	1.5	1.4249999999999998-1.5750000000000002	5	0	0	0	1	0	0	0	0	K. pneumoniae
F1S1R3D1B4P5F10	kp_bs_212_C09	0	96	1.5	1.4249999999999998-1.5750000000000002	5	0	0	0	1	0	0	0	0	K. pneumoniae
F1S1R3D1B4P5F10	kp_bs_212	0	96	1.5	1.4249999999999998-1.5750000000000002	5	0	0	0	1	0	0	0	0	K. pneumoniae
F1S1R3D1B4P5F10	SH011020x2x25	1	156	259.8	246.81-272.79	866	0	0	0	0	0	0	0	0	K. pneumoniae
F1S1R3D1B4P5F10	SH040221x1x66	1	140	327.9	311.50499999999994-344.295	1093	0	0	0	0	0	0	0	0	K. pneumoniae
F1S1R3D1B4P5F10	SH040221x2x22	1	142	315.6	299.81999999999994-331.38	1052	0	0	0	0	0	0	0	0	K. pneumoniae
F1S1R3D1B4P5F10	SH161x49	0	174	62.7	59.56499999999999-65.835	209	0	0	0	0	0	0	0	0	K. pneumoniae
F1S1R3D1B4P5F10	SH181120x2x3	1	139	231.0	219.45-242.55	770	0	0	0	0	0	0	0	0	K. pneumoniae
F1S1R3D1B4P5F10	SH191x01	0	176	34.2	32.489999999999995-35.91	114	0	0	0	0	0	0	0	0	K. pneumoniae
F1S1R3D1B4P5F10	SH200921x1x90	1	100	145.2	137.93999999999997-152.46	484	0	0	0	0	0	0	0	0	K. pneumoniae
F1S1R3D1B4P5F10	SH204x63	0	158	18.6	17.669999999999998-19.529999999999998	62	0	0	0	0	0	0	0	0	K. pneumoniae
F1S1R3D1B4P5F10	SH211020x1x38	1	145	283.2	269.03999999999996-297.36	944	0	0	0	0	0	0	0	0	K. pneumoniae
F1S1R3D1B4P5F10	SH211020x1x87	1	114	272.7	259.065-286.335	909	0	0	0	0	0	0	0	0	K. pneumoniae
F1S1R3D1B4P5F10	SH230920x1x43	1	156	247.5	235.125-259.875	825	0	0	0	0	0	0	0	0	K. pneumoniae
F1S1R3D1B4P5F10	SH260321x2x16	1	109	189.0	179.54999999999998-198.45000000000002	630	0	0	0	0	0	0	0	0	K. pneumoniae
F1S1R3D1B4P5F10	SH281020x1x50	1	146	285.9	271.60499999999996-300.195	953	0	0	0	0	0	0	0	0	K. pneumoniae
F1S1R3D1B4P5G01	F1S1R3D2B2P3C11	0	125	17.4	16.529999999999998-18.27	58	0	0	0	0	0	0	0	0	K. pneumoniae
F1S1R3D1B4P5G01	kp_bs_181_B07	1	79	154.8	147.05999999999997-162.54	516	0	0	0	1	0	0	0	0	K. pneumoniae
F1S1R3D1B4P5G01	kp_bs_181	1	79	154.8	147.05999999999997-162.54	516	0	0	0	1	0	0	0	0	K. pneumoniae
F1S1R3D1B4P5G01	kp_bs_210_A09	0	60	3.9	3.7049999999999996-4.095	13	0	0	0	1	0	0	0	0	K. pneumoniae
F1S1R3D1B4P5G01	kp_bs_210	0	60	3.9	3.7049999999999996-4.095	13	0	0	0	1	0	0	0	0	K. pneumoniae
F1S1R3D1B4P5G01	kp_bs_211_B09	0	59	0.3	0.285-0.315	1	0	0	0	1	0	0	0	0	K. pneumoniae
F1S1R3D1B4P5G01	kp_bs_211	0	59	0.3	0.285-0.315	1	0	0	0	1	0	0	0	0	K. pneumoniae
F1S1R3D1B4P5G01	kp_bs_212_C09	0	59	0.3	0.285-0.315	1	0	0	0	1	0	0	0	0	K. pneumoniae
F1S1R3D1B4P5G01	kp_bs_212	0	59	0.3	0.285-0.315	1	0	0	0	1	0	0	0	0	K. pneumoniae
F1S1R3D1B4P5G01	SH011020x2x25	1	123	258.0	245.1-270.90000000000003	860	0	0	0	0	0	0	0	0	K. pneumoniae
F1S1R3D1B4P5G01	SH040221x1x66	1	108	326.1	309.79499999999996-342.405	1087	0	0	0	0	0	0	0	0	K. pneumoniae
F1S1R3D1B4P5G01	SH040221x2x22	1	109	313.8	298.11-329.49	1046	0	0	0	0	0	0	0	0	K. pneumoniae
F1S1R3D1B4P5G01	SH161x49	0	141	60.9	57.855-63.945	203	0	0	0	0	0	0	0	0	K. pneumoniae
F1S1R3D1B4P5G01	SH181120x2x3	1	107	229.2	217.73999999999998-240.66	764	0	0	0	0	0	0	0	0	K. pneumoniae
F1S1R3D1B4P5G01	SH191x01	0	143	32.4	30.779999999999998-34.02	108	0	0	0	0	0	0	0	0	K. pneumoniae
F1S1R3D1B4P5G01	SH200921x1x90	1	67	143.4	136.23-150.57000000000002	478	0	0	0	1	0	0	0	0	K. pneumoniae
F1S1R3D1B4P5G01	SH204x63	0	125	16.8	15.959999999999999-17.64	56	0	0	0	0	0	0	0	0	K. pneumoniae
F1S1R3D1B4P5G01	SH211020x1x38	1	112	281.4	267.33-295.46999999999997	938	0	0	0	0	0	0	0	0	K. pneumoniae
F1S1R3D1B4P5G01	SH211020x1x87	1	81	270.9	257.35499999999996-284.445	903	0	0	0	1	0	0	0	0	K. pneumoniae
F1S1R3D1B4P5G01	SH230920x1x43	1	123	245.7	233.415-257.985	819	0	0	0	0	0	0	0	0	K. pneumoniae
F1S1R3D1B4P5G01	SH260321x2x16	1	64	187.2	177.83999999999997-196.56	624	0	0	0	1	0	0	0	0	K. pneumoniae
F1S1R3D1B4P5G01	SH281020x1x50	1	113	284.1	269.895-298.30499999999995	947	0	0	0	0	0	0	0	0	K. pneumoniae
F1S1R3D2B2P3B04	F1S1R3D2B2P3C11	0	127	2.7	2.5649999999999995-2.835	9	0	0	0	0	0	0	0	0	K. pneumoniae
F1S1R3D2B2P3B04	kp_bs_181_B07	1	81	169.5	161.025-177.975	565	0	0	0	1	0	0	0	0	K. pneumoniae
F1S1R3D2B2P3B04	kp_bs_181	1	81	169.5	161.025-177.975	565	0	0	0	1	0	0	0	0	K. pneumoniae
F1S1R3D2B2P3B04	kp_bs_210_A09	0	62	18.6	17.669999999999998-19.529999999999998	62	0	0	0	1	0	0	0	0	K. pneumoniae
F1S1R3D2B2P3B04	kp_bs_210	0	62	18.6	17.669999999999998-19.529999999999998	62	0	0	0	1	0	0	0	0	K. pneumoniae
F1S1R3D2B2P3B04	kp_bs_211_B09	0	61	14.4	13.679999999999998-15.12	48	0	0	0	1	0	0	0	0	K. pneumoniae
F1S1R3D2B2P3B04	kp_bs_211	0	61	14.4	13.679999999999998-15.12	48	0	0	0	1	0	0	0	0	K. pneumoniae
F1S1R3D2B2P3B04	kp_bs_212_C09	0	61	14.4	13.679999999999998-15.12	48	0	0	0	1	0	0	0	0	K. pneumoniae
F1S1R3D2B2P3B04	kp_bs_212	0	61	14.4	13.679999999999998-15.12	48	0	0	0	1	0	0	0	0	K. pneumoniae
F1S1R3D2B2P3B04	SH011020x2x25	1	125	272.7	259.065-286.335	909	0	0	0	0	0	0	0	0	K. pneumoniae
F1S1R3D2B2P3B04	SH040221x1x66	1	110	340.8	323.76-357.84000000000003	1136	0	0	0	0	0	0	0	0	K. pneumoniae
F1S1R3D2B2P3B04	SH040221x2x22	1	111	328.5	312.075-344.925	1095	0	0	0	0	0	0	0	0	K. pneumoniae
F1S1R3D2B2P3B04	SH161x49	0	143	75.6	71.82-79.38	252	0	0	0	0	0	0	0	0	K. pneumoniae
F1S1R3D2B2P3B04	SH181120x2x3	1	109	243.9	231.70499999999996-256.09499999999997	813	0	0	0	0	0	0	0	0	K. pneumoniae
F1S1R3D2B2P3B04	SH191x01	0	145	47.1	44.745-49.455000000000005	157	0	0	0	0	0	0	0	0	K. pneumoniae
F1S1R3D2B2P3B04	SH200921x1x90	1	69	158.1	150.195-166.005	527	0	0	0	1	0	0	0	0	K. pneumoniae
F1S1R3D2B2P3B04	SH204x63	0	127	31.5	29.924999999999997-33.075	105	0	0	0	0	0	0	0	0	K. pneumoniae
F1S1R3D2B2P3B04	SH211020x1x38	1	114	296.1	281.29499999999996-310.905	987	0	0	0	0	0	0	0	0	K. pneumoniae
F1S1R3D2B2P3B04	SH211020x1x87	1	83	285.6	271.31999999999994-299.88	952	0	0	0	1	0	0	0	0	K. pneumoniae
F1S1R3D2B2P3B04	SH230920x1x43	1	125	260.4	247.37999999999997-273.42	868	0	0	0	0	0	0	0	0	K. pneumoniae
F1S1R3D2B2P3B04	SH260321x2x16	1	66	201.9	191.805-211.995	673	0	0	0	1	0	0	0	0	K. pneumoniae
F1S1R3D2B2P3B04	SH281020x1x50	1	115	298.8	283.86-313.74	996	0	0	0	0	0	0	0	0	K. pneumoniae
F1S1R3D2B2P3C09	F1S1R3D2B2P3C11	0	130	2.4	2.28-2.52	8	0	0	0	0	0	0	0	0	K. pneumoniae
F1S1R3D2B2P3C09	kp_bs_181_B07	1	84	169.8	161.30999999999997-178.29	566	0	0	0	1	0	0	0	0	K. pneumoniae
F1S1R3D2B2P3C09	kp_bs_181	1	84	169.8	161.30999999999997-178.29	566	0	0	0	1	0	0	0	0	K. pneumoniae
F1S1R3D2B2P3C09	kp_bs_210_A09	0	65	18.9	17.955-19.845	63	0	0	0	1	0	0	0	0	K. pneumoniae
F1S1R3D2B2P3C09	kp_bs_210	0	65	18.9	17.955-19.845	63	0	0	0	1	0	0	0	0	K. pneumoniae
F1S1R3D2B2P3C09	kp_bs_211_B09	0	64	14.7	13.964999999999998-15.435	49	0	0	0	1	0	0	0	0	K. pneumoniae
F1S1R3D2B2P3C09	kp_bs_211	0	64	14.7	13.964999999999998-15.435	49	0	0	0	1	0	0	0	0	K. pneumoniae
F1S1R3D2B2P3C09	kp_bs_212_C09	0	64	14.7	13.964999999999998-15.435	49	0	0	0	1	0	0	0	0	K. pneumoniae
F1S1R3D2B2P3C09	kp_bs_212	0	64	14.7	13.964999999999998-15.435	49	0	0	0	1	0	0	0	0	K. pneumoniae
F1S1R3D2B2P3C09	SH011020x2x25	1	128	273.0	259.34999999999997-286.65000000000003	910	0	0	0	0	0	0	0	0	K. pneumoniae
F1S1R3D2B2P3C09	SH040221x1x66	1	113	341.1	324.04499999999996-358.155	1137	0	0	0	0	0	0	0	0	K. pneumoniae
F1S1R3D2B2P3C09	SH040221x2x22	1	114	328.8	312.36-345.24	1096	0	0	0	0	0	0	0	0	K. pneumoniae
F1S1R3D2B2P3C09	SH161x49	0	146	75.89999999999999	72.10499999999999-79.695	253	0	0	0	0	0	0	0	0	K. pneumoniae
F1S1R3D2B2P3C09	SH181120x2x3	1	112	244.2	231.98999999999998-256.41	814	0	0	0	0	0	0	0	0	K. pneumoniae
F1S1R3D2B2P3C09	SH191x01	0	148	47.4	45.029999999999994-49.77	158	0	0	0	0	0	0	0	0	K. pneumoniae
F1S1R3D2B2P3C09	SH200921x1x90	1	72	158.4	150.48-166.32000000000002	528	0	0	0	1	0	0	0	0	K. pneumoniae
F1S1R3D2B2P3C09	SH204x63	0	130	31.8	30.209999999999997-33.39	106	0	0	0	0	0	0	0	0	K. pneumoniae
F1S1R3D2B2P3C09	SH211020x1x38	1	117	296.4	281.58-311.21999999999997	988	0	0	0	0	0	0	0	0	K. pneumoniae
F1S1R3D2B2P3C09	SH211020x1x87	1	85	285.9	271.60499999999996-300.195	953	0	0	0	1	0	0	0	0	K. pneumoniae
F1S1R3D2B2P3C09	SH230920x1x43	1	128	260.7	247.66499999999996-273.735	869	0	0	0	0	0	0	0	0	K. pneumoniae
F1S1R3D2B2P3C09	SH260321x2x16	1	69	202.2	192.08999999999997-212.31	674	0	0	0	1	0	0	0	0	K. pneumoniae
F1S1R3D2B2P3C09	SH281020x1x50	1	118	299.1	284.145-314.05499999999995	997	0	0	0	0	0	0	0	0	K. pneumoniae
F1S1R3D2B2P3C11	kp_bs_181_B07	1	142	172.2	163.58999999999997-180.81	574	0	0	0	0	0	0	0	0	K. pneumoniae
F1S1R3D2B2P3C11	kp_bs_181	1	142	172.2	163.58999999999997-180.81	574	0	0	0	0	0	0	0	0	K. pneumoniae
F1S1R3D2B2P3C11	kp_bs_210_A09	0	127	21.3	20.235-22.365000000000002	71	0	0	0	0	0	0	0	0	K. pneumoniae
F1S1R3D2B2P3C11	kp_bs_210	0	127	21.3	20.235-22.365000000000002	71	0	0	0	0	0	0	0	0	K. pneumoniae
F1S1R3D2B2P3C11	kp_bs_211_B09	0	126	17.1	16.244999999999997-17.955	57	0	0	0	0	0	0	0	0	K. pneumoniae
F1S1R3D2B2P3C11	kp_bs_211	0	126	17.1	16.244999999999997-17.955	57	0	0	0	0	0	0	0	0	K. pneumoniae
F1S1R3D2B2P3C11	kp_bs_212_C09	0	126	17.1	16.244999999999997-17.955	57	0	0	0	0	0	0	0	0	K. pneumoniae
F1S1R3D2B2P3C11	kp_bs_212	0	126	17.1	16.244999999999997-17.955	57	0	0	0	0	0	0	0	0	K. pneumoniae
F1S1R3D2B2P3C11	SH011020x2x25	1	186	275.4	261.62999999999994-289.17	918	0	0	0	0	0	0	0	0	K. pneumoniae
F1S1R3D2B2P3C11	SH040221x1x66	1	121	343.5	326.325-360.675	1145	0	0	0	0	0	0	0	0	K. pneumoniae
F1S1R3D2B2P3C11	SH040221x2x22	1	110	331.2	314.64-347.76	1104	0	0	0	0	0	0	0	0	K. pneumoniae
F1S1R3D2B2P3C11	SH161x49	0	142	78.3	74.38499999999999-82.215	261	0	0	0	0	0	0	0	0	K. pneumoniae
F1S1R3D2B2P3C11	SH181120x2x3	1	108	246.6	234.26999999999998-258.93	822	0	0	0	0	0	0	0	0	K. pneumoniae
F1S1R3D2B2P3C11	SH191x01	0	144	49.8	47.309999999999995-52.29	166	0	0	0	0	0	0	0	0	K. pneumoniae
F1S1R3D2B2P3C11	SH200921x1x90	1	130	160.8	152.75999999999996-168.84	536	0	0	0	0	0	0	0	0	K. pneumoniae
F1S1R3D2B2P3C11	SH204x63	0	126	34.2	32.489999999999995-35.91	114	0	0	0	0	0	0	0	0	K. pneumoniae
F1S1R3D2B2P3C11	SH211020x1x38	1	113	298.8	283.86-313.74	996	0	0	0	0	0	0	0	0	K. pneumoniae
F1S1R3D2B2P3C11	SH211020x1x87	1	110	288.3	273.885-302.71500000000003	961	0	0	0	0	0	0	0	0	K. pneumoniae
F1S1R3D2B2P3C11	SH230920x1x43	1	186	263.1	249.94499999999996-276.255	877	0	0	0	0	0	0	0	0	K. pneumoniae
F1S1R3D2B2P3C11	SH260321x2x16	1	139	204.6	194.36999999999998-214.83	682	0	0	0	0	0	0	0	0	K. pneumoniae
F1S1R3D2B2P3C11	SH281020x1x50	1	114	301.5	286.425-316.575	1005	0	0	0	0	0	0	0	0	K. pneumoniae
kp_bs_181_B07	kp_bs_181	1	0	0.0	0.0-0.0	0	1	1	1	1	1	1	1	1	K. pneumoniae
kp_bs_181_B07	kp_bs_210_A09	1	81	150.9	143.355-158.44500000000002	503	0	0	0	1	0	0	0	0	K. pneumoniae
kp_bs_181_B07	kp_bs_210	1	81	150.9	143.355-158.44500000000002	503	0	0	0	1	0	0	0	0	K. pneumoniae
kp_bs_181_B07	kp_bs_211_B09	1	80	155.1	147.345-162.855	517	0	0	0	1	0	0	0	0	K. pneumoniae
kp_bs_181_B07	kp_bs_211	1	80	155.1	147.345-162.855	517	0	0	0	1	0	0	0	0	K. pneumoniae
kp_bs_181_B07	kp_bs_212_C09	1	80	155.1	147.345-162.855	517	0	0	0	1	0	0	0	0	K. pneumoniae
kp_bs_181_B07	kp_bs_212	1	80	155.1	147.345-162.855	517	0	0	0	1	0	0	0	0	K. pneumoniae
kp_bs_181_B07	SH011020x2x25	0	141	103.2	98.03999999999999-108.36000000000001	344	0	0	0	0	0	0	0	0	K. pneumoniae
kp_bs_181_B07	SH040221x1x66	1	124	171.3	162.73499999999999-179.86499999999998	571	0	0	0	0	0	0	0	0	K. pneumoniae
kp_bs_181_B07	SH040221x2x22	1	125	159.0	151.04999999999998-166.95000000000002	530	0	0	0	0	0	0	0	0	K. pneumoniae
kp_bs_181_B07	SH161x49	0	158	93.9	89.20499999999998-98.595	313	0	0	0	0	0	0	0	0	K. pneumoniae
kp_bs_181_B07	SH181120x2x3	0	122	74.39999999999999	70.67999999999999-78.11999999999999	248	0	0	0	0	0	0	0	0	K. pneumoniae
kp_bs_181_B07	SH191x01	0	160	122.4	116.27999999999999-128.52	408	0	0	0	0	0	0	0	0	K. pneumoniae
kp_bs_181_B07	SH200921x1x90	0	84	11.4	10.83-11.97	38	0	0	0	1	0	0	0	0	K. pneumoniae
kp_bs_181_B07	SH204x63	1	142	138.0	131.1-144.9	460	0	0	0	0	0	0	0	0	K. pneumoniae
kp_bs_181_B07	SH211020x1x38	1	129	126.6	120.27-132.93	422	0	0	0	0	0	0	0	0	K. pneumoniae
kp_bs_181_B07	SH211020x1x87	1	98	116.1	110.29499999999999-121.905	387	0	0	0	1	0	0	0	0	K. pneumoniae
kp_bs_181_B07	SH230920x1x43	0	141	90.9	86.35499999999999-95.445	303	0	0	0	0	0	0	0	0	K. pneumoniae
kp_bs_181_B07	SH260321x2x16	0	93	32.4	30.779999999999998-34.02	108	0	0	0	1	0	0	0	0	K. pneumoniae
kp_bs_181_B07	SH281020x1x50	1	129	129.3	122.83499999999998-135.765	431	0	0	0	0	0	0	0	0	K. pneumoniae
kp_bs_181	kp_bs_210_A09	1	81	150.9	143.355-158.44500000000002	503	0	0	0	1	0	0	0	0	K. pneumoniae
kp_bs_181	kp_bs_210	1	81	150.9	143.355-158.44500000000002	503	0	0	0	1	0	0	0	0	K. pneumoniae
kp_bs_181	kp_bs_211_B09	1	80	155.1	147.345-162.855	517	0	0	0	1	0	0	0	0	K. pneumoniae
kp_bs_181	kp_bs_211	1	80	155.1	147.345-162.855	517	0	0	0	1	0	0	0	0	K. pneumoniae
kp_bs_181	kp_bs_212_C09	1	80	155.1	147.345-162.855	517	0	0	0	1	0	0	0	0	K. pneumoniae
kp_bs_181	kp_bs_212	1	80	155.1	147.345-162.855	517	0	0	0	1	0	0	0	0	K. pneumoniae
kp_bs_181	SH011020x2x25	0	141	103.2	98.03999999999999-108.36000000000001	344	0	0	0	0	0	0	0	0	K. pneumoniae
kp_bs_181	SH040221x1x66	1	124	171.3	162.73499999999999-179.86499999999998	571	0	0	0	0	0	0	0	0	K. pneumoniae
kp_bs_181	SH040221x2x22	1	125	159.0	151.04999999999998-166.95000000000002	530	0	0	0	0	0	0	0	0	K. pneumoniae
kp_bs_181	SH161x49	0	158	93.9	89.20499999999998-98.595	313	0	0	0	0	0	0	0	0	K. pneumoniae
kp_bs_181	SH181120x2x3	0	122	74.39999999999999	70.67999999999999-78.11999999999999	248	0	0	0	0	0	0	0	0	K. pneumoniae
kp_bs_181	SH191x01	0	160	122.4	116.27999999999999-128.52	408	0	0	0	0	0	0	0	0	K. pneumoniae
kp_bs_181	SH200921x1x90	0	84	11.4	10.83-11.97	38	0	0	0	1	0	0	0	0	K. pneumoniae
kp_bs_181	SH204x63	1	142	138.0	131.1-144.9	460	0	0	0	0	0	0	0	0	K. pneumoniae
kp_bs_181	SH211020x1x38	1	129	126.6	120.27-132.93	422	0	0	0	0	0	0	0	0	K. pneumoniae
kp_bs_181	SH211020x1x87	1	98	116.1	110.29499999999999-121.905	387	0	0	0	1	0	0	0	0	K. pneumoniae
kp_bs_181	SH230920x1x43	0	141	90.9	86.35499999999999-95.445	303	0	0	0	0	0	0	0	0	K. pneumoniae
kp_bs_181	SH260321x2x16	0	93	32.4	30.779999999999998-34.02	108	0	0	0	1	0	0	0	0	K. pneumoniae
kp_bs_181	SH281020x1x50	1	129	129.3	122.83499999999998-135.765	431	0	0	0	0	0	0	0	0	K. pneumoniae
kp_bs_210_A09	kp_bs_210	1	0	0.0	0.0-0.0	0	1	1	1	1	1	1	1	1	K. pneumoniae
kp_bs_210_A09	kp_bs_211_B09	1	3	4.2	3.9899999999999998-4.41	14	1	1	1	1	1	1	1	1	K. pneumoniae
kp_bs_210_A09	kp_bs_211	1	3	4.2	3.9899999999999998-4.41	14	1	1	1	1	1	1	1	1	K. pneumoniae
kp_bs_210_A09	kp_bs_212_C09	1	3	4.2	3.9899999999999998-4.41	14	1	1	1	1	1	1	1	1	K. pneumoniae
kp_bs_210_A09	kp_bs_212	1	3	4.2	3.9899999999999998-4.41	14	1	1	1	1	1	1	1	1	K. pneumoniae
kp_bs_210_A09	SH011020x2x25	1	125	254.1	241.39499999999998-266.805	847	0	0	0	0	0	0	0	0	K. pneumoniae
kp_bs_210_A09	SH040221x1x66	1	110	322.2	306.09-338.31	1074	0	0	0	0	0	0	0	0	K. pneumoniae
kp_bs_210_A09	SH040221x2x22	1	111	309.9	294.405-325.395	1033	0	0	0	0	0	0	0	0	K. pneumoniae
kp_bs_210_A09	SH161x49	0	143	57.0	54.15-59.85	190	0	0	0	0	0	0	0	0	K. pneumoniae
kp_bs_210_A09	SH181120x2x3	1	109	225.3	214.03499999999997-236.565	751	0	0	0	0	0	0	0	0	K. pneumoniae
kp_bs_210_A09	SH191x01	0	145	28.5	27.075-29.925	95	0	0	0	0	0	0	0	0	K. pneumoniae
kp_bs_210_A09	SH200921x1x90	1	69	139.5	132.525-146.475	465	0	0	0	1	0	0	0	0	K. pneumoniae
kp_bs_210_A09	SH204x63	0	126	12.9	12.254999999999999-13.545000000000002	43	0	0	0	0	0	0	0	0	K. pneumoniae
kp_bs_210_A09	SH211020x1x38	1	114	277.5	263.625-291.375	925	0	0	0	0	0	0	0	0	K. pneumoniae
kp_bs_210_A09	SH211020x1x87	1	83	267.0	253.64999999999998-280.35	890	0	0	0	1	0	0	0	0	K. pneumoniae
kp_bs_210_A09	SH230920x1x43	1	125	241.8	229.70999999999998-253.89	806	0	0	0	0	0	0	0	0	K. pneumoniae
kp_bs_210_A09	SH260321x2x16	1	74	183.3	174.13499999999996-192.465	611	0	0	0	1	0	0	0	0	K. pneumoniae
kp_bs_210_A09	SH281020x1x50	1	115	280.2	266.19-294.21	934	0	0	0	0	0	0	0	0	K. pneumoniae
kp_bs_210	kp_bs_211_B09	1	3	4.2	3.9899999999999998-4.41	14	1	1	1	1	1	1	1	1	K. pneumoniae
kp_bs_210	kp_bs_211	1	3	4.2	3.9899999999999998-4.41	14	1	1	1	1	1	1	1	1	K. pneumoniae
kp_bs_210	kp_bs_212_C09	1	3	4.2	3.9899999999999998-4.41	14	1	1	1	1	1	1	1	1	K. pneumoniae
kp_bs_210	kp_bs_212	1	3	4.2	3.9899999999999998-4.41	14	1	1	1	1	1	1	1	1	K. pneumoniae
kp_bs_210	SH011020x2x25	1	125	254.1	241.39499999999998-266.805	847	0	0	0	0	0	0	0	0	K. pneumoniae
kp_bs_210	SH040221x1x66	1	110	322.2	306.09-338.31	1074	0	0	0	0	0	0	0	0	K. pneumoniae
kp_bs_210	SH040221x2x22	1	111	309.9	294.405-325.395	1033	0	0	0	0	0	0	0	0	K. pneumoniae
kp_bs_210	SH161x49	0	143	57.0	54.15-59.85	190	0	0	0	0	0	0	0	0	K. pneumoniae
kp_bs_210	SH181120x2x3	1	109	225.3	214.03499999999997-236.565	751	0	0	0	0	0	0	0	0	K. pneumoniae
kp_bs_210	SH191x01	0	145	28.5	27.075-29.925	95	0	0	0	0	0	0	0	0	K. pneumoniae
kp_bs_210	SH200921x1x90	1	69	139.5	132.525-146.475	465	0	0	0	1	0	0	0	0	K. pneumoniae
kp_bs_210	SH204x63	0	126	12.9	12.254999999999999-13.545000000000002	43	0	0	0	0	0	0	0	0	K. pneumoniae
kp_bs_210	SH211020x1x38	1	114	277.5	263.625-291.375	925	0	0	0	0	0	0	0	0	K. pneumoniae
kp_bs_210	SH211020x1x87	1	83	267.0	253.64999999999998-280.35	890	0	0	0	1	0	0	0	0	K. pneumoniae
kp_bs_210	SH230920x1x43	1	125	241.8	229.70999999999998-253.89	806	0	0	0	0	0	0	0	0	K. pneumoniae
kp_bs_210	SH260321x2x16	1	74	183.3	174.13499999999996-192.465	611	0	0	0	1	0	0	0	0	K. pneumoniae
kp_bs_210	SH281020x1x50	1	115	280.2	266.19-294.21	934	0	0	0	0	0	0	0	0	K. pneumoniae
kp_bs_211_B09	kp_bs_211	1	0	0.0	0.0-0.0	0	1	1	1	1	1	1	1	1	K. pneumoniae
kp_bs_211_B09	kp_bs_212_C09	1	0	0.0	0.0-0.0	0	1	1	1	1	1	1	1	1	K. pneumoniae
kp_bs_211_B09	kp_bs_212	1	0	0.0	0.0-0.0	0	1	1	1	1	1	1	1	1	K. pneumoniae
kp_bs_211_B09	SH011020x2x25	1	124	258.3	245.385-271.21500000000003	861	0	0	0	0	0	0	0	0	K. pneumoniae
kp_bs_211_B09	SH040221x1x66	1	109	326.4	310.08-342.71999999999997	1088	0	0	0	0	0	0	0	0	K. pneumoniae
kp_bs_211_B09	SH040221x2x22	1	110	314.1	298.395-329.80499999999995	1047	0	0	0	0	0	0	0	0	K. pneumoniae
kp_bs_211_B09	SH161x49	0	142	61.2	58.13999999999999-64.26	204	0	0	0	0	0	0	0	0	K. pneumoniae
kp_bs_211_B09	SH181120x2x3	1	108	229.5	218.02499999999998-240.97500000000002	765	0	0	0	0	0	0	0	0	K. pneumoniae
kp_bs_211_B09	SH191x01	0	144	32.7	31.064999999999994-34.334999999999994	109	0	0	0	0	0	0	0	0	K. pneumoniae
kp_bs_211_B09	SH200921x1x90	1	68	143.7	136.515-150.885	479	0	0	0	1	0	0	0	0	K. pneumoniae
kp_bs_211_B09	SH204x63	0	125	17.1	16.244999999999997-17.955	57	0	0	0	0	0	0	0	0	K. pneumoniae
kp_bs_211_B09	SH211020x1x38	1	113	281.7	267.61499999999995-295.785	939	0	0	0	0	0	0	0	0	K. pneumoniae
kp_bs_211_B09	SH211020x1x87	1	82	271.2	257.64-284.76	904	0	0	0	1	0	0	0	0	K. pneumoniae
kp_bs_211_B09	SH230920x1x43	1	124	246.0	233.7-258.3	820	0	0	0	0	0	0	0	0	K. pneumoniae
kp_bs_211_B09	SH260321x2x16	1	73	187.5	178.125-196.875	625	0	0	0	1	0	0	0	0	K. pneumoniae
kp_bs_211_B09	SH281020x1x50	1	114	284.4	270.17999999999995-298.62	948	0	0	0	0	0	0	0	0	K. pneumoniae
kp_bs_211	kp_bs_212_C09	1	0	0.0	0.0-0.0	0	1	1	1	1	1	1	1	1	K. pneumoniae
kp_bs_211	kp_bs_212	1	0	0.0	0.0-0.0	0	1	1	1	1	1	1	1	1	K. pneumoniae
kp_bs_211	SH011020x2x25	1	124	258.3	245.385-271.21500000000003	861	0	0	0	0	0	0	0	0	K. pneumoniae
kp_bs_211	SH040221x1x66	1	109	326.4	310.08-342.71999999999997	1088	0	0	0	0	0	0	0	0	K. pneumoniae
kp_bs_211	SH040221x2x22	1	110	314.1	298.395-329.80499999999995	1047	0	0	0	0	0	0	0	0	K. pneumoniae
kp_bs_211	SH161x49	0	142	61.2	58.13999999999999-64.26	204	0	0	0	0	0	0	0	0	K. pneumoniae
kp_bs_211	SH181120x2x3	1	108	229.5	218.02499999999998-240.97500000000002	765	0	0	0	0	0	0	0	0	K. pneumoniae
kp_bs_211	SH191x01	0	144	32.7	31.064999999999994-34.334999999999994	109	0	0	0	0	0	0	0	0	K. pneumoniae
kp_bs_211	SH200921x1x90	1	68	143.7	136.515-150.885	479	0	0	0	1	0	0	0	0	K. pneumoniae
kp_bs_211	SH204x63	0	125	17.1	16.244999999999997-17.955	57	0	0	0	0	0	0	0	0	K. pneumoniae
kp_bs_211	SH211020x1x38	1	113	281.7	267.61499999999995-295.785	939	0	0	0	0	0	0	0	0	K. pneumoniae
kp_bs_211	SH211020x1x87	1	82	271.2	257.64-284.76	904	0	0	0	1	0	0	0	0	K. pneumoniae
kp_bs_211	SH230920x1x43	1	124	246.0	233.7-258.3	820	0	0	0	0	0	0	0	0	K. pneumoniae
kp_bs_211	SH260321x2x16	1	73	187.5	178.125-196.875	625	0	0	0	1	0	0	0	0	K. pneumoniae
kp_bs_211	SH281020x1x50	1	114	284.4	270.17999999999995-298.62	948	0	0	0	0	0	0	0	0	K. pneumoniae
kp_bs_212_C09	kp_bs_212	1	0	0.0	0.0-0.0	0	1	1	1	1	1	1	1	1	K. pneumoniae
kp_bs_212_C09	SH011020x2x25	1	124	258.3	245.385-271.21500000000003	861	0	0	0	0	0	0	0	0	K. pneumoniae
kp_bs_212_C09	SH040221x1x66	1	109	326.4	310.08-342.71999999999997	1088	0	0	0	0	0	0	0	0	K. pneumoniae
kp_bs_212_C09	SH040221x2x22	1	110	314.1	298.395-329.80499999999995	1047	0	0	0	0	0	0	0	0	K. pneumoniae
kp_bs_212_C09	SH161x49	0	142	61.2	58.13999999999999-64.26	204	0	0	0	0	0	0	0	0	K. pneumoniae
kp_bs_212_C09	SH181120x2x3	1	108	229.5	218.02499999999998-240.97500000000002	765	0	0	0	0	0	0	0	0	K. pneumoniae
kp_bs_212_C09	SH191x01	0	144	32.7	31.064999999999994-34.334999999999994	109	0	0	0	0	0	0	0	0	K. pneumoniae
kp_bs_212_C09	SH200921x1x90	1	68	143.7	136.515-150.885	479	0	0	0	1	0	0	0	0	K. pneumoniae
kp_bs_212_C09	SH204x63	0	125	17.1	16.244999999999997-17.955	57	0	0	0	0	0	0	0	0	K. pneumoniae
kp_bs_212_C09	SH211020x1x38	1	113	281.7	267.61499999999995-295.785	939	0	0	0	0	0	0	0	0	K. pneumoniae
kp_bs_212_C09	SH211020x1x87	1	82	271.2	257.64-284.76	904	0	0	0	1	0	0	0	0	K. pneumoniae
kp_bs_212_C09	SH230920x1x43	1	124	246.0	233.7-258.3	820	0	0	0	0	0	0	0	0	K. pneumoniae
kp_bs_212_C09	SH260321x2x16	1	73	187.5	178.125-196.875	625	0	0	0	1	0	0	0	0	K. pneumoniae
kp_bs_212_C09	SH281020x1x50	1	114	284.4	270.17999999999995-298.62	948	0	0	0	0	0	0	0	0	K. pneumoniae
kp_bs_212	SH011020x2x25	1	124	258.3	245.385-271.21500000000003	861	0	0	0	0	0	0	0	0	K. pneumoniae
kp_bs_212	SH040221x1x66	1	109	326.4	310.08-342.71999999999997	1088	0	0	0	0	0	0	0	0	K. pneumoniae
kp_bs_212	SH040221x2x22	1	110	314.1	298.395-329.80499999999995	1047	0	0	0	0	0	0	0	0	K. pneumoniae
kp_bs_212	SH161x49	0	142	61.2	58.13999999999999-64.26	204	0	0	0	0	0	0	0	0	K. pneumoniae
kp_bs_212	SH181120x2x3	1	108	229.5	218.02499999999998-240.97500000000002	765	0	0	0	0	0	0	0	0	K. pneumoniae
kp_bs_212	SH191x01	0	144	32.7	31.064999999999994-34.334999999999994	109	0	0	0	0	0	0	0	0	K. pneumoniae
kp_bs_212	SH200921x1x90	1	68	143.7	136.515-150.885	479	0	0	0	1	0	0	0	0	K. pneumoniae
kp_bs_212	SH204x63	0	125	17.1	16.244999999999997-17.955	57	0	0	0	0	0	0	0	0	K. pneumoniae
kp_bs_212	SH211020x1x38	1	113	281.7	267.61499999999995-295.785	939	0	0	0	0	0	0	0	0	K. pneumoniae
kp_bs_212	SH211020x1x87	1	82	271.2	257.64-284.76	904	0	0	0	1	0	0	0	0	K. pneumoniae
kp_bs_212	SH230920x1x43	1	124	246.0	233.7-258.3	820	0	0	0	0	0	0	0	0	K. pneumoniae
kp_bs_212	SH260321x2x16	1	73	187.5	178.125-196.875	625	0	0	0	1	0	0	0	0	K. pneumoniae
kp_bs_212	SH281020x1x50	1	114	284.4	270.17999999999995-298.62	948	0	0	0	0	0	0	0	0	K. pneumoniae
SH011020x2x25	SH040221x1x66	0	169	68.1	64.695-71.505	227	0	0	0	0	0	0	0	0	K. pneumoniae
SH011020x2x25	SH040221x2x22	0	171	55.8	53.01-58.589999999999996	186	0	0	0	0	0	0	0	0	K. pneumoniae
SH011020x2x25	SH161x49	1	202	197.1	187.24499999999998-206.955	657	0	0	0	0	0	0	0	0	K. pneumoniae
SH011020x2x25	SH181120x2x3	0	169	28.8	27.359999999999996-30.24	96	0	0	0	0	0	0	0	0	K. pneumoniae
SH011020x2x25	SH191x01	1	204	225.6	214.32-236.88	752	0	0	0	0	0	0	0	0	K. pneumoniae
SH011020x2x25	SH200921x1x90	0	128	114.6	108.86999999999999-120.33	382	0	0	0	0	0	0	0	0	K. pneumoniae
SH011020x2x25	SH204x63	1	185	241.2	229.14-253.26	804	0	0	0	0	0	0	0	0	K. pneumoniae
SH011020x2x25	SH211020x1x38	0	173	23.4	22.229999999999997-24.57	78	0	0	0	0	0	0	0	0	K. pneumoniae
SH011020x2x25	SH211020x1x87	0	140	12.9	12.254999999999999-13.545000000000002	43	0	0	0	0	0	0	0	0	K. pneumoniae
SH011020x2x25	SH260321x2x16	0	137	70.8	67.25999999999999-74.34	236	0	0	0	0	0	0	0	0	K. pneumoniae
SH011020x2x25	SH281020x1x50	0	175	26.1	24.794999999999998-27.404999999999998	87	0	0	0	0	0	0	0	0	K. pneumoniae
SH040221x1x66	SH040221x2x22	0	104	12.3	11.684999999999999-12.915	41	0	0	0	0	0	0	0	0	K. pneumoniae
SH040221x1x66	SH161x49	1	135	265.2	251.93999999999997-278.46	884	0	0	0	0	0	0	0	0	K. pneumoniae
SH040221x1x66	SH181120x2x3	1	99	96.9	92.05499999999999-101.74499999999999	323	0	0	0	1	0	0	0	1	K. pneumoniae
SH040221x1x66	SH191x01	1	137	293.7	279.015-308.385	979	0	0	0	0	0	0	0	0	K. pneumoniae
SH040221x1x66	SH200921x1x90	1	113	182.7	173.56499999999997-191.835	609	0	0	0	0	0	0	0	0	K. pneumoniae
SH040221x1x66	SH204x63	1	119	309.3	293.835-324.76500000000004	1031	0	0	0	0	0	0	0	0	K. pneumoniae
SH040221x1x66	SH211020x1x38	0	104	44.7	42.464999999999996-46.934999999999995	149	0	0	0	0	0	0	0	0	K. pneumoniae
SH040221x1x66	SH211020x1x87	0	95	55.2	52.43999999999999-57.96	184	0	0	0	1	0	0	0	0	K. pneumoniae
SH040221x1x66	SH230920x1x43	0	169	80.39999999999999	76.37999999999998-84.42	268	0	0	0	0	0	0	0	0	K. pneumoniae
SH040221x1x66	SH260321x2x16	1	118	138.9	131.955-145.845	463	0	0	0	0	0	0	0	0	K. pneumoniae
SH040221x1x66	SH281020x1x50	0	105	42.0	39.9-44.1	140	0	0	0	0	0	0	0	0	K. pneumoniae
SH040221x2x22	SH161x49	1	126	252.9	240.25499999999997-265.54499999999996	843	0	0	0	0	0	0	0	0	K. pneumoniae
SH040221x2x22	SH181120x2x3	0	89	84.6	80.36999999999999-88.83	282	0	0	0	1	0	0	0	0	K. pneumoniae
SH040221x2x22	SH191x01	1	128	281.4	267.33-295.46999999999997	938	0	0	0	0	0	0	0	0	K. pneumoniae
SH040221x2x22	SH200921x1x90	1	114	170.4	161.88-178.92000000000002	568	0	0	0	0	0	0	0	0	K. pneumoniae
SH040221x2x22	SH204x63	1	110	297.0	282.15-311.85	990	0	0	0	0	0	0	0	0	K. pneumoniae
SH040221x2x22	SH211020x1x38	0	97	32.4	30.779999999999998-34.02	108	0	0	0	1	0	0	0	0	K. pneumoniae
SH040221x2x22	SH211020x1x87	0	96	42.9	40.754999999999995-45.045	143	0	0	0	1	0	0	0	0	K. pneumoniae
SH040221x2x22	SH230920x1x43	0	171	68.1	64.695-71.505	227	0	0	0	0	0	0	0	0	K. pneumoniae
SH040221x2x22	SH260321x2x16	1	123	126.6	120.27-132.93	422	0	0	0	0	0	0	0	0	K. pneumoniae
SH040221x2x22	SH281020x1x50	0	98	29.7	28.214999999999996-31.185000000000002	99	0	0	0	1	0	0	0	0	K. pneumoniae
SH161x49	SH181120x2x3	1	124	168.3	159.88499999999996-176.715	561	0	0	0	0	0	0	0	0	K. pneumoniae
SH161x49	SH200921x1x90	0	146	82.5	78.375-86.625	275	0	0	0	0	0	0	0	0	K. pneumoniae
SH161x49	SH204x63	0	105	44.1	41.894999999999996-46.30500000000001	147	0	0	0	0	0	0	0	0	K. pneumoniae
SH161x49	SH211020x1x38	1	129	220.5	209.475-231.525	735	0	0	0	0	0	0	0	0	K. pneumoniae
SH161x49	SH211020x1x87	1	126	210.0	199.5-220.5	700	0	0	0	0	0	0	0	0	K. pneumoniae
SH161x49	SH230920x1x43	0	202	184.8	175.55999999999997-194.04	616	0	0	0	0	0	0	0	0	K. pneumoniae
SH161x49	SH260321x2x16	0	155	126.3	119.98499999999999-132.615	421	0	0	0	0	0	0	0	0	K. pneumoniae
SH161x49	SH281020x1x50	1	130	223.2	212.04-234.35999999999999	744	0	0	0	0	0	0	0	0	K. pneumoniae
SH181120x2x3	SH191x01	1	126	196.8	186.95999999999998-206.64	656	0	0	0	0	0	0	0	0	K. pneumoniae
SH181120x2x3	SH200921x1x90	0	112	85.8	81.50999999999999-90.09	286	0	0	0	0	0	0	0	0	K. pneumoniae
SH181120x2x3	SH204x63	1	107	212.4	201.78-223.02	708	0	0	0	0	0	0	0	0	K. pneumoniae
SH181120x2x3	SH211020x1x38	0	65	52.2	49.589999999999996-54.809999999999995	174	0	0	0	1	0	0	0	0	K. pneumoniae
SH181120x2x3	SH211020x1x87	0	94	41.7	39.614999999999995-43.785	139	0	0	0	1	0	0	0	0	K. pneumoniae
SH181120x2x3	SH230920x1x43	0	169	16.5	15.674999999999999-17.325	55	0	0	0	0	0	0	0	0	K. pneumoniae
SH181120x2x3	SH260321x2x16	0	121	42.0	39.9-44.1	140	0	0	0	0	0	0	0	0	K. pneumoniae
SH181120x2x3	SH281020x1x50	0	66	54.9	52.154999999999994-57.645	183	0	0	0	1	0	0	0	0	K. pneumoniae
SH191x01	SH200921x1x90	0	148	111.0	105.44999999999999-116.55000000000001	370	0	0	0	0	0	0	0	0	K. pneumoniae
SH191x01	SH204x63	0	107	15.6	14.819999999999999-16.38	52	0	0	0	0	0	0	0	0	K. pneumoniae
SH191x01	SH211020x1x38	1	131	249.0	236.54999999999998-261.45	830	0	0	0	0	0	0	0	0	K. pneumoniae
SH191x01	SH211020x1x87	1	126	238.5	226.575-250.425	795	0	0	0	0	0	0	0	0	K. pneumoniae
SH191x01	SH230920x1x43	1	204	213.3	202.63499999999996-223.965	711	0	0	0	0	0	0	0	0	K. pneumoniae
SH191x01	SH260321x2x16	1	157	154.8	147.05999999999997-162.54	516	0	0	0	0	0	0	0	0	K. pneumoniae
SH191x01	SH281020x1x50	1	132	251.7	239.11499999999998-264.285	839	0	0	0	0	0	0	0	0	K. pneumoniae
SH200921x1x90	SH204x63	1	130	126.6	120.27-132.93	422	0	0	0	0	0	0	0	0	K. pneumoniae
SH200921x1x90	SH211020x1x38	1	117	138.0	131.1-144.9	460	0	0	0	0	0	0	0	0	K. pneumoniae
SH200921x1x90	SH211020x1x87	1	86	127.5	121.125-133.875	425	0	0	0	1	0	0	0	0	K. pneumoniae
SH200921x1x90	SH230920x1x43	0	128	102.3	97.18499999999999-107.415	341	0	0	0	0	0	0	0	0	K. pneumoniae
SH200921x1x90	SH260321x2x16	0	81	43.8	41.60999999999999-45.99	146	0	0	0	1	0	0	0	0	K. pneumoniae
SH200921x1x90	SH281020x1x50	1	118	140.7	133.665-147.73499999999999	469	0	0	0	0	0	0	0	0	K. pneumoniae
SH204x63	SH211020x1x38	1	113	264.6	251.36999999999995-277.83	882	0	0	0	0	0	0	0	0	K. pneumoniae
SH204x63	SH211020x1x87	1	111	254.1	241.39499999999998-266.805	847	0	0	0	0	0	0	0	0	K. pneumoniae
SH204x63	SH230920x1x43	1	185	228.9	217.45499999999998-240.34500000000003	763	0	0	0	0	0	0	0	0	K. pneumoniae
SH204x63	SH260321x2x16	1	137	170.4	161.88-178.92000000000002	568	0	0	0	0	0	0	0	0	K. pneumoniae
SH204x63	SH281020x1x50	1	114	267.3	253.935-280.665	891	0	0	0	0	0	0	0	0	K. pneumoniae
SH211020x1x38	SH211020x1x87	0	97	10.5	9.975-11.025	35	0	0	0	1	0	0	0	0	K. pneumoniae
SH211020x1x38	SH230920x1x43	0	173	35.7	33.91499999999999-37.485	119	0	0	0	0	0	0	0	0	K. pneumoniae
SH211020x1x38	SH260321x2x16	0	126	94.2	89.49-98.91000000000001	314	0	0	0	0	0	0	0	0	K. pneumoniae
SH211020x1x87	SH230920x1x43	0	140	25.2	23.939999999999998-26.46	84	0	0	0	0	0	0	0	0	K. pneumoniae
SH211020x1x87	SH260321x2x16	0	95	83.7	79.515-87.885	279	0	0	0	1	0	0	0	0	K. pneumoniae
SH211020x1x87	SH281020x1x50	0	98	13.2	12.54-13.86	44	0	0	0	1	0	0	0	0	K. pneumoniae
SH230920x1x43	SH260321x2x16	0	137	58.5	55.574999999999996-61.425000000000004	195	0	0	0	0	0	0	0	0	K. pneumoniae
SH230920x1x43	SH281020x1x50	0	175	38.4	36.48-40.32	128	0	0	0	0	0	0	0	0	K. pneumoniae
SH260321x2x16	SH281020x1x50	0	127	96.9	92.05499999999999-101.74499999999999	323	0	0	0	0	0	0	0	0	K. pneumoniae
F1S1R1D2B2P2D12	F1S1R1D2B2P4A08	0	151	1.5	1.4249999999999998-1.5750000000000002	5	0	0	0	0	0	0	0	0	K. pneumoniae
F1S1R1D2B2P2D12	F1S1R1D3B3P5E02	0	154	25.5	24.224999999999998-26.775000000000002	85	0	0	0	0	0	0	0	0	K. pneumoniae
F1S1R1D2B2P2D12	SH150921x2x84	0	1374	13.8	13.109999999999998-14.49	46	0	0	0	0	0	0	0	0	K. pneumoniae
F1S1R1D2B2P2D12	SH167x45	1	46	107.1	101.74499999999999-112.455	357	0	0	0	1	0	0	0	1	K. pneumoniae
F1S1R1D2B2P2D12	SH181120x2x26	1	54	63.6	60.419999999999995-66.78	212	0	0	0	1	0	0	1	1	K. pneumoniae
F1S1R1D2B2P2E05	F1S1R1D2B2P4A08	0	150	1.8	1.7099999999999997-1.89	6	0	0	0	0	0	0	0	0	K. pneumoniae
F1S1R1D2B2P2E05	F1S1R1D3B3P5E02	0	153	25.8	24.509999999999998-27.090000000000003	86	0	0	0	0	0	0	0	0	K. pneumoniae
F1S1R1D2B2P2E05	SH150921x2x84	0	1373	14.1	13.395-14.805	47	0	0	0	0	0	0	0	0	K. pneumoniae
F1S1R1D2B2P2E05	SH167x45	1	46	107.4	102.02999999999999-112.77	358	0	0	0	1	0	0	0	1	K. pneumoniae
F1S1R1D2B2P2E05	SH181120x2x26	1	54	63.3	60.135-66.465	211	0	0	0	1	0	0	1	1	K. pneumoniae
F1S1R1D2B2P3B12	F1S1R1D2B2P4A08	0	150	0.3	0.285-0.315	1	0	0	0	0	0	0	0	0	K. pneumoniae
F1S1R1D2B2P3B12	F1S1R1D3B3P5E02	0	152	24.3	23.085-25.515	81	0	0	0	0	0	0	0	0	K. pneumoniae
F1S1R1D2B2P3B12	SH150921x2x84	0	1374	12.6	11.969999999999999-13.23	42	0	0	0	0	0	0	0	0	K. pneumoniae
F1S1R1D2B2P3B12	SH167x45	1	46	105.9	100.60499999999999-111.195	353	0	0	0	1	0	0	0	1	K. pneumoniae
F1S1R1D2B2P3B12	SH181120x2x26	1	54	64.8	61.559999999999995-68.04	216	0	0	0	1	0	0	1	1	K. pneumoniae
F1S1R1D2B2P3C01	F1S1R1D2B2P4A08	0	151	2.1	1.9949999999999999-2.205	7	0	0	0	0	0	0	0	0	K. pneumoniae
F1S1R1D2B2P3C01	F1S1R1D3B3P5E02	0	153	26.1	24.794999999999998-27.404999999999998	87	0	0	0	0	0	0	0	0	K. pneumoniae
F1S1R1D2B2P3C01	SH150921x2x84	0	1374	14.4	13.679999999999998-15.12	48	0	0	0	0	0	0	0	0	K. pneumoniae
F1S1R1D2B2P3C01	SH167x45	1	47	107.7	102.315-113.08500000000001	359	0	0	0	1	0	0	0	1	K. pneumoniae
F1S1R1D2B2P3C01	SH181120x2x26	1	55	63.0	59.849999999999994-66.15	210	0	0	0	1	0	0	1	1	K. pneumoniae
F1S1R1D2B2P3D08	F1S1R1D2B2P4A08	0	152	0.3	0.285-0.315	1	0	0	0	0	0	0	0	0	K. pneumoniae
F1S1R1D2B2P3D08	F1S1R1D3B3P5E02	0	154	24.3	23.085-25.515	81	0	0	0	0	0	0	0	0	K. pneumoniae
F1S1R1D2B2P3D08	SH150921x2x84	0	1375	12.6	11.969999999999999-13.23	42	0	0	0	0	0	0	0	0	K. pneumoniae
F1S1R1D2B2P3D08	SH167x45	1	47	105.9	100.60499999999999-111.195	353	0	0	0	1	0	0	0	1	K. pneumoniae
F1S1R1D2B2P3D08	SH181120x2x26	1	55	64.8	61.559999999999995-68.04	216	0	0	0	1	0	0	1	1	K. pneumoniae
F1S1R1D2B2P4A08	F1S1R1D2B3P2D03	0	151	2.4	2.28-2.52	8	0	0	0	0	0	0	0	0	K. pneumoniae
F1S1R1D2B2P4A08	F1S1R1D2B3P5E02	0	150	4.5	4.2749999999999995-4.7250000000000005	15	0	0	0	0	0	0	0	0	K. pneumoniae
F1S1R1D2B2P4A08	SH150921x2x84	0	1352	12.3	11.684999999999999-12.915	41	0	0	0	0	0	0	0	0	K. pneumoniae
F1S1R1D2B2P4A08	SH167x45	0	156	105.6	100.32-110.88	352	0	0	0	0	0	0	0	0	K. pneumoniae
F1S1R1D2B2P4A08	SH181120x2x26	0	149	65.1	61.84499999999999-68.355	217	0	0	0	0	0	0	0	0	K. pneumoniae
F1S1R1D2B3P2D03	F1S1R1D3B3P5E02	0	153	21.6	20.519999999999996-22.68	72	0	0	0	0	0	0	0	0	K. pneumoniae
F1S1R1D2B3P2D03	SH150921x2x84	0	1374	9.9	9.405-10.395000000000001	33	0	0	0	0	0	0	0	0	K. pneumoniae
F1S1R1D2B3P2D03	SH167x45	1	46	103.2	98.03999999999999-108.36000000000001	344	0	0	0	1	0	0	0	1	K. pneumoniae
F1S1R1D2B3P2D03	SH181120x2x26	1	54	67.5	64.125-70.875	225	0	0	0	1	0	0	1	1	K. pneumoniae
F1S1R1D2B3P5E02	F1S1R1D3B3P5E02	0	153	19.5	18.525-20.475	65	0	0	0	0	0	0	0	0	K. pneumoniae
F1S1R1D2B3P5E02	SH150921x2x84	0	1374	7.8	7.409999999999999-8.19	26	0	0	0	0	0	0	0	0	K. pneumoniae
F1S1R1D2B3P5E02	SH167x45	1	46	101.1	96.04499999999999-106.155	337	0	0	0	1	0	0	0	1	K. pneumoniae
F1S1R1D2B3P5E02	SH181120x2x26	1	54	69.6	66.11999999999999-73.08	232	0	0	0	1	0	0	1	1	K. pneumoniae
F1S1R1D3B3P5E02	SH150921x2x84	0	1354	11.7	11.114999999999998-12.285	39	0	0	0	0	0	0	0	0	K. pneumoniae
F1S1R1D3B3P5E02	SH167x45	0	158	81.6	77.52-85.67999999999999	272	0	0	0	0	0	0	0	0	K. pneumoniae
F1S1R1D3B3P5E02	SH181120x2x26	0	151	89.1	84.645-93.55499999999999	297	0	0	0	0	0	0	0	0	K. pneumoniae
SH150921x2x84	SH167x45	0	1379	93.3	88.63499999999999-97.965	311	0	0	0	0	0	0	0	0	K. pneumoniae
SH150921x2x84	SH181120x2x26	0	1372	77.39999999999999	73.52999999999999-81.27	258	0	0	0	0	0	0	0	0	K. pneumoniae
SH167x45	SH181120x2x26	1	60	170.7	162.165-179.23499999999999	569	0	0	0	1	0	0	0	0	K. pneumoniae
F1S1R2D2B3P4H04	SH020221x2x62	0	506	223.2	212.04-234.35999999999999	744	0	0	0	0	0	0	0	0	K. pneumoniae
F1S1R2D2B3P4H04	SH176x15	0	590	31.5	29.924999999999997-33.075	105	0	0	0	0	0	0	0	0	K. pneumoniae
F1S1R2D2B3P4H04	SH194X24	0	524	51.0	48.449999999999996-53.550000000000004	170	0	0	0	0	0	0	0	0	K. pneumoniae
F1S1R1D2B1P5C10	F1S1R1D4B2P4H06	0	216	38.7	36.76499999999999-40.635	129	0	0	0	0	0	0	0	0	K. pneumoniae
F1S1R1D2B1P5C10	F1S1R1D4B3P3F12	0	215	42.0	39.9-44.1	140	0	0	0	0	0	0	0	0	K. pneumoniae
F1S1R1D2B1P5C10	SH020221x2x81	0	195	133.8	127.10999999999997-140.48999999999998	446	0	0	0	0	0	0	0	0	K. pneumoniae
F1S1R1D2B1P5C10	SH020221x2x86	0	190	133.8	127.10999999999997-140.48999999999998	446	0	0	0	0	0	0	0	0	K. pneumoniae
F1S1R1D2B1P5C10	SH030621x2x21_A00559	0	209	0.3	0.285-0.315	1	0	0	0	0	0	0	0	0	K. pneumoniae
F1S1R1D2B1P5C10	SH181120x1x85	0	870	67.5	64.125-70.875	225	0	0	0	0	0	0	0	0	K. pneumoniae
F1S1R1D2B1P5C10	SH181120x1x96	0	869	65.7	62.415-68.985	219	0	0	0	0	0	0	0	0	K. pneumoniae
F1S1R1D4B2P4H06	SH020221x2x81	1	145	172.5	163.875-181.125	575	0	0	0	0	0	0	0	0	K. pneumoniae
F1S1R1D4B2P4H06	SH020221x2x86	1	140	172.5	163.875-181.125	575	0	0	0	0	0	0	0	0	K. pneumoniae
F1S1R1D4B2P4H06	SH030621x2x21_A00559	0	233	38.4	36.48-40.32	128	0	0	0	0	0	0	0	0	K. pneumoniae
F1S1R1D4B2P4H06	SH181120x1x85	0	913	106.2	100.89-111.51	354	0	0	0	0	0	0	0	0	K. pneumoniae
F1S1R1D4B2P4H06	SH181120x1x96	0	909	104.4	99.17999999999999-109.61999999999999	348	0	0	0	0	0	0	0	0	K. pneumoniae
F1S1R1D4B3P3F12	SH020221x2x81	1	144	175.8	167.00999999999996-184.59	586	0	0	0	0	0	0	0	0	K. pneumoniae
F1S1R1D4B3P3F12	SH020221x2x86	1	139	175.8	167.00999999999996-184.59	586	0	0	0	0	0	0	0	0	K. pneumoniae
F1S1R1D4B3P3F12	SH030621x2x21_A00559	0	232	41.7	39.614999999999995-43.785	139	0	0	0	0	0	0	0	0	K. pneumoniae
F1S1R1D4B3P3F12	SH181120x1x85	0	912	109.5	104.02499999999999-114.97500000000001	365	0	0	0	0	0	0	0	0	K. pneumoniae
F1S1R1D4B3P3F12	SH181120x1x96	0	908	107.7	102.315-113.08500000000001	359	0	0	0	0	0	0	0	0	K. pneumoniae
SH020221x2x81	SH030621x2x21_A00559	0	211	134.1	127.39499999999998-140.805	447	0	0	0	0	0	0	0	0	K. pneumoniae
SH020221x2x81	SH181120x1x85	0	893	66.3	62.98499999999999-69.615	221	0	0	0	0	0	0	0	0	K. pneumoniae
SH020221x2x81	SH181120x1x96	0	889	68.1	64.695-71.505	227	0	0	0	0	0	0	0	0	K. pneumoniae
SH020221x2x86	SH030621x2x21_A00559	0	206	134.1	127.39499999999998-140.805	447	0	0	0	0	0	0	0	0	K. pneumoniae
SH020221x2x86	SH181120x1x85	0	886	66.3	62.98499999999999-69.615	221	0	0	0	0	0	0	0	0	K. pneumoniae
SH020221x2x86	SH181120x1x96	0	883	68.1	64.695-71.505	227	0	0	0	0	0	0	0	0	K. pneumoniae
SH030621x2x21_A00559	SH181120x1x85	0	911	67.8	64.41-71.19	226	0	0	0	0	0	0	0	0	K. pneumoniae
SH030621x2x21_A00559	SH181120x1x96	0	907	66.0	62.699999999999996-69.3	220	0	0	0	0	0	0	0	0	K. pneumoniae
F1S1R2D3B4P1A12	F1S1R3D1B4P5C04	0	360	54.3	51.584999999999994-57.015	181	0	0	0	0	0	0	0	0	K. pneumoniae
F1S1R2D3B4P1A12	SH020221x2x50	0	357	249.3	236.83499999999998-261.765	831	0	0	0	0	0	0	0	0	K. pneumoniae
F1S1R2D3B4P1A12	SH181x11	0	434	11.7	11.114999999999998-12.285	39	0	0	0	0	0	0	0	0	K. pneumoniae
F1S1R2D3B4P1A12	SH183x01	0	421	11.4	10.83-11.97	38	0	0	0	0	0	0	0	0	K. pneumoniae
F1S1R2D3B4P1G01	F1S1R3D1B4P5C04	0	358	54.9	52.154999999999994-57.645	183	0	0	0	0	0	0	0	0	K. pneumoniae
F1S1R2D3B4P1G01	SH020221x2x50	0	355	248.7	236.265-261.135	829	0	0	0	0	0	0	0	0	K. pneumoniae
F1S1R2D3B4P1G01	SH181x11	0	432	12.3	11.684999999999999-12.915	41	0	0	0	0	0	0	0	0	K. pneumoniae
F1S1R2D3B4P1G01	SH183x01	0	419	12.0	11.399999999999999-12.600000000000001	40	0	0	0	0	0	0	0	0	K. pneumoniae
F1S1R3D1B4P5C04	SH020221x2x50	1	91	303.6	288.41999999999996-318.78	1012	0	0	0	1	0	0	0	0	K. pneumoniae
F1S1R3D1B4P5C04	SH181x11	0	366	42.6	40.47-44.730000000000004	142	0	0	0	0	0	0	0	0	K. pneumoniae
F1S1R3D1B4P5C04	SH183x01	0	353	42.9	40.754999999999995-45.045	143	0	0	0	0	0	0	0	0	K. pneumoniae
SH020221x2x50	SH181x11	0	365	261.0	247.95-274.05	870	0	0	0	0	0	0	0	0	K. pneumoniae
SH020221x2x50	SH183x01	0	352	260.7	247.66499999999996-273.735	869	0	0	0	0	0	0	0	0	K. pneumoniae
F1S1R1D2B1P4B05	SH061021x1x93	0	155	35.7	33.91499999999999-37.485	119	0	0	0	0	0	0	0	0	K. pneumoniae
F1S1R1D2B1P4B05	SH121021x1x41	0	155	39.9	37.904999999999994-41.895	133	0	0	0	0	0	0	0	0	K. pneumoniae
F1S1R1D2B4P1H06	SH020921x2x53	0	350	2.1	1.9949999999999999-2.205	7	0	0	0	0	0	0	0	0	K. pneumoniae
F1S1R1D2B4P1H06	SH250322x1x37	0	357	78.89999999999999	74.95499999999998-82.845	263	0	0	0	0	0	0	0	0	K. pneumoniae
F1S1R1D2B4P1H06	SH260321x1x14	0	376	35.7	33.91499999999999-37.485	119	0	0	0	0	0	0	0	0	K. pneumoniae
F1S1R1D2B4P1H06	SH260321x1x19	0	374	35.7	33.91499999999999-37.485	119	0	0	0	0	0	0	0	0	K. pneumoniae
SH020921x2x53	SH250322x1x37	0	101	81.0	76.95-85.05	270	0	0	0	0	0	0	0	0	K. pneumoniae
SH020921x2x53	SH260321x1x14	0	120	33.6	31.919999999999998-35.28	112	0	0	0	0	0	0	0	0	K. pneumoniae
SH020921x2x53	SH260321x1x19	0	118	33.6	31.919999999999998-35.28	112	0	0	0	0	0	0	0	0	K. pneumoniae
SH250322x1x37	SH260321x1x14	0	125	114.6	108.86999999999999-120.33	382	0	0	0	0	0	0	0	0	K. pneumoniae
SH250322x1x37	SH260321x1x19	0	123	114.6	108.86999999999999-120.33	382	0	0	0	0	0	0	0	0	K. pneumoniae
F1S1R3D1B4P3B10	F1S1R3D1B4P3D12	1	0	0.0	0.0-0.0	0	1	1	1	1	1	1	1	1	K. pneumoniae
F1S1R3D1B4P3B10	SH081020x2x42	0	808	231.3	219.73499999999999-242.86499999999998	771	0	0	0	0	0	0	0	0	K. pneumoniae
F1S1R3D1B4P3D12	SH081020x2x42	0	808	231.3	219.73499999999999-242.86499999999998	771	0	0	0	0	0	0	0	0	K. pneumoniae
F1S1R3D1B4P1F10	SH201x16	0	17	6.9	6.554999999999999-7.245	23	0	1	1	1	0	0	0	0	K. pneumoniae
F1S1R3D1B4P1F10	SH201x39	0	20	6.9	6.554999999999999-7.245	23	0	0	1	1	0	0	0	0	K. pneumoniae
F1S1R3D1B4P1F10	SH206x14	0	18	3.0	2.8499999999999996-3.1500000000000004	10	0	1	1	1	0	0	0	0	K. pneumoniae
F1S1R3D1B4P1H08	SH201x16	0	16	6.6	6.27-6.93	22	0	1	1	1	0	0	0	0	K. pneumoniae
F1S1R3D1B4P1H08	SH201x39	0	19	6.6	6.27-6.93	22	0	1	1	1	0	0	0	0	K. pneumoniae
F1S1R3D1B4P1H08	SH206x14	0	17	2.7	2.5649999999999995-2.835	9	0	1	1	1	0	0	0	0	K. pneumoniae
F1S1R3D1B4P1G05	SH030621x1x90	0	366	296.4	281.58-311.21999999999997	988	0	0	0	0	0	0	0	0	K. pneumoniae
F1S1R3D1B4P1G05	SH195x71	0	191	10.8	10.259999999999998-11.34	36	0	0	0	0	0	0	0	0	K. pneumoniae
F1S1R3D1B4P1G05	SH221020x2x91	1	214	270.6	257.06999999999994-284.13	902	0	0	0	0	0	0	0	0	K. pneumoniae
F1S1R3D1B4P1G05	SH221x54	0	312	14.4	13.679999999999998-15.12	48	0	0	0	0	0	0	0	0	K. pneumoniae
F1S1R3D1B4P1G05	SH281020x1x57	0	497	268.8	255.35999999999999-282.24	896	0	0	0	0	0	0	0	0	K. pneumoniae
SH030621x1x90	SH195x71	0	354	285.6	271.31999999999994-299.88	952	0	0	0	0	0	0	0	0	K. pneumoniae
SH030621x1x90	SH221020x2x91	0	376	25.8	24.509999999999998-27.090000000000003	86	0	0	0	0	0	0	0	0	K. pneumoniae
SH030621x1x90	SH221x54	0	363	310.8	295.26-326.34000000000003	1036	0	0	0	0	0	0	0	0	K. pneumoniae
SH030621x1x90	SH281020x1x57	0	532	27.6	26.219999999999995-28.98	92	0	0	0	0	0	0	0	0	K. pneumoniae
SH195x71	SH221020x2x91	1	54	259.8	246.81-272.79	866	0	0	0	1	0	0	0	0	K. pneumoniae
SH195x71	SH221x54	0	299	25.2	23.939999999999998-26.46	84	0	0	0	0	0	0	0	0	K. pneumoniae
SH195x71	SH281020x1x57	0	483	258.0	245.1-270.90000000000003	860	0	0	0	0	0	0	0	0	K. pneumoniae
SH221020x2x91	SH221x54	0	320	285.0	270.75-299.25	950	0	0	0	0	0	0	0	0	K. pneumoniae
SH221020x2x91	SH281020x1x57	0	506	1.8	1.7099999999999997-1.89	6	0	0	0	0	0	0	0	0	K. pneumoniae
SH221x54	SH281020x1x57	0	480	283.2	269.03999999999996-297.36	944	0	0	0	0	0	0	0	0	K. pneumoniae
F1S1R1D3B2P2C04	F1S1R1D4B1P3H08	0	19	15.3	14.534999999999998-16.065	51	0	1	1	1	0	0	0	0	K. pneumoniae
F1S1R1D3B2P2C04	F1S1R3D1B4P1G12	0	1853	132.6	125.96999999999998-139.23	442	0	0	0	0	0	0	0	0	K. pneumoniae
F1S1R1D3B2P2C04	F1S1R3D1B4P1H12	0	1854	133.2	126.53999999999998-139.85999999999999	444	0	0	0	0	0	0	0	0	K. pneumoniae
F1S1R1D3B2P2C04	F1S1R3D1B4P2H11	0	1854	136.5	129.67499999999998-143.32500000000002	455	0	0	0	0	0	0	0	0	K. pneumoniae
F1S1R1D3B2P2C04	SH020221x2x83	0	2442	152.1	144.49499999999998-159.705	507	0	0	0	0	0	0	0	0	K. pneumoniae
F1S1R1D3B2P2C04	SH040221x1x1	0	1917	189.3	179.83499999999998-198.765	631	0	0	0	0	0	0	0	0	K. pneumoniae
F1S1R1D3B2P2C04	SH040221x1x23	0	1935	187.5	178.125-196.875	625	0	0	0	0	0	0	0	0	K. pneumoniae
F1S1R1D3B2P2C04	SH040321x1x35	0	1080	72.6	68.96999999999998-76.23	242	0	0	0	0	0	0	0	0	K. pneumoniae
F1S1R1D3B2P2C04	SH081020x2x34	0	1914	92.1	87.49499999999999-96.705	307	0	0	0	0	0	0	0	0	K. pneumoniae
F1S1R1D3B2P2C04	SH141221x1x18	0	1008	36.0	34.199999999999996-37.800000000000004	120	0	0	0	0	0	0	0	0	K. pneumoniae
F1S1R1D3B2P2C04	SH141221x1x33	0	1010	36.9	35.055-38.745	123	0	0	0	0	0	0	0	0	K. pneumoniae
F1S1R1D3B2P2C04	SH188x22	0	558	110.4	104.87999999999998-115.92	368	0	0	0	0	0	0	0	0	K. pneumoniae
F1S1R1D3B2P2C04	SH192x22	0	606	117.3	111.43499999999999-123.165	391	0	0	0	0	0	0	0	0	K. pneumoniae
F1S1R1D3B2P2C04	SH193x56	0	606	117.6	111.71999999999998-123.48	392	0	0	0	0	0	0	0	0	K. pneumoniae
F1S1R1D3B2P2C04	SH211020x1x73	0	1068	128.1	121.695-134.505	427	0	0	0	0	0	0	0	0	K. pneumoniae
F1S1R1D3B2P2C04	SH221020x2x92	0	1923	140.4	133.38-147.42000000000002	468	0	0	0	0	0	0	0	0	K. pneumoniae
F1S1R1D3B2P2C04	SH300920x1x69	0	1068	117.0	111.14999999999999-122.85000000000001	390	0	0	0	0	0	0	0	0	K. pneumoniae
F1S1R1D3B2P2C04	SH300920x1x70	0	1069	117.0	111.14999999999999-122.85000000000001	390	0	0	0	0	0	0	0	0	K. pneumoniae
F1S1R1D3B2P2C04	SH300920x1x72	0	1069	116.4	110.57999999999998-122.22	388	0	0	0	0	0	0	0	0	K. pneumoniae
F1S1R1D4B1P3H08	F1S1R3D1B4P1G12	0	1864	117.3	111.43499999999999-123.165	391	0	0	0	0	0	0	0	0	K. pneumoniae
F1S1R1D4B1P3H08	F1S1R3D1B4P1H12	0	1865	117.9	112.00499999999998-123.795	393	0	0	0	0	0	0	0	0	K. pneumoniae
F1S1R1D4B1P3H08	F1S1R3D1B4P2H11	0	1865	121.2	115.13999999999999-127.25999999999999	404	0	0	0	0	0	0	0	0	K. pneumoniae
F1S1R1D4B1P3H08	SH020221x2x83	0	2453	167.4	159.03-175.77	558	0	0	0	0	0	0	0	0	K. pneumoniae
F1S1R1D4B1P3H08	SH040221x1x1	0	1928	204.6	194.36999999999998-214.83	682	0	0	0	0	0	0	0	0	K. pneumoniae
F1S1R1D4B1P3H08	SH040221x1x23	0	1946	202.8	192.65999999999997-212.94	676	0	0	0	0	0	0	0	0	K. pneumoniae
F1S1R1D4B1P3H08	SH040321x1x35	0	1091	87.89999999999999	83.50499999999998-92.295	293	0	0	0	0	0	0	0	0	K. pneumoniae
F1S1R1D4B1P3H08	SH081020x2x34	0	1925	107.4	102.02999999999999-112.77	358	0	0	0	0	0	0	0	0	K. pneumoniae
F1S1R1D4B1P3H08	SH141221x1x18	0	1019	20.7	19.665-21.735	69	0	0	0	0	0	0	0	0	K. pneumoniae
F1S1R1D4B1P3H08	SH141221x1x33	0	1021	21.6	20.519999999999996-22.68	72	0	0	0	0	0	0	0	0	K. pneumoniae
F1S1R1D4B1P3H08	SH188x22	0	567	95.1	90.34499999999998-99.855	317	0	0	0	0	0	0	0	0	K. pneumoniae
F1S1R1D4B1P3H08	SH192x22	0	617	102.0	96.89999999999999-107.10000000000001	340	0	0	0	0	0	0	0	0	K. pneumoniae
F1S1R1D4B1P3H08	SH193x56	0	617	102.3	97.18499999999999-107.415	341	0	0	0	0	0	0	0	0	K. pneumoniae
F1S1R1D4B1P3H08	SH211020x1x73	0	1079	143.4	136.23-150.57000000000002	478	0	0	0	0	0	0	0	0	K. pneumoniae
F1S1R1D4B1P3H08	SH221020x2x92	0	1934	155.7	147.915-163.48499999999999	519	0	0	0	0	0	0	0	0	K. pneumoniae
F1S1R1D4B1P3H08	SH300920x1x69	0	1079	132.3	125.68499999999997-138.915	441	0	0	0	0	0	0	0	0	K. pneumoniae
F1S1R1D4B1P3H08	SH300920x1x70	0	1080	132.3	125.68499999999997-138.915	441	0	0	0	0	0	0	0	0	K. pneumoniae
F1S1R1D4B1P3H08	SH300920x1x72	0	1080	131.7	125.11499999999998-138.285	439	0	0	0	0	0	0	0	0	K. pneumoniae
F1S1R3D1B4P1G12	SH020221x2x83	0	792	284.7	270.465-298.935	949	0	0	0	0	0	0	0	0	K. pneumoniae
F1S1R3D1B4P1G12	SH040221x1x1	1	260	321.9	305.80499999999995-337.995	1073	0	0	0	0	0	0	0	0	K. pneumoniae
F1S1R3D1B4P1G12	SH040221x1x23	1	279	320.1	304.09499999999997-336.10499999999996	1067	0	0	0	0	0	0	0	0	K. pneumoniae
F1S1R3D1B4P1G12	SH040321x1x35	0	1182	205.2	194.93999999999997-215.46	684	0	0	0	0	0	0	0	0	K. pneumoniae
F1S1R3D1B4P1G12	SH081020x2x34	0	258	224.7	213.46499999999997-235.935	749	0	0	0	0	0	0	0	0	K. pneumoniae
F1S1R3D1B4P1G12	SH141221x1x18	0	1240	96.6	91.77-101.42999999999999	322	0	0	0	0	0	0	0	0	K. pneumoniae
F1S1R3D1B4P1G12	SH141221x1x33	0	1242	95.7	90.91499999999999-100.48500000000001	319	0	0	0	0	0	0	0	0	K. pneumoniae
F1S1R3D1B4P1G12	SH188x22	0	1789	22.2	21.09-23.31	74	0	0	0	0	0	0	0	0	K. pneumoniae
F1S1R3D1B4P1G12	SH192x22	0	1824	15.3	14.534999999999998-16.065	51	0	0	0	0	0	0	0	0	K. pneumoniae
F1S1R3D1B4P1G12	SH193x56	0	1824	15.0	14.25-15.75	50	0	0	0	0	0	0	0	0	K. pneumoniae
F1S1R3D1B4P1G12	SH211020x1x73	0	1290	260.7	247.66499999999996-273.735	869	0	0	0	0	0	0	0	0	K. pneumoniae
F1S1R3D1B4P1G12	SH221020x2x92	1	267	273.0	259.34999999999997-286.65000000000003	910	0	0	0	0	0	0	0	0	K. pneumoniae
F1S1R3D1B4P1G12	SH300920x1x69	0	1290	249.6	237.11999999999998-262.08	832	0	0	0	0	0	0	0	0	K. pneumoniae
F1S1R3D1B4P1G12	SH300920x1x70	0	1291	249.6	237.11999999999998-262.08	832	0	0	0	0	0	0	0	0	K. pneumoniae
F1S1R3D1B4P1G12	SH300920x1x72	0	1291	249.0	236.54999999999998-261.45	830	0	0	0	0	0	0	0	0	K. pneumoniae
F1S1R3D1B4P1H12	SH020221x2x83	0	793	285.3	271.035-299.565	951	0	0	0	0	0	0	0	0	K. pneumoniae
F1S1R3D1B4P1H12	SH040221x1x1	1	261	322.5	306.375-338.625	1075	0	0	0	0	0	0	0	0	K. pneumoniae
F1S1R3D1B4P1H12	SH040221x1x23	1	280	320.7	304.66499999999996-336.735	1069	0	0	0	0	0	0	0	0	K. pneumoniae
F1S1R3D1B4P1H12	SH040321x1x35	0	1183	205.8	195.50999999999996-216.09	686	0	0	0	0	0	0	0	0	K. pneumoniae
F1S1R3D1B4P1H12	SH081020x2x34	0	259	225.3	214.03499999999997-236.565	751	0	0	0	0	0	0	0	0	K. pneumoniae
F1S1R3D1B4P1H12	SH141221x1x18	0	1241	97.2	92.34-102.06	324	0	0	0	0	0	0	0	0	K. pneumoniae
F1S1R3D1B4P1H12	SH141221x1x33	0	1243	96.3	91.485-101.115	321	0	0	0	0	0	0	0	0	K. pneumoniae
F1S1R3D1B4P1H12	SH188x22	0	1790	22.8	21.66-23.94	76	0	0	0	0	0	0	0	0	K. pneumoniae
F1S1R3D1B4P1H12	SH192x22	0	1825	15.9	15.104999999999999-16.695	53	0	0	0	0	0	0	0	0	K. pneumoniae
F1S1R3D1B4P1H12	SH193x56	0	1825	15.6	14.819999999999999-16.38	52	0	0	0	0	0	0	0	0	K. pneumoniae
F1S1R3D1B4P1H12	SH211020x1x73	0	1291	261.3	248.23499999999999-274.365	871	0	0	0	0	0	0	0	0	K. pneumoniae
F1S1R3D1B4P1H12	SH221020x2x92	1	268	273.6	259.91999999999996-287.28	912	0	0	0	0	0	0	0	0	K. pneumoniae
F1S1R3D1B4P1H12	SH300920x1x69	0	1291	250.2	237.68999999999997-262.71	834	0	0	0	0	0	0	0	0	K. pneumoniae
F1S1R3D1B4P1H12	SH300920x1x70	0	1292	250.2	237.68999999999997-262.71	834	0	0	0	0	0	0	0	0	K. pneumoniae
F1S1R3D1B4P1H12	SH300920x1x72	0	1292	249.6	237.11999999999998-262.08	832	0	0	0	0	0	0	0	0	K. pneumoniae
F1S1R3D1B4P2H11	SH020221x2x83	0	793	288.6	274.16999999999996-303.03	962	0	0	0	0	0	0	0	0	K. pneumoniae
F1S1R3D1B4P2H11	SH040221x1x1	1	261	325.8	309.51-342.09000000000003	1086	0	0	0	0	0	0	0	0	K. pneumoniae
F1S1R3D1B4P2H11	SH040221x1x23	1	280	324.0	307.8-340.2	1080	0	0	0	0	0	0	0	0	K. pneumoniae
F1S1R3D1B4P2H11	SH040321x1x35	0	1183	209.1	198.64499999999998-219.555	697	0	0	0	0	0	0	0	0	K. pneumoniae
F1S1R3D1B4P2H11	SH081020x2x34	0	259	228.6	217.17-240.03	762	0	0	0	0	0	0	0	0	K. pneumoniae
F1S1R3D1B4P2H11	SH141221x1x18	0	1241	100.5	95.475-105.525	335	0	0	0	0	0	0	0	0	K. pneumoniae
F1S1R3D1B4P2H11	SH141221x1x33	0	1243	99.6	94.61999999999999-104.58	332	0	0	0	0	0	0	0	0	K. pneumoniae
F1S1R3D1B4P2H11	SH188x22	0	1790	26.1	24.794999999999998-27.404999999999998	87	0	0	0	0	0	0	0	0	K. pneumoniae
F1S1R3D1B4P2H11	SH192x22	0	1825	19.2	18.24-20.16	64	0	0	0	0	0	0	0	0	K. pneumoniae
F1S1R3D1B4P2H11	SH193x56	0	1825	18.9	17.955-19.845	63	0	0	0	0	0	0	0	0	K. pneumoniae
F1S1R3D1B4P2H11	SH211020x1x73	0	1291	264.6	251.36999999999995-277.83	882	0	0	0	0	0	0	0	0	K. pneumoniae
F1S1R3D1B4P2H11	SH221020x2x92	1	268	276.9	263.05499999999995-290.745	923	0	0	0	0	0	0	0	0	K. pneumoniae
F1S1R3D1B4P2H11	SH300920x1x69	0	1291	253.5	240.825-266.175	845	0	0	0	0	0	0	0	0	K. pneumoniae
F1S1R3D1B4P2H11	SH300920x1x70	0	1292	253.5	240.825-266.175	845	0	0	0	0	0	0	0	0	K. pneumoniae
F1S1R3D1B4P2H11	SH300920x1x72	0	1292	252.9	240.25499999999997-265.54499999999996	843	0	0	0	0	0	0	0	0	K. pneumoniae
SH020221x2x83	SH040221x1x1	0	535	37.2	35.339999999999996-39.059999999999995	124	0	0	0	0	0	0	0	0	K. pneumoniae
SH020221x2x83	SH040221x1x23	0	613	35.4	33.629999999999995-37.17	118	0	0	0	0	0	0	0	0	K. pneumoniae
SH020221x2x83	SH040321x1x35	0	1661	79.5	75.52499999999999-83.47500000000001	265	0	0	0	0	0	0	0	0	K. pneumoniae
SH020221x2x83	SH081020x2x34	0	651	60.0	57.0-63.0	200	0	0	0	0	0	0	0	0	K. pneumoniae
SH020221x2x83	SH141221x1x18	0	1742	188.1	178.695-197.505	627	0	0	0	0	0	0	0	0	K. pneumoniae
SH020221x2x83	SH141221x1x33	0	1743	189.0	179.54999999999998-198.45000000000002	630	0	0	0	0	0	0	0	0	K. pneumoniae
SH020221x2x83	SH188x22	0	2337	262.5	249.375-275.625	875	0	0	0	0	0	0	0	0	K. pneumoniae
SH020221x2x83	SH192x22	0	2369	269.4	255.92999999999998-282.87	898	0	0	0	0	0	0	0	0	K. pneumoniae
SH020221x2x83	SH193x56	0	2368	269.7	256.215-283.185	899	0	0	0	0	0	0	0	0	K. pneumoniae
SH020221x2x83	SH211020x1x73	0	1770	24.0	22.799999999999997-25.200000000000003	80	0	0	0	0	0	0	0	0	K. pneumoniae
SH020221x2x83	SH221020x2x92	0	655	11.7	11.114999999999998-12.285	39	0	0	0	0	0	0	0	0	K. pneumoniae
SH020221x2x83	SH300920x1x69	0	1770	35.1	33.345-36.855000000000004	117	0	0	0	0	0	0	0	0	K. pneumoniae
SH020221x2x83	SH300920x1x70	0	1771	35.1	33.345-36.855000000000004	117	0	0	0	0	0	0	0	0	K. pneumoniae
SH020221x2x83	SH300920x1x72	0	1771	35.7	33.91499999999999-37.485	119	0	0	0	0	0	0	0	0	K. pneumoniae
SH040221x1x1	SH040221x1x23	0	77	1.8	1.7099999999999997-1.89	6	0	0	0	1	0	0	0	0	K. pneumoniae
SH040221x1x1	SH040321x1x35	0	1137	116.7	110.86499999999998-122.535	389	0	0	0	0	0	0	0	0	K. pneumoniae
SH040221x1x1	SH081020x2x34	0	119	97.2	92.34-102.06	324	0	0	0	0	0	0	0	0	K. pneumoniae
SH040221x1x1	SH141221x1x18	0	1217	225.3	214.03499999999997-236.565	751	0	0	0	0	0	0	0	0	K. pneumoniae
SH040221x1x1	SH141221x1x33	0	1218	226.2	214.89-237.51	754	0	0	0	0	0	0	0	0	K. pneumoniae
SH040221x1x1	SH188x22	0	1812	299.7	284.715-314.685	999	0	0	0	0	0	0	0	0	K. pneumoniae
SH040221x1x1	SH192x22	0	1846	306.6	291.27-321.92999999999995	1022	0	0	0	0	0	0	0	0	K. pneumoniae
SH040221x1x1	SH193x56	0	1846	306.9	291.55499999999995-322.245	1023	0	0	0	0	0	0	0	0	K. pneumoniae
SH040221x1x1	SH211020x1x73	0	1245	61.2	58.13999999999999-64.26	204	0	0	0	0	0	0	0	0	K. pneumoniae
SH040221x1x1	SH221020x2x92	0	130	48.9	46.455-51.345	163	0	0	0	0	0	0	0	0	K. pneumoniae
SH040221x1x1	SH300920x1x69	0	1245	72.3	68.68499999999999-75.915	241	0	0	0	0	0	0	0	0	K. pneumoniae
SH040221x1x1	SH300920x1x70	0	1246	72.3	68.68499999999999-75.915	241	0	0	0	0	0	0	0	0	K. pneumoniae
SH040221x1x1	SH300920x1x72	0	1246	72.89999999999999	69.255-76.54499999999999	243	0	0	0	0	0	0	0	0	K. pneumoniae
SH040221x1x23	SH040321x1x35	0	1156	114.9	109.15499999999999-120.645	383	0	0	0	0	0	0	0	0	K. pneumoniae
SH040221x1x23	SH081020x2x34	0	140	95.4	90.62999999999998-100.17	318	0	0	0	0	0	0	0	0	K. pneumoniae
SH040221x1x23	SH141221x1x18	0	1236	223.5	212.325-234.675	745	0	0	0	0	0	0	0	0	K. pneumoniae
SH040221x1x23	SH141221x1x33	0	1237	224.4	213.18-235.62	748	0	0	0	0	0	0	0	0	K. pneumoniae
SH040221x1x23	SH188x22	0	1831	297.9	283.00499999999994-312.795	993	0	0	0	0	0	0	0	0	K. pneumoniae
SH040221x1x23	SH192x22	0	1865	304.8	289.56-320.04	1016	0	0	0	0	0	0	0	0	K. pneumoniae
SH040221x1x23	SH193x56	0	1865	305.1	289.84499999999997-320.35499999999996	1017	0	0	0	0	0	0	0	0	K. pneumoniae
SH040221x1x23	SH211020x1x73	0	1264	59.4	56.42999999999999-62.370000000000005	198	0	0	0	0	0	0	0	0	K. pneumoniae
SH040221x1x23	SH221020x2x92	0	149	47.1	44.745-49.455000000000005	157	0	0	0	0	0	0	0	0	K. pneumoniae
SH040221x1x23	SH300920x1x69	0	1264	70.5	66.975-74.025	235	0	0	0	0	0	0	0	0	K. pneumoniae
SH040221x1x23	SH300920x1x70	0	1265	70.5	66.975-74.025	235	0	0	0	0	0	0	0	0	K. pneumoniae
SH040221x1x23	SH300920x1x72	0	1265	71.1	67.54499999999999-74.655	237	0	0	0	0	0	0	0	0	K. pneumoniae
SH040321x1x35	SH081020x2x34	0	1133	19.5	18.525-20.475	65	0	0	0	0	0	0	0	0	K. pneumoniae
SH040321x1x35	SH141221x1x18	0	373	108.6	103.16999999999999-114.03	362	0	0	0	0	0	0	0	0	K. pneumoniae
SH040321x1x35	SH141221x1x33	0	375	109.5	104.02499999999999-114.97500000000001	365	0	0	0	0	0	0	0	0	K. pneumoniae
SH040321x1x35	SH188x22	0	976	183.0	173.85-192.15	610	0	0	0	0	0	0	0	0	K. pneumoniae
SH040321x1x35	SH192x22	0	1006	189.9	180.405-199.395	633	0	0	0	0	0	0	0	0	K. pneumoniae
SH040321x1x35	SH193x56	0	1006	190.2	180.68999999999997-199.71	634	0	0	0	0	0	0	0	0	K. pneumoniae
SH040321x1x35	SH211020x1x73	0	402	55.5	52.724999999999994-58.275000000000006	185	0	0	0	0	0	0	0	0	K. pneumoniae
SH040321x1x35	SH221020x2x92	0	1142	67.8	64.41-71.19	226	0	0	0	0	0	0	0	0	K. pneumoniae
SH040321x1x35	SH300920x1x69	0	402	44.4	42.18-46.62	148	0	0	0	0	0	0	0	0	K. pneumoniae
SH040321x1x35	SH300920x1x70	0	403	44.4	42.18-46.62	148	0	0	0	0	0	0	0	0	K. pneumoniae
SH040321x1x35	SH300920x1x72	0	403	43.8	41.60999999999999-45.99	146	0	0	0	0	0	0	0	0	K. pneumoniae
SH081020x2x34	SH141221x1x18	0	1213	128.1	121.695-134.505	427	0	0	0	0	0	0	0	0	K. pneumoniae
SH081020x2x34	SH141221x1x33	0	1215	129.0	122.55-135.45000000000002	430	0	0	0	0	0	0	0	0	K. pneumoniae
SH081020x2x34	SH188x22	0	1809	202.5	192.375-212.625	675	0	0	0	0	0	0	0	0	K. pneumoniae
SH081020x2x34	SH192x22	0	1844	209.4	198.93-219.87	698	0	0	0	0	0	0	0	0	K. pneumoniae
SH081020x2x34	SH193x56	0	1844	209.7	199.21499999999997-220.185	699	0	0	0	0	0	0	0	0	K. pneumoniae
SH081020x2x34	SH211020x1x73	0	1242	36.0	34.199999999999996-37.800000000000004	120	0	0	0	0	0	0	0	0	K. pneumoniae
SH081020x2x34	SH300920x1x69	0	1242	24.9	23.654999999999998-26.145	83	0	0	0	0	0	0	0	0	K. pneumoniae
SH081020x2x34	SH300920x1x70	0	1243	24.9	23.654999999999998-26.145	83	0	0	0	0	0	0	0	0	K. pneumoniae
SH081020x2x34	SH300920x1x72	0	1243	24.3	23.085-25.515	81	0	0	0	0	0	0	0	0	K. pneumoniae
SH141221x1x18	SH188x22	0	897	74.39999999999999	70.67999999999999-78.11999999999999	248	0	0	0	0	0	0	0	0	K. pneumoniae
SH141221x1x18	SH192x22	0	927	81.3	77.235-85.365	271	0	0	0	0	0	0	0	0	K. pneumoniae
SH141221x1x18	SH193x56	0	927	81.6	77.52-85.67999999999999	272	0	0	0	0	0	0	0	0	K. pneumoniae
SH141221x1x18	SH211020x1x73	0	214	164.1	155.89499999999998-172.305	547	0	0	0	0	0	0	0	0	K. pneumoniae
SH141221x1x18	SH221020x2x92	0	1223	176.4	167.57999999999998-185.22000000000003	588	0	0	0	0	0	0	0	0	K. pneumoniae
SH141221x1x18	SH300920x1x69	0	214	153.0	145.35-160.65	510	0	0	0	0	0	0	0	0	K. pneumoniae
SH141221x1x18	SH300920x1x70	0	215	153.0	145.35-160.65	510	0	0	0	0	0	0	0	0	K. pneumoniae
SH141221x1x18	SH300920x1x72	0	215	152.4	144.78-160.02	508	0	0	0	0	0	0	0	0	K. pneumoniae
SH141221x1x33	SH188x22	0	899	73.5	69.825-77.175	245	0	0	0	0	0	0	0	0	K. pneumoniae
SH141221x1x33	SH192x22	0	929	80.39999999999999	76.37999999999998-84.42	268	0	0	0	0	0	0	0	0	K. pneumoniae
SH141221x1x33	SH193x56	0	929	80.7	76.66499999999999-84.73500000000001	269	0	0	0	0	0	0	0	0	K. pneumoniae
SH141221x1x33	SH211020x1x73	0	216	165.0	156.75-173.25	550	0	0	0	0	0	0	0	0	K. pneumoniae
SH141221x1x33	SH221020x2x92	0	1224	177.3	168.43499999999997-186.165	591	0	0	0	0	0	0	0	0	K. pneumoniae
SH141221x1x33	SH300920x1x69	0	216	153.9	146.205-161.595	513	0	0	0	0	0	0	0	0	K. pneumoniae
SH141221x1x33	SH300920x1x70	0	217	153.9	146.205-161.595	513	0	0	0	0	0	0	0	0	K. pneumoniae
SH141221x1x33	SH300920x1x72	0	217	153.3	145.635-160.96499999999997	511	0	0	0	0	0	0	0	0	K. pneumoniae
SH188x22	SH192x22	0	558	6.9	6.554999999999999-7.245	23	0	0	0	0	0	0	0	0	K. pneumoniae
SH188x22	SH193x56	0	558	7.199999999999999	6.839999999999999-7.56	24	0	0	0	0	0	0	0	0	K. pneumoniae
SH188x22	SH211020x1x73	0	961	238.5	226.575-250.425	795	0	0	0	0	0	0	0	0	K. pneumoniae
SH188x22	SH221020x2x92	0	1818	250.8	238.25999999999996-263.34	836	0	0	0	0	0	0	0	0	K. pneumoniae
SH188x22	SH300920x1x69	0	961	227.4	216.03-238.77	758	0	0	0	0	0	0	0	0	K. pneumoniae
SH188x22	SH300920x1x70	0	962	227.4	216.03-238.77	758	0	0	0	0	0	0	0	0	K. pneumoniae
SH188x22	SH300920x1x72	0	962	226.8	215.45999999999998-238.14	756	0	0	0	0	0	0	0	0	K. pneumoniae
SH192x22	SH211020x1x73	0	994	245.4	233.12999999999997-257.66999999999996	818	0	0	0	0	0	0	0	0	K. pneumoniae
SH192x22	SH221020x2x92	0	1853	257.7	244.81499999999997-270.585	859	0	0	0	0	0	0	0	0	K. pneumoniae
SH192x22	SH300920x1x69	0	994	234.3	222.58499999999998-246.015	781	0	0	0	0	0	0	0	0	K. pneumoniae
SH192x22	SH300920x1x70	0	995	234.3	222.58499999999998-246.015	781	0	0	0	0	0	0	0	0	K. pneumoniae
SH192x22	SH300920x1x72	0	995	233.7	222.015-245.385	779	0	0	0	0	0	0	0	0	K. pneumoniae
SH193x56	SH211020x1x73	0	994	245.7	233.415-257.985	819	0	0	0	0	0	0	0	0	K. pneumoniae
SH193x56	SH221020x2x92	0	1853	258.0	245.1-270.90000000000003	860	0	0	0	0	0	0	0	0	K. pneumoniae
SH193x56	SH300920x1x69	0	994	234.6	222.86999999999998-246.33	782	0	0	0	0	0	0	0	0	K. pneumoniae
SH193x56	SH300920x1x70	0	995	234.6	222.86999999999998-246.33	782	0	0	0	0	0	0	0	0	K. pneumoniae
SH193x56	SH300920x1x72	0	995	234.0	222.29999999999998-245.70000000000002	780	0	0	0	0	0	0	0	0	K. pneumoniae
SH211020x1x73	SH221020x2x92	0	1251	12.3	11.684999999999999-12.915	41	0	0	0	0	0	0	0	0	K. pneumoniae
SH221020x2x92	SH300920x1x69	0	1251	23.4	22.229999999999997-24.57	78	0	0	0	0	0	0	0	0	K. pneumoniae
SH221020x2x92	SH300920x1x70	0	1252	23.4	22.229999999999997-24.57	78	0	0	0	0	0	0	0	0	K. pneumoniae
SH221020x2x92	SH300920x1x72	0	1252	24.0	22.799999999999997-25.200000000000003	80	0	0	0	0	0	0	0	0	K. pneumoniae
F1S1R1D1B3P2A03	F1S1R1D3B3P5H04	0	510	41.1	39.045-43.155	137	0	0	0	0	0	0	0	0	K. pneumoniae
F1S1R1D1B3P2A03	F1S1R1D3B4P4E05	0	511	45.0	42.75-47.25	150	0	0	0	0	0	0	0	0	K. pneumoniae
F1S1R1D1B3P2A03	F1S1R1D3B4P4F05	0	509	45.0	42.75-47.25	150	0	0	0	0	0	0	0	0	K. pneumoniae
F1S1R1D1B3P2A03	F1S1R2D1B2P4F07	0	266	73.8	70.11-77.49	246	0	0	0	0	0	0	0	0	K. pneumoniae
F1S1R1D1B3P2A03	F1S1R2D1B3P5C10	0	506	80.7	76.66499999999999-84.73500000000001	269	0	0	0	0	0	0	0	0	K. pneumoniae
F1S1R1D1B3P2A03	F1S1R2D1B3P5D02	0	498	79.8	75.80999999999999-83.79	266	0	0	0	0	0	0	0	0	K. pneumoniae
F1S1R1D1B3P2A03	SH010621x2x72	0	586	13.8	13.109999999999998-14.49	46	0	0	0	0	0	0	0	0	K. pneumoniae
F1S1R1D1B3P2A03	SH020221x2x73	0	1717	120.6	114.57-126.63	402	0	0	0	0	0	0	0	0	K. pneumoniae
F1S1R1D1B3P2A03	SH020921x1x55	0	502	18.6	17.669999999999998-19.529999999999998	62	0	0	0	0	0	0	0	0	K. pneumoniae
F1S1R1D1B3P2A03	SH030621x2x18_A00559	0	583	14.7	13.964999999999998-15.435	49	0	0	0	0	0	0	0	0	K. pneumoniae
F1S1R1D1B3P2A03	SH121021x1x12	0	508	52.5	49.875-55.125	175	0	0	0	0	0	0	0	0	K. pneumoniae
F1S1R1D1B3P2A03	SH250322x1x49	0	2194	103.5	98.32499999999999-108.67500000000001	345	0	0	0	0	0	0	0	0	K. pneumoniae
F1S1R1D3B3P5H04	F1S1R2D1B2P4F07	0	563	32.7	31.064999999999994-34.334999999999994	109	0	0	0	0	0	0	0	0	K. pneumoniae
F1S1R1D3B3P5H04	F1S1R2D1B3P5C10	0	195	39.6	37.62-41.580000000000005	132	0	0	0	0	0	0	0	0	K. pneumoniae
F1S1R1D3B3P5H04	F1S1R2D1B3P5D02	0	191	38.7	36.76499999999999-40.635	129	0	0	0	0	0	0	0	0	K. pneumoniae
F1S1R1D3B3P5H04	SH010621x2x72	0	291	27.3	25.935-28.665000000000003	91	0	0	0	0	0	0	0	0	K. pneumoniae
F1S1R1D3B3P5H04	SH020221x2x73	0	1471	161.7	153.61499999999998-169.785	539	0	0	0	0	0	0	0	0	K. pneumoniae
F1S1R1D3B3P5H04	SH020921x1x55	0	645	22.5	21.375-23.625	75	0	0	0	0	0	0	0	0	K. pneumoniae
F1S1R1D3B3P5H04	SH030621x2x18_A00559	0	289	26.4	25.08-27.72	88	0	0	0	0	0	0	0	0	K. pneumoniae
F1S1R1D3B3P5H04	SH121021x1x12	0	646	11.4	10.83-11.97	38	0	0	0	0	0	0	0	0	K. pneumoniae
F1S1R1D3B3P5H04	SH250322x1x49	0	2340	62.4	59.279999999999994-65.52	208	0	0	0	0	0	0	0	0	K. pneumoniae
F1S1R1D3B4P4E05	F1S1R2D1B2P4F07	0	566	28.8	27.359999999999996-30.24	96	0	0	0	0	0	0	0	0	K. pneumoniae
F1S1R1D3B4P4E05	F1S1R2D1B3P5C10	0	197	35.7	33.91499999999999-37.485	119	0	0	0	0	0	0	0	0	K. pneumoniae
F1S1R1D3B4P4E05	F1S1R2D1B3P5D02	0	191	34.8	33.059999999999995-36.54	116	0	0	0	0	0	0	0	0	K. pneumoniae
F1S1R1D3B4P4E05	SH010621x2x72	0	293	31.2	29.639999999999997-32.76	104	0	0	0	0	0	0	0	0	K. pneumoniae
F1S1R1D3B4P4E05	SH020221x2x73	0	1472	165.6	157.32-173.88	552	0	0	0	0	0	0	0	0	K. pneumoniae
F1S1R1D3B4P4E05	SH020921x1x55	0	648	26.4	25.08-27.72	88	0	0	0	0	0	0	0	0	K. pneumoniae
F1S1R1D3B4P4E05	SH030621x2x18_A00559	0	291	30.3	28.784999999999997-31.814999999999998	101	0	0	0	0	0	0	0	0	K. pneumoniae
F1S1R1D3B4P4E05	SH121021x1x12	0	649	7.5	7.125-7.875	25	0	0	0	0	0	0	0	0	K. pneumoniae
F1S1R1D3B4P4E05	SH250322x1x49	0	2343	58.5	55.574999999999996-61.425000000000004	195	0	0	0	0	0	0	0	0	K. pneumoniae
F1S1R1D3B4P4F05	F1S1R2D1B2P4F07	0	563	28.8	27.359999999999996-30.24	96	0	0	0	0	0	0	0	0	K. pneumoniae
F1S1R1D3B4P4F05	F1S1R2D1B3P5C10	0	195	35.7	33.91499999999999-37.485	119	0	0	0	0	0	0	0	0	K. pneumoniae
F1S1R1D3B4P4F05	F1S1R2D1B3P5D02	0	190	34.8	33.059999999999995-36.54	116	0	0	0	0	0	0	0	0	K. pneumoniae
F1S1R1D3B4P4F05	SH010621x2x72	0	292	31.2	29.639999999999997-32.76	104	0	0	0	0	0	0	0	0	K. pneumoniae
F1S1R1D3B4P4F05	SH020221x2x73	0	1469	165.6	157.32-173.88	552	0	0	0	0	0	0	0	0	K. pneumoniae
F1S1R1D3B4P4F05	SH020921x1x55	0	645	26.4	25.08-27.72	88	0	0	0	0	0	0	0	0	K. pneumoniae
F1S1R1D3B4P4F05	SH030621x2x18_A00559	0	289	30.3	28.784999999999997-31.814999999999998	101	0	0	0	0	0	0	0	0	K. pneumoniae
F1S1R1D3B4P4F05	SH121021x1x12	0	646	7.5	7.125-7.875	25	0	0	0	0	0	0	0	0	K. pneumoniae
F1S1R1D3B4P4F05	SH250322x1x49	0	2341	58.5	55.574999999999996-61.425000000000004	195	0	0	0	0	0	0	0	0	K. pneumoniae
F1S1R2D1B2P4F07	F1S1R2D1B3P5C10	0	523	6.9	6.554999999999999-7.245	23	0	0	0	0	0	0	0	0	K. pneumoniae
F1S1R2D1B2P4F07	F1S1R2D1B3P5D02	0	507	6.0	5.699999999999999-6.300000000000001	20	0	0	0	0	0	0	0	0	K. pneumoniae
F1S1R2D1B2P4F07	SH010621x2x72	0	552	60.0	57.0-63.0	200	0	0	0	0	0	0	0	0	K. pneumoniae
F1S1R2D1B2P4F07	SH020221x2x73	0	1718	194.4	184.68-204.12	648	0	0	0	0	0	0	0	0	K. pneumoniae
F1S1R2D1B2P4F07	SH020921x1x55	0	457	55.2	52.43999999999999-57.96	184	0	0	0	0	0	0	0	0	K. pneumoniae
F1S1R2D1B2P4F07	SH030621x2x18_A00559	0	546	59.1	56.14499999999999-62.055	197	0	0	0	0	0	0	0	0	K. pneumoniae
F1S1R2D1B2P4F07	SH121021x1x12	0	459	21.3	20.235-22.365000000000002	71	0	0	0	0	0	0	0	0	K. pneumoniae
F1S1R2D1B2P4F07	SH250322x1x49	0	2338	29.7	28.214999999999996-31.185000000000002	99	0	0	0	0	0	0	0	0	K. pneumoniae
F1S1R2D1B3P5C10	SH010621x2x72	0	291	66.89999999999999	63.554999999999986-70.24499999999999	223	0	0	0	0	0	0	0	0	K. pneumoniae
F1S1R2D1B3P5C10	SH020221x2x73	0	1479	201.3	191.23499999999999-211.36499999999998	671	0	0	0	0	0	0	0	0	K. pneumoniae
F1S1R2D1B3P5C10	SH020921x1x55	0	589	62.1	58.99499999999999-65.205	207	0	0	0	0	0	0	0	0	K. pneumoniae
F1S1R2D1B3P5C10	SH030621x2x18_A00559	0	289	66.0	62.699999999999996-69.3	220	0	0	0	0	0	0	0	0	K. pneumoniae
F1S1R2D1B3P5C10	SH121021x1x12	0	590	28.2	26.79-29.61	94	0	0	0	0	0	0	0	0	K. pneumoniae
F1S1R2D1B3P5C10	SH250322x1x49	0	2349	22.8	21.66-23.94	76	0	0	0	0	0	0	0	0	K. pneumoniae
F1S1R2D1B3P5D02	SH010621x2x72	0	284	66.0	62.699999999999996-69.3	220	0	0	0	0	0	0	0	0	K. pneumoniae
F1S1R2D1B3P5D02	SH020221x2x73	0	1474	200.4	190.38-210.42000000000002	668	0	0	0	0	0	0	0	0	K. pneumoniae
F1S1R2D1B3P5D02	SH020921x1x55	0	577	61.2	58.13999999999999-64.26	204	0	0	0	0	0	0	0	0	K. pneumoniae
F1S1R2D1B3P5D02	SH030621x2x18_A00559	0	281	65.1	61.84499999999999-68.355	217	0	0	0	0	0	0	0	0	K. pneumoniae
F1S1R2D1B3P5D02	SH121021x1x12	0	578	27.3	25.935-28.665000000000003	91	0	0	0	0	0	0	0	0	K. pneumoniae
F1S1R2D1B3P5D02	SH250322x1x49	0	2335	23.7	22.514999999999997-24.885	79	0	0	0	0	0	0	0	0	K. pneumoniae
SH010621x2x72	SH020221x2x73	0	1525	134.4	127.67999999999999-141.12	448	0	0	0	0	0	0	0	0	K. pneumoniae
SH010621x2x72	SH020921x1x55	0	645	4.8	4.56-5.04	16	0	0	0	0	0	0	0	0	K. pneumoniae
SH010621x2x72	SH030621x2x18_A00559	1	4	0.8999999999999999	0.8549999999999999-0.945	3	1	1	1	1	1	1	1	1	K. pneumoniae
SH010621x2x72	SH121021x1x12	0	647	38.7	36.76499999999999-40.635	129	0	0	0	0	0	0	0	0	K. pneumoniae
SH010621x2x72	SH250322x1x49	0	2345	89.7	85.215-94.185	299	0	0	0	0	0	0	0	0	K. pneumoniae
SH020221x2x73	SH020921x1x55	0	1801	139.2	132.23999999999998-146.16	464	0	0	0	0	0	0	0	0	K. pneumoniae
SH020221x2x73	SH030621x2x18_A00559	0	1520	135.3	128.53499999999997-142.065	451	0	0	0	0	0	0	0	0	K. pneumoniae
SH020221x2x73	SH121021x1x12	0	1808	173.1	164.445-181.755	577	0	0	0	0	0	0	0	0	K. pneumoniae
SH020221x2x73	SH250322x1x49	0	3439	224.1	212.89499999999998-235.305	747	0	0	0	0	0	0	0	0	K. pneumoniae
SH020921x1x55	SH030621x2x18_A00559	0	644	3.9	3.7049999999999996-4.095	13	0	0	0	0	0	0	0	0	K. pneumoniae
SH020921x1x55	SH121021x1x12	0	141	33.9	32.205-35.595	113	0	0	0	0	0	0	0	0	K. pneumoniae
SH020921x1x55	SH250322x1x49	0	2399	84.89999999999999	80.65499999999999-89.145	283	0	0	0	0	0	0	0	0	K. pneumoniae
SH030621x2x18_A00559	SH121021x1x12	0	645	37.8	35.91-39.69	126	0	0	0	0	0	0	0	0	K. pneumoniae
SH030621x2x18_A00559	SH250322x1x49	0	2341	88.8	84.36-93.24	296	0	0	0	0	0	0	0	0	K. pneumoniae
SH121021x1x12	SH250322x1x49	0	2401	51.0	48.449999999999996-53.550000000000004	170	0	0	0	0	0	0	0	0	K. pneumoniae
F1S1R1D2B1P1G08	F1S1R1D4B1P1C05	0	733	36.3	34.48499999999999-38.115	121	0	0	0	0	0	0	0	0	K. pneumoniae
F1S1R1D2B1P1G08	F1S1R1D4B1P3E02	0	731	37.2	35.339999999999996-39.059999999999995	124	0	0	0	0	0	0	0	0	K. pneumoniae
F1S1R1D2B1P1G08	F1S1R1D4B1P4G04	0	732	38.4	36.48-40.32	128	0	0	0	0	0	0	0	0	K. pneumoniae
F1S1R1D2B1P1G08	F1S1R2D2B3P4C05	0	145	89.7	85.215-94.185	299	0	0	0	0	0	0	0	0	K. pneumoniae
F1S1R1D2B1P1G08	F1S1R2D3B2P2F12	0	147	105.9	100.60499999999999-111.195	353	0	0	0	0	0	0	0	0	K. pneumoniae
F1S1R1D2B1P1G08	F1S1R2D4B3P3F05	0	430	129.3	122.83499999999998-135.765	431	0	0	0	0	0	0	0	0	K. pneumoniae
F1S1R1D2B1P1G08	F1S1R3D1B4P1C05	0	435	153.0	145.35-160.65	510	0	0	0	0	0	0	0	0	K. pneumoniae
F1S1R1D2B1P1G08	F1S1R3D1B4P1G04	0	431	153.3	145.635-160.96499999999997	511	0	0	0	0	0	0	0	0	K. pneumoniae
F1S1R1D2B1P1G08	F1S1R3D1B4P3F06	0	435	161.7	153.61499999999998-169.785	539	0	0	0	0	0	0	0	0	K. pneumoniae
F1S1R1D2B1P1G08	SH040221x2x38	0	735	145.5	138.225-152.775	485	0	0	0	0	0	0	0	0	K. pneumoniae
F1S1R1D2B1P1G08	SH061021x1x81	0	480	37.8	35.91-39.69	126	0	0	0	0	0	0	0	0	K. pneumoniae
F1S1R1D2B1P1G08	SH061021x2x9	0	480	38.7	36.76499999999999-40.635	129	0	0	0	0	0	0	0	0	K. pneumoniae
F1S1R1D2B1P1G08	SH141221x1x69	0	487	60.6	57.56999999999999-63.629999999999995	202	0	0	0	0	0	0	0	0	K. pneumoniae
F1S1R1D2B1P1G08	SH161121x2x46	0	481	53.1	50.445-55.755	177	0	0	0	0	0	0	0	0	K. pneumoniae
F1S1R1D2B1P1G08	SH166x60	0	422	114.9	109.15499999999999-120.645	383	0	0	0	0	0	0	0	0	K. pneumoniae
F1S1R1D2B1P1G08	SH170x46	0	486	116.4	110.57999999999998-122.22	388	0	0	0	0	0	0	0	0	K. pneumoniae
F1S1R1D2B1P1G08	SH206x16	0	480	152.1	144.49499999999998-159.705	507	0	0	0	0	0	0	0	0	K. pneumoniae
F1S1R1D2B1P1G08	SH220921x1x15	0	480	28.8	27.359999999999996-30.24	96	0	0	0	0	0	0	0	0	K. pneumoniae
F1S1R1D2B1P1G08	SH220x24	0	422	165.9	157.605-174.19500000000002	553	0	0	0	0	0	0	0	0	K. pneumoniae
F1S1R1D2B1P1G08	SH280122x1x28	0	485	70.5	66.975-74.025	235	0	0	0	0	0	0	0	0	K. pneumoniae
F1S1R1D2B1P4B08	F1S1R1D4B1P1C05	0	734	33.3	31.634999999999994-34.964999999999996	111	0	0	0	0	0	0	0	0	K. pneumoniae
F1S1R1D2B1P4B08	F1S1R1D4B1P3E02	0	732	34.2	32.489999999999995-35.91	114	0	0	0	0	0	0	0	0	K. pneumoniae
F1S1R1D2B1P4B08	F1S1R1D4B1P4G04	0	733	35.4	33.629999999999995-37.17	118	0	0	0	0	0	0	0	0	K. pneumoniae
F1S1R1D2B1P4B08	F1S1R2D2B3P4C05	0	146	86.7	82.365-91.03500000000001	289	0	0	0	0	0	0	0	0	K. pneumoniae
F1S1R1D2B1P4B08	F1S1R2D3B2P2F12	0	147	102.9	97.75499999999998-108.045	343	0	0	0	0	0	0	0	0	K. pneumoniae
F1S1R1D2B1P4B08	F1S1R2D4B3P3F05	0	431	126.3	119.98499999999999-132.615	421	0	0	0	0	0	0	0	0	K. pneumoniae
F1S1R1D2B1P4B08	F1S1R3D1B4P1C05	0	436	150.0	142.5-157.5	500	0	0	0	0	0	0	0	0	K. pneumoniae
F1S1R1D2B1P4B08	F1S1R3D1B4P1G04	0	432	150.3	142.78499999999997-157.815	501	0	0	0	0	0	0	0	0	K. pneumoniae
F1S1R1D2B1P4B08	F1S1R3D1B4P3F06	0	436	158.7	150.765-166.635	529	0	0	0	0	0	0	0	0	K. pneumoniae
F1S1R1D2B1P4B08	SH040221x2x38	0	736	148.5	141.075-155.925	495	0	0	0	0	0	0	0	0	K. pneumoniae
F1S1R1D2B1P4B08	SH061021x1x81	0	481	34.8	33.059999999999995-36.54	116	0	0	0	0	0	0	0	0	K. pneumoniae
F1S1R1D2B1P4B08	SH061021x2x9	0	481	35.7	33.91499999999999-37.485	119	0	0	0	0	0	0	0	0	K. pneumoniae
F1S1R1D2B1P4B08	SH141221x1x69	0	488	57.6	54.71999999999999-60.48	192	0	0	0	0	0	0	0	0	K. pneumoniae
F1S1R1D2B1P4B08	SH161121x2x46	0	482	50.1	47.595-52.605000000000004	167	0	0	0	0	0	0	0	0	K. pneumoniae
F1S1R1D2B1P4B08	SH166x60	0	423	111.9	106.30499999999999-117.49499999999999	373	0	0	0	0	0	0	0	0	K. pneumoniae
F1S1R1D2B1P4B08	SH170x46	0	487	113.4	107.72999999999999-119.07	378	0	0	0	0	0	0	0	0	K. pneumoniae
F1S1R1D2B1P4B08	SH206x16	0	481	149.1	141.64499999999998-156.555	497	0	0	0	0	0	0	0	0	K. pneumoniae
F1S1R1D2B1P4B08	SH220921x1x15	0	481	25.8	24.509999999999998-27.090000000000003	86	0	0	0	0	0	0	0	0	K. pneumoniae
F1S1R1D2B1P4B08	SH220x24	0	423	162.9	154.755-171.04500000000002	543	0	0	0	0	0	0	0	0	K. pneumoniae
F1S1R1D2B1P4B08	SH280122x1x28	0	486	67.5	64.125-70.875	225	0	0	0	0	0	0	0	0	K. pneumoniae
F1S1R1D2B1P5C06	F1S1R1D4B1P1C05	0	732	32.7	31.064999999999994-34.334999999999994	109	0	0	0	0	0	0	0	0	K. pneumoniae
F1S1R1D2B1P5C06	F1S1R1D4B1P3E02	0	730	33.6	31.919999999999998-35.28	112	0	0	0	0	0	0	0	0	K. pneumoniae
F1S1R1D2B1P5C06	F1S1R1D4B1P4G04	0	731	34.8	33.059999999999995-36.54	116	0	0	0	0	0	0	0	0	K. pneumoniae
F1S1R1D2B1P5C06	F1S1R2D2B3P4C05	0	144	86.1	81.79499999999999-90.405	287	0	0	0	0	0	0	0	0	K. pneumoniae
F1S1R1D2B1P5C06	F1S1R2D3B2P2F12	0	145	102.3	97.18499999999999-107.415	341	0	0	0	0	0	0	0	0	K. pneumoniae
F1S1R1D2B1P5C06	F1S1R2D4B3P3F05	0	429	125.7	119.41499999999998-131.98499999999999	419	0	0	0	0	0	0	0	0	K. pneumoniae
F1S1R1D2B1P5C06	F1S1R3D1B4P1C05	0	434	149.4	141.93-156.87	498	0	0	0	0	0	0	0	0	K. pneumoniae
F1S1R1D2B1P5C06	F1S1R3D1B4P1G04	0	430	149.7	142.21499999999997-157.185	499	0	0	0	0	0	0	0	0	K. pneumoniae
F1S1R1D2B1P5C06	F1S1R3D1B4P3F06	0	434	158.1	150.195-166.005	527	0	0	0	0	0	0	0	0	K. pneumoniae
F1S1R1D2B1P5C06	SH040221x2x38	0	734	149.1	141.64499999999998-156.555	497	0	0	0	0	0	0	0	0	K. pneumoniae
F1S1R1D2B1P5C06	SH061021x1x81	0	479	34.2	32.489999999999995-35.91	114	0	0	0	0	0	0	0	0	K. pneumoniae
F1S1R1D2B1P5C06	SH061021x2x9	0	479	35.1	33.345-36.855000000000004	117	0	0	0	0	0	0	0	0	K. pneumoniae
F1S1R1D2B1P5C06	SH141221x1x69	0	486	57.0	54.15-59.85	190	0	0	0	0	0	0	0	0	K. pneumoniae
F1S1R1D2B1P5C06	SH161121x2x46	0	480	49.5	47.025-51.975	165	0	0	0	0	0	0	0	0	K. pneumoniae
F1S1R1D2B1P5C06	SH166x60	0	421	111.3	105.735-116.865	371	0	0	0	0	0	0	0	0	K. pneumoniae
F1S1R1D2B1P5C06	SH170x46	0	485	112.8	107.16-118.44	376	0	0	0	0	0	0	0	0	K. pneumoniae
F1S1R1D2B1P5C06	SH206x16	0	480	148.5	141.075-155.925	495	0	0	0	0	0	0	0	0	K. pneumoniae
F1S1R1D2B1P5C06	SH220921x1x15	0	479	25.2	23.939999999999998-26.46	84	0	0	0	0	0	0	0	0	K. pneumoniae
F1S1R1D2B1P5C06	SH220x24	0	421	162.3	154.18499999999997-170.415	541	0	0	0	0	0	0	0	0	K. pneumoniae
F1S1R1D2B1P5C06	SH280122x1x28	0	484	66.89999999999999	63.554999999999986-70.24499999999999	223	0	0	0	0	0	0	0	0	K. pneumoniae
F1S1R1D4B1P1C05	F1S1R1D4B1P4G04	1	1	2.1	1.9949999999999999-2.205	7	1	1	1	1	1	1	1	1	K. pneumoniae
F1S1R1D4B1P1C05	F1S1R2D2B3P4C05	0	706	53.4	50.73-56.07	178	0	0	0	0	0	0	0	0	K. pneumoniae
F1S1R1D4B1P1C05	F1S1R2D3B2P2F12	0	708	69.6	66.11999999999999-73.08	232	0	0	0	0	0	0	0	0	K. pneumoniae
F1S1R1D4B1P1C05	F1S1R2D4B3P3F05	0	651	93.0	88.35-97.65	310	0	0	0	0	0	0	0	0	K. pneumoniae
F1S1R1D4B1P1C05	F1S1R3D1B4P1C05	0	656	116.7	110.86499999999998-122.535	389	0	0	0	0	0	0	0	0	K. pneumoniae
F1S1R1D4B1P1C05	F1S1R3D1B4P1G04	0	652	117.0	111.14999999999999-122.85000000000001	390	0	0	0	0	0	0	0	0	K. pneumoniae
F1S1R1D4B1P1C05	F1S1R3D1B4P3F06	0	656	125.4	119.12999999999998-131.67	418	0	0	0	0	0	0	0	0	K. pneumoniae
F1S1R1D4B1P1C05	SH040221x2x38	1	118	181.8	172.70999999999998-190.89	606	0	0	0	0	0	0	0	0	K. pneumoniae
F1S1R1D4B1P1C05	SH061021x1x81	0	703	1.5	1.4249999999999998-1.5750000000000002	5	0	0	0	0	0	0	0	0	K. pneumoniae
F1S1R1D4B1P1C05	SH061021x2x9	0	703	2.4	2.28-2.52	8	0	0	0	0	0	0	0	0	K. pneumoniae
F1S1R1D4B1P1C05	SH141221x1x69	0	710	24.3	23.085-25.515	81	0	0	0	0	0	0	0	0	K. pneumoniae
F1S1R1D4B1P1C05	SH161121x2x46	0	705	16.8	15.959999999999999-17.64	56	0	0	0	0	0	0	0	0	K. pneumoniae
F1S1R1D4B1P1C05	SH166x60	0	637	78.6	74.66999999999999-82.53	262	0	0	0	0	0	0	0	0	K. pneumoniae
F1S1R1D4B1P1C05	SH170x46	0	709	80.1	76.09499999999998-84.105	267	0	0	0	0	0	0	0	0	K. pneumoniae
F1S1R1D4B1P1C05	SH206x16	0	703	115.8	110.00999999999999-121.59	386	0	0	0	0	0	0	0	0	K. pneumoniae
F1S1R1D4B1P1C05	SH220921x1x15	0	703	7.5	7.125-7.875	25	0	0	0	0	0	0	0	0	K. pneumoniae
F1S1R1D4B1P1C05	SH220x24	0	637	129.6	123.11999999999999-136.08	432	0	0	0	0	0	0	0	0	K. pneumoniae
F1S1R1D4B1P1C05	SH280122x1x28	0	708	34.2	32.489999999999995-35.91	114	0	0	0	0	0	0	0	0	K. pneumoniae
F1S1R1D4B1P3E02	F1S1R1D4B1P4G04	1	0	1.2	1.14-1.26	4	1	1	1	1	1	1	1	1	K. pneumoniae
F1S1R1D4B1P3E02	F1S1R2D2B3P4C05	0	704	52.5	49.875-55.125	175	0	0	0	0	0	0	0	0	K. pneumoniae
F1S1R1D4B1P3E02	F1S1R2D3B2P2F12	0	706	68.7	65.265-72.135	229	0	0	0	0	0	0	0	0	K. pneumoniae
F1S1R1D4B1P3E02	F1S1R2D4B3P3F05	0	649	92.1	87.49499999999999-96.705	307	0	0	0	0	0	0	0	0	K. pneumoniae
F1S1R1D4B1P3E02	F1S1R3D1B4P1C05	0	654	115.8	110.00999999999999-121.59	386	0	0	0	0	0	0	0	0	K. pneumoniae
F1S1R1D4B1P3E02	F1S1R3D1B4P1G04	0	650	116.1	110.29499999999999-121.905	387	0	0	0	0	0	0	0	0	K. pneumoniae
F1S1R1D4B1P3E02	F1S1R3D1B4P3F06	0	654	124.5	118.27499999999999-130.725	415	0	0	0	0	0	0	0	0	K. pneumoniae
F1S1R1D4B1P3E02	SH040221x2x38	1	117	182.7	173.56499999999997-191.835	609	0	0	0	0	0	0	0	0	K. pneumoniae
F1S1R1D4B1P3E02	SH061021x1x81	0	701	0.6	0.57-0.63	2	0	0	0	0	0	0	0	0	K. pneumoniae
F1S1R1D4B1P3E02	SH061021x2x9	0	701	1.5	1.4249999999999998-1.5750000000000002	5	0	0	0	0	0	0	0	0	K. pneumoniae
F1S1R1D4B1P3E02	SH141221x1x69	0	708	23.4	22.229999999999997-24.57	78	0	0	0	0	0	0	0	0	K. pneumoniae
F1S1R1D4B1P3E02	SH161121x2x46	0	703	15.9	15.104999999999999-16.695	53	0	0	0	0	0	0	0	0	K. pneumoniae
F1S1R1D4B1P3E02	SH166x60	0	635	77.7	73.815-81.58500000000001	259	0	0	0	0	0	0	0	0	K. pneumoniae
F1S1R1D4B1P3E02	SH170x46	0	707	79.2	75.24-83.16000000000001	264	0	0	0	0	0	0	0	0	K. pneumoniae
F1S1R1D4B1P3E02	SH206x16	0	701	114.9	109.15499999999999-120.645	383	0	0	0	0	0	0	0	0	K. pneumoniae
F1S1R1D4B1P3E02	SH220921x1x15	0	701	8.4	7.9799999999999995-8.82	28	0	0	0	0	0	0	0	0	K. pneumoniae
F1S1R1D4B1P3E02	SH220x24	0	635	128.7	122.26499999999999-135.135	429	0	0	0	0	0	0	0	0	K. pneumoniae
F1S1R1D4B1P3E02	SH280122x1x28	0	706	33.3	31.634999999999994-34.964999999999996	111	0	0	0	0	0	0	0	0	K. pneumoniae
F1S1R1D4B1P4G04	F1S1R2D2B3P4C05	0	705	51.3	48.73499999999999-53.865	171	0	0	0	0	0	0	0	0	K. pneumoniae
F1S1R1D4B1P4G04	F1S1R2D3B2P2F12	0	707	67.5	64.125-70.875	225	0	0	0	0	0	0	0	0	K. pneumoniae
F1S1R1D4B1P4G04	F1S1R2D4B3P3F05	0	650	90.9	86.35499999999999-95.445	303	0	0	0	0	0	0	0	0	K. pneumoniae
F1S1R1D4B1P4G04	F1S1R3D1B4P1C05	0	655	114.6	108.86999999999999-120.33	382	0	0	0	0	0	0	0	0	K. pneumoniae
F1S1R1D4B1P4G04	F1S1R3D1B4P1G04	0	651	114.9	109.15499999999999-120.645	383	0	0	0	0	0	0	0	0	K. pneumoniae
F1S1R1D4B1P4G04	F1S1R3D1B4P3F06	0	655	123.3	117.13499999999999-129.465	411	0	0	0	0	0	0	0	0	K. pneumoniae
F1S1R1D4B1P4G04	SH040221x2x38	1	117	183.9	174.70499999999998-193.09500000000003	613	0	0	0	0	0	0	0	0	K. pneumoniae
F1S1R1D4B1P4G04	SH061021x1x81	0	702	0.6	0.57-0.63	2	0	0	0	0	0	0	0	0	K. pneumoniae
F1S1R1D4B1P4G04	SH061021x2x9	0	702	0.3	0.285-0.315	1	0	0	0	0	0	0	0	0	K. pneumoniae
F1S1R1D4B1P4G04	SH141221x1x69	0	709	22.2	21.09-23.31	74	0	0	0	0	0	0	0	0	K. pneumoniae
F1S1R1D4B1P4G04	SH161121x2x46	0	704	14.7	13.964999999999998-15.435	49	0	0	0	0	0	0	0	0	K. pneumoniae
F1S1R1D4B1P4G04	SH166x60	0	636	76.5	72.675-80.325	255	0	0	0	0	0	0	0	0	K. pneumoniae
F1S1R1D4B1P4G04	SH170x46	0	708	78.0	74.1-81.9	260	0	0	0	0	0	0	0	0	K. pneumoniae
F1S1R1D4B1P4G04	SH206x16	0	702	113.7	108.015-119.385	379	0	0	0	0	0	0	0	0	K. pneumoniae
F1S1R1D4B1P4G04	SH220921x1x15	0	702	9.6	9.12-10.08	32	0	0	0	0	0	0	0	0	K. pneumoniae
F1S1R1D4B1P4G04	SH220x24	0	636	127.5	121.125-133.875	425	0	0	0	0	0	0	0	0	K. pneumoniae
F1S1R1D4B1P4G04	SH280122x1x28	0	707	32.1	30.495-33.705000000000005	107	0	0	0	0	0	0	0	0	K. pneumoniae
F1S1R2D2B3P4C05	F1S1R2D4B3P3F05	0	405	39.6	37.62-41.580000000000005	132	0	0	0	0	0	0	0	0	K. pneumoniae
F1S1R2D2B3P4C05	F1S1R3D1B4P1C05	0	410	63.3	60.135-66.465	211	0	0	0	0	0	0	0	0	K. pneumoniae
F1S1R2D2B3P4C05	F1S1R3D1B4P1G04	0	406	63.6	60.419999999999995-66.78	212	0	0	0	0	0	0	0	0	K. pneumoniae
F1S1R2D2B3P4C05	F1S1R3D1B4P3F06	0	410	72.0	68.39999999999999-75.60000000000001	240	0	0	0	0	0	0	0	0	K. pneumoniae
F1S1R2D2B3P4C05	SH040221x2x38	0	710	235.2	223.43999999999997-246.96	784	0	0	0	0	0	0	0	0	K. pneumoniae
F1S1R2D2B3P4C05	SH061021x1x81	0	455	51.9	49.305-54.495	173	0	0	0	0	0	0	0	0	K. pneumoniae
F1S1R2D2B3P4C05	SH061021x2x9	0	455	51.0	48.449999999999996-53.550000000000004	170	0	0	0	0	0	0	0	0	K. pneumoniae
F1S1R2D2B3P4C05	SH141221x1x69	0	462	29.1	27.644999999999996-30.555	97	0	0	0	0	0	0	0	0	K. pneumoniae
F1S1R2D2B3P4C05	SH161121x2x46	0	456	36.6	34.77-38.43	122	0	0	0	0	0	0	0	0	K. pneumoniae
F1S1R2D2B3P4C05	SH166x60	0	395	25.2	23.939999999999998-26.46	84	0	0	0	0	0	0	0	0	K. pneumoniae
F1S1R2D2B3P4C05	SH170x46	0	461	26.7	25.365-28.035	89	0	0	0	0	0	0	0	0	K. pneumoniae
F1S1R2D2B3P4C05	SH206x16	0	455	62.4	59.279999999999994-65.52	208	0	0	0	0	0	0	0	0	K. pneumoniae
F1S1R2D2B3P4C05	SH220921x1x15	0	455	60.9	57.855-63.945	203	0	0	0	0	0	0	0	0	K. pneumoniae
F1S1R2D2B3P4C05	SH220x24	0	395	76.2	72.39-80.01	254	0	0	0	0	0	0	0	0	K. pneumoniae
F1S1R2D2B3P4C05	SH280122x1x28	0	460	19.2	18.24-20.16	64	0	0	0	0	0	0	0	0	K. pneumoniae
F1S1R2D3B2P2F12	F1S1R2D4B3P3F05	0	407	23.4	22.229999999999997-24.57	78	0	0	0	0	0	0	0	0	K. pneumoniae
F1S1R2D3B2P2F12	F1S1R3D1B4P1C05	0	412	47.1	44.745-49.455000000000005	157	0	0	0	0	0	0	0	0	K. pneumoniae
F1S1R2D3B2P2F12	F1S1R3D1B4P1G04	0	408	47.4	45.029999999999994-49.77	158	0	0	0	0	0	0	0	0	K. pneumoniae
F1S1R2D3B2P2F12	F1S1R3D1B4P3F06	0	412	55.8	53.01-58.589999999999996	186	0	0	0	0	0	0	0	0	K. pneumoniae
F1S1R2D3B2P2F12	SH040221x2x38	0	712	251.4	238.82999999999996-263.96999999999997	838	0	0	0	0	0	0	0	0	K. pneumoniae
F1S1R2D3B2P2F12	SH061021x1x81	0	457	68.1	64.695-71.505	227	0	0	0	0	0	0	0	0	K. pneumoniae
F1S1R2D3B2P2F12	SH061021x2x9	0	457	67.2	63.839999999999996-70.56	224	0	0	0	0	0	0	0	0	K. pneumoniae
F1S1R2D3B2P2F12	SH141221x1x69	0	464	45.3	43.035-47.565	151	0	0	0	0	0	0	0	0	K. pneumoniae
F1S1R2D3B2P2F12	SH161121x2x46	0	458	52.8	50.16-55.44	176	0	0	0	0	0	0	0	0	K. pneumoniae
F1S1R2D3B2P2F12	SH166x60	0	397	9.0	8.549999999999999-9.450000000000001	30	0	0	0	0	0	0	0	0	K. pneumoniae
F1S1R2D3B2P2F12	SH170x46	0	463	10.5	9.975-11.025	35	0	0	0	0	0	0	0	0	K. pneumoniae
F1S1R2D3B2P2F12	SH206x16	0	457	46.2	43.88999999999999-48.51	154	0	0	0	0	0	0	0	0	K. pneumoniae
F1S1R2D3B2P2F12	SH220921x1x15	0	457	77.1	73.24499999999999-80.955	257	0	0	0	0	0	0	0	0	K. pneumoniae
F1S1R2D3B2P2F12	SH220x24	0	397	60.0	57.0-63.0	200	0	0	0	0	0	0	0	0	K. pneumoniae
F1S1R2D3B2P2F12	SH280122x1x28	0	462	35.4	33.629999999999995-37.17	118	0	0	0	0	0	0	0	0	K. pneumoniae
F1S1R2D4B3P3F05	SH040221x2x38	0	653	274.8	261.06-288.54	916	0	0	0	0	0	0	0	0	K. pneumoniae
F1S1R2D4B3P3F05	SH061021x1x81	0	332	91.5	86.925-96.075	305	0	0	0	0	0	0	0	0	K. pneumoniae
F1S1R2D4B3P3F05	SH061021x2x9	0	332	90.6	86.07-95.13	302	0	0	0	0	0	0	0	0	K. pneumoniae
F1S1R2D4B3P3F05	SH141221x1x69	0	339	68.7	65.265-72.135	229	0	0	0	0	0	0	0	0	K. pneumoniae
F1S1R2D4B3P3F05	SH161121x2x46	0	334	76.2	72.39-80.01	254	0	0	0	0	0	0	0	0	K. pneumoniae
F1S1R2D4B3P3F05	SH166x60	0	340	14.4	13.679999999999998-15.12	48	0	0	0	0	0	0	0	0	K. pneumoniae
F1S1R2D4B3P3F05	SH170x46	0	338	12.9	12.254999999999999-13.545000000000002	43	0	0	0	0	0	0	0	0	K. pneumoniae
F1S1R2D4B3P3F05	SH206x16	0	332	22.8	21.66-23.94	76	0	0	0	0	0	0	0	0	K. pneumoniae
F1S1R2D4B3P3F05	SH220921x1x15	0	332	100.5	95.475-105.525	335	0	0	0	0	0	0	0	0	K. pneumoniae
F1S1R2D4B3P3F05	SH220x24	0	340	36.6	34.77-38.43	122	0	0	0	0	0	0	0	0	K. pneumoniae
F1S1R2D4B3P3F05	SH280122x1x28	0	337	58.8	55.85999999999999-61.74	196	0	0	0	0	0	0	0	0	K. pneumoniae
F1S1R3D1B4P1C05	SH040221x2x38	0	657	298.5	283.575-313.425	995	0	0	0	0	0	0	0	0	K. pneumoniae
F1S1R3D1B4P1C05	SH061021x1x81	0	337	115.2	109.43999999999998-120.96	384	0	0	0	0	0	0	0	0	K. pneumoniae
F1S1R3D1B4P1C05	SH061021x2x9	0	337	114.3	108.585-120.015	381	0	0	0	0	0	0	0	0	K. pneumoniae
F1S1R3D1B4P1C05	SH141221x1x69	0	342	92.4	87.77999999999999-97.02	308	0	0	0	0	0	0	0	0	K. pneumoniae
F1S1R3D1B4P1C05	SH161121x2x46	0	339	99.9	94.90499999999999-104.895	333	0	0	0	0	0	0	0	0	K. pneumoniae
F1S1R3D1B4P1C05	SH166x60	0	345	38.1	36.195-40.005	127	0	0	0	0	0	0	0	0	K. pneumoniae
F1S1R3D1B4P1C05	SH170x46	0	343	36.6	34.77-38.43	122	0	0	0	0	0	0	0	0	K. pneumoniae
F1S1R3D1B4P1C05	SH206x16	0	337	0.8999999999999999	0.8549999999999999-0.945	3	0	0	0	0	0	0	0	0	K. pneumoniae
F1S1R3D1B4P1C05	SH220921x1x15	0	337	124.2	117.98999999999998-130.41	414	0	0	0	0	0	0	0	0	K. pneumoniae
F1S1R3D1B4P1C05	SH220x24	0	345	12.9	12.254999999999999-13.545000000000002	43	0	0	0	0	0	0	0	0	K. pneumoniae
F1S1R3D1B4P1C05	SH280122x1x28	0	342	82.5	78.375-86.625	275	0	0	0	0	0	0	0	0	K. pneumoniae
F1S1R3D1B4P1G04	SH040221x2x38	0	654	298.8	283.86-313.74	996	0	0	0	0	0	0	0	0	K. pneumoniae
F1S1R3D1B4P1G04	SH061021x1x81	0	332	115.5	109.725-121.275	385	0	0	0	0	0	0	0	0	K. pneumoniae
F1S1R3D1B4P1G04	SH061021x2x9	0	332	114.6	108.86999999999999-120.33	382	0	0	0	0	0	0	0	0	K. pneumoniae
F1S1R3D1B4P1G04	SH141221x1x69	0	339	92.7	88.065-97.33500000000001	309	0	0	0	0	0	0	0	0	K. pneumoniae
F1S1R3D1B4P1G04	SH161121x2x46	0	334	100.2	95.19-105.21000000000001	334	0	0	0	0	0	0	0	0	K. pneumoniae
F1S1R3D1B4P1G04	SH166x60	0	341	38.4	36.48-40.32	128	0	0	0	0	0	0	0	0	K. pneumoniae
F1S1R3D1B4P1G04	SH170x46	0	338	36.9	35.055-38.745	123	0	0	0	0	0	0	0	0	K. pneumoniae
F1S1R3D1B4P1G04	SH206x16	0	332	1.2	1.14-1.26	4	0	0	0	0	0	0	0	0	K. pneumoniae
F1S1R3D1B4P1G04	SH220921x1x15	0	332	124.5	118.27499999999999-130.725	415	0	0	0	0	0	0	0	0	K. pneumoniae
F1S1R3D1B4P1G04	SH220x24	0	341	12.6	11.969999999999999-13.23	42	0	0	0	0	0	0	0	0	K. pneumoniae
F1S1R3D1B4P1G04	SH280122x1x28	0	337	82.8	78.66-86.94	276	0	0	0	0	0	0	0	0	K. pneumoniae
F1S1R3D1B4P3F06	SH040221x2x38	0	658	307.2	291.84-322.56	1024	0	0	0	0	0	0	0	0	K. pneumoniae
F1S1R3D1B4P3F06	SH061021x1x81	0	337	123.9	117.70499999999998-130.095	413	0	0	0	0	0	0	0	0	K. pneumoniae
F1S1R3D1B4P3F06	SH061021x2x9	0	337	123.0	116.85-129.15	410	0	0	0	0	0	0	0	0	K. pneumoniae
F1S1R3D1B4P3F06	SH141221x1x69	0	344	101.1	96.04499999999999-106.155	337	0	0	0	0	0	0	0	0	K. pneumoniae
F1S1R3D1B4P3F06	SH161121x2x46	0	339	108.6	103.16999999999999-114.03	362	0	0	0	0	0	0	0	0	K. pneumoniae
F1S1R3D1B4P3F06	SH166x60	0	345	46.8	44.459999999999994-49.14	156	0	0	0	0	0	0	0	0	K. pneumoniae
F1S1R3D1B4P3F06	SH170x46	0	343	45.3	43.035-47.565	151	0	0	0	0	0	0	0	0	K. pneumoniae
F1S1R3D1B4P3F06	SH206x16	0	337	9.6	9.12-10.08	32	0	0	0	0	0	0	0	0	K. pneumoniae
F1S1R3D1B4P3F06	SH220921x1x15	0	337	132.9	126.255-139.54500000000002	443	0	0	0	0	0	0	0	0	K. pneumoniae
F1S1R3D1B4P3F06	SH220x24	0	345	4.2	3.9899999999999998-4.41	14	0	0	0	0	0	0	0	0	K. pneumoniae
F1S1R3D1B4P3F06	SH280122x1x28	0	342	91.2	86.64-95.76	304	0	0	0	0	0	0	0	0	K. pneumoniae
SH040221x2x38	SH061021x1x81	0	704	183.3	174.13499999999996-192.465	611	0	0	0	0	0	0	0	0	K. pneumoniae
SH040221x2x38	SH061021x2x9	0	704	184.2	174.98999999999998-193.41	614	0	0	0	0	0	0	0	0	K. pneumoniae
SH040221x2x38	SH141221x1x69	0	708	206.1	195.795-216.405	687	0	0	0	0	0	0	0	0	K. pneumoniae
SH040221x2x38	SH161121x2x46	0	704	198.6	188.67-208.53	662	0	0	0	0	0	0	0	0	K. pneumoniae
SH040221x2x38	SH166x60	0	637	260.4	247.37999999999997-273.42	868	0	0	0	0	0	0	0	0	K. pneumoniae
SH040221x2x38	SH170x46	0	710	261.9	248.80499999999998-274.995	873	0	0	0	0	0	0	0	0	K. pneumoniae
SH040221x2x38	SH206x16	0	705	297.6	282.71999999999997-312.47999999999996	992	0	0	0	0	0	0	0	0	K. pneumoniae
SH040221x2x38	SH220921x1x15	0	704	174.3	165.58499999999998-183.015	581	0	0	0	0	0	0	0	0	K. pneumoniae
SH040221x2x38	SH220x24	0	637	311.4	295.83-326.96999999999997	1038	0	0	0	0	0	0	0	0	K. pneumoniae
SH040221x2x38	SH280122x1x28	0	709	216.0	205.2-226.8	720	0	0	0	0	0	0	0	0	K. pneumoniae
SH061021x1x81	SH161121x2x46	1	4	15.3	14.534999999999998-16.065	51	1	1	1	1	1	1	1	1	K. pneumoniae
SH061021x1x81	SH166x60	0	392	77.1	73.24499999999999-80.955	257	0	0	0	0	0	0	0	0	K. pneumoniae
SH061021x1x81	SH206x16	1	3	114.3	108.585-120.015	381	1	1	1	1	0	0	0	0	K. pneumoniae
SH061021x1x81	SH220921x1x15	1	2	9.0	8.549999999999999-9.450000000000001	30	1	1	1	1	1	1	1	1	K. pneumoniae
SH061021x1x81	SH220x24	0	392	128.1	121.695-134.505	427	0	0	0	0	0	0	0	0	K. pneumoniae
SH061021x1x81	SH280122x1x28	1	7	32.7	31.064999999999994-34.334999999999994	109	1	1	1	1	0	1	1	1	K. pneumoniae
SH061021x2x9	SH161121x2x46	1	4	14.4	13.679999999999998-15.12	48	1	1	1	1	1	1	1	1	K. pneumoniae
SH061021x2x9	SH166x60	0	392	76.2	72.39-80.01	254	0	0	0	0	0	0	0	0	K. pneumoniae
SH061021x2x9	SH206x16	1	3	113.4	107.72999999999999-119.07	378	1	1	1	1	0	0	0	0	K. pneumoniae
SH061021x2x9	SH220921x1x15	1	2	9.9	9.405-10.395000000000001	33	1	1	1	1	1	1	1	1	K. pneumoniae
SH061021x2x9	SH220x24	0	392	127.2	120.83999999999999-133.56	424	0	0	0	0	0	0	0	0	K. pneumoniae
SH061021x2x9	SH280122x1x28	1	7	31.8	30.209999999999997-33.39	106	1	1	1	1	0	1	1	1	K. pneumoniae
SH141221x1x69	SH161121x2x46	0	11	7.5	7.125-7.875	25	0	1	1	1	0	0	0	0	K. pneumoniae
SH141221x1x69	SH166x60	0	399	54.3	51.584999999999994-57.015	181	0	0	0	0	0	0	0	0	K. pneumoniae
SH141221x1x69	SH206x16	1	9	91.5	86.925-96.075	305	1	1	1	1	0	0	0	1	K. pneumoniae
SH141221x1x69	SH220921x1x15	1	9	31.8	30.209999999999997-33.39	106	1	1	1	1	0	1	1	1	K. pneumoniae
SH141221x1x69	SH220x24	0	399	105.3	100.035-110.565	351	0	0	0	0	0	0	0	0	K. pneumoniae
SH141221x1x69	SH280122x1x28	0	14	9.9	9.405-10.395000000000001	33	0	1	1	1	0	0	0	0	K. pneumoniae
SH161121x2x46	SH166x60	0	394	61.8	58.709999999999994-64.89	206	0	0	0	0	0	0	0	0	K. pneumoniae
SH161121x2x46	SH170x46	1	10	63.3	60.135-66.465	211	0	1	1	1	0	0	1	1	K. pneumoniae
SH161121x2x46	SH206x16	1	4	99.0	94.05-103.95	330	1	1	1	1	0	0	0	1	K. pneumoniae
SH161121x2x46	SH220921x1x15	1	4	24.3	23.085-25.515	81	1	1	1	1	1	1	1	1	K. pneumoniae
SH161121x2x46	SH220x24	0	394	112.8	107.16-118.44	376	0	0	0	0	0	0	0	0	K. pneumoniae
SH161121x2x46	SH280122x1x28	1	9	17.4	16.529999999999998-18.27	58	1	1	1	1	1	1	1	1	K. pneumoniae
SH166x60	SH170x46	0	398	1.5	1.4249999999999998-1.5750000000000002	5	0	0	0	0	0	0	0	0	K. pneumoniae
SH166x60	SH206x16	0	392	37.2	35.339999999999996-39.059999999999995	124	0	0	0	0	0	0	0	0	K. pneumoniae
SH166x60	SH220921x1x15	0	392	86.1	81.79499999999999-90.405	287	0	0	0	0	0	0	0	0	K. pneumoniae
SH166x60	SH280122x1x28	0	397	44.4	42.18-46.62	148	0	0	0	0	0	0	0	0	K. pneumoniae
SH170x46	SH206x16	1	9	35.7	33.91499999999999-37.485	119	1	1	1	1	0	1	1	1	K. pneumoniae
SH170x46	SH220921x1x15	1	8	87.6	83.21999999999998-91.98	292	1	1	1	1	0	0	0	1	K. pneumoniae
SH170x46	SH220x24	0	398	49.5	47.025-51.975	165	0	0	0	0	0	0	0	0	K. pneumoniae
SH170x46	SH280122x1x28	1	13	45.9	43.605-48.195	153	0	1	1	1	0	1	1	1	K. pneumoniae
SH206x16	SH220921x1x15	1	2	123.3	117.13499999999999-129.465	411	1	1	1	1	0	0	0	0	K. pneumoniae
SH206x16	SH220x24	0	392	13.8	13.109999999999998-14.49	46	0	0	0	0	0	0	0	0	K. pneumoniae
SH206x16	SH280122x1x28	1	7	81.6	77.52-85.67999999999999	272	1	1	1	1	0	0	0	1	K. pneumoniae
SH220921x1x15	SH220x24	0	392	137.1	130.24499999999998-143.955	457	0	0	0	0	0	0	0	0	K. pneumoniae
SH220921x1x15	SH280122x1x28	1	7	41.7	39.614999999999995-43.785	139	1	1	1	1	0	1	1	1	K. pneumoniae
SH220x24	SH280122x1x28	0	397	95.4	90.62999999999998-100.17	318	0	0	0	0	0	0	0	0	K. pneumoniae
F1S1R1D4B2P1C08	F1S1R3D1B4P4H05	0	632	124.5	118.27499999999999-130.725	415	0	0	0	0	0	0	0	0	K. pneumoniae
F1S1R1D4B3P1C09	F1S1R3D1B4P4H05	0	629	120.3	114.285-126.315	401	0	0	0	0	0	0	0	0	K. pneumoniae
F1S1R1D4B1P4C10	F1S1R1D4B4P2B12	1	5	11.1	10.545-11.655	37	1	1	1	1	1	1	1	1	K. pneumoniae
F1S1R1D4B1P4C10	F1S1R1D4B4P2H02	0	142	9.9	9.405-10.395000000000001	33	0	0	0	0	0	0	0	0	K. pneumoniae
F1S1R1D4B1P4C10	F1S1R2D2B3P3E02	0	101	49.2	46.739999999999995-51.66	164	0	0	0	0	0	0	0	0	K. pneumoniae
F1S1R1D4B1P4C10	F1S1R3D1B4P2B10	0	202	117.6	111.71999999999998-123.48	392	0	0	0	0	0	0	0	0	K. pneumoniae
F1S1R1D4B1P4C10	SH020221x2x74	1	152	171.0	162.45-179.55	570	0	0	0	0	0	0	0	0	K. pneumoniae
F1S1R1D4B1P4C10	SH040221x2x23	1	150	185.4	176.13-194.67000000000002	618	0	0	0	0	0	0	0	0	K. pneumoniae
F1S1R1D4B1P4C10	SH050122x2x55	0	129	28.2	26.79-29.61	94	0	0	0	0	0	0	0	0	K. pneumoniae
F1S1R1D4B1P4C10	SH060521x1x67	0	132	46.5	44.175-48.825	155	0	0	0	0	0	0	0	0	K. pneumoniae
F1S1R1D4B1P4C10	SH180x30	0	166	86.39999999999999	82.07999999999998-90.72	288	0	0	0	0	0	0	0	0	K. pneumoniae
F1S1R1D4B1P4C10	SH230920x1x35	0	128	115.8	110.00999999999999-121.59	386	0	0	0	0	0	0	0	0	K. pneumoniae
F1S1R1D4B1P4C10	SH300920x2x54	0	139	132.0	125.39999999999999-138.6	440	0	0	0	0	0	0	0	0	K. pneumoniae
F1S1R1D4B4P2B12	F1S1R1D4B4P2H02	0	140	1.2	1.14-1.26	4	0	0	0	0	0	0	0	0	K. pneumoniae
F1S1R1D4B4P2B12	F1S1R2D2B3P3E02	0	102	38.1	36.195-40.005	127	0	0	0	0	0	0	0	0	K. pneumoniae
F1S1R1D4B4P2B12	F1S1R3D1B4P2B10	0	202	106.5	101.175-111.825	355	0	0	0	0	0	0	0	0	K. pneumoniae
F1S1R1D4B4P2B12	SH020221x2x74	1	152	182.1	172.99499999999998-191.205	607	0	0	0	0	0	0	0	0	K. pneumoniae
F1S1R1D4B4P2B12	SH040221x2x23	1	150	196.5	186.67499999999998-206.32500000000002	655	0	0	0	0	0	0	0	0	K. pneumoniae
F1S1R1D4B4P2B12	SH050122x2x55	0	130	17.1	16.244999999999997-17.955	57	0	0	0	0	0	0	0	0	K. pneumoniae
F1S1R1D4B4P2B12	SH060521x1x67	0	133	57.6	54.71999999999999-60.48	192	0	0	0	0	0	0	0	0	K. pneumoniae
F1S1R1D4B4P2B12	SH180x30	0	166	75.3	71.535-79.065	251	0	0	0	0	0	0	0	0	K. pneumoniae
F1S1R1D4B4P2B12	SH230920x1x35	1	128	126.9	120.55499999999999-133.245	423	0	0	0	0	0	0	0	0	K. pneumoniae
F1S1R1D4B4P2B12	SH300920x2x54	1	138	143.1	135.945-150.255	477	0	0	0	0	0	0	0	0	K. pneumoniae
F1S1R1D4B4P2H02	F1S1R2D2B3P3E02	0	112	39.3	37.334999999999994-41.265	131	0	0	0	0	0	0	0	0	K. pneumoniae
F1S1R1D4B4P2H02	F1S1R3D1B4P2B10	0	153	107.7	102.315-113.08500000000001	359	0	0	0	0	0	0	0	0	K. pneumoniae
F1S1R1D4B4P2H02	SH020221x2x74	1	47	180.9	171.855-189.94500000000002	603	0	0	0	1	0	0	0	0	K. pneumoniae
F1S1R1D4B4P2H02	SH040221x2x23	1	53	195.3	185.53499999999997-205.065	651	0	0	0	1	0	0	0	0	K. pneumoniae
F1S1R1D4B4P2H02	SH050122x2x55	0	98	18.3	17.385-19.215	61	0	0	0	1	0	0	0	0	K. pneumoniae
F1S1R1D4B4P2H02	SH060521x1x67	0	95	56.4	53.58-59.22	188	0	0	0	1	0	0	0	0	K. pneumoniae
F1S1R1D4B4P2H02	SH180x30	0	126	76.5	72.675-80.325	255	0	0	0	0	0	0	0	0	K. pneumoniae
F1S1R1D4B4P2H02	SH230920x1x35	1	96	125.7	119.41499999999998-131.98499999999999	419	0	0	0	1	0	0	0	0	K. pneumoniae
F1S1R1D4B4P2H02	SH300920x2x54	1	42	141.9	134.805-148.995	473	0	0	0	1	0	0	0	0	K. pneumoniae
F1S1R2D2B3P3E02	F1S1R3D1B4P2B10	0	157	68.39999999999999	64.97999999999999-71.82	228	0	0	0	0	0	0	0	0	K. pneumoniae
F1S1R2D2B3P3E02	SH020221x2x74	1	107	220.2	209.18999999999997-231.21	734	0	0	0	0	0	0	0	0	K. pneumoniae
F1S1R2D2B3P3E02	SH040221x2x23	1	113	234.6	222.86999999999998-246.33	782	0	0	0	0	0	0	0	0	K. pneumoniae
F1S1R2D2B3P3E02	SH050122x2x55	0	93	21.0	19.95-22.05	70	0	0	0	1	0	0	0	0	K. pneumoniae
F1S1R2D2B3P3E02	SH060521x1x67	1	90	95.7	90.91499999999999-100.48500000000001	319	0	0	0	1	0	0	0	1	K. pneumoniae
F1S1R2D2B3P3E02	SH180x30	0	120	37.2	35.339999999999996-39.059999999999995	124	0	0	0	0	0	0	0	0	K. pneumoniae
F1S1R2D2B3P3E02	SH230920x1x35	1	102	165.0	156.75-173.25	550	0	0	0	0	0	0	0	0	K. pneumoniae
F1S1R2D2B3P3E02	SH300920x2x54	1	103	181.2	172.14-190.26	604	0	0	0	0	0	0	0	0	K. pneumoniae
F1S1R3D1B4P2B10	SH020221x2x74	1	159	288.6	274.16999999999996-303.03	962	0	0	0	0	0	0	0	0	K. pneumoniae
F1S1R3D1B4P2B10	SH040221x2x23	1	165	303.0	287.84999999999997-318.15000000000003	1010	0	0	0	0	0	0	0	0	K. pneumoniae
F1S1R3D1B4P2B10	SH050122x2x55	0	154	89.39999999999999	84.92999999999999-93.86999999999999	298	0	0	0	0	0	0	0	0	K. pneumoniae
F1S1R3D1B4P2B10	SH060521x1x67	1	151	164.1	155.89499999999998-172.305	547	0	0	0	0	0	0	0	0	K. pneumoniae
F1S1R3D1B4P2B10	SH180x30	0	175	31.2	29.639999999999997-32.76	104	0	0	0	0	0	0	0	0	K. pneumoniae
F1S1R3D1B4P2B10	SH230920x1x35	1	152	233.4	221.72999999999996-245.07	778	0	0	0	0	0	0	0	0	K. pneumoniae
F1S1R3D1B4P2B10	SH300920x2x54	1	158	249.6	237.11999999999998-262.08	832	0	0	0	0	0	0	0	0	K. pneumoniae
SH020221x2x74	SH040221x2x23	1	15	14.4	13.679999999999998-15.12	48	0	1	1	1	1	1	1	1	K. pneumoniae
SH020221x2x74	SH050122x2x55	1	102	199.2	189.23999999999998-209.16	664	0	0	0	0	0	0	0	0	K. pneumoniae
SH020221x2x74	SH060521x1x67	1	100	124.5	118.27499999999999-130.725	415	0	0	0	0	0	0	0	0	K. pneumoniae
SH020221x2x74	SH180x30	1	120	257.4	244.52999999999997-270.27	858	0	0	0	0	0	0	0	0	K. pneumoniae
SH020221x2x74	SH230920x1x35	0	101	55.2	52.43999999999999-57.96	184	0	0	0	0	0	0	0	0	K. pneumoniae
SH020221x2x74	SH300920x2x54	1	13	39.0	37.05-40.95	130	0	1	1	1	0	1	1	1	K. pneumoniae
SH040221x2x23	SH050122x2x55	1	110	213.6	202.92-224.28	712	0	0	0	0	0	0	0	0	K. pneumoniae
SH040221x2x23	SH060521x1x67	1	106	138.9	131.955-145.845	463	0	0	0	0	0	0	0	0	K. pneumoniae
SH040221x2x23	SH180x30	1	126	271.8	258.21-285.39000000000004	906	0	0	0	0	0	0	0	0	K. pneumoniae
SH040221x2x23	SH230920x1x35	0	107	69.6	66.11999999999999-73.08	232	0	0	0	0	0	0	0	0	K. pneumoniae
SH040221x2x23	SH300920x2x54	1	13	53.4	50.73-56.07	178	0	1	1	1	0	1	1	1	K. pneumoniae
SH050122x2x55	SH180x30	0	117	58.2	55.28999999999999-61.11	194	0	0	0	0	0	0	0	0	K. pneumoniae
SH050122x2x55	SH230920x1x35	1	78	144.0	136.79999999999998-151.20000000000002	480	0	0	0	1	0	0	0	0	K. pneumoniae
SH050122x2x55	SH300920x2x54	1	100	160.2	152.18999999999997-168.21	534	0	0	0	0	0	0	0	0	K. pneumoniae
SH060521x1x67	SH180x30	1	114	132.9	126.255-139.54500000000002	443	0	0	0	0	0	0	0	0	K. pneumoniae
SH060521x1x67	SH230920x1x35	0	75	69.3	65.835-72.765	231	0	0	0	1	0	0	0	0	K. pneumoniae
SH060521x1x67	SH300920x2x54	0	99	85.5	81.225-89.775	285	0	0	0	1	0	0	0	0	K. pneumoniae
SH180x30	SH230920x1x35	1	126	202.2	192.08999999999997-212.31	674	0	0	0	0	0	0	0	0	K. pneumoniae
SH180x30	SH300920x2x54	1	119	218.4	207.48-229.32000000000002	728	0	0	0	0	0	0	0	0	K. pneumoniae
SH230920x1x35	SH300920x2x54	0	99	16.2	15.389999999999999-17.01	54	0	0	0	1	0	0	0	0	K. pneumoniae
F1S1R1D4B2P4A04	F1S1R2D1B1P4A11	0	175	15.0	14.25-15.75	50	0	0	0	0	0	0	0	0	K. pneumoniae
F1S1R1D4B2P4A04	F1S1R2D1B1P4F10	0	175	15.0	14.25-15.75	50	0	0	0	0	0	0	0	0	K. pneumoniae
F1S1R1D4B2P4A04	F1S1R3D1B4P5B10	0	160	127.8	121.41-134.19	426	0	0	0	0	0	0	0	0	K. pneumoniae
F1S1R1D4B2P4A04	SH181120x1x88	0	310	106.2	100.89-111.51	354	0	0	0	0	0	0	0	0	K. pneumoniae
F1S1R1D4B2P4A04	SH227x06	0	224	127.8	121.41-134.19	426	0	0	0	0	0	0	0	0	K. pneumoniae
F1S1R1D4B2P4C01	F1S1R2D1B1P4A11	0	176	15.3	14.534999999999998-16.065	51	0	0	0	0	0	0	0	0	K. pneumoniae
F1S1R1D4B2P4C01	F1S1R2D1B1P4F10	0	176	15.3	14.534999999999998-16.065	51	0	0	0	0	0	0	0	0	K. pneumoniae
F1S1R1D4B2P4C01	F1S1R3D1B4P5B10	0	161	128.1	121.695-134.505	427	0	0	0	0	0	0	0	0	K. pneumoniae
F1S1R1D4B2P4C01	SH181120x1x88	0	311	105.9	100.60499999999999-111.195	353	0	0	0	0	0	0	0	0	K. pneumoniae
F1S1R1D4B2P4C01	SH227x06	0	225	128.1	121.695-134.505	427	0	0	0	0	0	0	0	0	K. pneumoniae
F1S1R1D4B2P4E09	F1S1R2D1B1P4A11	0	175	15.3	14.534999999999998-16.065	51	0	0	0	0	0	0	0	0	K. pneumoniae
F1S1R1D4B2P4E09	F1S1R2D1B1P4F10	0	175	15.3	14.534999999999998-16.065	51	0	0	0	0	0	0	0	0	K. pneumoniae
F1S1R1D4B2P4E09	F1S1R3D1B4P5B10	0	160	128.1	121.695-134.505	427	0	0	0	0	0	0	0	0	K. pneumoniae
F1S1R1D4B2P4E09	SH181120x1x88	0	310	105.9	100.60499999999999-111.195	353	0	0	0	0	0	0	0	0	K. pneumoniae
F1S1R1D4B2P4E09	SH227x06	0	224	128.1	121.695-134.505	427	0	0	0	0	0	0	0	0	K. pneumoniae
F1S1R2D1B1P4A11	F1S1R3D1B4P5B10	1	55	112.8	107.16-118.44	376	0	0	0	1	0	0	0	0	K. pneumoniae
F1S1R2D1B1P4A11	SH181120x1x88	0	322	121.2	115.13999999999999-127.25999999999999	404	0	0	0	0	0	0	0	0	K. pneumoniae
F1S1R2D1B1P4A11	SH227x06	0	286	112.8	107.16-118.44	376	0	0	0	0	0	0	0	0	K. pneumoniae
F1S1R2D1B1P4F10	F1S1R3D1B4P5B10	1	55	112.8	107.16-118.44	376	0	0	0	1	0	0	0	0	K. pneumoniae
F1S1R2D1B1P4F10	SH181120x1x88	0	321	121.2	115.13999999999999-127.25999999999999	404	0	0	0	0	0	0	0	0	K. pneumoniae
F1S1R2D1B1P4F10	SH227x06	0	286	112.8	107.16-118.44	376	0	0	0	0	0	0	0	0	K. pneumoniae
F1S1R3D1B4P5B10	SH181120x1x88	0	306	234.0	222.29999999999998-245.70000000000002	780	0	0	0	0	0	0	0	0	K. pneumoniae
F1S1R3D1B4P5B10	SH227x06	0	271	0.0	0.0-0.0	0	0	0	0	0	0	0	0	0	K. pneumoniae
SH181120x1x88	SH227x06	0	414	234.0	222.29999999999998-245.70000000000002	780	0	0	0	0	0	0	0	0	K. pneumoniae
F1S1R1D1B3P5B09	SH236x59	1	104	183.9	174.70499999999998-193.09500000000003	613	0	0	0	0	0	0	0	0	K. pneumoniae
F1S1R1D1B3P5B09	SH238x08	1	107	187.8	178.40999999999997-197.19	626	0	0	0	0	0	0	0	0	K. pneumoniae
F1S1R1D1B3P5B09	SH238x09	1	107	187.8	178.40999999999997-197.19	626	0	0	0	0	0	0	0	0	K. pneumoniae
F1S1R1D1B3P5B09	SH238x15	1	108	187.8	178.40999999999997-197.19	626	0	0	0	0	0	0	0	0	K. pneumoniae
F1S1R1D1B4P1E03	SH236x59	1	114	183.9	174.70499999999998-193.09500000000003	613	0	0	0	0	0	0	0	0	K. pneumoniae
F1S1R1D1B4P1E03	SH238x08	1	119	187.8	178.40999999999997-197.19	626	0	0	0	0	0	0	0	0	K. pneumoniae
F1S1R1D1B4P1E03	SH238x09	1	121	187.8	178.40999999999997-197.19	626	0	0	0	0	0	0	0	0	K. pneumoniae
F1S1R1D1B4P1E03	SH238x15	1	121	187.8	178.40999999999997-197.19	626	0	0	0	0	0	0	0	0	K. pneumoniae
SH192x52	SH196x68	1	0	4.2	3.9899999999999998-4.41	14	1	1	1	1	1	1	1	1	K. pneumoniae
SH192x52	SH197x27	1	0	3.6	3.4199999999999995-3.78	12	1	1	1	1	1	1	1	1	K. pneumoniae
SH192x52	SH206x49	1	0	13.2	12.54-13.86	44	1	1	1	1	1	1	1	1	K. pneumoniae
SH192x52	SH207x17	1	0	12.9	12.254999999999999-13.545000000000002	43	1	1	1	1	1	1	1	1	K. pneumoniae
F1S1R1D1B1P1F01	F1S1R1D3B3P4A09	0	2160	50.7	48.16499999999999-53.235	169	0	0	0	0	0	0	0	0	K. pneumoniae
F1S1R1D1B1P1F01	F1S1R1D4B4P5G11	1	69	73.5	69.825-77.175	245	0	0	0	1	0	0	1	1	K. pneumoniae
F1S1R1D1B1P1F01	F1S1R2D1B3P4H03	1	72	87.89999999999999	83.50499999999998-92.295	293	0	0	0	1	0	0	0	1	K. pneumoniae
F1S1R1D1B1P1F01	F1S1R2D1B3P5E07	0	165	89.7	85.215-94.185	299	0	0	0	0	0	0	0	0	K. pneumoniae
F1S1R1D1B1P1F01	F1S1R2D1B4P2B01	1	73	92.1	87.49499999999999-96.705	307	0	0	0	1	0	0	0	1	K. pneumoniae
F1S1R1D1B1P1F01	F1S1R2D1B4P2F03	1	74	92.1	87.49499999999999-96.705	307	0	0	0	1	0	0	0	1	K. pneumoniae
F1S1R1D1B1P1F01	F1S1R3D2B2P3A10	1	91	204.9	194.655-215.145	683	0	0	0	1	0	0	0	0	K. pneumoniae
F1S1R1D1B1P1F01	SH090321x2x38	0	93	17.7	16.814999999999998-18.585	59	0	0	0	1	0	0	0	0	K. pneumoniae
F1S1R1D2B1P4E01	F1S1R1D3B3P4A09	0	2162	29.7	28.214999999999996-31.185000000000002	99	0	0	0	0	0	0	0	0	K. pneumoniae
F1S1R1D2B1P4E01	F1S1R1D4B4P5G11	0	71	52.5	49.875-55.125	175	0	0	0	1	0	0	0	0	K. pneumoniae
F1S1R1D2B1P4E01	F1S1R2D1B3P4H03	0	75	66.89999999999999	63.554999999999986-70.24499999999999	223	0	0	0	1	0	0	0	0	K. pneumoniae
F1S1R1D2B1P4E01	F1S1R2D1B3P5E07	0	168	68.7	65.265-72.135	229	0	0	0	0	0	0	0	0	K. pneumoniae
F1S1R1D2B1P4E01	F1S1R2D1B4P2B01	0	75	71.1	67.54499999999999-74.655	237	0	0	0	1	0	0	0	0	K. pneumoniae
F1S1R1D2B1P4E01	F1S1R2D1B4P2F03	0	76	71.1	67.54499999999999-74.655	237	0	0	0	1	0	0	0	0	K. pneumoniae
F1S1R1D2B1P4E01	F1S1R3D2B2P3A10	1	93	183.9	174.70499999999998-193.09500000000003	613	0	0	0	1	0	0	0	0	K. pneumoniae
F1S1R1D2B1P4E01	SH090321x2x38	0	95	38.7	36.76499999999999-40.635	129	0	0	0	1	0	0	0	0	K. pneumoniae
F1S1R1D2B2P4A03	F1S1R1D3B3P4A09	0	2165	23.7	22.514999999999997-24.885	79	0	0	0	0	0	0	0	0	K. pneumoniae
F1S1R1D2B2P4A03	F1S1R1D4B4P5G11	0	74	46.5	44.175-48.825	155	0	0	0	1	0	0	0	0	K. pneumoniae
F1S1R1D2B2P4A03	F1S1R2D1B3P4H03	0	78	60.9	57.855-63.945	203	0	0	0	1	0	0	0	0	K. pneumoniae
F1S1R1D2B2P4A03	F1S1R2D1B3P5E07	0	171	62.7	59.56499999999999-65.835	209	0	0	0	0	0	0	0	0	K. pneumoniae
F1S1R1D2B2P4A03	F1S1R2D1B4P2B01	0	78	65.1	61.84499999999999-68.355	217	0	0	0	1	0	0	0	0	K. pneumoniae
F1S1R1D2B2P4A03	F1S1R2D1B4P2F03	0	79	65.1	61.84499999999999-68.355	217	0	0	0	1	0	0	0	0	K. pneumoniae
F1S1R1D2B2P4A03	F1S1R3D2B2P3A10	1	96	177.9	169.005-186.79500000000002	593	0	0	0	1	0	0	0	0	K. pneumoniae
F1S1R1D2B2P4A03	SH090321x2x38	0	98	44.7	42.464999999999996-46.934999999999995	149	0	0	0	1	0	0	0	0	K. pneumoniae
F1S1R1D3B3P4A09	F1S1R1D4B4P5G11	0	2169	22.8	21.66-23.94	76	0	0	0	0	0	0	0	0	K. pneumoniae
F1S1R1D3B3P4A09	F1S1R2D1B3P4H03	0	2172	37.2	35.339999999999996-39.059999999999995	124	0	0	0	0	0	0	0	0	K. pneumoniae
F1S1R1D3B3P4A09	F1S1R2D1B3P5E07	0	2261	39.0	37.05-40.95	130	0	0	0	0	0	0	0	0	K. pneumoniae
F1S1R1D3B3P4A09	F1S1R2D1B4P2B01	0	2174	41.4	39.33-43.47	138	0	0	0	0	0	0	0	0	K. pneumoniae
F1S1R1D3B3P4A09	F1S1R2D1B4P2F03	0	2174	41.4	39.33-43.47	138	0	0	0	0	0	0	0	0	K. pneumoniae
F1S1R1D3B3P4A09	F1S1R3D2B2P3A10	0	2153	154.2	146.48999999999998-161.91	514	0	0	0	0	0	0	0	0	K. pneumoniae
F1S1R1D3B3P4A09	SH090321x2x38	0	2151	68.39999999999999	64.97999999999999-71.82	228	0	0	0	0	0	0	0	0	K. pneumoniae
F1S1R1D4B4P5G11	F1S1R2D1B3P4H03	1	4	14.4	13.679999999999998-15.12	48	1	1	1	1	1	1	1	1	K. pneumoniae
F1S1R1D4B4P5G11	F1S1R2D1B3P5E07	0	97	16.2	15.389999999999999-17.01	54	0	0	0	1	0	0	0	0	K. pneumoniae
F1S1R1D4B4P5G11	F1S1R2D1B4P2B01	1	4	18.6	17.669999999999998-19.529999999999998	62	1	1	1	1	1	1	1	1	K. pneumoniae
F1S1R1D4B4P5G11	F1S1R2D1B4P2F03	1	5	18.6	17.669999999999998-19.529999999999998	62	1	1	1	1	1	1	1	1	K. pneumoniae
F1S1R1D4B4P5G11	F1S1R3D2B2P3A10	1	100	131.4	124.83-137.97	438	0	0	0	0	0	0	0	0	K. pneumoniae
F1S1R1D4B4P5G11	SH090321x2x38	0	102	91.2	86.64-95.76	304	0	0	0	0	0	0	0	0	K. pneumoniae
F1S1R2D1B3P4H03	F1S1R3D2B2P3A10	1	104	117.0	111.14999999999999-122.85000000000001	390	0	0	0	0	0	0	0	0	K. pneumoniae
F1S1R2D1B3P4H03	SH090321x2x38	1	106	105.6	100.32-110.88	352	0	0	0	0	0	0	0	1	K. pneumoniae
F1S1R2D1B3P5E07	F1S1R3D2B2P3A10	0	197	115.2	109.43999999999998-120.96	384	0	0	0	0	0	0	0	0	K. pneumoniae
F1S1R2D1B3P5E07	SH090321x2x38	0	199	107.4	102.02999999999999-112.77	358	0	0	0	0	0	0	0	0	K. pneumoniae
F1S1R2D1B4P2B01	F1S1R3D2B2P3A10	1	104	112.8	107.16-118.44	376	0	0	0	0	0	0	0	0	K. pneumoniae
F1S1R2D1B4P2B01	SH090321x2x38	1	106	109.8	104.30999999999999-115.29	366	0	0	0	0	0	0	0	0	K. pneumoniae
F1S1R2D1B4P2F03	F1S1R3D2B2P3A10	1	105	112.8	107.16-118.44	376	0	0	0	0	0	0	0	0	K. pneumoniae
F1S1R2D1B4P2F03	SH090321x2x38	1	107	109.8	104.30999999999999-115.29	366	0	0	0	0	0	0	0	0	K. pneumoniae
F1S1R3D2B2P3A10	SH090321x2x38	1	85	222.6	211.47-233.73	742	0	0	0	1	0	0	0	0	K. pneumoniae
F1S1R1D1B2P2F03	F1S1R1D1B4P2A10	1	6	10.2	9.69-10.709999999999999	34	1	1	1	1	1	1	1	1	K. pneumoniae
F1S1R1D1B2P2F03	F1S1R1D1B4P2B10	1	6	10.2	9.69-10.709999999999999	34	1	1	1	1	1	1	1	1	K. pneumoniae
F1S1R1D1B2P2F03	F1S1R1D4B4P1H01	0	699	62.7	59.56499999999999-65.835	209	0	0	0	0	0	0	0	0	K. pneumoniae
F1S1R1D1B2P2F03	F1S1R2D1B1P4A02	0	673	71.7	68.115-75.28500000000001	239	0	0	0	0	0	0	0	0	K. pneumoniae
F1S1R1D1B2P2F03	F1S1R2D1B4P1C03	0	1694	85.5	81.225-89.775	285	0	0	0	0	0	0	0	0	K. pneumoniae
F1S1R1D1B2P2F03	F1S1R2D2B4P1H09	0	679	107.1	101.74499999999999-112.455	357	0	0	0	0	0	0	0	0	K. pneumoniae
F1S1R1D1B2P2F03	F1S1R3D1B4P4D07	1	12	179.7	170.71499999999997-188.685	599	0	1	1	1	0	0	0	0	K. pneumoniae
F1S1R1D1B2P2F03	SH081020x1x80	0	105	55.2	52.43999999999999-57.96	184	0	0	0	0	0	0	0	0	K. pneumoniae
F1S1R1D1B2P2F03	SH281020x1x51	0	1694	103.8	98.61-108.99	346	0	0	0	0	0	0	0	0	K. pneumoniae
F1S1R1D1B4P2A10	F1S1R1D4B4P1H01	0	699	52.5	49.875-55.125	175	0	0	0	0	0	0	0	0	K. pneumoniae
F1S1R1D1B4P2A10	F1S1R2D1B1P4A02	0	673	61.5	58.425-64.575	205	0	0	0	0	0	0	0	0	K. pneumoniae
F1S1R1D1B4P2A10	F1S1R2D1B4P1C03	0	1694	75.3	71.535-79.065	251	0	0	0	0	0	0	0	0	K. pneumoniae
F1S1R1D1B4P2A10	F1S1R2D2B4P1H09	0	679	96.9	92.05499999999999-101.74499999999999	323	0	0	0	0	0	0	0	0	K. pneumoniae
F1S1R1D1B4P2A10	F1S1R3D1B4P4D07	1	12	169.5	161.025-177.975	565	0	1	1	1	0	0	0	0	K. pneumoniae
F1S1R1D1B4P2A10	SH081020x1x80	0	105	65.39999999999999	62.12999999999999-68.66999999999999	218	0	0	0	0	0	0	0	0	K. pneumoniae
F1S1R1D1B4P2A10	SH281020x1x51	0	1694	114.0	108.3-119.7	380	0	0	0	0	0	0	0	0	K. pneumoniae
F1S1R1D1B4P2B10	F1S1R1D4B4P1H01	0	699	52.5	49.875-55.125	175	0	0	0	0	0	0	0	0	K. pneumoniae
F1S1R1D1B4P2B10	F1S1R2D1B1P4A02	0	673	61.5	58.425-64.575	205	0	0	0	0	0	0	0	0	K. pneumoniae
F1S1R1D1B4P2B10	F1S1R2D1B4P1C03	0	1694	75.3	71.535-79.065	251	0	0	0	0	0	0	0	0	K. pneumoniae
F1S1R1D1B4P2B10	F1S1R2D2B4P1H09	0	679	96.9	92.05499999999999-101.74499999999999	323	0	0	0	0	0	0	0	0	K. pneumoniae
F1S1R1D1B4P2B10	F1S1R3D1B4P4D07	1	12	169.5	161.025-177.975	565	0	1	1	1	0	0	0	0	K. pneumoniae
F1S1R1D1B4P2B10	SH081020x1x80	0	105	65.39999999999999	62.12999999999999-68.66999999999999	218	0	0	0	0	0	0	0	0	K. pneumoniae
F1S1R1D1B4P2B10	SH281020x1x51	0	1694	114.0	108.3-119.7	380	0	0	0	0	0	0	0	0	K. pneumoniae
F1S1R1D4B4P1H01	F1S1R2D1B1P4A02	0	72	9.0	8.549999999999999-9.450000000000001	30	0	0	0	1	0	0	0	0	K. pneumoniae
F1S1R1D4B4P1H01	F1S1R2D1B4P1C03	0	1325	22.8	21.66-23.94	76	0	0	0	0	0	0	0	0	K. pneumoniae
F1S1R1D4B4P1H01	F1S1R2D2B4P1H09	0	68	44.4	42.18-46.62	148	0	0	0	1	0	0	0	0	K. pneumoniae
F1S1R1D4B4P1H01	F1S1R3D1B4P4D07	0	705	117.0	111.14999999999999-122.85000000000001	390	0	0	0	0	0	0	0	0	K. pneumoniae
F1S1R1D4B4P1H01	SH081020x1x80	0	691	117.9	112.00499999999998-123.795	393	0	0	0	0	0	0	0	0	K. pneumoniae
F1S1R1D4B4P1H01	SH281020x1x51	0	1325	166.5	158.17499999999998-174.82500000000002	555	0	0	0	0	0	0	0	0	K. pneumoniae
F1S1R2D1B1P4A02	F1S1R2D1B4P1C03	0	1303	13.8	13.109999999999998-14.49	46	0	0	0	0	0	0	0	0	K. pneumoniae
F1S1R2D1B1P4A02	F1S1R2D2B4P1H09	0	52	35.4	33.629999999999995-37.17	118	0	0	0	1	0	0	0	0	K. pneumoniae
F1S1R2D1B1P4A02	F1S1R3D1B4P4D07	0	679	108.0	102.6-113.4	360	0	0	0	0	0	0	0	0	K. pneumoniae
F1S1R2D1B1P4A02	SH081020x1x80	0	665	126.9	120.55499999999999-133.245	423	0	0	0	0	0	0	0	0	K. pneumoniae
F1S1R2D1B1P4A02	SH281020x1x51	0	1303	175.5	166.725-184.275	585	0	0	0	0	0	0	0	0	K. pneumoniae
F1S1R2D1B4P1C03	F1S1R2D2B4P1H09	0	1305	21.6	20.519999999999996-22.68	72	0	0	0	0	0	0	0	0	K. pneumoniae
F1S1R2D1B4P1C03	F1S1R3D1B4P4D07	0	1700	94.2	89.49-98.91000000000001	314	0	0	0	0	0	0	0	0	K. pneumoniae
F1S1R2D1B4P1C03	SH081020x1x80	0	1687	140.7	133.665-147.73499999999999	469	0	0	0	0	0	0	0	0	K. pneumoniae
F1S1R2D1B4P1C03	SH281020x1x51	1	36	189.3	179.83499999999998-198.765	631	0	0	0	1	0	0	0	0	K. pneumoniae
F1S1R2D2B4P1H09	F1S1R3D1B4P4D07	0	685	72.6	68.96999999999998-76.23	242	0	0	0	0	0	0	0	0	K. pneumoniae
F1S1R2D2B4P1H09	SH081020x1x80	0	671	162.3	154.18499999999997-170.415	541	0	0	0	0	0	0	0	0	K. pneumoniae
F1S1R2D2B4P1H09	SH281020x1x51	0	1305	210.9	200.355-221.44500000000002	703	0	0	0	0	0	0	0	0	K. pneumoniae
F1S1R3D1B4P4D07	SH081020x1x80	1	111	234.9	223.15499999999997-246.64499999999998	783	0	0	0	0	0	0	0	0	K. pneumoniae
F1S1R3D1B4P4D07	SH281020x1x51	0	1700	283.5	269.325-297.675	945	0	0	0	0	0	0	0	0	K. pneumoniae
SH081020x1x80	SH281020x1x51	0	1687	48.6	46.17-51.03	162	0	0	0	0	0	0	0	0	K. pneumoniae
F1S1R1D4B1P5H05	F1S1R1D4B2P5D11	0	58	4.2	3.9899999999999998-4.41	14	0	0	0	1	0	0	0	0	K. pneumoniae
F1S1R1D4B1P5H05	F1S1R1D4B3P4H11	0	498	7.8	7.409999999999999-8.19	26	0	0	0	0	0	0	0	0	K. pneumoniae
F1S1R1D4B1P5H05	F1S1R2D2B1P2A05	0	658	37.8	35.91-39.69	126	0	0	0	0	0	0	0	0	K. pneumoniae
F1S1R1D4B1P5H05	SH011020x2x16	0	654	128.4	121.98-134.82000000000002	428	0	0	0	0	0	0	0	0	K. pneumoniae
F1S1R1D4B1P5H05	SH011020x2x31	0	655	130.2	123.68999999999998-136.71	434	0	0	0	0	0	0	0	0	K. pneumoniae
F1S1R1D4B1P5H05	SH020221x2x78	0	673	170.7	162.165-179.23499999999999	569	0	0	0	0	0	0	0	0	K. pneumoniae
F1S1R1D4B1P5H05	SH040221x1x46	0	650	200.4	190.38-210.42000000000002	668	0	0	0	0	0	0	0	0	K. pneumoniae
F1S1R1D4B1P5H05	SH040221x1x73	0	652	197.7	187.81499999999997-207.585	659	0	0	0	0	0	0	0	0	K. pneumoniae
F1S1R1D4B1P5H05	SH040221x2x11	0	659	192.9	183.255-202.54500000000002	643	0	0	0	0	0	0	0	0	K. pneumoniae
F1S1R1D4B1P5H05	SH221020x2x53	0	653	165.0	156.75-173.25	550	0	0	0	0	0	0	0	0	K. pneumoniae
F1S1R1D4B1P5H05	SH221020x2x69	0	656	162.0	153.9-170.1	540	0	0	0	0	0	0	0	0	K. pneumoniae
F1S1R1D4B1P5H05	SH230321x2x57	0	491	63.3	60.135-66.465	211	0	0	0	0	0	0	0	0	K. pneumoniae
F1S1R1D4B1P5H05	SH230920x2x41	0	651	123.0	116.85-129.15	410	0	0	0	0	0	0	0	0	K. pneumoniae
F1S1R1D4B1P5H05	SH230920x2x42	0	653	123.0	116.85-129.15	410	0	0	0	0	0	0	0	0	K. pneumoniae
F1S1R1D4B1P5H05	SH300920x1x63	0	651	135.3	128.53499999999997-142.065	451	0	0	0	0	0	0	0	0	K. pneumoniae
F1S1R1D4B2P5D11	F1S1R1D4B3P4H11	0	510	3.6	3.4199999999999995-3.78	12	0	0	0	0	0	0	0	0	K. pneumoniae
F1S1R1D4B2P5D11	F1S1R2D2B1P2A05	0	652	33.6	31.919999999999998-35.28	112	0	0	0	0	0	0	0	0	K. pneumoniae
F1S1R1D4B2P5D11	SH011020x2x16	0	648	132.6	125.96999999999998-139.23	442	0	0	0	0	0	0	0	0	K. pneumoniae
F1S1R1D4B2P5D11	SH011020x2x31	0	649	134.4	127.67999999999999-141.12	448	0	0	0	0	0	0	0	0	K. pneumoniae
F1S1R1D4B2P5D11	SH020221x2x78	0	667	174.9	166.155-183.645	583	0	0	0	0	0	0	0	0	K. pneumoniae
F1S1R1D4B2P5D11	SH040221x1x46	0	644	204.6	194.36999999999998-214.83	682	0	0	0	0	0	0	0	0	K. pneumoniae
F1S1R1D4B2P5D11	SH040221x1x73	0	646	201.9	191.805-211.995	673	0	0	0	0	0	0	0	0	K. pneumoniae
F1S1R1D4B2P5D11	SH040221x2x11	0	653	197.1	187.24499999999998-206.955	657	0	0	0	0	0	0	0	0	K. pneumoniae
F1S1R1D4B2P5D11	SH221020x2x53	0	647	169.2	160.73999999999998-177.66	564	0	0	0	0	0	0	0	0	K. pneumoniae
F1S1R1D4B2P5D11	SH221020x2x69	0	650	166.2	157.89-174.51	554	0	0	0	0	0	0	0	0	K. pneumoniae
F1S1R1D4B2P5D11	SH230321x2x57	0	495	67.5	64.125-70.875	225	0	0	0	0	0	0	0	0	K. pneumoniae
F1S1R1D4B2P5D11	SH230920x2x41	0	645	127.2	120.83999999999999-133.56	424	0	0	0	0	0	0	0	0	K. pneumoniae
F1S1R1D4B2P5D11	SH230920x2x42	0	647	127.2	120.83999999999999-133.56	424	0	0	0	0	0	0	0	0	K. pneumoniae
F1S1R1D4B2P5D11	SH300920x1x63	0	645	139.5	132.525-146.475	465	0	0	0	0	0	0	0	0	K. pneumoniae
F1S1R1D4B3P4H11	F1S1R2D2B1P2A05	0	970	30.0	28.5-31.5	100	0	0	0	0	0	0	0	0	K. pneumoniae
F1S1R1D4B3P4H11	SH011020x2x16	0	966	136.2	129.39-143.01	454	0	0	0	0	0	0	0	0	K. pneumoniae
F1S1R1D4B3P4H11	SH011020x2x31	0	967	138.0	131.1-144.9	460	0	0	0	0	0	0	0	0	K. pneumoniae
F1S1R1D4B3P4H11	SH020221x2x78	0	985	178.5	169.575-187.425	595	0	0	0	0	0	0	0	0	K. pneumoniae
F1S1R1D4B3P4H11	SH040221x1x46	0	962	208.2	197.79-218.60999999999999	694	0	0	0	0	0	0	0	0	K. pneumoniae
F1S1R1D4B3P4H11	SH040221x1x73	0	964	205.5	195.225-215.775	685	0	0	0	0	0	0	0	0	K. pneumoniae
F1S1R1D4B3P4H11	SH040221x2x11	0	971	200.7	190.665-210.73499999999999	669	0	0	0	0	0	0	0	0	K. pneumoniae
F1S1R1D4B3P4H11	SH221020x2x53	0	965	172.8	164.15999999999997-181.44	576	0	0	0	0	0	0	0	0	K. pneumoniae
F1S1R1D4B3P4H11	SH221020x2x69	0	968	169.8	161.30999999999997-178.29	566	0	0	0	0	0	0	0	0	K. pneumoniae
F1S1R1D4B3P4H11	SH230321x2x57	0	157	71.1	67.54499999999999-74.655	237	0	0	0	0	0	0	0	0	K. pneumoniae
F1S1R1D4B3P4H11	SH230920x2x41	0	963	130.8	124.25999999999998-137.33999999999997	436	0	0	0	0	0	0	0	0	K. pneumoniae
F1S1R1D4B3P4H11	SH230920x2x42	0	965	130.8	124.25999999999998-137.33999999999997	436	0	0	0	0	0	0	0	0	K. pneumoniae
F1S1R1D4B3P4H11	SH300920x1x63	0	963	143.1	135.945-150.255	477	0	0	0	0	0	0	0	0	K. pneumoniae
F1S1R2D2B1P2A05	SH011020x2x16	1	91	166.2	157.89-174.51	554	0	0	0	1	0	0	0	0	K. pneumoniae
F1S1R2D2B1P2A05	SH011020x2x31	1	92	168.0	159.6-176.4	560	0	0	0	1	0	0	0	0	K. pneumoniae
F1S1R2D2B1P2A05	SH020221x2x78	1	107	208.5	198.075-218.925	695	0	0	0	0	0	0	0	0	K. pneumoniae
F1S1R2D2B1P2A05	SH040221x1x46	1	87	238.2	226.29-250.10999999999999	794	0	0	0	1	0	0	0	0	K. pneumoniae
F1S1R2D2B1P2A05	SH040221x1x73	1	89	235.5	223.725-247.275	785	0	0	0	1	0	0	0	0	K. pneumoniae
F1S1R2D2B1P2A05	SH040221x2x11	1	96	230.7	219.165-242.23499999999999	769	0	0	0	1	0	0	0	0	K. pneumoniae
F1S1R2D2B1P2A05	SH221020x2x53	1	90	202.8	192.65999999999997-212.94	676	0	0	0	1	0	0	0	0	K. pneumoniae
F1S1R2D2B1P2A05	SH221020x2x69	1	93	199.8	189.80999999999997-209.79	666	0	0	0	1	0	0	0	0	K. pneumoniae
F1S1R2D2B1P2A05	SH230321x2x57	0	951	101.1	96.04499999999999-106.155	337	0	0	0	0	0	0	0	0	K. pneumoniae
F1S1R2D2B1P2A05	SH230920x2x41	1	88	160.8	152.75999999999996-168.84	536	0	0	0	1	0	0	0	0	K. pneumoniae
F1S1R2D2B1P2A05	SH230920x2x42	1	90	160.8	152.75999999999996-168.84	536	0	0	0	1	0	0	0	0	K. pneumoniae
F1S1R2D2B1P2A05	SH300920x1x63	1	88	173.1	164.445-181.755	577	0	0	0	1	0	0	0	0	K. pneumoniae
SH011020x2x16	SH020221x2x78	1	36	42.3	40.184999999999995-44.415	141	0	0	0	1	0	1	1	1	K. pneumoniae
SH011020x2x16	SH040221x1x46	1	9	72.0	68.39999999999999-75.60000000000001	240	1	1	1	1	0	0	1	1	K. pneumoniae
SH011020x2x16	SH040221x1x73	1	9	69.3	65.835-72.765	231	1	1	1	1	0	0	1	1	K. pneumoniae
SH011020x2x16	SH040221x2x11	1	25	64.5	61.275-67.72500000000001	215	0	0	1	1	0	0	1	1	K. pneumoniae
SH011020x2x16	SH221020x2x53	1	21	36.6	34.77-38.43	122	0	0	1	1	0	1	1	1	K. pneumoniae
SH011020x2x16	SH221020x2x69	1	26	33.6	31.919999999999998-35.28	112	0	0	1	1	0	1	1	1	K. pneumoniae
SH011020x2x16	SH230321x2x57	0	948	65.1	61.84499999999999-68.355	217	0	0	0	0	0	0	0	0	K. pneumoniae
SH011020x2x31	SH020221x2x78	1	37	40.5	38.475-42.525	135	0	0	0	1	0	1	1	1	K. pneumoniae
SH011020x2x31	SH040221x1x46	1	10	70.2	66.69-73.71000000000001	234	0	1	1	1	0	0	1	1	K. pneumoniae
SH011020x2x31	SH040221x1x73	1	10	67.5	64.125-70.875	225	0	1	1	1	0	0	1	1	K. pneumoniae
SH011020x2x31	SH040221x2x11	1	26	62.7	59.56499999999999-65.835	209	0	0	1	1	0	0	1	1	K. pneumoniae
SH011020x2x31	SH221020x2x53	1	22	34.8	33.059999999999995-36.54	116	0	0	1	1	0	1	1	1	K. pneumoniae
SH011020x2x31	SH221020x2x69	1	27	31.8	30.209999999999997-33.39	106	0	0	1	1	0	1	1	1	K. pneumoniae
SH011020x2x31	SH230321x2x57	0	949	66.89999999999999	63.554999999999986-70.24499999999999	223	0	0	0	0	0	0	0	0	K. pneumoniae
SH020221x2x78	SH040221x1x46	1	29	29.7	28.214999999999996-31.185000000000002	99	0	0	1	1	0	1	1	1	K. pneumoniae
SH020221x2x78	SH040221x1x73	0	34	27.0	25.65-28.35	90	0	0	0	1	0	0	0	0	K. pneumoniae
SH020221x2x78	SH040221x2x11	0	41	22.2	21.09-23.31	74	0	0	0	1	0	0	0	0	K. pneumoniae
SH020221x2x78	SH221020x2x53	0	35	5.7	5.415-5.985	19	0	0	0	1	0	0	0	0	K. pneumoniae
SH020221x2x78	SH230321x2x57	0	967	107.4	102.02999999999999-112.77	358	0	0	0	0	0	0	0	0	K. pneumoniae
SH020221x2x78	SH230920x2x41	1	33	47.7	45.31499999999999-50.085	159	0	0	0	1	0	1	1	1	K. pneumoniae
SH020221x2x78	SH230920x2x42	1	35	47.7	45.31499999999999-50.085	159	0	0	0	1	0	1	1	1	K. pneumoniae
SH020221x2x78	SH300920x1x63	1	33	35.4	33.629999999999995-37.17	118	0	0	0	1	0	1	1	1	K. pneumoniae
SH040221x1x46	SH221020x2x53	1	16	35.4	33.629999999999995-37.17	118	0	1	1	1	0	1	1	1	K. pneumoniae
SH040221x1x46	SH221020x2x69	1	22	38.4	36.48-40.32	128	0	0	1	1	0	1	1	1	K. pneumoniae
SH040221x1x46	SH230321x2x57	0	944	137.1	130.24499999999998-143.955	457	0	0	0	0	0	0	0	0	K. pneumoniae
SH040221x1x46	SH230920x2x41	1	7	77.39999999999999	73.52999999999999-81.27	258	1	1	1	1	0	0	1	1	K. pneumoniae
SH040221x1x46	SH230920x2x42	1	8	77.39999999999999	73.52999999999999-81.27	258	1	1	1	1	0	0	1	1	K. pneumoniae
SH040221x1x46	SH300920x1x63	1	6	65.1	61.84499999999999-68.355	217	1	1	1	1	0	0	1	1	K. pneumoniae
SH040221x1x73	SH221020x2x53	1	18	32.7	31.064999999999994-34.334999999999994	109	0	1	1	1	0	1	1	1	K. pneumoniae
SH040221x1x73	SH221020x2x69	1	24	35.7	33.91499999999999-37.485	119	0	0	1	1	0	1	1	1	K. pneumoniae
SH040221x1x73	SH230321x2x57	0	946	134.4	127.67999999999999-141.12	448	0	0	0	0	0	0	0	0	K. pneumoniae
SH040221x1x73	SH230920x2x41	1	4	74.7	70.965-78.435	249	1	1	1	1	0	0	1	1	K. pneumoniae
SH040221x1x73	SH230920x2x42	1	8	74.7	70.965-78.435	249	1	1	1	1	0	0	1	1	K. pneumoniae
SH040221x1x73	SH300920x1x63	1	6	62.4	59.279999999999994-65.52	208	1	1	1	1	0	0	1	1	K. pneumoniae
SH040221x2x11	SH221020x2x53	1	24	27.9	26.505-29.294999999999998	93	0	0	1	1	0	1	1	1	K. pneumoniae
SH040221x2x11	SH221020x2x69	1	31	30.9	29.354999999999997-32.445	103	0	0	0	1	0	1	1	1	K. pneumoniae
SH040221x2x11	SH230321x2x57	0	953	129.6	123.11999999999999-136.08	432	0	0	0	0	0	0	0	0	K. pneumoniae
SH040221x2x11	SH230920x2x41	1	22	69.89999999999999	66.40499999999999-73.395	233	0	0	1	1	0	0	1	1	K. pneumoniae
SH040221x2x11	SH230920x2x42	1	24	69.89999999999999	66.40499999999999-73.395	233	0	0	1	1	0	0	1	1	K. pneumoniae
SH040221x2x11	SH300920x1x63	1	22	57.6	54.71999999999999-60.48	192	0	0	1	1	0	0	1	1	K. pneumoniae
SH221020x2x53	SH221020x2x69	0	25	3.0	2.8499999999999996-3.1500000000000004	10	0	0	1	1	0	0	0	0	K. pneumoniae
SH221020x2x53	SH230321x2x57	0	947	101.7	96.615-106.78500000000001	339	0	0	0	0	0	0	0	0	K. pneumoniae
SH221020x2x53	SH230920x2x41	1	18	42.0	39.9-44.1	140	0	1	1	1	0	1	1	1	K. pneumoniae
SH221020x2x53	SH230920x2x42	1	20	42.0	39.9-44.1	140	0	0	1	1	0	1	1	1	K. pneumoniae
SH221020x2x53	SH300920x1x63	1	18	29.7	28.214999999999996-31.185000000000002	99	0	1	1	1	0	1	1	1	K. pneumoniae
SH221020x2x69	SH230321x2x57	0	950	98.7	93.765-103.635	329	0	0	0	0	0	0	0	0	K. pneumoniae
SH221020x2x69	SH230920x2x41	1	23	39.0	37.05-40.95	130	0	0	1	1	0	1	1	1	K. pneumoniae
SH221020x2x69	SH230920x2x42	1	25	39.0	37.05-40.95	130	0	0	1	1	0	1	1	1	K. pneumoniae
SH221020x2x69	SH300920x1x63	1	23	26.7	25.365-28.035	89	0	0	1	1	1	1	1	1	K. pneumoniae
SH230321x2x57	SH230920x2x41	0	945	59.7	56.714999999999996-62.684999999999995	199	0	0	0	0	0	0	0	0	K. pneumoniae
SH230321x2x57	SH230920x2x42	0	947	59.7	56.714999999999996-62.684999999999995	199	0	0	0	0	0	0	0	0	K. pneumoniae
SH230321x2x57	SH300920x1x63	0	945	72.0	68.39999999999999-75.60000000000001	240	0	0	0	0	0	0	0	0	K. pneumoniae
F1S1R1D3B1P1C09	SH230x64	0	454	157.2	149.33999999999997-165.06	524	0	0	0	0	0	0	0	0	K. pneumoniae
F1S1R1D1B1P4C11	F1S1R1D1B3P1D12	0	2126	6.3	5.984999999999999-6.615	21	0	0	0	0	0	0	0	0	K. pneumoniae
F1S1R1D1B1P4C11	F1S1R1D1B3P2C12	0	2035	8.1	7.694999999999999-8.505	27	0	0	0	0	0	0	0	0	K. pneumoniae
F1S1R1D1B1P4C11	F1S1R1D3B1P1G05	0	3215	34.5	32.775-36.225	115	0	0	0	0	0	0	0	0	K. pneumoniae
F1S1R1D1B1P4C11	F1S1R1D3B1P3G10	0	2123	36.9	35.055-38.745	123	0	0	0	0	0	0	0	0	K. pneumoniae
F1S1R1D1B1P4C11	F1S1R1D3B4P1D03	0	2810	48.3	45.885-50.714999999999996	161	0	0	0	0	0	0	0	0	K. pneumoniae
F1S1R1D1B1P4C11	F1S1R1D3B4P1E03	0	2809	48.3	45.885-50.714999999999996	161	0	0	0	0	0	0	0	0	K. pneumoniae
F1S1R1D1B1P4C11	F1S1R1D4B1P3C09	0	3214	54.9	52.154999999999994-57.645	183	0	0	0	0	0	0	0	0	K. pneumoniae
F1S1R1D1B1P4C11	F1S1R1D4B1P5B09	0	3218	55.8	53.01-58.589999999999996	186	0	0	0	0	0	0	0	0	K. pneumoniae
F1S1R1D1B1P4C11	F1S1R1D4B2P1D11	0	2116	57.9	55.004999999999995-60.795	193	0	0	0	0	0	0	0	0	K. pneumoniae
F1S1R1D1B1P4C11	F1S1R1D4B2P4E04	0	278	58.8	55.85999999999999-61.74	196	0	0	0	0	0	0	0	0	K. pneumoniae
F1S1R1D1B1P4C11	F1S1R1D4B2P5A02	0	3221	60.3	57.285-63.315	201	0	0	0	0	0	0	0	0	K. pneumoniae
F1S1R1D1B1P4C11	F1S1R1D4B3P3C05	0	303	63.9	60.705-67.095	213	0	0	0	0	0	0	0	0	K. pneumoniae
F1S1R1D1B1P4C11	F1S1R1D4B3P3E01	0	302	63.3	60.135-66.465	211	0	0	0	0	0	0	0	0	K. pneumoniae
F1S1R1D1B1P4C11	F1S1R1D4B3P3F05	0	304	63.3	60.135-66.465	211	0	0	0	0	0	0	0	0	K. pneumoniae
F1S1R1D1B1P4C11	F1S1R1D4B3P4E07	0	303	64.2	60.99-67.41000000000001	214	0	0	0	0	0	0	0	0	K. pneumoniae
F1S1R1D1B1P4C11	F1S1R1D4B3P4F07	0	302	64.2	60.99-67.41000000000001	214	0	0	0	0	0	0	0	0	K. pneumoniae
F1S1R1D1B1P4C11	F1S1R2D1B2P5B07	0	1887	81.3	77.235-85.365	271	0	0	0	0	0	0	0	0	K. pneumoniae
F1S1R1D1B1P4C11	F1S1R2D1B3P2E02	0	88	82.2	78.09-86.31	274	0	0	0	1	0	0	0	0	K. pneumoniae
F1S1R1D1B1P4C11	F1S1R2D1B3P4D06	0	2755	85.8	81.50999999999999-90.09	286	0	0	0	0	0	0	0	0	K. pneumoniae
F1S1R1D1B1P4C11	F1S1R2D1B3P4G05	0	2880	84.89999999999999	80.65499999999999-89.145	283	0	0	0	0	0	0	0	0	K. pneumoniae
F1S1R1D1B1P4C11	F1S1R2D1B3P5H07	0	2881	86.7	82.365-91.03500000000001	289	0	0	0	0	0	0	0	0	K. pneumoniae
F1S1R1D1B1P4C11	F1S1R2D2B3P2G10	0	3220	105.9	100.60499999999999-111.195	353	0	0	0	0	0	0	0	0	K. pneumoniae
F1S1R1D1B1P4C11	F1S1R2D2B4P4B02	0	2880	111.9	106.30499999999999-117.49499999999999	373	0	0	0	0	0	0	0	0	K. pneumoniae
F1S1R1D1B1P4C11	F1S1R2D2B4P4D03	0	1879	112.2	106.59-117.81	374	0	0	0	0	0	0	0	0	K. pneumoniae
F1S1R1D1B1P4C11	F1S1R2D2B4P5E02	0	280	113.1	107.445-118.755	377	0	0	0	0	0	0	0	0	K. pneumoniae
F1S1R1D1B1P4C11	F1S1R2D3B2P2E01	0	2116	121.5	115.425-127.575	405	0	0	0	0	0	0	0	0	K. pneumoniae
F1S1R1D1B1P4C11	F1S1R3D1B4P2B04	0	1899	173.1	164.445-181.755	577	0	0	0	0	0	0	0	0	K. pneumoniae
F1S1R1D1B1P4C11	F1S1R3D1B4P2B12	0	291	176.1	167.295-184.905	587	0	0	0	0	0	0	0	0	K. pneumoniae
F1S1R1D1B1P4C11	F1S1R3D1B4P5D12	0	295	186.9	177.555-196.245	623	0	0	0	0	0	0	0	0	K. pneumoniae
F1S1R1D1B1P4C11	F1S1R3D1B4P5E09	0	2189	187.2	177.83999999999997-196.56	624	0	0	0	0	0	0	0	0	K. pneumoniae
F1S1R1D1B1P4C11	F1S1R3D1B4P5E11	0	3432	188.4	178.98-197.82000000000002	628	0	0	0	0	0	0	0	0	K. pneumoniae
F1S1R1D1B1P4C11	F1S1R3D1B4P5E12	0	295	186.9	177.555-196.245	623	0	0	0	0	0	0	0	0	K. pneumoniae
F1S1R1D1B1P4C11	F1S1R3D1B4P5F09	0	2192	186.9	177.555-196.245	623	0	0	0	0	0	0	0	0	K. pneumoniae
F1S1R1D1B1P4C11	SH010621x1x49	0	3164	16.5	15.674999999999999-17.325	55	0	0	0	0	0	0	0	0	K. pneumoniae
F1S1R1D1B1P4C11	SH011020x2x17	0	3205	70.5	66.975-74.025	235	0	0	0	0	0	0	0	0	K. pneumoniae
F1S1R1D1B1P4C11	SH040321x1x88	0	2034	18.9	17.955-19.845	63	0	0	0	0	0	0	0	0	K. pneumoniae
F1S1R1D1B1P4C11	SH061021x1x6	0	111	51.9	49.305-54.495	173	0	0	0	0	0	0	0	0	K. pneumoniae
F1S1R1D1B1P4C11	SH081020x1x56	0	75	56.7	53.864999999999995-59.535	189	0	0	0	1	0	0	0	0	K. pneumoniae
F1S1R1D1B1P4C11	SH081020x2x59	0	2180	48.6	46.17-51.03	162	0	0	0	0	0	0	0	0	K. pneumoniae
F1S1R1D1B1P4C11	SH150921x1x21	0	3423	29.1	27.644999999999996-30.555	97	0	0	0	0	0	0	0	0	K. pneumoniae
F1S1R1D1B1P4C11	SH150921x1x95	0	3430	33.0	31.349999999999998-34.65	110	0	0	0	0	0	0	0	0	K. pneumoniae
F1S1R1D1B1P4C11	SH150921x2x12	0	2287	32.7	31.064999999999994-34.334999999999994	109	0	0	0	0	0	0	0	0	K. pneumoniae
F1S1R1D1B1P4C11	SH197x31	0	2072	160.8	152.75999999999996-168.84	536	0	0	0	0	0	0	0	0	K. pneumoniae
F1S1R1D1B1P4C11	SH200x01	0	2072	163.2	155.04-171.35999999999999	544	0	0	0	0	0	0	0	0	K. pneumoniae
F1S1R1D1B1P4C11	SH209x07	0	2164	171.9	163.305-180.495	573	0	0	0	0	0	0	0	0	K. pneumoniae
F1S1R1D1B1P4C11	SH211020x1x70	0	302	89.39999999999999	84.92999999999999-93.86999999999999	298	0	0	0	0	0	0	0	0	K. pneumoniae
F1S1R1D1B1P4C11	SH221020x2x62	0	2148	107.1	101.74499999999999-112.455	357	0	0	0	0	0	0	0	0	K. pneumoniae
F1S1R1D1B1P4C11	SH234x10	0	2137	194.7	184.96499999999997-204.435	649	0	0	0	0	0	0	0	0	K. pneumoniae
F1S1R1D1B1P4C11	SH250322x1x28	0	121	108.9	103.45499999999998-114.345	363	0	0	0	0	0	0	0	0	K. pneumoniae
F1S1R1D1B1P4C11	SH280122x1x34	0	2139	87.89999999999999	83.50499999999998-92.295	293	0	0	0	0	0	0	0	0	K. pneumoniae
F1S1R1D1B1P4C11	SH300920x2x61	0	2030	74.1	70.395-77.80499999999999	247	0	0	0	0	0	0	0	0	K. pneumoniae
F1S1R1D1B2P1H02	F1S1R1D1B3P1D12	0	2126	4.8	4.56-5.04	16	0	0	0	0	0	0	0	0	K. pneumoniae
F1S1R1D1B2P1H02	F1S1R1D1B3P2C12	0	2035	6.6	6.27-6.93	22	0	0	0	0	0	0	0	0	K. pneumoniae
F1S1R1D1B2P1H02	F1S1R1D3B1P1G05	0	3215	33.0	31.349999999999998-34.65	110	0	0	0	0	0	0	0	0	K. pneumoniae
F1S1R1D1B2P1H02	F1S1R1D3B1P3G10	0	2123	35.4	33.629999999999995-37.17	118	0	0	0	0	0	0	0	0	K. pneumoniae
F1S1R1D1B2P1H02	F1S1R1D3B4P1D03	0	2810	46.8	44.459999999999994-49.14	156	0	0	0	0	0	0	0	0	K. pneumoniae
F1S1R1D1B2P1H02	F1S1R1D3B4P1E03	0	2809	46.8	44.459999999999994-49.14	156	0	0	0	0	0	0	0	0	K. pneumoniae
F1S1R1D1B2P1H02	F1S1R1D4B1P3C09	0	3214	53.4	50.73-56.07	178	0	0	0	0	0	0	0	0	K. pneumoniae
F1S1R1D1B2P1H02	F1S1R1D4B1P5B09	0	3218	54.3	51.584999999999994-57.015	181	0	0	0	0	0	0	0	0	K. pneumoniae
F1S1R1D1B2P1H02	F1S1R1D4B2P1D11	0	2116	56.4	53.58-59.22	188	0	0	0	0	0	0	0	0	K. pneumoniae
F1S1R1D1B2P1H02	F1S1R1D4B2P4E04	0	278	57.3	54.434999999999995-60.165	191	0	0	0	0	0	0	0	0	K. pneumoniae
F1S1R1D1B2P1H02	F1S1R1D4B2P5A02	0	3221	58.8	55.85999999999999-61.74	196	0	0	0	0	0	0	0	0	K. pneumoniae
F1S1R1D1B2P1H02	F1S1R1D4B3P3C05	0	303	62.4	59.279999999999994-65.52	208	0	0	0	0	0	0	0	0	K. pneumoniae
F1S1R1D1B2P1H02	F1S1R1D4B3P3E01	0	302	61.8	58.709999999999994-64.89	206	0	0	0	0	0	0	0	0	K. pneumoniae
F1S1R1D1B2P1H02	F1S1R1D4B3P3F05	0	304	61.8	58.709999999999994-64.89	206	0	0	0	0	0	0	0	0	K. pneumoniae
F1S1R1D1B2P1H02	F1S1R1D4B3P4E07	0	303	62.7	59.56499999999999-65.835	209	0	0	0	0	0	0	0	0	K. pneumoniae
F1S1R1D1B2P1H02	F1S1R1D4B3P4F07	0	302	62.7	59.56499999999999-65.835	209	0	0	0	0	0	0	0	0	K. pneumoniae
F1S1R1D1B2P1H02	F1S1R2D1B2P5B07	0	1887	79.8	75.80999999999999-83.79	266	0	0	0	0	0	0	0	0	K. pneumoniae
F1S1R1D1B2P1H02	F1S1R2D1B3P2E02	0	88	80.7	76.66499999999999-84.73500000000001	269	0	0	0	1	0	0	0	0	K. pneumoniae
F1S1R1D1B2P1H02	F1S1R2D1B3P4D06	0	2755	84.3	80.085-88.515	281	0	0	0	0	0	0	0	0	K. pneumoniae
F1S1R1D1B2P1H02	F1S1R2D1B3P4G05	0	2880	83.39999999999999	79.22999999999999-87.57	278	0	0	0	0	0	0	0	0	K. pneumoniae
F1S1R1D1B2P1H02	F1S1R2D1B3P5H07	0	2881	85.2	80.94-89.46000000000001	284	0	0	0	0	0	0	0	0	K. pneumoniae
F1S1R1D1B2P1H02	F1S1R2D2B3P2G10	0	3220	104.4	99.17999999999999-109.61999999999999	348	0	0	0	0	0	0	0	0	K. pneumoniae
F1S1R1D1B2P1H02	F1S1R2D2B4P4B02	0	2880	110.4	104.87999999999998-115.92	368	0	0	0	0	0	0	0	0	K. pneumoniae
F1S1R1D1B2P1H02	F1S1R2D2B4P4D03	0	1879	110.7	105.16499999999999-116.23500000000001	369	0	0	0	0	0	0	0	0	K. pneumoniae
F1S1R1D1B2P1H02	F1S1R2D2B4P5E02	0	280	111.6	106.02-117.17999999999999	372	0	0	0	0	0	0	0	0	K. pneumoniae
F1S1R1D1B2P1H02	F1S1R2D3B2P2E01	0	2116	120.0	114.0-126.0	400	0	0	0	0	0	0	0	0	K. pneumoniae
F1S1R1D1B2P1H02	F1S1R3D1B4P2B04	0	1899	171.6	163.01999999999998-180.18	572	0	0	0	0	0	0	0	0	K. pneumoniae
F1S1R1D1B2P1H02	F1S1R3D1B4P2B12	0	291	174.6	165.86999999999998-183.33	582	0	0	0	0	0	0	0	0	K. pneumoniae
F1S1R1D1B2P1H02	F1S1R3D1B4P5D12	0	295	185.4	176.13-194.67000000000002	618	0	0	0	0	0	0	0	0	K. pneumoniae
F1S1R1D1B2P1H02	F1S1R3D1B4P5E09	0	2189	185.7	176.415-194.98499999999999	619	0	0	0	0	0	0	0	0	K. pneumoniae
F1S1R1D1B2P1H02	F1S1R3D1B4P5E11	0	3432	186.9	177.555-196.245	623	0	0	0	0	0	0	0	0	K. pneumoniae
F1S1R1D1B2P1H02	F1S1R3D1B4P5E12	0	295	185.4	176.13-194.67000000000002	618	0	0	0	0	0	0	0	0	K. pneumoniae
F1S1R1D1B2P1H02	F1S1R3D1B4P5F09	0	2192	185.4	176.13-194.67000000000002	618	0	0	0	0	0	0	0	0	K. pneumoniae
F1S1R1D1B2P1H02	SH010621x1x49	0	3164	15.0	14.25-15.75	50	0	0	0	0	0	0	0	0	K. pneumoniae
F1S1R1D1B2P1H02	SH011020x2x17	0	3205	72.0	68.39999999999999-75.60000000000001	240	0	0	0	0	0	0	0	0	K. pneumoniae
F1S1R1D1B2P1H02	SH040321x1x88	0	2034	20.4	19.38-21.419999999999998	68	0	0	0	0	0	0	0	0	K. pneumoniae
F1S1R1D1B2P1H02	SH061021x1x6	0	111	50.4	47.879999999999995-52.92	168	0	0	0	0	0	0	0	0	K. pneumoniae
F1S1R1D1B2P1H02	SH081020x1x56	0	75	58.2	55.28999999999999-61.11	194	0	0	0	1	0	0	0	0	K. pneumoniae
F1S1R1D1B2P1H02	SH081020x2x59	0	2180	50.1	47.595-52.605000000000004	167	0	0	0	0	0	0	0	0	K. pneumoniae
F1S1R1D1B2P1H02	SH150921x1x21	0	3423	27.6	26.219999999999995-28.98	92	0	0	0	0	0	0	0	0	K. pneumoniae
F1S1R1D1B2P1H02	SH150921x1x95	0	3430	31.5	29.924999999999997-33.075	105	0	0	0	0	0	0	0	0	K. pneumoniae
F1S1R1D1B2P1H02	SH150921x2x12	0	2287	31.2	29.639999999999997-32.76	104	0	0	0	0	0	0	0	0	K. pneumoniae
F1S1R1D1B2P1H02	SH197x31	0	2072	159.3	151.33499999999998-167.265	531	0	0	0	0	0	0	0	0	K. pneumoniae
F1S1R1D1B2P1H02	SH200x01	0	2072	161.7	153.61499999999998-169.785	539	0	0	0	0	0	0	0	0	K. pneumoniae
F1S1R1D1B2P1H02	SH209x07	0	2164	170.4	161.88-178.92000000000002	568	0	0	0	0	0	0	0	0	K. pneumoniae
F1S1R1D1B2P1H02	SH211020x1x70	0	302	90.9	86.35499999999999-95.445	303	0	0	0	0	0	0	0	0	K. pneumoniae
F1S1R1D1B2P1H02	SH221020x2x62	0	2148	108.6	103.16999999999999-114.03	362	0	0	0	0	0	0	0	0	K. pneumoniae
F1S1R1D1B2P1H02	SH234x10	0	2138	193.2	183.54-202.85999999999999	644	0	0	0	0	0	0	0	0	K. pneumoniae
F1S1R1D1B2P1H02	SH250322x1x28	0	121	107.4	102.02999999999999-112.77	358	0	0	0	0	0	0	0	0	K. pneumoniae
F1S1R1D1B2P1H02	SH280122x1x34	0	2139	86.39999999999999	82.07999999999998-90.72	288	0	0	0	0	0	0	0	0	K. pneumoniae
F1S1R1D1B2P1H02	SH300920x2x61	0	2030	75.6	71.82-79.38	252	0	0	0	0	0	0	0	0	K. pneumoniae
F1S1R1D1B3P1D12	F1S1R1D1B3P2C12	0	3330	1.8	1.7099999999999997-1.89	6	0	0	0	0	0	0	0	0	K. pneumoniae
F1S1R1D1B3P1D12	F1S1R1D3B1P1G05	0	4315	28.2	26.79-29.61	94	0	0	0	0	0	0	0	0	K. pneumoniae
F1S1R1D1B3P1D12	F1S1R1D3B1P3G10	0	175	30.6	29.069999999999997-32.13	102	0	0	0	0	0	0	0	0	K. pneumoniae
F1S1R1D1B3P1D12	F1S1R1D3B4P1D03	0	3607	42.0	39.9-44.1	140	0	0	0	0	0	0	0	0	K. pneumoniae
F1S1R1D1B3P1D12	F1S1R1D3B4P1E03	0	3606	42.0	39.9-44.1	140	0	0	0	0	0	0	0	0	K. pneumoniae
F1S1R1D1B3P1D12	F1S1R1D4B1P3C09	0	4314	48.6	46.17-51.03	162	0	0	0	0	0	0	0	0	K. pneumoniae
F1S1R1D1B3P1D12	F1S1R1D4B1P5B09	0	4318	49.5	47.025-51.975	165	0	0	0	0	0	0	0	0	K. pneumoniae
F1S1R1D1B3P1D12	F1S1R1D4B2P1D11	0	3412	51.6	49.019999999999996-54.18000000000001	172	0	0	0	0	0	0	0	0	K. pneumoniae
F1S1R1D1B3P1D12	F1S1R1D4B2P4E04	0	2092	52.5	49.875-55.125	175	0	0	0	0	0	0	0	0	K. pneumoniae
F1S1R1D1B3P1D12	F1S1R1D4B2P5A02	0	4321	54.0	51.3-56.7	180	0	0	0	0	0	0	0	0	K. pneumoniae
F1S1R1D1B3P1D12	F1S1R1D4B3P3C05	0	2120	57.6	54.71999999999999-60.48	192	0	0	0	0	0	0	0	0	K. pneumoniae
F1S1R1D1B3P1D12	F1S1R1D4B3P3E01	0	2119	57.0	54.15-59.85	190	0	0	0	0	0	0	0	0	K. pneumoniae
F1S1R1D1B3P1D12	F1S1R1D4B3P3F05	0	2121	57.0	54.15-59.85	190	0	0	0	0	0	0	0	0	K. pneumoniae
F1S1R1D1B3P1D12	F1S1R1D4B3P4E07	0	2120	57.9	55.004999999999995-60.795	193	0	0	0	0	0	0	0	0	K. pneumoniae
F1S1R1D1B3P1D12	F1S1R1D4B3P4F07	0	2119	57.9	55.004999999999995-60.795	193	0	0	0	0	0	0	0	0	K. pneumoniae
F1S1R1D1B3P1D12	F1S1R2D1B2P5B07	0	3330	75.0	71.25-78.75	250	0	0	0	0	0	0	0	0	K. pneumoniae
F1S1R1D1B3P1D12	F1S1R2D1B3P2E02	0	2140	75.89999999999999	72.10499999999999-79.695	253	0	0	0	0	0	0	0	0	K. pneumoniae
F1S1R1D1B3P1D12	F1S1R2D1B3P4D06	0	807	79.5	75.52499999999999-83.47500000000001	265	0	0	0	0	0	0	0	0	K. pneumoniae
F1S1R1D1B3P1D12	F1S1R2D1B3P4G05	0	4187	78.6	74.66999999999999-82.53	262	0	0	0	0	0	0	0	0	K. pneumoniae
F1S1R1D1B3P1D12	F1S1R2D1B3P5H07	0	4188	80.39999999999999	76.37999999999998-84.42	268	0	0	0	0	0	0	0	0	K. pneumoniae
F1S1R1D1B3P1D12	F1S1R2D2B3P2G10	0	4320	99.6	94.61999999999999-104.58	332	0	0	0	0	0	0	0	0	K. pneumoniae
F1S1R1D1B3P1D12	F1S1R2D2B4P4B02	0	4187	105.6	100.32-110.88	352	0	0	0	0	0	0	0	0	K. pneumoniae
F1S1R1D1B3P1D12	F1S1R2D2B4P4D03	0	3324	105.9	100.60499999999999-111.195	353	0	0	0	0	0	0	0	0	K. pneumoniae
F1S1R1D1B3P1D12	F1S1R2D2B4P5E02	0	2095	106.8	101.46-112.14	356	0	0	0	0	0	0	0	0	K. pneumoniae
F1S1R1D1B3P1D12	F1S1R2D3B2P2E01	0	169	115.2	109.43999999999998-120.96	384	0	0	0	0	0	0	0	0	K. pneumoniae
F1S1R1D1B3P1D12	F1S1R3D1B4P2B04	0	3343	166.8	158.45999999999998-175.14	556	0	0	0	0	0	0	0	0	K. pneumoniae
F1S1R1D1B3P1D12	F1S1R3D1B4P2B12	0	2107	169.8	161.30999999999997-178.29	566	0	0	0	0	0	0	0	0	K. pneumoniae
F1S1R1D1B3P1D12	F1S1R3D1B4P5D12	0	2112	180.6	171.57-189.63	602	0	0	0	0	0	0	0	0	K. pneumoniae
F1S1R1D1B3P1D12	F1S1R3D1B4P5E09	0	246	180.9	171.855-189.94500000000002	603	0	0	0	0	0	0	0	0	K. pneumoniae
F1S1R1D1B3P1D12	F1S1R3D1B4P5E11	0	3895	182.1	172.99499999999998-191.205	607	0	0	0	0	0	0	0	0	K. pneumoniae
F1S1R1D1B3P1D12	F1S1R3D1B4P5E12	0	2112	180.6	171.57-189.63	602	0	0	0	0	0	0	0	0	K. pneumoniae
F1S1R1D1B3P1D12	F1S1R3D1B4P5F09	0	249	180.6	171.57-189.63	602	0	0	0	0	0	0	0	0	K. pneumoniae
F1S1R1D1B3P1D12	SH010621x1x49	0	4265	10.2	9.69-10.709999999999999	34	0	0	0	0	0	0	0	0	K. pneumoniae
F1S1R1D1B3P1D12	SH011020x2x17	0	4498	76.8	72.96-80.64	256	0	0	0	0	0	0	0	0	K. pneumoniae
F1S1R1D1B3P1D12	SH040321x1x88	0	3327	25.2	23.939999999999998-26.46	84	0	0	0	0	0	0	0	0	K. pneumoniae
F1S1R1D1B3P1D12	SH061021x1x6	0	2144	45.6	43.32-47.88	152	0	0	0	0	0	0	0	0	K. pneumoniae
F1S1R1D1B3P1D12	SH081020x1x56	0	2123	63.0	59.849999999999994-66.15	210	0	0	0	0	0	0	0	0	K. pneumoniae
F1S1R1D1B3P1D12	SH081020x2x59	0	235	54.9	52.154999999999994-57.645	183	0	0	0	0	0	0	0	0	K. pneumoniae
F1S1R1D1B3P1D12	SH150921x1x21	0	1978	22.8	21.66-23.94	76	0	0	0	0	0	0	0	0	K. pneumoniae
F1S1R1D1B3P1D12	SH150921x1x95	0	3894	26.7	25.365-28.035	89	0	0	0	0	0	0	0	0	K. pneumoniae
F1S1R1D1B3P1D12	SH150921x2x12	0	3615	26.4	25.08-27.72	88	0	0	0	0	0	0	0	0	K. pneumoniae
F1S1R1D1B3P1D12	SH197x31	0	3366	154.5	146.775-162.225	515	0	0	0	0	0	0	0	0	K. pneumoniae
F1S1R1D1B3P1D12	SH200x01	0	3366	156.9	149.055-164.745	523	0	0	0	0	0	0	0	0	K. pneumoniae
F1S1R1D1B3P1D12	SH209x07	0	3454	165.6	157.32-173.88	552	0	0	0	0	0	0	0	0	K. pneumoniae
F1S1R1D1B3P1D12	SH211020x1x70	0	2120	95.7	90.91499999999999-100.48500000000001	319	0	0	0	0	0	0	0	0	K. pneumoniae
F1S1R1D1B3P1D12	SH221020x2x62	0	201	113.4	107.72999999999999-119.07	378	0	0	0	0	0	0	0	0	K. pneumoniae
F1S1R1D1B3P1D12	SH234x10	0	3429	188.4	178.98-197.82000000000002	628	0	0	0	0	0	0	0	0	K. pneumoniae
F1S1R1D1B3P1D12	SH250322x1x28	0	2140	102.6	97.46999999999998-107.73	342	0	0	0	0	0	0	0	0	K. pneumoniae
F1S1R1D1B3P1D12	SH280122x1x34	0	193	81.6	77.52-85.67999999999999	272	0	0	0	0	0	0	0	0	K. pneumoniae
F1S1R1D1B3P1D12	SH300920x2x61	0	3321	80.39999999999999	76.37999999999998-84.42	268	0	0	0	0	0	0	0	0	K. pneumoniae
F1S1R1D1B3P2C12	F1S1R1D3B1P1G05	0	4551	26.4	25.08-27.72	88	0	0	0	0	0	0	0	0	K. pneumoniae
F1S1R1D1B3P2C12	F1S1R1D3B1P3G10	0	3334	28.8	27.359999999999996-30.24	96	0	0	0	0	0	0	0	0	K. pneumoniae
F1S1R1D1B3P2C12	F1S1R1D3B4P1D03	0	4189	40.2	38.18999999999999-42.21	134	0	0	0	0	0	0	0	0	K. pneumoniae
F1S1R1D1B3P2C12	F1S1R1D3B4P1E03	0	4188	40.2	38.18999999999999-42.21	134	0	0	0	0	0	0	0	0	K. pneumoniae
F1S1R1D1B3P2C12	F1S1R1D4B1P3C09	0	4550	46.8	44.459999999999994-49.14	156	0	0	0	0	0	0	0	0	K. pneumoniae
F1S1R1D1B3P2C12	F1S1R1D4B1P5B09	0	4554	47.7	45.31499999999999-50.085	159	0	0	0	0	0	0	0	0	K. pneumoniae
F1S1R1D1B3P2C12	F1S1R1D4B2P1D11	0	409	49.8	47.309999999999995-52.29	166	0	0	0	0	0	0	0	0	K. pneumoniae
F1S1R1D1B3P2C12	F1S1R1D4B2P4E04	0	2000	50.7	48.16499999999999-53.235	169	0	0	0	0	0	0	0	0	K. pneumoniae
F1S1R1D1B3P2C12	F1S1R1D4B2P5A02	0	4557	52.2	49.589999999999996-54.809999999999995	174	0	0	0	0	0	0	0	0	K. pneumoniae
F1S1R1D1B3P2C12	F1S1R1D4B3P3C05	0	2028	55.8	53.01-58.589999999999996	186	0	0	0	0	0	0	0	0	K. pneumoniae
F1S1R1D1B3P2C12	F1S1R1D4B3P3E01	0	2027	55.2	52.43999999999999-57.96	184	0	0	0	0	0	0	0	0	K. pneumoniae
F1S1R1D1B3P2C12	F1S1R1D4B3P3F05	0	2029	55.2	52.43999999999999-57.96	184	0	0	0	0	0	0	0	0	K. pneumoniae
F1S1R1D1B3P2C12	F1S1R1D4B3P4E07	0	2028	56.1	53.295-58.905	187	0	0	0	0	0	0	0	0	K. pneumoniae
F1S1R1D1B3P2C12	F1S1R1D4B3P4F07	0	2027	56.1	53.295-58.905	187	0	0	0	0	0	0	0	0	K. pneumoniae
F1S1R1D1B3P2C12	F1S1R2D1B2P5B07	0	711	73.2	69.54-76.86	244	0	0	0	0	0	0	0	0	K. pneumoniae
F1S1R1D1B3P2C12	F1S1R2D1B3P2E02	0	2052	74.1	70.395-77.80499999999999	247	0	0	0	0	0	0	0	0	K. pneumoniae
F1S1R1D1B3P2C12	F1S1R2D1B3P4D06	0	4007	77.7	73.815-81.58500000000001	259	0	0	0	0	0	0	0	0	K. pneumoniae
F1S1R1D1B3P2C12	F1S1R2D1B3P4G05	0	4333	76.8	72.96-80.64	256	0	0	0	0	0	0	0	0	K. pneumoniae
F1S1R1D1B3P2C12	F1S1R2D1B3P5H07	0	4334	78.6	74.66999999999999-82.53	262	0	0	0	0	0	0	0	0	K. pneumoniae
F1S1R1D1B3P2C12	F1S1R2D2B3P2G10	0	4556	97.8	92.91-102.69	326	0	0	0	0	0	0	0	0	K. pneumoniae
F1S1R1D1B3P2C12	F1S1R2D2B4P4B02	0	4333	103.8	98.61-108.99	346	0	0	0	0	0	0	0	0	K. pneumoniae
F1S1R1D1B3P2C12	F1S1R2D2B4P4D03	0	702	104.1	98.895-109.30499999999999	347	0	0	0	0	0	0	0	0	K. pneumoniae
F1S1R1D1B3P2C12	F1S1R2D2B4P5E02	0	2001	105.0	99.75-110.25	350	0	0	0	0	0	0	0	0	K. pneumoniae
F1S1R1D1B3P2C12	F1S1R2D3B2P2E01	0	3316	113.4	107.72999999999999-119.07	378	0	0	0	0	0	0	0	0	K. pneumoniae
F1S1R1D1B3P2C12	F1S1R3D1B4P2B04	0	719	165.0	156.75-173.25	550	0	0	0	0	0	0	0	0	K. pneumoniae
F1S1R1D1B3P2C12	F1S1R3D1B4P2B12	0	2017	168.0	159.6-176.4	560	0	0	0	0	0	0	0	0	K. pneumoniae
F1S1R1D1B3P2C12	F1S1R3D1B4P5D12	0	2024	178.8	169.85999999999999-187.73999999999998	596	0	0	0	0	0	0	0	0	K. pneumoniae
F1S1R1D1B3P2C12	F1S1R3D1B4P5E09	0	3445	179.1	170.14499999999998-188.055	597	0	0	0	0	0	0	0	0	K. pneumoniae
F1S1R1D1B3P2C12	F1S1R3D1B4P5E11	0	1966	180.3	171.28499999999997-189.315	601	0	0	0	0	0	0	0	0	K. pneumoniae
F1S1R1D1B3P2C12	F1S1R3D1B4P5E12	0	2024	178.8	169.85999999999999-187.73999999999998	596	0	0	0	0	0	0	0	0	K. pneumoniae
F1S1R1D1B3P2C12	F1S1R3D1B4P5F09	0	3448	178.8	169.85999999999999-187.73999999999998	596	0	0	0	0	0	0	0	0	K. pneumoniae
F1S1R1D1B3P2C12	SH010621x1x49	0	4501	8.4	7.9799999999999995-8.82	28	0	0	0	0	0	0	0	0	K. pneumoniae
F1S1R1D1B3P2C12	SH011020x2x17	0	1537	78.6	74.66999999999999-82.53	262	0	0	0	0	0	0	0	0	K. pneumoniae
F1S1R1D1B3P2C12	SH040321x1x88	0	324	27.0	25.65-28.35	90	0	0	0	0	0	0	0	0	K. pneumoniae
F1S1R1D1B3P2C12	SH061021x1x6	0	2054	43.8	41.60999999999999-45.99	146	0	0	0	0	0	0	0	0	K. pneumoniae
F1S1R1D1B3P2C12	SH081020x1x56	0	1980	64.8	61.559999999999995-68.04	216	0	0	0	0	0	0	0	0	K. pneumoniae
F1S1R1D1B3P2C12	SH081020x2x59	0	3380	56.7	53.864999999999995-59.535	189	0	0	0	0	0	0	0	0	K. pneumoniae
F1S1R1D1B3P2C12	SH150921x1x21	0	4415	21.0	19.95-22.05	70	0	0	0	0	0	0	0	0	K. pneumoniae
F1S1R1D1B3P2C12	SH150921x1x95	0	1964	24.9	23.654999999999998-26.145	83	0	0	0	0	0	0	0	0	K. pneumoniae
F1S1R1D1B3P2C12	SH150921x2x12	0	3759	24.6	23.369999999999997-25.83	82	0	0	0	0	0	0	0	0	K. pneumoniae
F1S1R1D1B3P2C12	SH197x31	0	361	152.7	145.06499999999997-160.335	509	0	0	0	0	0	0	0	0	K. pneumoniae
F1S1R1D1B3P2C12	SH200x01	0	361	155.1	147.345-162.855	517	0	0	0	0	0	0	0	0	K. pneumoniae
F1S1R1D1B3P2C12	SH209x07	0	457	163.8	155.60999999999999-171.98999999999998	546	0	0	0	0	0	0	0	0	K. pneumoniae
F1S1R1D1B3P2C12	SH211020x1x70	0	2027	97.5	92.625-102.375	325	0	0	0	0	0	0	0	0	K. pneumoniae
F1S1R1D1B3P2C12	SH221020x2x62	0	3352	115.2	109.43999999999998-120.96	384	0	0	0	0	0	0	0	0	K. pneumoniae
F1S1R1D1B3P2C12	SH234x10	0	430	186.6	177.26999999999998-195.93	622	0	0	0	0	0	0	0	0	K. pneumoniae
F1S1R1D1B3P2C12	SH250322x1x28	0	2051	100.8	95.75999999999999-105.84	336	0	0	0	0	0	0	0	0	K. pneumoniae
F1S1R1D1B3P2C12	SH280122x1x34	0	3343	79.8	75.80999999999999-83.79	266	0	0	0	0	0	0	0	0	K. pneumoniae
F1S1R1D1B3P2C12	SH300920x2x61	0	320	82.2	78.09-86.31	274	0	0	0	0	0	0	0	0	K. pneumoniae
F1S1R1D3B1P1G05	F1S1R1D3B1P3G10	0	4327	2.4	2.28-2.52	8	0	0	0	0	0	0	0	0	K. pneumoniae
F1S1R1D3B1P1G05	F1S1R1D3B4P1D03	0	5257	13.8	13.109999999999998-14.49	46	0	0	0	0	0	0	0	0	K. pneumoniae
F1S1R1D3B1P1G05	F1S1R1D3B4P1E03	0	5256	13.8	13.109999999999998-14.49	46	0	0	0	0	0	0	0	0	K. pneumoniae
F1S1R1D3B1P1G05	F1S1R1D4B1P3C09	1	1	20.4	19.38-21.419999999999998	68	1	1	1	1	1	1	1	1	K. pneumoniae
F1S1R1D3B1P1G05	F1S1R1D4B1P5B09	1	5	21.3	20.235-22.365000000000002	71	1	1	1	1	1	1	1	1	K. pneumoniae
F1S1R1D3B1P1G05	F1S1R1D4B2P1D11	0	4631	23.4	22.229999999999997-24.57	78	0	0	0	0	0	0	0	0	K. pneumoniae
F1S1R1D3B1P1G05	F1S1R1D4B2P4E04	0	3175	24.3	23.085-25.515	81	0	0	0	0	0	0	0	0	K. pneumoniae
F1S1R1D3B1P1G05	F1S1R1D4B2P5A02	1	8	25.8	24.509999999999998-27.090000000000003	86	1	1	1	1	1	1	1	1	K. pneumoniae
F1S1R1D3B1P1G05	F1S1R1D4B3P3C05	0	3205	29.4	27.929999999999996-30.87	98	0	0	0	0	0	0	0	0	K. pneumoniae
F1S1R1D3B1P1G05	F1S1R1D4B3P3E01	0	3204	28.8	27.359999999999996-30.24	96	0	0	0	0	0	0	0	0	K. pneumoniae
F1S1R1D3B1P1G05	F1S1R1D4B3P3F05	0	3206	28.8	27.359999999999996-30.24	96	0	0	0	0	0	0	0	0	K. pneumoniae
F1S1R1D3B1P1G05	F1S1R1D4B3P4E07	0	3205	29.7	28.214999999999996-31.185000000000002	99	0	0	0	0	0	0	0	0	K. pneumoniae
F1S1R1D3B1P1G05	F1S1R1D4B3P4F07	0	3204	29.7	28.214999999999996-31.185000000000002	99	0	0	0	0	0	0	0	0	K. pneumoniae
F1S1R1D3B1P1G05	F1S1R2D1B2P5B07	0	4405	46.8	44.459999999999994-49.14	156	0	0	0	0	0	0	0	0	K. pneumoniae
F1S1R1D3B1P1G05	F1S1R2D1B3P2E02	0	3226	47.7	45.31499999999999-50.085	159	0	0	0	0	0	0	0	0	K. pneumoniae
F1S1R1D3B1P1G05	F1S1R2D1B3P4D06	0	4916	51.3	48.73499999999999-53.865	171	0	0	0	0	0	0	0	0	K. pneumoniae
F1S1R1D3B1P1G05	F1S1R2D1B3P4G05	0	5277	50.4	47.879999999999995-52.92	168	0	0	0	0	0	0	0	0	K. pneumoniae
F1S1R1D3B1P1G05	F1S1R2D1B3P5H07	0	5278	52.2	49.589999999999996-54.809999999999995	174	0	0	0	0	0	0	0	0	K. pneumoniae
F1S1R1D3B1P1G05	F1S1R2D2B3P2G10	1	8	71.39999999999999	67.82999999999998-74.97	238	1	1	1	1	0	0	1	1	K. pneumoniae
F1S1R1D3B1P1G05	F1S1R2D2B4P4B02	0	5277	77.39999999999999	73.52999999999999-81.27	258	0	0	0	0	0	0	0	0	K. pneumoniae
F1S1R1D3B1P1G05	F1S1R2D2B4P4D03	0	4394	77.7	73.815-81.58500000000001	259	0	0	0	0	0	0	0	0	K. pneumoniae
F1S1R1D3B1P1G05	F1S1R2D2B4P5E02	0	3177	78.6	74.66999999999999-82.53	262	0	0	0	0	0	0	0	0	K. pneumoniae
F1S1R1D3B1P1G05	F1S1R2D3B2P2E01	0	4288	87.0	82.64999999999999-91.35000000000001	290	0	0	0	0	0	0	0	0	K. pneumoniae
F1S1R1D3B1P1G05	F1S1R3D1B4P2B04	0	4415	138.6	131.67-145.53	462	0	0	0	0	0	0	0	0	K. pneumoniae
F1S1R1D3B1P1G05	F1S1R3D1B4P2B12	0	3195	141.6	134.51999999999998-148.68	472	0	0	0	0	0	0	0	0	K. pneumoniae
F1S1R1D3B1P1G05	F1S1R3D1B4P5D12	0	3200	152.4	144.78-160.02	508	0	0	0	0	0	0	0	0	K. pneumoniae
F1S1R1D3B1P1G05	F1S1R3D1B4P5E09	0	4396	152.7	145.06499999999997-160.335	509	0	0	0	0	0	0	0	0	K. pneumoniae
F1S1R1D3B1P1G05	F1S1R3D1B4P5E11	0	5762	153.9	146.205-161.595	513	0	0	0	0	0	0	0	0	K. pneumoniae
F1S1R1D3B1P1G05	F1S1R3D1B4P5E12	0	3200	152.4	144.78-160.02	508	0	0	0	0	0	0	0	0	K. pneumoniae
F1S1R1D3B1P1G05	F1S1R3D1B4P5F09	0	4399	152.4	144.78-160.02	508	0	0	0	0	0	0	0	0	K. pneumoniae
F1S1R1D3B1P1G05	SH010621x1x49	0	300	18.0	17.099999999999998-18.900000000000002	60	0	0	0	0	0	0	0	0	K. pneumoniae
F1S1R1D3B1P1G05	SH011020x2x17	0	5686	105.0	99.75-110.25	350	0	0	0	0	0	0	0	0	K. pneumoniae
F1S1R1D3B1P1G05	SH040321x1x88	0	4548	53.4	50.73-56.07	178	0	0	0	0	0	0	0	0	K. pneumoniae
F1S1R1D3B1P1G05	SH061021x1x6	0	3232	17.4	16.529999999999998-18.27	58	0	0	0	0	0	0	0	0	K. pneumoniae
F1S1R1D3B1P1G05	SH081020x1x56	0	3198	91.2	86.64-95.76	304	0	0	0	0	0	0	0	0	K. pneumoniae
F1S1R1D3B1P1G05	SH081020x2x59	0	4369	83.1	78.945-87.255	277	0	0	0	0	0	0	0	0	K. pneumoniae
F1S1R1D3B1P1G05	SH150921x1x21	0	5411	5.4	5.129999999999999-5.67	18	0	0	0	0	0	0	0	0	K. pneumoniae
F1S1R1D3B1P1G05	SH150921x1x95	0	5759	1.5	1.4249999999999998-1.5750000000000002	5	0	0	0	0	0	0	0	0	K. pneumoniae
F1S1R1D3B1P1G05	SH150921x2x12	0	4767	1.8	1.7099999999999997-1.89	6	0	0	0	0	0	0	0	0	K. pneumoniae
F1S1R1D3B1P1G05	SH197x31	0	4585	126.3	119.98499999999999-132.615	421	0	0	0	0	0	0	0	0	K. pneumoniae
F1S1R1D3B1P1G05	SH200x01	0	4585	128.7	122.26499999999999-135.135	429	0	0	0	0	0	0	0	0	K. pneumoniae
F1S1R1D3B1P1G05	SH209x07	0	4674	137.4	130.53-144.27	458	0	0	0	0	0	0	0	0	K. pneumoniae
F1S1R1D3B1P1G05	SH211020x1x70	0	3207	123.9	117.70499999999998-130.095	413	0	0	0	0	0	0	0	0	K. pneumoniae
F1S1R1D3B1P1G05	SH221020x2x62	0	4341	141.6	134.51999999999998-148.68	472	0	0	0	0	0	0	0	0	K. pneumoniae
F1S1R1D3B1P1G05	SH234x10	0	4650	160.2	152.18999999999997-168.21	534	0	0	0	0	0	0	0	0	K. pneumoniae
F1S1R1D3B1P1G05	SH250322x1x28	0	3226	74.39999999999999	70.67999999999999-78.11999999999999	248	0	0	0	0	0	0	0	0	K. pneumoniae
F1S1R1D3B1P1G05	SH280122x1x34	0	4324	53.4	50.73-56.07	178	0	0	0	0	0	0	0	0	K. pneumoniae
F1S1R1D3B1P1G05	SH300920x2x61	0	4544	108.6	103.16999999999999-114.03	362	0	0	0	0	0	0	0	0	K. pneumoniae
F1S1R1D3B1P3G10	F1S1R1D3B4P1D03	0	3613	11.4	10.83-11.97	38	0	0	0	0	0	0	0	0	K. pneumoniae
F1S1R1D3B1P3G10	F1S1R1D3B4P1E03	0	3612	11.4	10.83-11.97	38	0	0	0	0	0	0	0	0	K. pneumoniae
F1S1R1D3B1P3G10	F1S1R1D4B1P3C09	0	4326	18.0	17.099999999999998-18.900000000000002	60	0	0	0	0	0	0	0	0	K. pneumoniae
F1S1R1D3B1P3G10	F1S1R1D4B1P5B09	0	4330	18.9	17.955-19.845	63	0	0	0	0	0	0	0	0	K. pneumoniae
F1S1R1D3B1P3G10	F1S1R1D4B2P1D11	0	3415	21.0	19.95-22.05	70	0	0	0	0	0	0	0	0	K. pneumoniae
F1S1R1D3B1P3G10	F1S1R1D4B2P4E04	0	2092	21.9	20.804999999999996-22.995	73	0	0	0	0	0	0	0	0	K. pneumoniae
F1S1R1D3B1P3G10	F1S1R1D4B2P5A02	0	4333	23.4	22.229999999999997-24.57	78	0	0	0	0	0	0	0	0	K. pneumoniae
F1S1R1D3B1P3G10	F1S1R1D4B3P3C05	0	2117	27.0	25.65-28.35	90	0	0	0	0	0	0	0	0	K. pneumoniae
F1S1R1D3B1P3G10	F1S1R1D4B3P3E01	0	2116	26.4	25.08-27.72	88	0	0	0	0	0	0	0	0	K. pneumoniae
F1S1R1D3B1P3G10	F1S1R1D4B3P3F05	0	2118	26.4	25.08-27.72	88	0	0	0	0	0	0	0	0	K. pneumoniae
F1S1R1D3B1P3G10	F1S1R1D4B3P4E07	0	2117	27.3	25.935-28.665000000000003	91	0	0	0	0	0	0	0	0	K. pneumoniae
F1S1R1D3B1P3G10	F1S1R1D4B3P4F07	0	2116	27.3	25.935-28.665000000000003	91	0	0	0	0	0	0	0	0	K. pneumoniae
F1S1R1D3B1P3G10	F1S1R2D1B2P5B07	0	3333	44.4	42.18-46.62	148	0	0	0	0	0	0	0	0	K. pneumoniae
F1S1R1D3B1P3G10	F1S1R2D1B3P2E02	0	2139	45.3	43.035-47.565	151	0	0	0	0	0	0	0	0	K. pneumoniae
F1S1R1D3B1P3G10	F1S1R2D1B3P4D06	0	801	48.9	46.455-51.345	163	0	0	0	0	0	0	0	0	K. pneumoniae
F1S1R1D3B1P3G10	F1S1R2D1B3P4G05	0	4182	48.0	45.599999999999994-50.400000000000006	160	0	0	0	0	0	0	0	0	K. pneumoniae
F1S1R1D3B1P3G10	F1S1R2D1B3P5H07	0	4183	49.8	47.309999999999995-52.29	166	0	0	0	0	0	0	0	0	K. pneumoniae
F1S1R1D3B1P3G10	F1S1R2D2B3P2G10	0	4332	69.0	65.55-72.45	230	0	0	0	0	0	0	0	0	K. pneumoniae
F1S1R1D3B1P3G10	F1S1R2D2B4P4B02	0	4182	75.0	71.25-78.75	250	0	0	0	0	0	0	0	0	K. pneumoniae
F1S1R1D3B1P3G10	F1S1R2D2B4P4D03	0	3327	75.3	71.535-79.065	251	0	0	0	0	0	0	0	0	K. pneumoniae
F1S1R1D3B1P3G10	F1S1R2D2B4P5E02	0	2095	76.2	72.39-80.01	254	0	0	0	0	0	0	0	0	K. pneumoniae
F1S1R1D3B1P3G10	F1S1R2D3B2P2E01	0	150	84.6	80.36999999999999-88.83	282	0	0	0	0	0	0	0	0	K. pneumoniae
F1S1R1D3B1P3G10	F1S1R3D1B4P2B04	0	3346	136.2	129.39-143.01	454	0	0	0	0	0	0	0	0	K. pneumoniae
F1S1R1D3B1P3G10	F1S1R3D1B4P2B12	0	2108	139.2	132.23999999999998-146.16	464	0	0	0	0	0	0	0	0	K. pneumoniae
F1S1R1D3B1P3G10	F1S1R3D1B4P5D12	0	2113	150.0	142.5-157.5	500	0	0	0	0	0	0	0	0	K. pneumoniae
F1S1R1D3B1P3G10	F1S1R3D1B4P5E09	0	223	150.3	142.78499999999997-157.815	501	0	0	0	0	0	0	0	0	K. pneumoniae
F1S1R1D3B1P3G10	F1S1R3D1B4P5E11	0	3904	151.5	143.92499999999998-159.07500000000002	505	0	0	0	0	0	0	0	0	K. pneumoniae
F1S1R1D3B1P3G10	F1S1R3D1B4P5E12	0	2113	150.0	142.5-157.5	500	0	0	0	0	0	0	0	0	K. pneumoniae
F1S1R1D3B1P3G10	F1S1R3D1B4P5F09	0	226	150.0	142.5-157.5	500	0	0	0	0	0	0	0	0	K. pneumoniae
F1S1R1D3B1P3G10	SH010621x1x49	0	4278	20.4	19.38-21.419999999999998	68	0	0	0	0	0	0	0	0	K. pneumoniae
F1S1R1D3B1P3G10	SH011020x2x17	0	4500	107.4	102.02999999999999-112.77	358	0	0	0	0	0	0	0	0	K. pneumoniae
F1S1R1D3B1P3G10	SH040321x1x88	0	3332	55.8	53.01-58.589999999999996	186	0	0	0	0	0	0	0	0	K. pneumoniae
F1S1R1D3B1P3G10	SH061021x1x6	0	2144	15.0	14.25-15.75	50	0	0	0	0	0	0	0	0	K. pneumoniae
F1S1R1D3B1P3G10	SH081020x1x56	0	2122	93.6	88.91999999999999-98.28	312	0	0	0	0	0	0	0	0	K. pneumoniae
F1S1R1D3B1P3G10	SH081020x2x59	0	226	85.5	81.225-89.775	285	0	0	0	0	0	0	0	0	K. pneumoniae
F1S1R1D3B1P3G10	SH150921x1x21	0	1967	7.8	7.409999999999999-8.19	26	0	0	0	0	0	0	0	0	K. pneumoniae
F1S1R1D3B1P3G10	SH150921x1x95	0	3904	3.9	3.7049999999999996-4.095	13	0	0	0	0	0	0	0	0	K. pneumoniae
F1S1R1D3B1P3G10	SH150921x2x12	0	3622	4.2	3.9899999999999998-4.41	14	0	0	0	0	0	0	0	0	K. pneumoniae
F1S1R1D3B1P3G10	SH197x31	0	3368	123.9	117.70499999999998-130.095	413	0	0	0	0	0	0	0	0	K. pneumoniae
F1S1R1D3B1P3G10	SH200x01	0	3368	126.3	119.98499999999999-132.615	421	0	0	0	0	0	0	0	0	K. pneumoniae
F1S1R1D3B1P3G10	SH209x07	0	3457	135.0	128.25-141.75	450	0	0	0	0	0	0	0	0	K. pneumoniae
F1S1R1D3B1P3G10	SH211020x1x70	0	2120	126.3	119.98499999999999-132.615	421	0	0	0	0	0	0	0	0	K. pneumoniae
F1S1R1D3B1P3G10	SH221020x2x62	0	192	144.0	136.79999999999998-151.20000000000002	480	0	0	0	0	0	0	0	0	K. pneumoniae
F1S1R1D3B1P3G10	SH234x10	0	3432	157.8	149.90999999999997-165.69	526	0	0	0	0	0	0	0	0	K. pneumoniae
F1S1R1D3B1P3G10	SH250322x1x28	0	2139	72.0	68.39999999999999-75.60000000000001	240	0	0	0	0	0	0	0	0	K. pneumoniae
F1S1R1D3B1P3G10	SH280122x1x34	0	179	51.0	48.449999999999996-53.550000000000004	170	0	0	0	0	0	0	0	0	K. pneumoniae
F1S1R1D3B1P3G10	SH300920x2x61	0	3328	111.0	105.44999999999999-116.55000000000001	370	0	0	0	0	0	0	0	0	K. pneumoniae
F1S1R1D3B4P1D03	F1S1R1D4B1P3C09	0	5256	6.6	6.27-6.93	22	0	0	0	0	0	0	0	0	K. pneumoniae
F1S1R1D3B4P1D03	F1S1R1D4B1P5B09	0	5259	7.5	7.125-7.875	25	0	0	0	0	0	0	0	0	K. pneumoniae
F1S1R1D3B4P1D03	F1S1R1D4B2P1D11	0	4258	9.6	9.12-10.08	32	0	0	0	0	0	0	0	0	K. pneumoniae
F1S1R1D3B4P1D03	F1S1R1D4B2P4E04	0	2774	10.5	9.975-11.025	35	0	0	0	0	0	0	0	0	K. pneumoniae
F1S1R1D3B4P1D03	F1S1R1D4B2P5A02	0	5262	12.0	11.399999999999999-12.600000000000001	40	0	0	0	0	0	0	0	0	K. pneumoniae
F1S1R1D3B4P1D03	F1S1R1D4B3P3C05	0	2807	15.6	14.819999999999999-16.38	52	0	0	0	0	0	0	0	0	K. pneumoniae
F1S1R1D3B4P1D03	F1S1R1D4B3P3E01	0	2806	15.0	14.25-15.75	50	0	0	0	0	0	0	0	0	K. pneumoniae
F1S1R1D3B4P1D03	F1S1R1D4B3P3F05	0	2808	15.0	14.25-15.75	50	0	0	0	0	0	0	0	0	K. pneumoniae
F1S1R1D3B4P1D03	F1S1R1D4B3P4E07	0	2807	15.9	15.104999999999999-16.695	53	0	0	0	0	0	0	0	0	K. pneumoniae
F1S1R1D3B4P1D03	F1S1R1D4B3P4F07	0	2806	15.9	15.104999999999999-16.695	53	0	0	0	0	0	0	0	0	K. pneumoniae
F1S1R1D3B4P1D03	F1S1R2D1B2P5B07	0	4179	33.0	31.349999999999998-34.65	110	0	0	0	0	0	0	0	0	K. pneumoniae
F1S1R1D3B4P1D03	F1S1R2D1B3P2E02	0	2810	33.9	32.205-35.595	113	0	0	0	0	0	0	0	0	K. pneumoniae
F1S1R1D3B4P1D03	F1S1R2D1B3P4D06	0	4225	37.5	35.625-39.375	125	0	0	0	0	0	0	0	0	K. pneumoniae
F1S1R1D3B4P1D03	F1S1R2D1B3P4G05	0	4687	36.6	34.77-38.43	122	0	0	0	0	0	0	0	0	K. pneumoniae
F1S1R1D3B4P1D03	F1S1R2D1B3P5H07	0	4688	38.4	36.48-40.32	128	0	0	0	0	0	0	0	0	K. pneumoniae
F1S1R1D3B4P1D03	F1S1R2D2B3P2G10	0	5262	57.6	54.71999999999999-60.48	192	0	0	0	0	0	0	0	0	K. pneumoniae
F1S1R1D3B4P1D03	F1S1R2D2B4P4B02	0	4687	63.6	60.419999999999995-66.78	212	0	0	0	0	0	0	0	0	K. pneumoniae
F1S1R1D3B4P1D03	F1S1R2D2B4P4D03	0	4171	63.9	60.705-67.095	213	0	0	0	0	0	0	0	0	K. pneumoniae
F1S1R1D3B4P1D03	F1S1R2D2B4P5E02	0	2776	64.8	61.559999999999995-68.04	216	0	0	0	0	0	0	0	0	K. pneumoniae
F1S1R1D3B4P1D03	F1S1R2D3B2P2E01	0	3578	73.2	69.54-76.86	244	0	0	0	0	0	0	0	0	K. pneumoniae
F1S1R1D3B4P1D03	F1S1R3D1B4P2B04	0	4190	124.8	118.55999999999999-131.04	416	0	0	0	0	0	0	0	0	K. pneumoniae
F1S1R1D3B4P1D03	F1S1R3D1B4P2B12	0	2786	127.8	121.41-134.19	426	0	0	0	0	0	0	0	0	K. pneumoniae
F1S1R1D3B4P1D03	F1S1R3D1B4P5D12	0	2795	138.6	131.67-145.53	462	0	0	0	0	0	0	0	0	K. pneumoniae
F1S1R1D3B4P1D03	F1S1R3D1B4P5E09	0	3678	138.9	131.955-145.845	463	0	0	0	0	0	0	0	0	K. pneumoniae
F1S1R1D3B4P1D03	F1S1R3D1B4P5E11	0	4753	140.1	133.095-147.105	467	0	0	0	0	0	0	0	0	K. pneumoniae
F1S1R1D3B4P1D03	F1S1R3D1B4P5E12	0	2795	138.6	131.67-145.53	462	0	0	0	0	0	0	0	0	K. pneumoniae
F1S1R1D3B4P1D03	F1S1R3D1B4P5F09	0	3681	138.6	131.67-145.53	462	0	0	0	0	0	0	0	0	K. pneumoniae
F1S1R1D3B4P1D03	SH010621x1x49	0	5195	31.8	30.209999999999997-33.39	106	0	0	0	0	0	0	0	0	K. pneumoniae
F1S1R1D3B4P1D03	SH011020x2x17	0	5305	118.8	112.85999999999999-124.74000000000001	396	0	0	0	0	0	0	0	0	K. pneumoniae
F1S1R1D3B4P1D03	SH040321x1x88	0	4189	67.2	63.839999999999996-70.56	224	0	0	0	0	0	0	0	0	K. pneumoniae
F1S1R1D3B4P1D03	SH061021x1x6	0	2823	3.6	3.4199999999999995-3.78	12	0	0	0	0	0	0	0	0	K. pneumoniae
F1S1R1D3B4P1D03	SH081020x1x56	0	2804	105.0	99.75-110.25	350	0	0	0	0	0	0	0	0	K. pneumoniae
F1S1R1D3B4P1D03	SH081020x2x59	0	3663	96.9	92.05499999999999-101.74499999999999	323	0	0	0	0	0	0	0	0	K. pneumoniae
F1S1R1D3B4P1D03	SH150921x1x21	0	4531	19.2	18.24-20.16	64	0	0	0	0	0	0	0	0	K. pneumoniae
F1S1R1D3B4P1D03	SH150921x1x95	0	4755	15.3	14.534999999999998-16.065	51	0	0	0	0	0	0	0	0	K. pneumoniae
F1S1R1D3B4P1D03	SH150921x2x12	0	1507	15.6	14.819999999999999-16.38	52	0	0	0	0	0	0	0	0	K. pneumoniae
F1S1R1D3B4P1D03	SH197x31	0	4223	112.5	106.875-118.125	375	0	0	0	0	0	0	0	0	K. pneumoniae
F1S1R1D3B4P1D03	SH200x01	0	4225	114.9	109.15499999999999-120.645	383	0	0	0	0	0	0	0	0	K. pneumoniae
F1S1R1D3B4P1D03	SH209x07	0	4299	123.6	117.41999999999999-129.78	412	0	0	0	0	0	0	0	0	K. pneumoniae
F1S1R1D3B4P1D03	SH211020x1x70	0	2791	137.7	130.81499999999997-144.585	459	0	0	0	0	0	0	0	0	K. pneumoniae
F1S1R1D3B4P1D03	SH221020x2x62	0	3626	155.4	147.63-163.17000000000002	518	0	0	0	0	0	0	0	0	K. pneumoniae
F1S1R1D3B4P1D03	SH234x10	0	4273	146.4	139.08-153.72	488	0	0	0	0	0	0	0	0	K. pneumoniae
F1S1R1D3B4P1D03	SH250322x1x28	0	2825	60.6	57.56999999999999-63.629999999999995	202	0	0	0	0	0	0	0	0	K. pneumoniae
F1S1R1D3B4P1D03	SH280122x1x34	0	3614	39.6	37.62-41.580000000000005	132	0	0	0	0	0	0	0	0	K. pneumoniae
F1S1R1D3B4P1D03	SH300920x2x61	0	4185	122.4	116.27999999999999-128.52	408	0	0	0	0	0	0	0	0	K. pneumoniae
F1S1R1D3B4P1E03	F1S1R1D4B1P3C09	0	5255	6.6	6.27-6.93	22	0	0	0	0	0	0	0	0	K. pneumoniae
F1S1R1D3B4P1E03	F1S1R1D4B1P5B09	0	5258	7.5	7.125-7.875	25	0	0	0	0	0	0	0	0	K. pneumoniae
F1S1R1D3B4P1E03	F1S1R1D4B2P1D11	0	4257	9.6	9.12-10.08	32	0	0	0	0	0	0	0	0	K. pneumoniae
F1S1R1D3B4P1E03	F1S1R1D4B2P4E04	0	2773	10.5	9.975-11.025	35	0	0	0	0	0	0	0	0	K. pneumoniae
F1S1R1D3B4P1E03	F1S1R1D4B2P5A02	0	5261	12.0	11.399999999999999-12.600000000000001	40	0	0	0	0	0	0	0	0	K. pneumoniae
F1S1R1D3B4P1E03	F1S1R1D4B3P3C05	0	2806	15.6	14.819999999999999-16.38	52	0	0	0	0	0	0	0	0	K. pneumoniae
F1S1R1D3B4P1E03	F1S1R1D4B3P3E01	0	2805	15.0	14.25-15.75	50	0	0	0	0	0	0	0	0	K. pneumoniae
F1S1R1D3B4P1E03	F1S1R1D4B3P3F05	0	2807	15.0	14.25-15.75	50	0	0	0	0	0	0	0	0	K. pneumoniae
F1S1R1D3B4P1E03	F1S1R1D4B3P4E07	0	2806	15.9	15.104999999999999-16.695	53	0	0	0	0	0	0	0	0	K. pneumoniae
F1S1R1D3B4P1E03	F1S1R1D4B3P4F07	0	2805	15.9	15.104999999999999-16.695	53	0	0	0	0	0	0	0	0	K. pneumoniae
F1S1R1D3B4P1E03	F1S1R2D1B2P5B07	0	4178	33.0	31.349999999999998-34.65	110	0	0	0	0	0	0	0	0	K. pneumoniae
F1S1R1D3B4P1E03	F1S1R2D1B3P2E02	0	2809	33.9	32.205-35.595	113	0	0	0	0	0	0	0	0	K. pneumoniae
F1S1R1D3B4P1E03	F1S1R2D1B3P4D06	0	4224	37.5	35.625-39.375	125	0	0	0	0	0	0	0	0	K. pneumoniae
F1S1R1D3B4P1E03	F1S1R2D1B3P4G05	0	4686	36.6	34.77-38.43	122	0	0	0	0	0	0	0	0	K. pneumoniae
F1S1R1D3B4P1E03	F1S1R2D1B3P5H07	0	4687	38.4	36.48-40.32	128	0	0	0	0	0	0	0	0	K. pneumoniae
F1S1R1D3B4P1E03	F1S1R2D2B3P2G10	0	5261	57.6	54.71999999999999-60.48	192	0	0	0	0	0	0	0	0	K. pneumoniae
F1S1R1D3B4P1E03	F1S1R2D2B4P4B02	0	4686	63.6	60.419999999999995-66.78	212	0	0	0	0	0	0	0	0	K. pneumoniae
F1S1R1D3B4P1E03	F1S1R2D2B4P4D03	0	4170	63.9	60.705-67.095	213	0	0	0	0	0	0	0	0	K. pneumoniae
F1S1R1D3B4P1E03	F1S1R2D2B4P5E02	0	2774	64.8	61.559999999999995-68.04	216	0	0	0	0	0	0	0	0	K. pneumoniae
F1S1R1D3B4P1E03	F1S1R2D3B2P2E01	0	3577	73.2	69.54-76.86	244	0	0	0	0	0	0	0	0	K. pneumoniae
F1S1R1D3B4P1E03	F1S1R3D1B4P2B04	0	4189	124.8	118.55999999999999-131.04	416	0	0	0	0	0	0	0	0	K. pneumoniae
F1S1R1D3B4P1E03	F1S1R3D1B4P2B12	0	2785	127.8	121.41-134.19	426	0	0	0	0	0	0	0	0	K. pneumoniae
F1S1R1D3B4P1E03	F1S1R3D1B4P5D12	0	2794	138.6	131.67-145.53	462	0	0	0	0	0	0	0	0	K. pneumoniae
F1S1R1D3B4P1E03	F1S1R3D1B4P5E09	0	3677	138.9	131.955-145.845	463	0	0	0	0	0	0	0	0	K. pneumoniae
F1S1R1D3B4P1E03	F1S1R3D1B4P5E11	0	4752	140.1	133.095-147.105	467	0	0	0	0	0	0	0	0	K. pneumoniae
F1S1R1D3B4P1E03	F1S1R3D1B4P5E12	0	2794	138.6	131.67-145.53	462	0	0	0	0	0	0	0	0	K. pneumoniae
F1S1R1D3B4P1E03	F1S1R3D1B4P5F09	0	3680	138.6	131.67-145.53	462	0	0	0	0	0	0	0	0	K. pneumoniae
F1S1R1D3B4P1E03	SH010621x1x49	0	5194	31.8	30.209999999999997-33.39	106	0	0	0	0	0	0	0	0	K. pneumoniae
F1S1R1D3B4P1E03	SH011020x2x17	0	5304	118.8	112.85999999999999-124.74000000000001	396	0	0	0	0	0	0	0	0	K. pneumoniae
F1S1R1D3B4P1E03	SH040321x1x88	0	4188	67.2	63.839999999999996-70.56	224	0	0	0	0	0	0	0	0	K. pneumoniae
F1S1R1D3B4P1E03	SH061021x1x6	0	2822	3.6	3.4199999999999995-3.78	12	0	0	0	0	0	0	0	0	K. pneumoniae
F1S1R1D3B4P1E03	SH081020x1x56	0	2803	105.0	99.75-110.25	350	0	0	0	0	0	0	0	0	K. pneumoniae
F1S1R1D3B4P1E03	SH081020x2x59	0	3663	96.9	92.05499999999999-101.74499999999999	323	0	0	0	0	0	0	0	0	K. pneumoniae
F1S1R1D3B4P1E03	SH150921x1x21	0	4530	19.2	18.24-20.16	64	0	0	0	0	0	0	0	0	K. pneumoniae
F1S1R1D3B4P1E03	SH150921x1x95	0	4754	15.3	14.534999999999998-16.065	51	0	0	0	0	0	0	0	0	K. pneumoniae
F1S1R1D3B4P1E03	SH150921x2x12	0	1506	15.6	14.819999999999999-16.38	52	0	0	0	0	0	0	0	0	K. pneumoniae
F1S1R1D3B4P1E03	SH197x31	0	4223	112.5	106.875-118.125	375	0	0	0	0	0	0	0	0	K. pneumoniae
F1S1R1D3B4P1E03	SH200x01	0	4225	114.9	109.15499999999999-120.645	383	0	0	0	0	0	0	0	0	K. pneumoniae
F1S1R1D3B4P1E03	SH209x07	0	4298	123.6	117.41999999999999-129.78	412	0	0	0	0	0	0	0	0	K. pneumoniae
F1S1R1D3B4P1E03	SH211020x1x70	0	2790	137.7	130.81499999999997-144.585	459	0	0	0	0	0	0	0	0	K. pneumoniae
F1S1R1D3B4P1E03	SH221020x2x62	0	3625	155.4	147.63-163.17000000000002	518	0	0	0	0	0	0	0	0	K. pneumoniae
F1S1R1D3B4P1E03	SH234x10	0	4272	146.4	139.08-153.72	488	0	0	0	0	0	0	0	0	K. pneumoniae
F1S1R1D3B4P1E03	SH250322x1x28	0	2824	60.6	57.56999999999999-63.629999999999995	202	0	0	0	0	0	0	0	0	K. pneumoniae
F1S1R1D3B4P1E03	SH280122x1x34	0	3613	39.6	37.62-41.580000000000005	132	0	0	0	0	0	0	0	0	K. pneumoniae
F1S1R1D3B4P1E03	SH300920x2x61	0	4184	122.4	116.27999999999999-128.52	408	0	0	0	0	0	0	0	0	K. pneumoniae
F1S1R1D4B1P3C09	F1S1R1D4B1P5B09	1	4	0.8999999999999999	0.8549999999999999-0.945	3	1	1	1	1	1	1	1	1	K. pneumoniae
F1S1R1D4B1P3C09	F1S1R1D4B2P1D11	0	4630	3.0	2.8499999999999996-3.1500000000000004	10	0	0	0	0	0	0	0	0	K. pneumoniae
F1S1R1D4B1P3C09	F1S1R1D4B2P4E04	0	3174	3.9	3.7049999999999996-4.095	13	0	0	0	0	0	0	0	0	K. pneumoniae
F1S1R1D4B1P3C09	F1S1R1D4B2P5A02	1	7	5.4	5.129999999999999-5.67	18	1	1	1	1	1	1	1	1	K. pneumoniae
F1S1R1D4B1P3C09	F1S1R1D4B3P3C05	0	3204	9.0	8.549999999999999-9.450000000000001	30	0	0	0	0	0	0	0	0	K. pneumoniae
F1S1R1D4B1P3C09	F1S1R1D4B3P3E01	0	3203	8.4	7.9799999999999995-8.82	28	0	0	0	0	0	0	0	0	K. pneumoniae
F1S1R1D4B1P3C09	F1S1R1D4B3P3F05	0	3205	8.4	7.9799999999999995-8.82	28	0	0	0	0	0	0	0	0	K. pneumoniae
F1S1R1D4B1P3C09	F1S1R1D4B3P4E07	0	3204	9.3	8.834999999999999-9.764999999999999	31	0	0	0	0	0	0	0	0	K. pneumoniae
F1S1R1D4B1P3C09	F1S1R1D4B3P4F07	0	3203	9.3	8.834999999999999-9.764999999999999	31	0	0	0	0	0	0	0	0	K. pneumoniae
F1S1R1D4B1P3C09	F1S1R2D1B2P5B07	0	4404	26.4	25.08-27.72	88	0	0	0	0	0	0	0	0	K. pneumoniae
F1S1R1D4B1P3C09	F1S1R2D1B3P2E02	0	3225	27.3	25.935-28.665000000000003	91	0	0	0	0	0	0	0	0	K. pneumoniae
F1S1R1D4B1P3C09	F1S1R2D1B3P4D06	0	4915	30.9	29.354999999999997-32.445	103	0	0	0	0	0	0	0	0	K. pneumoniae
F1S1R1D4B1P3C09	F1S1R2D1B3P4G05	0	5276	30.0	28.5-31.5	100	0	0	0	0	0	0	0	0	K. pneumoniae
F1S1R1D4B1P3C09	F1S1R2D1B3P5H07	0	5277	31.8	30.209999999999997-33.39	106	0	0	0	0	0	0	0	0	K. pneumoniae
F1S1R1D4B1P3C09	F1S1R2D2B3P2G10	1	7	51.0	48.449999999999996-53.550000000000004	170	1	1	1	1	0	1	1	1	K. pneumoniae
F1S1R1D4B1P3C09	F1S1R2D2B4P4B02	0	5276	57.0	54.15-59.85	190	0	0	0	0	0	0	0	0	K. pneumoniae
F1S1R1D4B1P3C09	F1S1R2D2B4P4D03	0	4393	57.3	54.434999999999995-60.165	191	0	0	0	0	0	0	0	0	K. pneumoniae
F1S1R1D4B1P3C09	F1S1R2D2B4P5E02	0	3175	58.2	55.28999999999999-61.11	194	0	0	0	0	0	0	0	0	K. pneumoniae
F1S1R1D4B1P3C09	F1S1R2D3B2P2E01	0	4287	66.6	63.26999999999999-69.92999999999999	222	0	0	0	0	0	0	0	0	K. pneumoniae
F1S1R1D4B1P3C09	F1S1R3D1B4P2B04	0	4414	118.2	112.28999999999998-124.11	394	0	0	0	0	0	0	0	0	K. pneumoniae
F1S1R1D4B1P3C09	F1S1R3D1B4P2B12	0	3194	121.2	115.13999999999999-127.25999999999999	404	0	0	0	0	0	0	0	0	K. pneumoniae
F1S1R1D4B1P3C09	F1S1R3D1B4P5D12	0	3199	132.0	125.39999999999999-138.6	440	0	0	0	0	0	0	0	0	K. pneumoniae
F1S1R1D4B1P3C09	F1S1R3D1B4P5E09	0	4395	132.3	125.68499999999997-138.915	441	0	0	0	0	0	0	0	0	K. pneumoniae
F1S1R1D4B1P3C09	F1S1R3D1B4P5E11	0	5761	133.5	126.82499999999999-140.175	445	0	0	0	0	0	0	0	0	K. pneumoniae
F1S1R1D4B1P3C09	F1S1R3D1B4P5E12	0	3199	132.0	125.39999999999999-138.6	440	0	0	0	0	0	0	0	0	K. pneumoniae
F1S1R1D4B1P3C09	F1S1R3D1B4P5F09	0	4398	132.0	125.39999999999999-138.6	440	0	0	0	0	0	0	0	0	K. pneumoniae
F1S1R1D4B1P3C09	SH010621x1x49	0	299	38.4	36.48-40.32	128	0	0	0	0	0	0	0	0	K. pneumoniae
F1S1R1D4B1P3C09	SH011020x2x17	0	5685	125.4	119.12999999999998-131.67	418	0	0	0	0	0	0	0	0	K. pneumoniae
F1S1R1D4B1P3C09	SH040321x1x88	0	4547	73.8	70.11-77.49	246	0	0	0	0	0	0	0	0	K. pneumoniae
F1S1R1D4B1P3C09	SH061021x1x6	0	3231	3.0	2.8499999999999996-3.1500000000000004	10	0	0	0	0	0	0	0	0	K. pneumoniae
F1S1R1D4B1P3C09	SH081020x1x56	0	3197	111.6	106.02-117.17999999999999	372	0	0	0	0	0	0	0	0	K. pneumoniae
F1S1R1D4B1P3C09	SH081020x2x59	0	4368	103.5	98.32499999999999-108.67500000000001	345	0	0	0	0	0	0	0	0	K. pneumoniae
F1S1R1D4B1P3C09	SH150921x1x21	0	5410	25.8	24.509999999999998-27.090000000000003	86	0	0	0	0	0	0	0	0	K. pneumoniae
F1S1R1D4B1P3C09	SH150921x1x95	0	5758	21.9	20.804999999999996-22.995	73	0	0	0	0	0	0	0	0	K. pneumoniae
F1S1R1D4B1P3C09	SH150921x2x12	0	4766	22.2	21.09-23.31	74	0	0	0	0	0	0	0	0	K. pneumoniae
F1S1R1D4B1P3C09	SH197x31	0	4584	105.9	100.60499999999999-111.195	353	0	0	0	0	0	0	0	0	K. pneumoniae
F1S1R1D4B1P3C09	SH200x01	0	4584	108.3	102.88499999999999-113.715	361	0	0	0	0	0	0	0	0	K. pneumoniae
F1S1R1D4B1P3C09	SH209x07	0	4673	117.0	111.14999999999999-122.85000000000001	390	0	0	0	0	0	0	0	0	K. pneumoniae
F1S1R1D4B1P3C09	SH211020x1x70	0	3206	144.3	137.08499999999998-151.515	481	0	0	0	0	0	0	0	0	K. pneumoniae
F1S1R1D4B1P3C09	SH221020x2x62	0	4340	162.0	153.9-170.1	540	0	0	0	0	0	0	0	0	K. pneumoniae
F1S1R1D4B1P3C09	SH234x10	0	4649	139.8	132.80999999999997-146.79	466	0	0	0	0	0	0	0	0	K. pneumoniae
F1S1R1D4B1P3C09	SH250322x1x28	0	3225	54.0	51.3-56.7	180	0	0	0	0	0	0	0	0	K. pneumoniae
F1S1R1D4B1P3C09	SH280122x1x34	0	4323	33.0	31.349999999999998-34.65	110	0	0	0	0	0	0	0	0	K. pneumoniae
F1S1R1D4B1P3C09	SH300920x2x61	0	4543	129.0	122.55-135.45000000000002	430	0	0	0	0	0	0	0	0	K. pneumoniae
F1S1R1D4B1P5B09	F1S1R1D4B2P1D11	0	4634	2.1	1.9949999999999999-2.205	7	0	0	0	0	0	0	0	0	K. pneumoniae
F1S1R1D4B1P5B09	F1S1R1D4B2P4E04	0	3178	3.0	2.8499999999999996-3.1500000000000004	10	0	0	0	0	0	0	0	0	K. pneumoniae
F1S1R1D4B1P5B09	F1S1R1D4B2P5A02	1	5	4.5	4.2749999999999995-4.7250000000000005	15	1	1	1	1	1	1	1	1	K. pneumoniae
F1S1R1D4B1P5B09	F1S1R1D4B3P3C05	0	3208	8.1	7.694999999999999-8.505	27	0	0	0	0	0	0	0	0	K. pneumoniae
F1S1R1D4B1P5B09	F1S1R1D4B3P3E01	0	3207	7.5	7.125-7.875	25	0	0	0	0	0	0	0	0	K. pneumoniae
F1S1R1D4B1P5B09	F1S1R1D4B3P3F05	0	3209	7.5	7.125-7.875	25	0	0	0	0	0	0	0	0	K. pneumoniae
F1S1R1D4B1P5B09	F1S1R1D4B3P4E07	0	3208	8.4	7.9799999999999995-8.82	28	0	0	0	0	0	0	0	0	K. pneumoniae
F1S1R1D4B1P5B09	F1S1R1D4B3P4F07	0	3207	8.4	7.9799999999999995-8.82	28	0	0	0	0	0	0	0	0	K. pneumoniae
F1S1R1D4B1P5B09	F1S1R2D1B2P5B07	0	4408	25.5	24.224999999999998-26.775000000000002	85	0	0	0	0	0	0	0	0	K. pneumoniae
F1S1R1D4B1P5B09	F1S1R2D1B3P2E02	0	3229	26.4	25.08-27.72	88	0	0	0	0	0	0	0	0	K. pneumoniae
F1S1R1D4B1P5B09	F1S1R2D1B3P4D06	0	4919	30.0	28.5-31.5	100	0	0	0	0	0	0	0	0	K. pneumoniae
F1S1R1D4B1P5B09	F1S1R2D1B3P4G05	0	5280	29.1	27.644999999999996-30.555	97	0	0	0	0	0	0	0	0	K. pneumoniae
F1S1R1D4B1P5B09	F1S1R2D1B3P5H07	0	5281	30.9	29.354999999999997-32.445	103	0	0	0	0	0	0	0	0	K. pneumoniae
F1S1R1D4B1P5B09	F1S1R2D2B3P2G10	1	11	50.1	47.595-52.605000000000004	167	0	1	1	1	0	1	1	1	K. pneumoniae
F1S1R1D4B1P5B09	F1S1R2D2B4P4B02	0	5280	56.1	53.295-58.905	187	0	0	0	0	0	0	0	0	K. pneumoniae
F1S1R1D4B1P5B09	F1S1R2D2B4P4D03	0	4397	56.4	53.58-59.22	188	0	0	0	0	0	0	0	0	K. pneumoniae
F1S1R1D4B1P5B09	F1S1R2D2B4P5E02	0	3179	57.3	54.434999999999995-60.165	191	0	0	0	0	0	0	0	0	K. pneumoniae
F1S1R1D4B1P5B09	F1S1R2D3B2P2E01	0	4291	65.7	62.415-68.985	219	0	0	0	0	0	0	0	0	K. pneumoniae
F1S1R1D4B1P5B09	F1S1R3D1B4P2B04	0	4418	117.3	111.43499999999999-123.165	391	0	0	0	0	0	0	0	0	K. pneumoniae
F1S1R1D4B1P5B09	F1S1R3D1B4P2B12	0	3198	120.3	114.285-126.315	401	0	0	0	0	0	0	0	0	K. pneumoniae
F1S1R1D4B1P5B09	F1S1R3D1B4P5D12	0	3203	131.1	124.54499999999999-137.655	437	0	0	0	0	0	0	0	0	K. pneumoniae
F1S1R1D4B1P5B09	F1S1R3D1B4P5E09	0	4399	131.4	124.83-137.97	438	0	0	0	0	0	0	0	0	K. pneumoniae
F1S1R1D4B1P5B09	F1S1R3D1B4P5E11	0	5765	132.6	125.96999999999998-139.23	442	0	0	0	0	0	0	0	0	K. pneumoniae
F1S1R1D4B1P5B09	F1S1R3D1B4P5E12	0	3203	131.1	124.54499999999999-137.655	437	0	0	0	0	0	0	0	0	K. pneumoniae
F1S1R1D4B1P5B09	F1S1R3D1B4P5F09	0	4402	131.1	124.54499999999999-137.655	437	0	0	0	0	0	0	0	0	K. pneumoniae
F1S1R1D4B1P5B09	SH010621x1x49	0	303	39.3	37.334999999999994-41.265	131	0	0	0	0	0	0	0	0	K. pneumoniae
F1S1R1D4B1P5B09	SH011020x2x17	0	5689	126.3	119.98499999999999-132.615	421	0	0	0	0	0	0	0	0	K. pneumoniae
F1S1R1D4B1P5B09	SH040321x1x88	0	4551	74.7	70.965-78.435	249	0	0	0	0	0	0	0	0	K. pneumoniae
F1S1R1D4B1P5B09	SH061021x1x6	0	3235	3.9	3.7049999999999996-4.095	13	0	0	0	0	0	0	0	0	K. pneumoniae
F1S1R1D4B1P5B09	SH081020x1x56	0	3201	112.5	106.875-118.125	375	0	0	0	0	0	0	0	0	K. pneumoniae
F1S1R1D4B1P5B09	SH081020x2x59	0	4372	104.4	99.17999999999999-109.61999999999999	348	0	0	0	0	0	0	0	0	K. pneumoniae
F1S1R1D4B1P5B09	SH150921x1x21	0	5414	26.7	25.365-28.035	89	0	0	0	0	0	0	0	0	K. pneumoniae
F1S1R1D4B1P5B09	SH150921x1x95	0	5762	22.8	21.66-23.94	76	0	0	0	0	0	0	0	0	K. pneumoniae
F1S1R1D4B1P5B09	SH150921x2x12	0	4769	23.1	21.944999999999997-24.255	77	0	0	0	0	0	0	0	0	K. pneumoniae
F1S1R1D4B1P5B09	SH197x31	0	4588	105.0	99.75-110.25	350	0	0	0	0	0	0	0	0	K. pneumoniae
F1S1R1D4B1P5B09	SH200x01	0	4588	107.4	102.02999999999999-112.77	358	0	0	0	0	0	0	0	0	K. pneumoniae
F1S1R1D4B1P5B09	SH209x07	0	4666	116.1	110.29499999999999-121.905	387	0	0	0	0	0	0	0	0	K. pneumoniae
F1S1R1D4B1P5B09	SH211020x1x70	0	3210	145.2	137.93999999999997-152.46	484	0	0	0	0	0	0	0	0	K. pneumoniae
F1S1R1D4B1P5B09	SH221020x2x62	0	4344	162.9	154.755-171.04500000000002	543	0	0	0	0	0	0	0	0	K. pneumoniae
F1S1R1D4B1P5B09	SH234x10	0	4652	138.9	131.955-145.845	463	0	0	0	0	0	0	0	0	K. pneumoniae
F1S1R1D4B1P5B09	SH250322x1x28	0	3229	53.1	50.445-55.755	177	0	0	0	0	0	0	0	0	K. pneumoniae
F1S1R1D4B1P5B09	SH280122x1x34	0	4327	32.1	30.495-33.705000000000005	107	0	0	0	0	0	0	0	0	K. pneumoniae
F1S1R1D4B1P5B09	SH300920x2x61	0	4547	129.9	123.405-136.395	433	0	0	0	0	0	0	0	0	K. pneumoniae
F1S1R1D4B2P1D11	F1S1R1D4B2P4E04	0	2081	0.8999999999999999	0.8549999999999999-0.945	3	0	0	0	0	0	0	0	0	K. pneumoniae
F1S1R1D4B2P1D11	F1S1R1D4B2P5A02	0	4637	2.4	2.28-2.52	8	0	0	0	0	0	0	0	0	K. pneumoniae
F1S1R1D4B2P1D11	F1S1R1D4B3P3C05	0	2112	6.0	5.699999999999999-6.300000000000001	20	0	0	0	0	0	0	0	0	K. pneumoniae
F1S1R1D4B2P1D11	F1S1R1D4B3P3E01	0	2111	5.4	5.129999999999999-5.67	18	0	0	0	0	0	0	0	0	K. pneumoniae
F1S1R1D4B2P1D11	F1S1R1D4B3P3F05	0	2113	5.4	5.129999999999999-5.67	18	0	0	0	0	0	0	0	0	K. pneumoniae
F1S1R1D4B2P1D11	F1S1R1D4B3P4E07	0	2112	6.3	5.984999999999999-6.615	21	0	0	0	0	0	0	0	0	K. pneumoniae
F1S1R1D4B2P1D11	F1S1R1D4B3P4F07	0	2111	6.3	5.984999999999999-6.615	21	0	0	0	0	0	0	0	0	K. pneumoniae
F1S1R1D4B2P1D11	F1S1R2D1B2P5B07	0	793	23.4	22.229999999999997-24.57	78	0	0	0	0	0	0	0	0	K. pneumoniae
F1S1R1D4B2P1D11	F1S1R2D1B3P2E02	0	2130	24.3	23.085-25.515	81	0	0	0	0	0	0	0	0	K. pneumoniae
F1S1R1D4B2P1D11	F1S1R2D1B3P4D06	0	4090	27.9	26.505-29.294999999999998	93	0	0	0	0	0	0	0	0	K. pneumoniae
F1S1R1D4B2P1D11	F1S1R2D1B3P4G05	0	4412	27.0	25.65-28.35	90	0	0	0	0	0	0	0	0	K. pneumoniae
F1S1R1D4B2P1D11	F1S1R2D1B3P5H07	0	4413	28.8	27.359999999999996-30.24	96	0	0	0	0	0	0	0	0	K. pneumoniae
F1S1R1D4B2P1D11	F1S1R2D2B3P2G10	0	4636	48.0	45.599999999999994-50.400000000000006	160	0	0	0	0	0	0	0	0	K. pneumoniae
F1S1R1D4B2P1D11	F1S1R2D2B4P4B02	0	4412	54.0	51.3-56.7	180	0	0	0	0	0	0	0	0	K. pneumoniae
F1S1R1D4B2P1D11	F1S1R2D2B4P4D03	0	784	54.3	51.584999999999994-57.015	181	0	0	0	0	0	0	0	0	K. pneumoniae
F1S1R1D4B2P1D11	F1S1R2D2B4P5E02	0	2082	55.2	52.43999999999999-57.96	184	0	0	0	0	0	0	0	0	K. pneumoniae
F1S1R1D4B2P1D11	F1S1R2D3B2P2E01	0	3399	63.6	60.419999999999995-66.78	212	0	0	0	0	0	0	0	0	K. pneumoniae
F1S1R1D4B2P1D11	F1S1R3D1B4P2B04	0	806	115.2	109.43999999999998-120.96	384	0	0	0	0	0	0	0	0	K. pneumoniae
F1S1R1D4B2P1D11	F1S1R3D1B4P2B12	0	2098	118.2	112.28999999999998-124.11	394	0	0	0	0	0	0	0	0	K. pneumoniae
F1S1R1D4B2P1D11	F1S1R3D1B4P5D12	0	2104	129.0	122.55-135.45000000000002	430	0	0	0	0	0	0	0	0	K. pneumoniae
F1S1R1D4B2P1D11	F1S1R3D1B4P5E09	0	3525	129.3	122.83499999999998-135.765	431	0	0	0	0	0	0	0	0	K. pneumoniae
F1S1R1D4B2P1D11	F1S1R3D1B4P5E11	0	2041	130.5	123.975-137.025	435	0	0	0	0	0	0	0	0	K. pneumoniae
F1S1R1D4B2P1D11	F1S1R3D1B4P5E12	0	2104	129.0	122.55-135.45000000000002	430	0	0	0	0	0	0	0	0	K. pneumoniae
F1S1R1D4B2P1D11	F1S1R3D1B4P5F09	0	3528	129.0	122.55-135.45000000000002	430	0	0	0	0	0	0	0	0	K. pneumoniae
F1S1R1D4B2P1D11	SH010621x1x49	0	4581	41.4	39.33-43.47	138	0	0	0	0	0	0	0	0	K. pneumoniae
F1S1R1D4B2P1D11	SH011020x2x17	0	1661	128.4	121.98-134.82000000000002	428	0	0	0	0	0	0	0	0	K. pneumoniae
F1S1R1D4B2P1D11	SH040321x1x88	0	410	76.8	72.96-80.64	256	0	0	0	0	0	0	0	0	K. pneumoniae
F1S1R1D4B2P1D11	SH061021x1x6	0	2135	6.0	5.699999999999999-6.300000000000001	20	0	0	0	0	0	0	0	0	K. pneumoniae
F1S1R1D4B2P1D11	SH081020x1x56	0	2063	114.6	108.86999999999999-120.33	382	0	0	0	0	0	0	0	0	K. pneumoniae
F1S1R1D4B2P1D11	SH081020x2x59	0	3460	106.5	101.175-111.825	355	0	0	0	0	0	0	0	0	K. pneumoniae
F1S1R1D4B2P1D11	SH150921x1x21	0	4495	28.8	27.359999999999996-30.24	96	0	0	0	0	0	0	0	0	K. pneumoniae
F1S1R1D4B2P1D11	SH150921x1x95	0	2039	24.9	23.654999999999998-26.145	83	0	0	0	0	0	0	0	0	K. pneumoniae
F1S1R1D4B2P1D11	SH150921x2x12	0	3833	25.2	23.939999999999998-26.46	84	0	0	0	0	0	0	0	0	K. pneumoniae
F1S1R1D4B2P1D11	SH197x31	0	417	102.9	97.75499999999998-108.045	343	0	0	0	0	0	0	0	0	K. pneumoniae
F1S1R1D4B2P1D11	SH200x01	0	417	105.3	100.035-110.565	351	0	0	0	0	0	0	0	0	K. pneumoniae
F1S1R1D4B2P1D11	SH209x07	0	531	114.0	108.3-119.7	380	0	0	0	0	0	0	0	0	K. pneumoniae
F1S1R1D4B2P1D11	SH211020x1x70	0	2110	147.3	139.93499999999997-154.665	491	0	0	0	0	0	0	0	0	K. pneumoniae
F1S1R1D4B2P1D11	SH221020x2x62	0	3433	165.0	156.75-173.25	550	0	0	0	0	0	0	0	0	K. pneumoniae
F1S1R1D4B2P1D11	SH234x10	0	506	136.8	129.95999999999998-143.64	456	0	0	0	0	0	0	0	0	K. pneumoniae
F1S1R1D4B2P1D11	SH250322x1x28	0	2132	51.0	48.449999999999996-53.550000000000004	170	0	0	0	0	0	0	0	0	K. pneumoniae
F1S1R1D4B2P1D11	SH280122x1x34	0	3426	30.0	28.5-31.5	100	0	0	0	0	0	0	0	0	K. pneumoniae
F1S1R1D4B2P1D11	SH300920x2x61	0	406	132.0	125.39999999999999-138.6	440	0	0	0	0	0	0	0	0	K. pneumoniae
F1S1R1D4B2P4E04	F1S1R1D4B2P5A02	0	3181	1.5	1.4249999999999998-1.5750000000000002	5	0	0	0	0	0	0	0	0	K. pneumoniae
F1S1R1D4B2P4E04	F1S1R1D4B3P3C05	0	276	5.1	4.845-5.3549999999999995	17	0	0	0	0	0	0	0	0	K. pneumoniae
F1S1R1D4B2P4E04	F1S1R1D4B3P3E01	0	275	4.5	4.2749999999999995-4.7250000000000005	15	0	0	0	0	0	0	0	0	K. pneumoniae
F1S1R1D4B2P4E04	F1S1R1D4B3P3F05	0	277	4.5	4.2749999999999995-4.7250000000000005	15	0	0	0	0	0	0	0	0	K. pneumoniae
F1S1R1D4B2P4E04	F1S1R1D4B3P4E07	0	276	5.4	5.129999999999999-5.67	18	0	0	0	0	0	0	0	0	K. pneumoniae
F1S1R1D4B2P4E04	F1S1R1D4B3P4F07	0	275	5.4	5.129999999999999-5.67	18	0	0	0	0	0	0	0	0	K. pneumoniae
F1S1R1D4B2P4E04	F1S1R2D1B2P5B07	0	1852	22.5	21.375-23.625	75	0	0	0	0	0	0	0	0	K. pneumoniae
F1S1R1D4B2P4E04	F1S1R2D1B3P2E02	0	292	23.4	22.229999999999997-24.57	78	0	0	0	0	0	0	0	0	K. pneumoniae
F1S1R1D4B2P4E04	F1S1R2D1B3P4D06	0	2717	27.0	25.65-28.35	90	0	0	0	0	0	0	0	0	K. pneumoniae
F1S1R1D4B2P4E04	F1S1R2D1B3P4G05	0	2843	26.1	24.794999999999998-27.404999999999998	87	0	0	0	0	0	0	0	0	K. pneumoniae
F1S1R1D4B2P4E04	F1S1R2D1B3P5H07	0	2844	27.9	26.505-29.294999999999998	93	0	0	0	0	0	0	0	0	K. pneumoniae
F1S1R1D4B2P4E04	F1S1R2D2B3P2G10	0	3180	47.1	44.745-49.455000000000005	157	0	0	0	0	0	0	0	0	K. pneumoniae
F1S1R1D4B2P4E04	F1S1R2D2B4P4B02	0	2843	53.1	50.445-55.755	177	0	0	0	0	0	0	0	0	K. pneumoniae
F1S1R1D4B2P4E04	F1S1R2D2B4P4D03	0	1844	53.4	50.73-56.07	178	0	0	0	0	0	0	0	0	K. pneumoniae
F1S1R1D4B2P4E04	F1S1R2D3B2P2E01	0	2083	62.7	59.56499999999999-65.835	209	0	0	0	0	0	0	0	0	K. pneumoniae
F1S1R1D4B2P4E04	F1S1R3D1B4P2B04	0	1864	114.3	108.585-120.015	381	0	0	0	0	0	0	0	0	K. pneumoniae
F1S1R1D4B2P4E04	F1S1R3D1B4P2B12	0	263	117.3	111.43499999999999-123.165	391	0	0	0	0	0	0	0	0	K. pneumoniae
F1S1R1D4B2P4E04	F1S1R3D1B4P5D12	0	267	128.1	121.695-134.505	427	0	0	0	0	0	0	0	0	K. pneumoniae
F1S1R1D4B2P4E04	F1S1R3D1B4P5E09	0	2156	128.4	121.98-134.82000000000002	428	0	0	0	0	0	0	0	0	K. pneumoniae
F1S1R1D4B2P4E04	F1S1R3D1B4P5E11	0	3404	129.6	123.11999999999999-136.08	432	0	0	0	0	0	0	0	0	K. pneumoniae
F1S1R1D4B2P4E04	F1S1R3D1B4P5E12	0	267	128.1	121.695-134.505	427	0	0	0	0	0	0	0	0	K. pneumoniae
F1S1R1D4B2P4E04	F1S1R3D1B4P5F09	0	2159	128.1	121.695-134.505	427	0	0	0	0	0	0	0	0	K. pneumoniae
F1S1R1D4B2P4E04	SH010621x1x49	0	3127	42.3	40.184999999999995-44.415	141	0	0	0	0	0	0	0	0	K. pneumoniae
F1S1R1D4B2P4E04	SH011020x2x17	0	3166	129.3	122.83499999999998-135.765	431	0	0	0	0	0	0	0	0	K. pneumoniae
F1S1R1D4B2P4E04	SH040321x1x88	0	1998	77.7	73.815-81.58500000000001	259	0	0	0	0	0	0	0	0	K. pneumoniae
F1S1R1D4B2P4E04	SH061021x1x6	0	298	6.9	6.554999999999999-7.245	23	0	0	0	0	0	0	0	0	K. pneumoniae
F1S1R1D4B2P4E04	SH081020x1x56	0	274	115.5	109.725-121.275	385	0	0	0	0	0	0	0	0	K. pneumoniae
F1S1R1D4B2P4E04	SH081020x2x59	0	2146	107.4	102.02999999999999-112.77	358	0	0	0	0	0	0	0	0	K. pneumoniae
F1S1R1D4B2P4E04	SH150921x1x21	0	3388	29.7	28.214999999999996-31.185000000000002	99	0	0	0	0	0	0	0	0	K. pneumoniae
F1S1R1D4B2P4E04	SH150921x1x95	0	3401	25.8	24.509999999999998-27.090000000000003	86	0	0	0	0	0	0	0	0	K. pneumoniae
F1S1R1D4B2P4E04	SH150921x2x12	0	2254	26.1	24.794999999999998-27.404999999999998	87	0	0	0	0	0	0	0	0	K. pneumoniae
F1S1R1D4B2P4E04	SH197x31	0	2036	102.0	96.89999999999999-107.10000000000001	340	0	0	0	0	0	0	0	0	K. pneumoniae
F1S1R1D4B2P4E04	SH200x01	0	2036	104.4	99.17999999999999-109.61999999999999	348	0	0	0	0	0	0	0	0	K. pneumoniae
F1S1R1D4B2P4E04	SH209x07	0	2119	113.1	107.445-118.755	377	0	0	0	0	0	0	0	0	K. pneumoniae
F1S1R1D4B2P4E04	SH211020x1x70	0	272	148.2	140.79-155.60999999999999	494	0	0	0	0	0	0	0	0	K. pneumoniae
F1S1R1D4B2P4E04	SH221020x2x62	0	2113	165.9	157.605-174.19500000000002	553	0	0	0	0	0	0	0	0	K. pneumoniae
F1S1R1D4B2P4E04	SH234x10	0	2101	135.9	129.105-142.69500000000002	453	0	0	0	0	0	0	0	0	K. pneumoniae
F1S1R1D4B2P4E04	SH250322x1x28	0	293	50.1	47.595-52.605000000000004	167	0	0	0	0	0	0	0	0	K. pneumoniae
F1S1R1D4B2P4E04	SH280122x1x34	0	2104	29.1	27.644999999999996-30.555	97	0	0	0	0	0	0	0	0	K. pneumoniae
F1S1R1D4B2P4E04	SH300920x2x61	0	1994	132.9	126.255-139.54500000000002	443	0	0	0	0	0	0	0	0	K. pneumoniae
F1S1R1D4B2P5A02	F1S1R1D4B3P3C05	0	3211	3.6	3.4199999999999995-3.78	12	0	0	0	0	0	0	0	0	K. pneumoniae
F1S1R1D4B2P5A02	F1S1R1D4B3P3E01	0	3210	3.0	2.8499999999999996-3.1500000000000004	10	0	0	0	0	0	0	0	0	K. pneumoniae
F1S1R1D4B2P5A02	F1S1R1D4B3P3F05	0	3212	3.0	2.8499999999999996-3.1500000000000004	10	0	0	0	0	0	0	0	0	K. pneumoniae
F1S1R1D4B2P5A02	F1S1R1D4B3P4E07	0	3211	3.9	3.7049999999999996-4.095	13	0	0	0	0	0	0	0	0	K. pneumoniae
F1S1R1D4B2P5A02	F1S1R1D4B3P4F07	0	3210	3.9	3.7049999999999996-4.095	13	0	0	0	0	0	0	0	0	K. pneumoniae
F1S1R1D4B2P5A02	F1S1R2D1B2P5B07	0	4411	21.0	19.95-22.05	70	0	0	0	0	0	0	0	0	K. pneumoniae
F1S1R1D4B2P5A02	F1S1R2D1B3P2E02	0	3232	21.9	20.804999999999996-22.995	73	0	0	0	0	0	0	0	0	K. pneumoniae
F1S1R1D4B2P5A02	F1S1R2D1B3P4D06	0	4922	25.5	24.224999999999998-26.775000000000002	85	0	0	0	0	0	0	0	0	K. pneumoniae
F1S1R1D4B2P5A02	F1S1R2D1B3P4G05	0	5283	24.6	23.369999999999997-25.83	82	0	0	0	0	0	0	0	0	K. pneumoniae
F1S1R1D4B2P5A02	F1S1R2D1B3P5H07	0	5284	26.4	25.08-27.72	88	0	0	0	0	0	0	0	0	K. pneumoniae
F1S1R1D4B2P5A02	F1S1R2D2B3P2G10	1	14	45.6	43.32-47.88	152	0	1	1	1	0	1	1	1	K. pneumoniae
F1S1R1D4B2P5A02	F1S1R2D2B4P4B02	0	5283	51.6	49.019999999999996-54.18000000000001	172	0	0	0	0	0	0	0	0	K. pneumoniae
F1S1R1D4B2P5A02	F1S1R2D2B4P4D03	0	4400	51.9	49.305-54.495	173	0	0	0	0	0	0	0	0	K. pneumoniae
F1S1R1D4B2P5A02	F1S1R2D2B4P5E02	0	3183	52.8	50.16-55.44	176	0	0	0	0	0	0	0	0	K. pneumoniae
F1S1R1D4B2P5A02	F1S1R2D3B2P2E01	0	4294	61.2	58.13999999999999-64.26	204	0	0	0	0	0	0	0	0	K. pneumoniae
F1S1R1D4B2P5A02	F1S1R3D1B4P2B04	0	4421	112.8	107.16-118.44	376	0	0	0	0	0	0	0	0	K. pneumoniae
F1S1R1D4B2P5A02	F1S1R3D1B4P2B12	0	3201	115.8	110.00999999999999-121.59	386	0	0	0	0	0	0	0	0	K. pneumoniae
F1S1R1D4B2P5A02	F1S1R3D1B4P5D12	0	3206	126.6	120.27-132.93	422	0	0	0	0	0	0	0	0	K. pneumoniae
F1S1R1D4B2P5A02	F1S1R3D1B4P5E09	0	4402	126.9	120.55499999999999-133.245	423	0	0	0	0	0	0	0	0	K. pneumoniae
F1S1R1D4B2P5A02	F1S1R3D1B4P5E11	0	5768	128.1	121.695-134.505	427	0	0	0	0	0	0	0	0	K. pneumoniae
F1S1R1D4B2P5A02	F1S1R3D1B4P5E12	0	3206	126.6	120.27-132.93	422	0	0	0	0	0	0	0	0	K. pneumoniae
F1S1R1D4B2P5A02	F1S1R3D1B4P5F09	0	4405	126.6	120.27-132.93	422	0	0	0	0	0	0	0	0	K. pneumoniae
F1S1R1D4B2P5A02	SH010621x1x49	0	305	43.8	41.60999999999999-45.99	146	0	0	0	0	0	0	0	0	K. pneumoniae
F1S1R1D4B2P5A02	SH011020x2x17	0	5692	130.8	124.25999999999998-137.33999999999997	436	0	0	0	0	0	0	0	0	K. pneumoniae
F1S1R1D4B2P5A02	SH040321x1x88	0	4554	79.2	75.24-83.16000000000001	264	0	0	0	0	0	0	0	0	K. pneumoniae
F1S1R1D4B2P5A02	SH061021x1x6	0	3238	8.4	7.9799999999999995-8.82	28	0	0	0	0	0	0	0	0	K. pneumoniae
F1S1R1D4B2P5A02	SH081020x1x56	0	3204	117.0	111.14999999999999-122.85000000000001	390	0	0	0	0	0	0	0	0	K. pneumoniae
F1S1R1D4B2P5A02	SH081020x2x59	0	4375	108.9	103.45499999999998-114.345	363	0	0	0	0	0	0	0	0	K. pneumoniae
F1S1R1D4B2P5A02	SH150921x1x21	0	5415	31.2	29.639999999999997-32.76	104	0	0	0	0	0	0	0	0	K. pneumoniae
F1S1R1D4B2P5A02	SH150921x1x95	0	5765	27.3	25.935-28.665000000000003	91	0	0	0	0	0	0	0	0	K. pneumoniae
F1S1R1D4B2P5A02	SH150921x2x12	0	4772	27.6	26.219999999999995-28.98	92	0	0	0	0	0	0	0	0	K. pneumoniae
F1S1R1D4B2P5A02	SH197x31	0	4591	100.5	95.475-105.525	335	0	0	0	0	0	0	0	0	K. pneumoniae
F1S1R1D4B2P5A02	SH200x01	0	4591	102.9	97.75499999999998-108.045	343	0	0	0	0	0	0	0	0	K. pneumoniae
F1S1R1D4B2P5A02	SH209x07	0	4680	111.6	106.02-117.17999999999999	372	0	0	0	0	0	0	0	0	K. pneumoniae
F1S1R1D4B2P5A02	SH211020x1x70	0	3213	149.7	142.21499999999997-157.185	499	0	0	0	0	0	0	0	0	K. pneumoniae
F1S1R1D4B2P5A02	SH221020x2x62	0	4347	167.4	159.03-175.77	558	0	0	0	0	0	0	0	0	K. pneumoniae
F1S1R1D4B2P5A02	SH234x10	0	4656	134.4	127.67999999999999-141.12	448	0	0	0	0	0	0	0	0	K. pneumoniae
F1S1R1D4B2P5A02	SH250322x1x28	0	3232	48.6	46.17-51.03	162	0	0	0	0	0	0	0	0	K. pneumoniae
F1S1R1D4B2P5A02	SH280122x1x34	0	4330	27.6	26.219999999999995-28.98	92	0	0	0	0	0	0	0	0	K. pneumoniae
F1S1R1D4B2P5A02	SH300920x2x61	0	4550	134.4	127.67999999999999-141.12	448	0	0	0	0	0	0	0	0	K. pneumoniae
F1S1R1D4B3P3C05	F1S1R2D1B2P5B07	0	1882	17.4	16.529999999999998-18.27	58	0	0	0	0	0	0	0	0	K. pneumoniae
F1S1R1D4B3P3C05	F1S1R2D1B3P2E02	0	317	18.3	17.385-19.215	61	0	0	0	0	0	0	0	0	K. pneumoniae
F1S1R1D4B3P3C05	F1S1R2D1B3P4D06	0	2745	21.9	20.804999999999996-22.995	73	0	0	0	0	0	0	0	0	K. pneumoniae
F1S1R1D4B3P3C05	F1S1R2D1B3P4G05	0	2880	21.0	19.95-22.05	70	0	0	0	0	0	0	0	0	K. pneumoniae
F1S1R1D4B3P3C05	F1S1R2D1B3P5H07	0	2881	22.8	21.66-23.94	76	0	0	0	0	0	0	0	0	K. pneumoniae
F1S1R1D4B3P3C05	F1S1R2D2B3P2G10	0	3210	42.0	39.9-44.1	140	0	0	0	0	0	0	0	0	K. pneumoniae
F1S1R1D4B3P3C05	F1S1R2D2B4P4B02	0	2880	48.0	45.599999999999994-50.400000000000006	160	0	0	0	0	0	0	0	0	K. pneumoniae
F1S1R1D4B3P3C05	F1S1R2D2B4P4D03	0	1874	48.3	45.885-50.714999999999996	161	0	0	0	0	0	0	0	0	K. pneumoniae
F1S1R1D4B3P3C05	F1S1R2D2B4P5E02	0	278	49.2	46.739999999999995-51.66	164	0	0	0	0	0	0	0	0	K. pneumoniae
F1S1R1D4B3P3C05	F1S1R2D3B2P2E01	0	2109	57.6	54.71999999999999-60.48	192	0	0	0	0	0	0	0	0	K. pneumoniae
F1S1R1D4B3P3C05	F1S1R3D1B4P2B04	0	1894	109.2	103.74-114.66000000000001	364	0	0	0	0	0	0	0	0	K. pneumoniae
F1S1R1D4B3P3C05	F1S1R3D1B4P2B12	0	281	112.2	106.59-117.81	374	0	0	0	0	0	0	0	0	K. pneumoniae
F1S1R1D4B3P3C05	F1S1R3D1B4P5D12	0	285	123.0	116.85-129.15	410	0	0	0	0	0	0	0	0	K. pneumoniae
F1S1R1D4B3P3C05	F1S1R3D1B4P5E09	0	2183	123.3	117.13499999999999-129.465	411	0	0	0	0	0	0	0	0	K. pneumoniae
F1S1R1D4B3P3C05	F1S1R3D1B4P5E11	0	3434	124.5	118.27499999999999-130.725	415	0	0	0	0	0	0	0	0	K. pneumoniae
F1S1R1D4B3P3C05	F1S1R3D1B4P5E12	0	285	123.0	116.85-129.15	410	0	0	0	0	0	0	0	0	K. pneumoniae
F1S1R1D4B3P3C05	F1S1R3D1B4P5F09	0	2186	123.0	116.85-129.15	410	0	0	0	0	0	0	0	0	K. pneumoniae
F1S1R1D4B3P3C05	SH010621x1x49	0	3155	47.4	45.029999999999994-49.77	158	0	0	0	0	0	0	0	0	K. pneumoniae
F1S1R1D4B3P3C05	SH011020x2x17	0	3199	134.4	127.67999999999999-141.12	448	0	0	0	0	0	0	0	0	K. pneumoniae
F1S1R1D4B3P3C05	SH040321x1x88	0	2030	82.8	78.66-86.94	276	0	0	0	0	0	0	0	0	K. pneumoniae
F1S1R1D4B3P3C05	SH061021x1x6	0	321	12.0	11.399999999999999-12.600000000000001	40	0	0	0	0	0	0	0	0	K. pneumoniae
F1S1R1D4B3P3C05	SH081020x1x56	0	299	120.6	114.57-126.63	402	0	0	0	0	0	0	0	0	K. pneumoniae
F1S1R1D4B3P3C05	SH081020x2x59	0	2171	112.5	106.875-118.125	375	0	0	0	0	0	0	0	0	K. pneumoniae
F1S1R1D4B3P3C05	SH150921x1x21	0	3419	34.8	33.059999999999995-36.54	116	0	0	0	0	0	0	0	0	K. pneumoniae
F1S1R1D4B3P3C05	SH150921x1x95	0	3433	30.9	29.354999999999997-32.445	103	0	0	0	0	0	0	0	0	K. pneumoniae
F1S1R1D4B3P3C05	SH150921x2x12	0	2284	31.2	29.639999999999997-32.76	104	0	0	0	0	0	0	0	0	K. pneumoniae
F1S1R1D4B3P3C05	SH197x31	0	2066	96.9	92.05499999999999-101.74499999999999	323	0	0	0	0	0	0	0	0	K. pneumoniae
F1S1R1D4B3P3C05	SH200x01	0	2067	99.3	94.335-104.265	331	0	0	0	0	0	0	0	0	K. pneumoniae
F1S1R1D4B3P3C05	SH209x07	0	2160	108.0	102.6-113.4	360	0	0	0	0	0	0	0	0	K. pneumoniae
F1S1R1D4B3P3C05	SH211020x1x70	0	292	153.3	145.635-160.96499999999997	511	0	0	0	0	0	0	0	0	K. pneumoniae
F1S1R1D4B3P3C05	SH221020x2x62	0	2141	171.0	162.45-179.55	570	0	0	0	0	0	0	0	0	K. pneumoniae
F1S1R1D4B3P3C05	SH234x10	0	2135	130.8	124.25999999999998-137.33999999999997	436	0	0	0	0	0	0	0	0	K. pneumoniae
F1S1R1D4B3P3C05	SH250322x1x28	0	318	45.0	42.75-47.25	150	0	0	0	0	0	0	0	0	K. pneumoniae
F1S1R1D4B3P3C05	SH280122x1x34	0	2133	24.0	22.799999999999997-25.200000000000003	80	0	0	0	0	0	0	0	0	K. pneumoniae
F1S1R1D4B3P3C05	SH300920x2x61	0	2026	138.0	131.1-144.9	460	0	0	0	0	0	0	0	0	K. pneumoniae
F1S1R1D4B3P3E01	F1S1R2D1B2P5B07	0	1881	18.0	17.099999999999998-18.900000000000002	60	0	0	0	0	0	0	0	0	K. pneumoniae
F1S1R1D4B3P3E01	F1S1R2D1B3P2E02	0	316	18.9	17.955-19.845	63	0	0	0	0	0	0	0	0	K. pneumoniae
F1S1R1D4B3P3E01	F1S1R2D1B3P4D06	0	2744	22.5	21.375-23.625	75	0	0	0	0	0	0	0	0	K. pneumoniae
F1S1R1D4B3P3E01	F1S1R2D1B3P4G05	0	2879	21.6	20.519999999999996-22.68	72	0	0	0	0	0	0	0	0	K. pneumoniae
F1S1R1D4B3P3E01	F1S1R2D1B3P5H07	0	2880	23.4	22.229999999999997-24.57	78	0	0	0	0	0	0	0	0	K. pneumoniae
F1S1R1D4B3P3E01	F1S1R2D2B3P2G10	0	3209	42.6	40.47-44.730000000000004	142	0	0	0	0	0	0	0	0	K. pneumoniae
F1S1R1D4B3P3E01	F1S1R2D2B4P4B02	0	2879	48.6	46.17-51.03	162	0	0	0	0	0	0	0	0	K. pneumoniae
F1S1R1D4B3P3E01	F1S1R2D2B4P4D03	0	1873	48.9	46.455-51.345	163	0	0	0	0	0	0	0	0	K. pneumoniae
F1S1R1D4B3P3E01	F1S1R2D2B4P5E02	0	277	49.8	47.309999999999995-52.29	166	0	0	0	0	0	0	0	0	K. pneumoniae
F1S1R1D4B3P3E01	F1S1R2D3B2P2E01	0	2108	58.2	55.28999999999999-61.11	194	0	0	0	0	0	0	0	0	K. pneumoniae
F1S1R1D4B3P3E01	F1S1R3D1B4P2B04	0	1893	109.8	104.30999999999999-115.29	366	0	0	0	0	0	0	0	0	K. pneumoniae
F1S1R1D4B3P3E01	F1S1R3D1B4P2B12	0	280	112.8	107.16-118.44	376	0	0	0	0	0	0	0	0	K. pneumoniae
F1S1R1D4B3P3E01	F1S1R3D1B4P5D12	0	284	123.6	117.41999999999999-129.78	412	0	0	0	0	0	0	0	0	K. pneumoniae
F1S1R1D4B3P3E01	F1S1R3D1B4P5E09	0	2182	123.9	117.70499999999998-130.095	413	0	0	0	0	0	0	0	0	K. pneumoniae
F1S1R1D4B3P3E01	F1S1R3D1B4P5E11	0	3433	125.1	118.84499999999998-131.355	417	0	0	0	0	0	0	0	0	K. pneumoniae
F1S1R1D4B3P3E01	F1S1R3D1B4P5E12	0	284	123.6	117.41999999999999-129.78	412	0	0	0	0	0	0	0	0	K. pneumoniae
F1S1R1D4B3P3E01	F1S1R3D1B4P5F09	0	2185	123.6	117.41999999999999-129.78	412	0	0	0	0	0	0	0	0	K. pneumoniae
F1S1R1D4B3P3E01	SH010621x1x49	0	3154	46.8	44.459999999999994-49.14	156	0	0	0	0	0	0	0	0	K. pneumoniae
F1S1R1D4B3P3E01	SH011020x2x17	0	3198	133.8	127.10999999999997-140.48999999999998	446	0	0	0	0	0	0	0	0	K. pneumoniae
F1S1R1D4B3P3E01	SH040321x1x88	0	2029	82.2	78.09-86.31	274	0	0	0	0	0	0	0	0	K. pneumoniae
F1S1R1D4B3P3E01	SH061021x1x6	0	320	11.4	10.83-11.97	38	0	0	0	0	0	0	0	0	K. pneumoniae
F1S1R1D4B3P3E01	SH081020x1x56	0	298	120.0	114.0-126.0	400	0	0	0	0	0	0	0	0	K. pneumoniae
F1S1R1D4B3P3E01	SH081020x2x59	0	2170	111.9	106.30499999999999-117.49499999999999	373	0	0	0	0	0	0	0	0	K. pneumoniae
F1S1R1D4B3P3E01	SH150921x1x21	0	3418	34.2	32.489999999999995-35.91	114	0	0	0	0	0	0	0	0	K. pneumoniae
F1S1R1D4B3P3E01	SH150921x1x95	0	3432	30.3	28.784999999999997-31.814999999999998	101	0	0	0	0	0	0	0	0	K. pneumoniae
F1S1R1D4B3P3E01	SH150921x2x12	0	2283	30.6	29.069999999999997-32.13	102	0	0	0	0	0	0	0	0	K. pneumoniae
F1S1R1D4B3P3E01	SH197x31	0	2065	97.5	92.625-102.375	325	0	0	0	0	0	0	0	0	K. pneumoniae
F1S1R1D4B3P3E01	SH200x01	0	2066	99.9	94.90499999999999-104.895	333	0	0	0	0	0	0	0	0	K. pneumoniae
F1S1R1D4B3P3E01	SH209x07	0	2159	108.6	103.16999999999999-114.03	362	0	0	0	0	0	0	0	0	K. pneumoniae
F1S1R1D4B3P3E01	SH211020x1x70	0	291	152.7	145.06499999999997-160.335	509	0	0	0	0	0	0	0	0	K. pneumoniae
F1S1R1D4B3P3E01	SH221020x2x62	0	2140	170.4	161.88-178.92000000000002	568	0	0	0	0	0	0	0	0	K. pneumoniae
F1S1R1D4B3P3E01	SH234x10	0	2134	131.4	124.83-137.97	438	0	0	0	0	0	0	0	0	K. pneumoniae
F1S1R1D4B3P3E01	SH250322x1x28	0	317	45.6	43.32-47.88	152	0	0	0	0	0	0	0	0	K. pneumoniae
F1S1R1D4B3P3E01	SH280122x1x34	0	2132	24.6	23.369999999999997-25.83	82	0	0	0	0	0	0	0	0	K. pneumoniae
F1S1R1D4B3P3E01	SH300920x2x61	0	2025	137.4	130.53-144.27	458	0	0	0	0	0	0	0	0	K. pneumoniae
F1S1R1D4B3P3F05	F1S1R2D1B2P5B07	0	1883	18.0	17.099999999999998-18.900000000000002	60	0	0	0	0	0	0	0	0	K. pneumoniae
F1S1R1D4B3P3F05	F1S1R2D1B3P2E02	0	318	18.9	17.955-19.845	63	0	0	0	0	0	0	0	0	K. pneumoniae
F1S1R1D4B3P3F05	F1S1R2D1B3P4D06	0	2746	22.5	21.375-23.625	75	0	0	0	0	0	0	0	0	K. pneumoniae
F1S1R1D4B3P3F05	F1S1R2D1B3P4G05	0	2881	21.6	20.519999999999996-22.68	72	0	0	0	0	0	0	0	0	K. pneumoniae
F1S1R1D4B3P3F05	F1S1R2D1B3P5H07	0	2882	23.4	22.229999999999997-24.57	78	0	0	0	0	0	0	0	0	K. pneumoniae
F1S1R1D4B3P3F05	F1S1R2D2B3P2G10	0	3211	42.6	40.47-44.730000000000004	142	0	0	0	0	0	0	0	0	K. pneumoniae
F1S1R1D4B3P3F05	F1S1R2D2B4P4B02	0	2881	48.6	46.17-51.03	162	0	0	0	0	0	0	0	0	K. pneumoniae
F1S1R1D4B3P3F05	F1S1R2D2B4P4D03	0	1875	48.9	46.455-51.345	163	0	0	0	0	0	0	0	0	K. pneumoniae
F1S1R1D4B3P3F05	F1S1R2D2B4P5E02	0	279	49.8	47.309999999999995-52.29	166	0	0	0	0	0	0	0	0	K. pneumoniae
F1S1R1D4B3P3F05	F1S1R2D3B2P2E01	0	2110	58.2	55.28999999999999-61.11	194	0	0	0	0	0	0	0	0	K. pneumoniae
F1S1R1D4B3P3F05	F1S1R3D1B4P2B04	0	1895	109.8	104.30999999999999-115.29	366	0	0	0	0	0	0	0	0	K. pneumoniae
F1S1R1D4B3P3F05	F1S1R3D1B4P2B12	0	282	112.8	107.16-118.44	376	0	0	0	0	0	0	0	0	K. pneumoniae
F1S1R1D4B3P3F05	F1S1R3D1B4P5D12	0	286	123.6	117.41999999999999-129.78	412	0	0	0	0	0	0	0	0	K. pneumoniae
F1S1R1D4B3P3F05	F1S1R3D1B4P5E09	0	2184	123.9	117.70499999999998-130.095	413	0	0	0	0	0	0	0	0	K. pneumoniae
F1S1R1D4B3P3F05	F1S1R3D1B4P5E11	0	3435	125.1	118.84499999999998-131.355	417	0	0	0	0	0	0	0	0	K. pneumoniae
F1S1R1D4B3P3F05	F1S1R3D1B4P5E12	0	286	123.6	117.41999999999999-129.78	412	0	0	0	0	0	0	0	0	K. pneumoniae
F1S1R1D4B3P3F05	F1S1R3D1B4P5F09	0	2187	123.6	117.41999999999999-129.78	412	0	0	0	0	0	0	0	0	K. pneumoniae
F1S1R1D4B3P3F05	SH010621x1x49	0	3156	46.8	44.459999999999994-49.14	156	0	0	0	0	0	0	0	0	K. pneumoniae
F1S1R1D4B3P3F05	SH011020x2x17	0	3200	133.8	127.10999999999997-140.48999999999998	446	0	0	0	0	0	0	0	0	K. pneumoniae
F1S1R1D4B3P3F05	SH040321x1x88	0	2031	82.2	78.09-86.31	274	0	0	0	0	0	0	0	0	K. pneumoniae
F1S1R1D4B3P3F05	SH061021x1x6	0	322	11.4	10.83-11.97	38	0	0	0	0	0	0	0	0	K. pneumoniae
F1S1R1D4B3P3F05	SH081020x1x56	0	300	120.0	114.0-126.0	400	0	0	0	0	0	0	0	0	K. pneumoniae
F1S1R1D4B3P3F05	SH081020x2x59	0	2172	111.9	106.30499999999999-117.49499999999999	373	0	0	0	0	0	0	0	0	K. pneumoniae
F1S1R1D4B3P3F05	SH150921x1x21	0	3420	34.2	32.489999999999995-35.91	114	0	0	0	0	0	0	0	0	K. pneumoniae
F1S1R1D4B3P3F05	SH150921x1x95	0	3434	30.3	28.784999999999997-31.814999999999998	101	0	0	0	0	0	0	0	0	K. pneumoniae
F1S1R1D4B3P3F05	SH150921x2x12	0	2285	30.6	29.069999999999997-32.13	102	0	0	0	0	0	0	0	0	K. pneumoniae
F1S1R1D4B3P3F05	SH197x31	0	2067	97.5	92.625-102.375	325	0	0	0	0	0	0	0	0	K. pneumoniae
F1S1R1D4B3P3F05	SH200x01	0	2068	99.9	94.90499999999999-104.895	333	0	0	0	0	0	0	0	0	K. pneumoniae
F1S1R1D4B3P3F05	SH209x07	0	2161	108.6	103.16999999999999-114.03	362	0	0	0	0	0	0	0	0	K. pneumoniae
F1S1R1D4B3P3F05	SH211020x1x70	0	293	152.7	145.06499999999997-160.335	509	0	0	0	0	0	0	0	0	K. pneumoniae
F1S1R1D4B3P3F05	SH221020x2x62	0	2142	170.4	161.88-178.92000000000002	568	0	0	0	0	0	0	0	0	K. pneumoniae
F1S1R1D4B3P3F05	SH234x10	0	2136	131.4	124.83-137.97	438	0	0	0	0	0	0	0	0	K. pneumoniae
F1S1R1D4B3P3F05	SH250322x1x28	0	319	45.6	43.32-47.88	152	0	0	0	0	0	0	0	0	K. pneumoniae
F1S1R1D4B3P3F05	SH280122x1x34	0	2134	24.6	23.369999999999997-25.83	82	0	0	0	0	0	0	0	0	K. pneumoniae
F1S1R1D4B3P3F05	SH300920x2x61	0	2027	137.4	130.53-144.27	458	0	0	0	0	0	0	0	0	K. pneumoniae
F1S1R1D4B3P4E07	F1S1R2D1B2P5B07	0	1882	17.1	16.244999999999997-17.955	57	0	0	0	0	0	0	0	0	K. pneumoniae
F1S1R1D4B3P4E07	F1S1R2D1B3P2E02	0	317	18.0	17.099999999999998-18.900000000000002	60	0	0	0	0	0	0	0	0	K. pneumoniae
F1S1R1D4B3P4E07	F1S1R2D1B3P4D06	0	2745	21.6	20.519999999999996-22.68	72	0	0	0	0	0	0	0	0	K. pneumoniae
F1S1R1D4B3P4E07	F1S1R2D1B3P4G05	0	2880	20.7	19.665-21.735	69	0	0	0	0	0	0	0	0	K. pneumoniae
F1S1R1D4B3P4E07	F1S1R2D1B3P5H07	0	2881	22.5	21.375-23.625	75	0	0	0	0	0	0	0	0	K. pneumoniae
F1S1R1D4B3P4E07	F1S1R2D2B3P2G10	0	3210	41.7	39.614999999999995-43.785	139	0	0	0	0	0	0	0	0	K. pneumoniae
F1S1R1D4B3P4E07	F1S1R2D2B4P4B02	0	2880	47.7	45.31499999999999-50.085	159	0	0	0	0	0	0	0	0	K. pneumoniae
F1S1R1D4B3P4E07	F1S1R2D2B4P4D03	0	1874	48.0	45.599999999999994-50.400000000000006	160	0	0	0	0	0	0	0	0	K. pneumoniae
F1S1R1D4B3P4E07	F1S1R2D2B4P5E02	0	277	48.9	46.455-51.345	163	0	0	0	0	0	0	0	0	K. pneumoniae
F1S1R1D4B3P4E07	F1S1R2D3B2P2E01	0	2109	57.3	54.434999999999995-60.165	191	0	0	0	0	0	0	0	0	K. pneumoniae
F1S1R1D4B3P4E07	F1S1R3D1B4P2B04	0	1894	108.9	103.45499999999998-114.345	363	0	0	0	0	0	0	0	0	K. pneumoniae
F1S1R1D4B3P4E07	F1S1R3D1B4P2B12	0	281	111.9	106.30499999999999-117.49499999999999	373	0	0	0	0	0	0	0	0	K. pneumoniae
F1S1R1D4B3P4E07	F1S1R3D1B4P5D12	0	285	122.7	116.56499999999998-128.83499999999998	409	0	0	0	0	0	0	0	0	K. pneumoniae
F1S1R1D4B3P4E07	F1S1R3D1B4P5E09	0	2183	123.0	116.85-129.15	410	0	0	0	0	0	0	0	0	K. pneumoniae
F1S1R1D4B3P4E07	F1S1R3D1B4P5E11	0	3434	124.2	117.98999999999998-130.41	414	0	0	0	0	0	0	0	0	K. pneumoniae
F1S1R1D4B3P4E07	F1S1R3D1B4P5E12	0	285	122.7	116.56499999999998-128.83499999999998	409	0	0	0	0	0	0	0	0	K. pneumoniae
F1S1R1D4B3P4E07	F1S1R3D1B4P5F09	0	2186	122.7	116.56499999999998-128.83499999999998	409	0	0	0	0	0	0	0	0	K. pneumoniae
F1S1R1D4B3P4E07	SH010621x1x49	0	3155	47.7	45.31499999999999-50.085	159	0	0	0	0	0	0	0	0	K. pneumoniae
F1S1R1D4B3P4E07	SH011020x2x17	0	3199	134.7	127.96499999999999-141.435	449	0	0	0	0	0	0	0	0	K. pneumoniae
F1S1R1D4B3P4E07	SH040321x1x88	0	2030	83.1	78.945-87.255	277	0	0	0	0	0	0	0	0	K. pneumoniae
F1S1R1D4B3P4E07	SH061021x1x6	0	321	12.3	11.684999999999999-12.915	41	0	0	0	0	0	0	0	0	K. pneumoniae
F1S1R1D4B3P4E07	SH081020x1x56	0	299	120.9	114.85499999999999-126.945	403	0	0	0	0	0	0	0	0	K. pneumoniae
F1S1R1D4B3P4E07	SH081020x2x59	0	2171	112.8	107.16-118.44	376	0	0	0	0	0	0	0	0	K. pneumoniae
F1S1R1D4B3P4E07	SH150921x1x21	0	3419	35.1	33.345-36.855000000000004	117	0	0	0	0	0	0	0	0	K. pneumoniae
F1S1R1D4B3P4E07	SH150921x1x95	0	3433	31.2	29.639999999999997-32.76	104	0	0	0	0	0	0	0	0	K. pneumoniae
F1S1R1D4B3P4E07	SH150921x2x12	0	2284	31.5	29.924999999999997-33.075	105	0	0	0	0	0	0	0	0	K. pneumoniae
F1S1R1D4B3P4E07	SH197x31	0	2066	96.6	91.77-101.42999999999999	322	0	0	0	0	0	0	0	0	K. pneumoniae
F1S1R1D4B3P4E07	SH200x01	0	2067	99.0	94.05-103.95	330	0	0	0	0	0	0	0	0	K. pneumoniae
F1S1R1D4B3P4E07	SH209x07	0	2160	107.7	102.315-113.08500000000001	359	0	0	0	0	0	0	0	0	K. pneumoniae
F1S1R1D4B3P4E07	SH211020x1x70	0	292	153.6	145.92-161.28	512	0	0	0	0	0	0	0	0	K. pneumoniae
F1S1R1D4B3P4E07	SH221020x2x62	0	2141	171.3	162.73499999999999-179.86499999999998	571	0	0	0	0	0	0	0	0	K. pneumoniae
F1S1R1D4B3P4E07	SH234x10	0	2135	130.5	123.975-137.025	435	0	0	0	0	0	0	0	0	K. pneumoniae
F1S1R1D4B3P4E07	SH250322x1x28	0	318	44.7	42.464999999999996-46.934999999999995	149	0	0	0	0	0	0	0	0	K. pneumoniae
F1S1R1D4B3P4E07	SH280122x1x34	0	2133	23.7	22.514999999999997-24.885	79	0	0	0	0	0	0	0	0	K. pneumoniae
F1S1R1D4B3P4E07	SH300920x2x61	0	2026	138.3	131.385-145.21499999999997	461	0	0	0	0	0	0	0	0	K. pneumoniae
F1S1R1D4B3P4F07	F1S1R2D1B2P5B07	0	1881	17.1	16.244999999999997-17.955	57	0	0	0	0	0	0	0	0	K. pneumoniae
F1S1R1D4B3P4F07	F1S1R2D1B3P2E02	0	316	18.0	17.099999999999998-18.900000000000002	60	0	0	0	0	0	0	0	0	K. pneumoniae
F1S1R1D4B3P4F07	F1S1R2D1B3P4D06	0	2744	21.6	20.519999999999996-22.68	72	0	0	0	0	0	0	0	0	K. pneumoniae
F1S1R1D4B3P4F07	F1S1R2D1B3P4G05	0	2879	20.7	19.665-21.735	69	0	0	0	0	0	0	0	0	K. pneumoniae
F1S1R1D4B3P4F07	F1S1R2D1B3P5H07	0	2880	22.5	21.375-23.625	75	0	0	0	0	0	0	0	0	K. pneumoniae
F1S1R1D4B3P4F07	F1S1R2D2B3P2G10	0	3209	41.7	39.614999999999995-43.785	139	0	0	0	0	0	0	0	0	K. pneumoniae
F1S1R1D4B3P4F07	F1S1R2D2B4P4B02	0	2879	47.7	45.31499999999999-50.085	159	0	0	0	0	0	0	0	0	K. pneumoniae
F1S1R1D4B3P4F07	F1S1R2D2B4P4D03	0	1873	48.0	45.599999999999994-50.400000000000006	160	0	0	0	0	0	0	0	0	K. pneumoniae
F1S1R1D4B3P4F07	F1S1R2D2B4P5E02	0	276	48.9	46.455-51.345	163	0	0	0	0	0	0	0	0	K. pneumoniae
F1S1R1D4B3P4F07	F1S1R2D3B2P2E01	0	2108	57.3	54.434999999999995-60.165	191	0	0	0	0	0	0	0	0	K. pneumoniae
F1S1R1D4B3P4F07	F1S1R3D1B4P2B04	0	1893	108.9	103.45499999999998-114.345	363	0	0	0	0	0	0	0	0	K. pneumoniae
F1S1R1D4B3P4F07	F1S1R3D1B4P2B12	0	280	111.9	106.30499999999999-117.49499999999999	373	0	0	0	0	0	0	0	0	K. pneumoniae
F1S1R1D4B3P4F07	F1S1R3D1B4P5D12	0	284	122.7	116.56499999999998-128.83499999999998	409	0	0	0	0	0	0	0	0	K. pneumoniae
F1S1R1D4B3P4F07	F1S1R3D1B4P5E09	0	2182	123.0	116.85-129.15	410	0	0	0	0	0	0	0	0	K. pneumoniae
F1S1R1D4B3P4F07	F1S1R3D1B4P5E11	0	3433	124.2	117.98999999999998-130.41	414	0	0	0	0	0	0	0	0	K. pneumoniae
F1S1R1D4B3P4F07	F1S1R3D1B4P5E12	0	284	122.7	116.56499999999998-128.83499999999998	409	0	0	0	0	0	0	0	0	K. pneumoniae
F1S1R1D4B3P4F07	F1S1R3D1B4P5F09	0	2185	122.7	116.56499999999998-128.83499999999998	409	0	0	0	0	0	0	0	0	K. pneumoniae
F1S1R1D4B3P4F07	SH010621x1x49	0	3154	47.7	45.31499999999999-50.085	159	0	0	0	0	0	0	0	0	K. pneumoniae
F1S1R1D4B3P4F07	SH011020x2x17	0	3198	134.7	127.96499999999999-141.435	449	0	0	0	0	0	0	0	0	K. pneumoniae
F1S1R1D4B3P4F07	SH040321x1x88	0	2029	83.1	78.945-87.255	277	0	0	0	0	0	0	0	0	K. pneumoniae
F1S1R1D4B3P4F07	SH061021x1x6	0	320	12.3	11.684999999999999-12.915	41	0	0	0	0	0	0	0	0	K. pneumoniae
F1S1R1D4B3P4F07	SH081020x1x56	0	298	120.9	114.85499999999999-126.945	403	0	0	0	0	0	0	0	0	K. pneumoniae
F1S1R1D4B3P4F07	SH081020x2x59	0	2170	112.8	107.16-118.44	376	0	0	0	0	0	0	0	0	K. pneumoniae
F1S1R1D4B3P4F07	SH150921x1x21	0	3418	35.1	33.345-36.855000000000004	117	0	0	0	0	0	0	0	0	K. pneumoniae
F1S1R1D4B3P4F07	SH150921x1x95	0	3432	31.2	29.639999999999997-32.76	104	0	0	0	0	0	0	0	0	K. pneumoniae
F1S1R1D4B3P4F07	SH150921x2x12	0	2283	31.5	29.924999999999997-33.075	105	0	0	0	0	0	0	0	0	K. pneumoniae
F1S1R1D4B3P4F07	SH197x31	0	2065	96.6	91.77-101.42999999999999	322	0	0	0	0	0	0	0	0	K. pneumoniae
F1S1R1D4B3P4F07	SH200x01	0	2066	99.0	94.05-103.95	330	0	0	0	0	0	0	0	0	K. pneumoniae
F1S1R1D4B3P4F07	SH209x07	0	2159	107.7	102.315-113.08500000000001	359	0	0	0	0	0	0	0	0	K. pneumoniae
F1S1R1D4B3P4F07	SH211020x1x70	0	291	153.6	145.92-161.28	512	0	0	0	0	0	0	0	0	K. pneumoniae
F1S1R1D4B3P4F07	SH221020x2x62	0	2140	171.3	162.73499999999999-179.86499999999998	571	0	0	0	0	0	0	0	0	K. pneumoniae
F1S1R1D4B3P4F07	SH234x10	0	2134	130.5	123.975-137.025	435	0	0	0	0	0	0	0	0	K. pneumoniae
F1S1R1D4B3P4F07	SH250322x1x28	0	317	44.7	42.464999999999996-46.934999999999995	149	0	0	0	0	0	0	0	0	K. pneumoniae
F1S1R1D4B3P4F07	SH280122x1x34	0	2132	23.7	22.514999999999997-24.885	79	0	0	0	0	0	0	0	0	K. pneumoniae
F1S1R1D4B3P4F07	SH300920x2x61	0	2025	138.3	131.385-145.21499999999997	461	0	0	0	0	0	0	0	0	K. pneumoniae
F1S1R2D1B2P5B07	F1S1R2D1B3P2E02	0	1901	0.8999999999999999	0.8549999999999999-0.945	3	0	0	0	0	0	0	0	0	K. pneumoniae
F1S1R2D1B2P5B07	F1S1R2D1B3P4D06	0	4004	4.5	4.2749999999999995-4.7250000000000005	15	0	0	0	0	0	0	0	0	K. pneumoniae
F1S1R2D1B2P5B07	F1S1R2D1B3P4G05	0	4311	3.6	3.4199999999999995-3.78	12	0	0	0	0	0	0	0	0	K. pneumoniae
F1S1R2D1B2P5B07	F1S1R2D1B3P5H07	0	4312	5.4	5.129999999999999-5.67	18	0	0	0	0	0	0	0	0	K. pneumoniae
F1S1R2D1B2P5B07	F1S1R2D2B3P2G10	0	4410	24.6	23.369999999999997-25.83	82	0	0	0	0	0	0	0	0	K. pneumoniae
F1S1R2D1B2P5B07	F1S1R2D2B4P4B02	0	4311	30.6	29.069999999999997-32.13	102	0	0	0	0	0	0	0	0	K. pneumoniae
F1S1R2D1B2P5B07	F1S1R2D2B4P4D03	0	113	30.9	29.354999999999997-32.445	103	0	0	0	0	0	0	0	0	K. pneumoniae
F1S1R2D1B2P5B07	F1S1R2D2B4P5E02	0	1854	31.8	30.209999999999997-33.39	106	0	0	0	0	0	0	0	0	K. pneumoniae
F1S1R2D1B2P5B07	F1S1R2D3B2P2E01	0	3317	40.2	38.18999999999999-42.21	134	0	0	0	0	0	0	0	0	K. pneumoniae
F1S1R2D1B2P5B07	F1S1R3D1B4P2B04	0	134	91.8	87.21-96.39	306	0	0	0	0	0	0	0	0	K. pneumoniae
F1S1R2D1B2P5B07	F1S1R3D1B4P2B12	0	1869	94.8	90.05999999999999-99.54	316	0	0	0	0	0	0	0	0	K. pneumoniae
F1S1R2D1B2P5B07	F1S1R3D1B4P5D12	0	1874	105.6	100.32-110.88	352	0	0	0	0	0	0	0	0	K. pneumoniae
F1S1R2D1B2P5B07	F1S1R3D1B4P5E09	0	3443	105.9	100.60499999999999-111.195	353	0	0	0	0	0	0	0	0	K. pneumoniae
F1S1R2D1B2P5B07	F1S1R3D1B4P5E11	0	2161	107.1	101.74499999999999-112.455	357	0	0	0	0	0	0	0	0	K. pneumoniae
F1S1R2D1B2P5B07	F1S1R3D1B4P5E12	0	1874	105.6	100.32-110.88	352	0	0	0	0	0	0	0	0	K. pneumoniae
F1S1R2D1B2P5B07	F1S1R3D1B4P5F09	0	3446	105.6	100.32-110.88	352	0	0	0	0	0	0	0	0	K. pneumoniae
F1S1R2D1B2P5B07	SH010621x1x49	0	4355	64.8	61.559999999999995-68.04	216	0	0	0	0	0	0	0	0	K. pneumoniae
F1S1R2D1B2P5B07	SH011020x2x17	0	1954	151.8	144.20999999999998-159.39	506	0	0	0	0	0	0	0	0	K. pneumoniae
F1S1R2D1B2P5B07	SH040321x1x88	0	708	100.2	95.19-105.21000000000001	334	0	0	0	0	0	0	0	0	K. pneumoniae
F1S1R2D1B2P5B07	SH061021x1x6	0	1906	29.4	27.929999999999996-30.87	98	0	0	0	0	0	0	0	0	K. pneumoniae
F1S1R2D1B2P5B07	SH081020x1x56	0	1835	138.0	131.1-144.9	460	0	0	0	0	0	0	0	0	K. pneumoniae
F1S1R2D1B2P5B07	SH081020x2x59	0	3383	129.9	123.405-136.395	433	0	0	0	0	0	0	0	0	K. pneumoniae
F1S1R2D1B2P5B07	SH150921x1x21	0	4432	52.2	49.589999999999996-54.809999999999995	174	0	0	0	0	0	0	0	0	K. pneumoniae
F1S1R2D1B2P5B07	SH150921x1x95	0	2158	48.3	45.885-50.714999999999996	161	0	0	0	0	0	0	0	0	K. pneumoniae
F1S1R2D1B2P5B07	SH150921x2x12	0	3752	48.6	46.17-51.03	162	0	0	0	0	0	0	0	0	K. pneumoniae
F1S1R2D1B2P5B07	SH197x31	0	747	79.5	75.52499999999999-83.47500000000001	265	0	0	0	0	0	0	0	0	K. pneumoniae
F1S1R2D1B2P5B07	SH200x01	0	747	81.89999999999999	77.80499999999999-85.99499999999999	273	0	0	0	0	0	0	0	0	K. pneumoniae
F1S1R2D1B2P5B07	SH209x07	0	843	90.6	86.07-95.13	302	0	0	0	0	0	0	0	0	K. pneumoniae
F1S1R2D1B2P5B07	SH211020x1x70	0	1879	170.7	162.165-179.23499999999999	569	0	0	0	0	0	0	0	0	K. pneumoniae
F1S1R2D1B2P5B07	SH221020x2x62	0	3351	188.4	178.98-197.82000000000002	628	0	0	0	0	0	0	0	0	K. pneumoniae
F1S1R2D1B2P5B07	SH234x10	0	816	113.4	107.72999999999999-119.07	378	0	0	0	0	0	0	0	0	K. pneumoniae
F1S1R2D1B2P5B07	SH250322x1x28	0	1903	27.6	26.219999999999995-28.98	92	0	0	0	0	0	0	0	0	K. pneumoniae
F1S1R2D1B2P5B07	SH280122x1x34	0	3344	6.6	6.27-6.93	22	0	0	0	0	0	0	0	0	K. pneumoniae
F1S1R2D1B2P5B07	SH300920x2x61	0	705	155.4	147.63-163.17000000000002	518	0	0	0	0	0	0	0	0	K. pneumoniae
F1S1R2D1B3P2E02	F1S1R2D1B3P4D06	0	2768	3.6	3.4199999999999995-3.78	12	0	0	0	0	0	0	0	0	K. pneumoniae
F1S1R2D1B3P2E02	F1S1R2D1B3P4G05	0	2895	2.7	2.5649999999999995-2.835	9	0	0	0	0	0	0	0	0	K. pneumoniae
F1S1R2D1B3P2E02	F1S1R2D1B3P5H07	0	2896	4.5	4.2749999999999995-4.7250000000000005	15	0	0	0	0	0	0	0	0	K. pneumoniae
F1S1R2D1B3P2E02	F1S1R2D2B3P2G10	0	3231	23.7	22.514999999999997-24.885	79	0	0	0	0	0	0	0	0	K. pneumoniae
F1S1R2D1B3P2E02	F1S1R2D2B4P4B02	0	2895	29.7	28.214999999999996-31.185000000000002	99	0	0	0	0	0	0	0	0	K. pneumoniae
F1S1R2D1B3P2E02	F1S1R2D2B4P4D03	0	1894	30.0	28.5-31.5	100	0	0	0	0	0	0	0	0	K. pneumoniae
F1S1R2D1B3P2E02	F1S1R2D2B4P5E02	0	294	30.9	29.354999999999997-32.445	103	0	0	0	0	0	0	0	0	K. pneumoniae
F1S1R2D1B3P2E02	F1S1R2D3B2P2E01	0	2130	39.3	37.334999999999994-41.265	131	0	0	0	0	0	0	0	0	K. pneumoniae
F1S1R2D1B3P2E02	F1S1R3D1B4P2B04	0	1914	90.9	86.35499999999999-95.445	303	0	0	0	0	0	0	0	0	K. pneumoniae
F1S1R2D1B3P2E02	F1S1R3D1B4P2B12	0	305	93.9	89.20499999999998-98.595	313	0	0	0	0	0	0	0	0	K. pneumoniae
F1S1R2D1B3P2E02	F1S1R3D1B4P5D12	0	309	104.7	99.465-109.935	349	0	0	0	0	0	0	0	0	K. pneumoniae
F1S1R2D1B3P2E02	F1S1R3D1B4P5E09	0	2203	105.0	99.75-110.25	350	0	0	0	0	0	0	0	0	K. pneumoniae
F1S1R2D1B3P2E02	F1S1R3D1B4P5E11	0	3448	106.2	100.89-111.51	354	0	0	0	0	0	0	0	0	K. pneumoniae
F1S1R2D1B3P2E02	F1S1R3D1B4P5E12	0	309	104.7	99.465-109.935	349	0	0	0	0	0	0	0	0	K. pneumoniae
F1S1R2D1B3P2E02	F1S1R3D1B4P5F09	0	2206	104.7	99.465-109.935	349	0	0	0	0	0	0	0	0	K. pneumoniae
F1S1R2D1B3P2E02	SH010621x1x49	0	3174	65.7	62.415-68.985	219	0	0	0	0	0	0	0	0	K. pneumoniae
F1S1R2D1B3P2E02	SH011020x2x17	0	3221	152.7	145.06499999999997-160.335	509	0	0	0	0	0	0	0	0	K. pneumoniae
F1S1R2D1B3P2E02	SH040321x1x88	0	2051	101.1	96.04499999999999-106.155	337	0	0	0	0	0	0	0	0	K. pneumoniae
F1S1R2D1B3P2E02	SH061021x1x6	0	125	30.3	28.784999999999997-31.814999999999998	101	0	0	0	0	0	0	0	0	K. pneumoniae
F1S1R2D1B3P2E02	SH081020x1x56	1	89	138.9	131.955-145.845	463	0	0	0	1	0	0	0	0	K. pneumoniae
F1S1R2D1B3P2E02	SH081020x2x59	0	2194	130.8	124.25999999999998-137.33999999999997	436	0	0	0	0	0	0	0	0	K. pneumoniae
F1S1R2D1B3P2E02	SH150921x1x21	0	3432	53.1	50.445-55.755	177	0	0	0	0	0	0	0	0	K. pneumoniae
F1S1R2D1B3P2E02	SH150921x1x95	0	3446	49.2	46.739999999999995-51.66	164	0	0	0	0	0	0	0	0	K. pneumoniae
F1S1R2D1B3P2E02	SH150921x2x12	0	2290	49.5	47.025-51.975	165	0	0	0	0	0	0	0	0	K. pneumoniae
F1S1R2D1B3P2E02	SH197x31	0	2087	78.6	74.66999999999999-82.53	262	0	0	0	0	0	0	0	0	K. pneumoniae
F1S1R2D1B3P2E02	SH200x01	0	2087	81.0	76.95-85.05	270	0	0	0	0	0	0	0	0	K. pneumoniae
F1S1R2D1B3P2E02	SH209x07	0	2182	89.7	85.215-94.185	299	0	0	0	0	0	0	0	0	K. pneumoniae
F1S1R2D1B3P2E02	SH211020x1x70	0	316	171.6	163.01999999999998-180.18	572	0	0	0	0	0	0	0	0	K. pneumoniae
F1S1R2D1B3P2E02	SH221020x2x62	0	2162	189.3	179.83499999999998-198.765	631	0	0	0	0	0	0	0	0	K. pneumoniae
F1S1R2D1B3P2E02	SH234x10	0	2156	112.5	106.875-118.125	375	0	0	0	0	0	0	0	0	K. pneumoniae
F1S1R2D1B3P2E02	SH250322x1x28	0	135	26.7	25.365-28.035	89	0	0	0	0	0	0	0	0	K. pneumoniae
F1S1R2D1B3P2E02	SH280122x1x34	0	2153	5.7	5.415-5.985	19	0	0	0	0	0	0	0	0	K. pneumoniae
F1S1R2D1B3P2E02	SH300920x2x61	0	2047	156.3	148.48499999999999-164.11499999999998	521	0	0	0	0	0	0	0	0	K. pneumoniae
F1S1R2D1B3P4D06	F1S1R2D1B3P4G05	0	4468	0.8999999999999999	0.8549999999999999-0.945	3	0	0	0	0	0	0	0	0	K. pneumoniae
F1S1R2D1B3P4D06	F1S1R2D1B3P5H07	0	4469	0.8999999999999999	0.8549999999999999-0.945	3	0	0	0	0	0	0	0	0	K. pneumoniae
F1S1R2D1B3P4D06	F1S1R2D2B3P2G10	0	4921	20.1	19.094999999999995-21.105	67	0	0	0	0	0	0	0	0	K. pneumoniae
F1S1R2D1B3P4D06	F1S1R2D2B4P4B02	0	4468	26.1	24.794999999999998-27.404999999999998	87	0	0	0	0	0	0	0	0	K. pneumoniae
F1S1R2D1B3P4D06	F1S1R2D2B4P4D03	0	3995	26.4	25.08-27.72	88	0	0	0	0	0	0	0	0	K. pneumoniae
F1S1R2D1B3P4D06	F1S1R2D2B4P5E02	0	2720	27.3	25.935-28.665000000000003	91	0	0	0	0	0	0	0	0	K. pneumoniae
F1S1R2D1B3P4D06	F1S1R2D3B2P2E01	0	789	35.7	33.91499999999999-37.485	119	0	0	0	0	0	0	0	0	K. pneumoniae
F1S1R2D1B3P4D06	F1S1R3D1B4P2B04	0	4017	87.3	82.93499999999999-91.665	291	0	0	0	0	0	0	0	0	K. pneumoniae
F1S1R2D1B3P4D06	F1S1R3D1B4P2B12	0	2736	90.3	85.785-94.815	301	0	0	0	0	0	0	0	0	K. pneumoniae
F1S1R2D1B3P4D06	F1S1R3D1B4P5D12	0	2742	101.1	96.04499999999999-106.155	337	0	0	0	0	0	0	0	0	K. pneumoniae
F1S1R2D1B3P4D06	F1S1R3D1B4P5E09	0	871	101.4	96.32999999999998-106.47	338	0	0	0	0	0	0	0	0	K. pneumoniae
F1S1R2D1B3P4D06	F1S1R3D1B4P5E11	0	4568	102.6	97.46999999999998-107.73	342	0	0	0	0	0	0	0	0	K. pneumoniae
F1S1R2D1B3P4D06	F1S1R3D1B4P5E12	0	2742	101.1	96.04499999999999-106.155	337	0	0	0	0	0	0	0	0	K. pneumoniae
F1S1R2D1B3P4D06	F1S1R3D1B4P5F09	0	874	101.1	96.04499999999999-106.155	337	0	0	0	0	0	0	0	0	K. pneumoniae
F1S1R2D1B3P4D06	SH010621x1x49	0	4868	69.3	65.835-72.765	231	0	0	0	0	0	0	0	0	K. pneumoniae
F1S1R2D1B3P4D06	SH011020x2x17	0	4510	156.3	148.48499999999999-164.11499999999998	521	0	0	0	0	0	0	0	0	K. pneumoniae
F1S1R2D1B3P4D06	SH040321x1x88	0	4001	104.7	99.465-109.935	349	0	0	0	0	0	0	0	0	K. pneumoniae
F1S1R2D1B3P4D06	SH061021x1x6	0	2772	33.9	32.205-35.595	113	0	0	0	0	0	0	0	0	K. pneumoniae
F1S1R2D1B3P4D06	SH081020x1x56	0	2751	142.5	135.375-149.625	475	0	0	0	0	0	0	0	0	K. pneumoniae
F1S1R2D1B3P4D06	SH081020x2x59	0	854	134.4	127.67999999999999-141.12	448	0	0	0	0	0	0	0	0	K. pneumoniae
F1S1R2D1B3P4D06	SH150921x1x21	0	2603	56.7	53.864999999999995-59.535	189	0	0	0	0	0	0	0	0	K. pneumoniae
F1S1R2D1B3P4D06	SH150921x1x95	0	4565	52.8	50.16-55.44	176	0	0	0	0	0	0	0	0	K. pneumoniae
F1S1R2D1B3P4D06	SH150921x2x12	0	4236	53.1	50.445-55.755	177	0	0	0	0	0	0	0	0	K. pneumoniae
F1S1R2D1B3P4D06	SH197x31	0	4043	75.0	71.25-78.75	250	0	0	0	0	0	0	0	0	K. pneumoniae
F1S1R2D1B3P4D06	SH200x01	0	4044	77.39999999999999	73.52999999999999-81.27	258	0	0	0	0	0	0	0	0	K. pneumoniae
F1S1R2D1B3P4D06	SH209x07	0	4119	86.1	81.79499999999999-90.405	287	0	0	0	0	0	0	0	0	K. pneumoniae
F1S1R2D1B3P4D06	SH211020x1x70	0	2750	175.2	166.43999999999997-183.96	584	0	0	0	0	0	0	0	0	K. pneumoniae
F1S1R2D1B3P4D06	SH221020x2x62	0	827	192.9	183.255-202.54500000000002	643	0	0	0	0	0	0	0	0	K. pneumoniae
F1S1R2D1B3P4D06	SH234x10	0	4092	108.9	103.45499999999998-114.345	363	0	0	0	0	0	0	0	0	K. pneumoniae
F1S1R2D1B3P4D06	SH250322x1x28	0	2768	23.1	21.944999999999997-24.255	77	0	0	0	0	0	0	0	0	K. pneumoniae
F1S1R2D1B3P4D06	SH280122x1x34	0	817	2.1	1.9949999999999999-2.205	7	0	0	0	0	0	0	0	0	K. pneumoniae
F1S1R2D1B3P4D06	SH300920x2x61	0	3997	159.9	151.905-167.895	533	0	0	0	0	0	0	0	0	K. pneumoniae
F1S1R2D1B3P4G05	F1S1R2D1B3P5H07	1	1	1.8	1.7099999999999997-1.89	6	1	1	1	1	1	1	1	1	K. pneumoniae
F1S1R2D1B3P4G05	F1S1R2D2B3P2G10	0	5282	21.0	19.95-22.05	70	0	0	0	0	0	0	0	0	K. pneumoniae
F1S1R2D1B3P4G05	F1S1R2D2B4P4B02	1	0	27.0	25.65-28.35	90	1	1	1	1	0	1	1	1	K. pneumoniae
F1S1R2D1B3P4G05	F1S1R2D2B4P4D03	0	4301	27.3	25.935-28.665000000000003	91	0	0	0	0	0	0	0	0	K. pneumoniae
F1S1R2D1B3P4G05	F1S1R2D2B4P5E02	0	2844	28.2	26.79-29.61	94	0	0	0	0	0	0	0	0	K. pneumoniae
F1S1R2D1B3P4G05	F1S1R2D3B2P2E01	0	4167	36.6	34.77-38.43	122	0	0	0	0	0	0	0	0	K. pneumoniae
F1S1R2D1B3P4G05	F1S1R3D1B4P2B04	0	4320	88.2	83.78999999999999-92.61000000000001	294	0	0	0	0	0	0	0	0	K. pneumoniae
F1S1R2D1B3P4G05	F1S1R3D1B4P2B12	0	2865	91.2	86.64-95.76	304	0	0	0	0	0	0	0	0	K. pneumoniae
F1S1R2D1B3P4G05	F1S1R3D1B4P5D12	0	2870	102.0	96.89999999999999-107.10000000000001	340	0	0	0	0	0	0	0	0	K. pneumoniae
F1S1R2D1B3P4G05	F1S1R3D1B4P5E09	0	4251	102.3	97.18499999999999-107.415	341	0	0	0	0	0	0	0	0	K. pneumoniae
F1S1R2D1B3P4G05	F1S1R3D1B4P5E11	0	5370	103.5	98.32499999999999-108.67500000000001	345	0	0	0	0	0	0	0	0	K. pneumoniae
F1S1R2D1B3P4G05	F1S1R3D1B4P5E12	0	2870	102.0	96.89999999999999-107.10000000000001	340	0	0	0	0	0	0	0	0	K. pneumoniae
F1S1R2D1B3P4G05	F1S1R3D1B4P5F09	0	4254	102.0	96.89999999999999-107.10000000000001	340	0	0	0	0	0	0	0	0	K. pneumoniae
F1S1R2D1B3P4G05	SH010621x1x49	0	5224	68.39999999999999	64.97999999999999-71.82	228	0	0	0	0	0	0	0	0	K. pneumoniae
F1S1R2D1B3P4G05	SH011020x2x17	0	5023	155.4	147.63-163.17000000000002	518	0	0	0	0	0	0	0	0	K. pneumoniae
F1S1R2D1B3P4G05	SH040321x1x88	0	4330	103.8	98.61-108.99	346	0	0	0	0	0	0	0	0	K. pneumoniae
F1S1R2D1B3P4G05	SH061021x1x6	0	2901	33.0	31.349999999999998-34.65	110	0	0	0	0	0	0	0	0	K. pneumoniae
F1S1R2D1B3P4G05	SH081020x1x56	0	2873	141.6	134.51999999999998-148.68	472	0	0	0	0	0	0	0	0	K. pneumoniae
F1S1R2D1B3P4G05	SH081020x2x59	0	4240	133.5	126.82499999999999-140.175	445	0	0	0	0	0	0	0	0	K. pneumoniae
F1S1R2D1B3P4G05	SH150921x1x21	0	5226	55.8	53.01-58.589999999999996	186	0	0	0	0	0	0	0	0	K. pneumoniae
F1S1R2D1B3P4G05	SH150921x1x95	0	5367	51.9	49.305-54.495	173	0	0	0	0	0	0	0	0	K. pneumoniae
F1S1R2D1B3P4G05	SH150921x2x12	0	4444	52.2	49.589999999999996-54.809999999999995	174	0	0	0	0	0	0	0	0	K. pneumoniae
F1S1R2D1B3P4G05	SH197x31	0	4371	75.89999999999999	72.10499999999999-79.695	253	0	0	0	0	0	0	0	0	K. pneumoniae
