## Supplementary material 1 for "Coupling time-aware SNP thresholds with genetic markers to define bacterial transmission chains in hospital surveillance": supplementary_material_1.tsv (part 2 of 3)

sample1	sample2	transmission	snps	expected_snps	CI	date_diff	transmission_10SNP	transmission_20SNP	transmission_30SNP	transmission_100SNP	transmission_90d	transmission_180d	transmission_270d	transmission_365d	Sp.
F1S1R2D1B3P4G05	SH200x01	0	4371	78.3	74.38499999999999-82.215	261	0	0	0	0	0	0	0	0	K. pneumoniae
F1S1R2D1B3P4G05	SH209x07	0	4452	87.0	82.64999999999999-91.35000000000001	290	0	0	0	0	0	0	0	0	K. pneumoniae
F1S1R2D1B3P4G05	SH211020x1x70	0	2876	174.3	165.58499999999998-183.015	581	0	0	0	0	0	0	0	0	K. pneumoniae
F1S1R2D1B3P4G05	SH221020x2x62	0	4204	192.0	182.39999999999998-201.60000000000002	640	0	0	0	0	0	0	0	0	K. pneumoniae
F1S1R2D1B3P4G05	SH234x10	0	4427	109.8	104.30999999999999-115.29	366	0	0	0	0	0	0	0	0	K. pneumoniae
F1S1R2D1B3P4G05	SH250322x1x28	0	2895	24.0	22.799999999999997-25.200000000000003	80	0	0	0	0	0	0	0	0	K. pneumoniae
F1S1R2D1B3P4G05	SH280122x1x34	0	4200	3.0	2.8499999999999996-3.1500000000000004	10	0	0	0	0	0	0	0	0	K. pneumoniae
F1S1R2D1B3P4G05	SH300920x2x61	0	4326	159.0	151.04999999999998-166.95000000000002	530	0	0	0	0	0	0	0	0	K. pneumoniae
F1S1R2D1B3P5H07	F1S1R2D2B3P2G10	0	5283	19.2	18.24-20.16	64	0	0	0	0	0	0	0	0	K. pneumoniae
F1S1R2D1B3P5H07	F1S1R2D2B4P4B02	1	1	25.2	23.939999999999998-26.46	84	1	1	1	1	1	1	1	1	K. pneumoniae
F1S1R2D1B3P5H07	F1S1R2D2B4P4D03	0	4302	25.5	24.224999999999998-26.775000000000002	85	0	0	0	0	0	0	0	0	K. pneumoniae
F1S1R2D1B3P5H07	F1S1R2D2B4P5E02	0	2845	26.4	25.08-27.72	88	0	0	0	0	0	0	0	0	K. pneumoniae
F1S1R2D1B3P5H07	F1S1R2D3B2P2E01	0	4168	34.8	33.059999999999995-36.54	116	0	0	0	0	0	0	0	0	K. pneumoniae
F1S1R2D1B3P5H07	F1S1R3D1B4P2B04	0	4321	86.39999999999999	82.07999999999998-90.72	288	0	0	0	0	0	0	0	0	K. pneumoniae
F1S1R2D1B3P5H07	F1S1R3D1B4P2B12	0	2866	89.39999999999999	84.92999999999999-93.86999999999999	298	0	0	0	0	0	0	0	0	K. pneumoniae
F1S1R2D1B3P5H07	F1S1R3D1B4P5D12	0	2871	100.2	95.19-105.21000000000001	334	0	0	0	0	0	0	0	0	K. pneumoniae
F1S1R2D1B3P5H07	F1S1R3D1B4P5E09	0	4252	100.5	95.475-105.525	335	0	0	0	0	0	0	0	0	K. pneumoniae
F1S1R2D1B3P5H07	F1S1R3D1B4P5E11	0	5371	101.7	96.615-106.78500000000001	339	0	0	0	0	0	0	0	0	K. pneumoniae
F1S1R2D1B3P5H07	F1S1R3D1B4P5E12	0	2871	100.2	95.19-105.21000000000001	334	0	0	0	0	0	0	0	0	K. pneumoniae
F1S1R2D1B3P5H07	F1S1R3D1B4P5F09	0	4255	100.2	95.19-105.21000000000001	334	0	0	0	0	0	0	0	0	K. pneumoniae
F1S1R2D1B3P5H07	SH010621x1x49	0	5225	70.2	66.69-73.71000000000001	234	0	0	0	0	0	0	0	0	K. pneumoniae
F1S1R2D1B3P5H07	SH011020x2x17	0	5024	157.2	149.33999999999997-165.06	524	0	0	0	0	0	0	0	0	K. pneumoniae
F1S1R2D1B3P5H07	SH040321x1x88	0	4331	105.6	100.32-110.88	352	0	0	0	0	0	0	0	0	K. pneumoniae
F1S1R2D1B3P5H07	SH061021x1x6	0	2902	34.8	33.059999999999995-36.54	116	0	0	0	0	0	0	0	0	K. pneumoniae
F1S1R2D1B3P5H07	SH081020x1x56	0	2874	143.4	136.23-150.57000000000002	478	0	0	0	0	0	0	0	0	K. pneumoniae
F1S1R2D1B3P5H07	SH081020x2x59	0	4241	135.3	128.53499999999997-142.065	451	0	0	0	0	0	0	0	0	K. pneumoniae
F1S1R2D1B3P5H07	SH150921x1x21	0	5227	57.6	54.71999999999999-60.48	192	0	0	0	0	0	0	0	0	K. pneumoniae
F1S1R2D1B3P5H07	SH150921x1x95	0	5368	53.7	51.01499999999999-56.385	179	0	0	0	0	0	0	0	0	K. pneumoniae
F1S1R2D1B3P5H07	SH150921x2x12	0	4445	54.0	51.3-56.7	180	0	0	0	0	0	0	0	0	K. pneumoniae
F1S1R2D1B3P5H07	SH197x31	0	4372	74.1	70.395-77.80499999999999	247	0	0	0	0	0	0	0	0	K. pneumoniae
F1S1R2D1B3P5H07	SH200x01	0	4372	76.5	72.675-80.325	255	0	0	0	0	0	0	0	0	K. pneumoniae
F1S1R2D1B3P5H07	SH209x07	0	4453	85.2	80.94-89.46000000000001	284	0	0	0	0	0	0	0	0	K. pneumoniae
F1S1R2D1B3P5H07	SH211020x1x70	0	2877	176.1	167.295-184.905	587	0	0	0	0	0	0	0	0	K. pneumoniae
F1S1R2D1B3P5H07	SH221020x2x62	0	4205	193.8	184.10999999999999-203.48999999999998	646	0	0	0	0	0	0	0	0	K. pneumoniae
F1S1R2D1B3P5H07	SH234x10	0	4428	108.0	102.6-113.4	360	0	0	0	0	0	0	0	0	K. pneumoniae
F1S1R2D1B3P5H07	SH250322x1x28	0	2896	22.2	21.09-23.31	74	0	0	0	0	0	0	0	0	K. pneumoniae
F1S1R2D1B3P5H07	SH280122x1x34	0	4201	1.2	1.14-1.26	4	0	0	0	0	0	0	0	0	K. pneumoniae
F1S1R2D1B3P5H07	SH300920x2x61	0	4327	160.8	152.75999999999996-168.84	536	0	0	0	0	0	0	0	0	K. pneumoniae
F1S1R2D2B3P2G10	F1S1R2D2B4P4B02	0	5282	6.0	5.699999999999999-6.300000000000001	20	0	0	0	0	0	0	0	0	K. pneumoniae
F1S1R2D2B3P2G10	F1S1R2D2B4P4D03	0	4399	6.3	5.984999999999999-6.615	21	0	0	0	0	0	0	0	0	K. pneumoniae
F1S1R2D2B3P2G10	F1S1R2D2B4P5E02	0	3181	7.199999999999999	6.839999999999999-7.56	24	0	0	0	0	0	0	0	0	K. pneumoniae
F1S1R2D2B3P2G10	F1S1R2D3B2P2E01	0	4293	15.6	14.819999999999999-16.38	52	0	0	0	0	0	0	0	0	K. pneumoniae
F1S1R2D2B3P2G10	F1S1R3D1B4P2B04	0	4420	67.2	63.839999999999996-70.56	224	0	0	0	0	0	0	0	0	K. pneumoniae
F1S1R2D2B3P2G10	F1S1R3D1B4P2B12	0	3200	70.2	66.69-73.71000000000001	234	0	0	0	0	0	0	0	0	K. pneumoniae
F1S1R2D2B3P2G10	F1S1R3D1B4P5D12	0	3205	81.0	76.95-85.05	270	0	0	0	0	0	0	0	0	K. pneumoniae
F1S1R2D2B3P2G10	F1S1R3D1B4P5E09	0	4401	81.3	77.235-85.365	271	0	0	0	0	0	0	0	0	K. pneumoniae
F1S1R2D2B3P2G10	F1S1R3D1B4P5E11	0	5767	82.5	78.375-86.625	275	0	0	0	0	0	0	0	0	K. pneumoniae
F1S1R2D2B3P2G10	F1S1R3D1B4P5E12	0	3205	81.0	76.95-85.05	270	0	0	0	0	0	0	0	0	K. pneumoniae
F1S1R2D2B3P2G10	F1S1R3D1B4P5F09	0	4404	81.0	76.95-85.05	270	0	0	0	0	0	0	0	0	K. pneumoniae
F1S1R2D2B3P2G10	SH010621x1x49	0	306	89.39999999999999	84.92999999999999-93.86999999999999	298	0	0	0	0	0	0	0	0	K. pneumoniae
F1S1R2D2B3P2G10	SH011020x2x17	0	5691	176.4	167.57999999999998-185.22000000000003	588	0	0	0	0	0	0	0	0	K. pneumoniae
F1S1R2D2B3P2G10	SH040321x1x88	0	4553	124.8	118.55999999999999-131.04	416	0	0	0	0	0	0	0	0	K. pneumoniae
F1S1R2D2B3P2G10	SH061021x1x6	0	3237	54.0	51.3-56.7	180	0	0	0	0	0	0	0	0	K. pneumoniae
F1S1R2D2B3P2G10	SH081020x1x56	0	3203	162.6	154.47-170.73	542	0	0	0	0	0	0	0	0	K. pneumoniae
F1S1R2D2B3P2G10	SH081020x2x59	0	4374	154.5	146.775-162.225	515	0	0	0	0	0	0	0	0	K. pneumoniae
F1S1R2D2B3P2G10	SH150921x1x21	0	5416	76.8	72.96-80.64	256	0	0	0	0	0	0	0	0	K. pneumoniae
F1S1R2D2B3P2G10	SH150921x1x95	0	5764	72.89999999999999	69.255-76.54499999999999	243	0	0	0	0	0	0	0	0	K. pneumoniae
F1S1R2D2B3P2G10	SH150921x2x12	0	4772	73.2	69.54-76.86	244	0	0	0	0	0	0	0	0	K. pneumoniae
F1S1R2D2B3P2G10	SH197x31	0	4590	54.9	52.154999999999994-57.645	183	0	0	0	0	0	0	0	0	K. pneumoniae
F1S1R2D2B3P2G10	SH200x01	0	4590	57.3	54.434999999999995-60.165	191	0	0	0	0	0	0	0	0	K. pneumoniae
F1S1R2D2B3P2G10	SH209x07	0	4679	66.0	62.699999999999996-69.3	220	0	0	0	0	0	0	0	0	K. pneumoniae
F1S1R2D2B3P2G10	SH211020x1x70	0	3212	195.3	185.53499999999997-205.065	651	0	0	0	0	0	0	0	0	K. pneumoniae
F1S1R2D2B3P2G10	SH221020x2x62	0	4346	213.0	202.35-223.65	710	0	0	0	0	0	0	0	0	K. pneumoniae
F1S1R2D2B3P2G10	SH234x10	0	4655	88.8	84.36-93.24	296	0	0	0	0	0	0	0	0	K. pneumoniae
F1S1R2D2B3P2G10	SH250322x1x28	0	3231	3.0	2.8499999999999996-3.1500000000000004	10	0	0	0	0	0	0	0	0	K. pneumoniae
F1S1R2D2B3P2G10	SH280122x1x34	0	4329	18.0	17.099999999999998-18.900000000000002	60	0	0	0	0	0	0	0	0	K. pneumoniae
F1S1R2D2B3P2G10	SH300920x2x61	0	4549	180.0	171.0-189.0	600	0	0	0	0	0	0	0	0	K. pneumoniae
F1S1R2D2B4P4B02	F1S1R2D2B4P4D03	0	4301	0.3	0.285-0.315	1	0	0	0	0	0	0	0	0	K. pneumoniae
F1S1R2D2B4P4B02	F1S1R2D2B4P5E02	0	2845	1.2	1.14-1.26	4	0	0	0	0	0	0	0	0	K. pneumoniae
F1S1R2D2B4P4B02	F1S1R2D3B2P2E01	0	4167	9.6	9.12-10.08	32	0	0	0	0	0	0	0	0	K. pneumoniae
F1S1R2D2B4P4B02	F1S1R3D1B4P2B04	0	4320	61.2	58.13999999999999-64.26	204	0	0	0	0	0	0	0	0	K. pneumoniae
F1S1R2D2B4P4B02	F1S1R3D1B4P2B12	0	2865	64.2	60.99-67.41000000000001	214	0	0	0	0	0	0	0	0	K. pneumoniae
F1S1R2D2B4P4B02	F1S1R3D1B4P5D12	0	2870	75.0	71.25-78.75	250	0	0	0	0	0	0	0	0	K. pneumoniae
F1S1R2D2B4P4B02	F1S1R3D1B4P5E09	0	4251	75.3	71.535-79.065	251	0	0	0	0	0	0	0	0	K. pneumoniae
F1S1R2D2B4P4B02	F1S1R3D1B4P5E11	0	5370	76.5	72.675-80.325	255	0	0	0	0	0	0	0	0	K. pneumoniae
F1S1R2D2B4P4B02	F1S1R3D1B4P5E12	0	2870	75.0	71.25-78.75	250	0	0	0	0	0	0	0	0	K. pneumoniae
F1S1R2D2B4P4B02	F1S1R3D1B4P5F09	0	4254	75.0	71.25-78.75	250	0	0	0	0	0	0	0	0	K. pneumoniae
F1S1R2D2B4P4B02	SH010621x1x49	0	5224	95.4	90.62999999999998-100.17	318	0	0	0	0	0	0	0	0	K. pneumoniae
F1S1R2D2B4P4B02	SH011020x2x17	0	5023	182.4	173.28-191.52	608	0	0	0	0	0	0	0	0	K. pneumoniae
F1S1R2D2B4P4B02	SH040321x1x88	0	4330	130.8	124.25999999999998-137.33999999999997	436	0	0	0	0	0	0	0	0	K. pneumoniae
F1S1R2D2B4P4B02	SH061021x1x6	0	2901	60.0	57.0-63.0	200	0	0	0	0	0	0	0	0	K. pneumoniae
F1S1R2D2B4P4B02	SH081020x1x56	0	2873	168.6	160.17-177.03	562	0	0	0	0	0	0	0	0	K. pneumoniae
F1S1R2D2B4P4B02	SH081020x2x59	0	4240	160.5	152.475-168.525	535	0	0	0	0	0	0	0	0	K. pneumoniae
F1S1R2D2B4P4B02	SH150921x1x21	0	5226	82.8	78.66-86.94	276	0	0	0	0	0	0	0	0	K. pneumoniae
F1S1R2D2B4P4B02	SH150921x1x95	0	5367	78.89999999999999	74.95499999999998-82.845	263	0	0	0	0	0	0	0	0	K. pneumoniae
F1S1R2D2B4P4B02	SH150921x2x12	0	4444	79.2	75.24-83.16000000000001	264	0	0	0	0	0	0	0	0	K. pneumoniae
F1S1R2D2B4P4B02	SH197x31	0	4371	48.9	46.455-51.345	163	0	0	0	0	0	0	0	0	K. pneumoniae
F1S1R2D2B4P4B02	SH200x01	0	4371	51.3	48.73499999999999-53.865	171	0	0	0	0	0	0	0	0	K. pneumoniae
F1S1R2D2B4P4B02	SH209x07	0	4452	60.0	57.0-63.0	200	0	0	0	0	0	0	0	0	K. pneumoniae
F1S1R2D2B4P4B02	SH211020x1x70	0	2876	201.3	191.23499999999999-211.36499999999998	671	0	0	0	0	0	0	0	0	K. pneumoniae
F1S1R2D2B4P4B02	SH221020x2x62	0	4204	219.0	208.04999999999998-229.95000000000002	730	0	0	0	0	0	0	0	0	K. pneumoniae
F1S1R2D2B4P4B02	SH234x10	0	4427	82.8	78.66-86.94	276	0	0	0	0	0	0	0	0	K. pneumoniae
F1S1R2D2B4P4B02	SH250322x1x28	0	2895	3.0	2.8499999999999996-3.1500000000000004	10	0	0	0	0	0	0	0	0	K. pneumoniae
F1S1R2D2B4P4B02	SH280122x1x34	0	4200	24.0	22.799999999999997-25.200000000000003	80	0	0	0	0	0	0	0	0	K. pneumoniae
F1S1R2D2B4P4B02	SH300920x2x61	0	4326	186.0	176.7-195.3	620	0	0	0	0	0	0	0	0	K. pneumoniae
F1S1R2D2B4P4D03	F1S1R2D2B4P5E02	0	1845	0.8999999999999999	0.8549999999999999-0.945	3	0	0	0	0	0	0	0	0	K. pneumoniae
F1S1R2D2B4P4D03	F1S1R2D3B2P2E01	0	3311	9.3	8.834999999999999-9.764999999999999	31	0	0	0	0	0	0	0	0	K. pneumoniae
F1S1R2D2B4P4D03	F1S1R3D1B4P2B04	0	105	60.9	57.855-63.945	203	0	0	0	0	0	0	0	0	K. pneumoniae
F1S1R2D2B4P4D03	F1S1R3D1B4P2B12	0	1862	63.9	60.705-67.095	213	0	0	0	0	0	0	0	0	K. pneumoniae
F1S1R2D2B4P4D03	F1S1R3D1B4P5D12	0	1866	74.7	70.965-78.435	249	0	0	0	0	0	0	0	0	K. pneumoniae
F1S1R2D2B4P4D03	F1S1R3D1B4P5E09	0	3437	75.0	71.25-78.75	250	0	0	0	0	0	0	0	0	K. pneumoniae
F1S1R2D2B4P4D03	F1S1R3D1B4P5E11	0	2152	76.2	72.39-80.01	254	0	0	0	0	0	0	0	0	K. pneumoniae
F1S1R2D2B4P4D03	F1S1R3D1B4P5E12	0	1866	74.7	70.965-78.435	249	0	0	0	0	0	0	0	0	K. pneumoniae
F1S1R2D2B4P4D03	F1S1R3D1B4P5F09	0	3440	74.7	70.965-78.435	249	0	0	0	0	0	0	0	0	K. pneumoniae
F1S1R2D2B4P4D03	SH010621x1x49	0	4342	95.7	90.91499999999999-100.48500000000001	319	0	0	0	0	0	0	0	0	K. pneumoniae
F1S1R2D2B4P4D03	SH011020x2x17	0	1943	182.7	173.56499999999997-191.835	609	0	0	0	0	0	0	0	0	K. pneumoniae
F1S1R2D2B4P4D03	SH040321x1x88	0	699	131.1	124.54499999999999-137.655	437	0	0	0	0	0	0	0	0	K. pneumoniae
F1S1R2D2B4P4D03	SH061021x1x6	0	1898	60.3	57.285-63.315	201	0	0	0	0	0	0	0	0	K. pneumoniae
F1S1R2D2B4P4D03	SH081020x1x56	0	1827	168.9	160.45499999999998-177.34500000000003	563	0	0	0	0	0	0	0	0	K. pneumoniae
F1S1R2D2B4P4D03	SH081020x2x59	0	3377	160.8	152.75999999999996-168.84	536	0	0	0	0	0	0	0	0	K. pneumoniae
F1S1R2D2B4P4D03	SH150921x1x21	0	4424	83.1	78.945-87.255	277	0	0	0	0	0	0	0	0	K. pneumoniae
F1S1R2D2B4P4D03	SH150921x1x95	0	2149	79.2	75.24-83.16000000000001	264	0	0	0	0	0	0	0	0	K. pneumoniae
F1S1R2D2B4P4D03	SH150921x2x12	0	3744	79.5	75.52499999999999-83.47500000000001	265	0	0	0	0	0	0	0	0	K. pneumoniae
F1S1R2D2B4P4D03	SH197x31	0	737	48.6	46.17-51.03	162	0	0	0	0	0	0	0	0	K. pneumoniae
F1S1R2D2B4P4D03	SH200x01	0	737	51.0	48.449999999999996-53.550000000000004	170	0	0	0	0	0	0	0	0	K. pneumoniae
F1S1R2D2B4P4D03	SH209x07	0	834	59.7	56.714999999999996-62.684999999999995	199	0	0	0	0	0	0	0	0	K. pneumoniae
F1S1R2D2B4P4D03	SH211020x1x70	0	1872	201.6	191.51999999999998-211.68	672	0	0	0	0	0	0	0	0	K. pneumoniae
F1S1R2D2B4P4D03	SH221020x2x62	0	3345	219.3	208.33499999999998-230.265	731	0	0	0	0	0	0	0	0	K. pneumoniae
F1S1R2D2B4P4D03	SH234x10	0	807	82.5	78.375-86.625	275	0	0	0	0	0	0	0	0	K. pneumoniae
F1S1R2D2B4P4D03	SH250322x1x28	0	1895	3.3	3.135-3.465	11	0	0	0	0	0	0	0	0	K. pneumoniae
F1S1R2D2B4P4D03	SH280122x1x34	0	3338	24.3	23.085-25.515	81	0	0	0	0	0	0	0	0	K. pneumoniae
F1S1R2D2B4P4D03	SH300920x2x61	0	696	186.3	176.98499999999999-195.61499999999998	621	0	0	0	0	0	0	0	0	K. pneumoniae
F1S1R2D2B4P5E02	F1S1R2D3B2P2E01	0	2085	8.4	7.9799999999999995-8.82	28	0	0	0	0	0	0	0	0	K. pneumoniae
F1S1R2D2B4P5E02	F1S1R3D1B4P2B04	0	1865	60.0	57.0-63.0	200	0	0	0	0	0	0	0	0	K. pneumoniae
F1S1R2D2B4P5E02	F1S1R3D1B4P2B12	0	265	63.0	59.849999999999994-66.15	210	0	0	0	0	0	0	0	0	K. pneumoniae
F1S1R2D2B4P5E02	F1S1R3D1B4P5D12	0	269	73.8	70.11-77.49	246	0	0	0	0	0	0	0	0	K. pneumoniae
F1S1R2D2B4P5E02	F1S1R3D1B4P5E09	0	2158	74.1	70.395-77.80499999999999	247	0	0	0	0	0	0	0	0	K. pneumoniae
F1S1R2D2B4P5E02	F1S1R3D1B4P5E11	0	3405	75.3	71.535-79.065	251	0	0	0	0	0	0	0	0	K. pneumoniae
F1S1R2D2B4P5E02	F1S1R3D1B4P5E12	0	269	73.8	70.11-77.49	246	0	0	0	0	0	0	0	0	K. pneumoniae
F1S1R2D2B4P5E02	F1S1R3D1B4P5F09	0	2162	73.8	70.11-77.49	246	0	0	0	0	0	0	0	0	K. pneumoniae
F1S1R2D2B4P5E02	SH010621x1x49	0	3129	96.6	91.77-101.42999999999999	322	0	0	0	0	0	0	0	0	K. pneumoniae
F1S1R2D2B4P5E02	SH011020x2x17	0	3168	183.6	174.42-192.78	612	0	0	0	0	0	0	0	0	K. pneumoniae
F1S1R2D2B4P5E02	SH040321x1x88	0	2000	132.0	125.39999999999999-138.6	440	0	0	0	0	0	0	0	0	K. pneumoniae
F1S1R2D2B4P5E02	SH061021x1x6	0	300	61.2	58.13999999999999-64.26	204	0	0	0	0	0	0	0	0	K. pneumoniae
F1S1R2D2B4P5E02	SH081020x1x56	0	276	169.8	161.30999999999997-178.29	566	0	0	0	0	0	0	0	0	K. pneumoniae
F1S1R2D2B4P5E02	SH081020x2x59	0	2149	161.7	153.61499999999998-169.785	539	0	0	0	0	0	0	0	0	K. pneumoniae
F1S1R2D2B4P5E02	SH150921x1x21	0	3391	84.0	79.8-88.2	280	0	0	0	0	0	0	0	0	K. pneumoniae
F1S1R2D2B4P5E02	SH150921x1x95	0	3403	80.1	76.09499999999998-84.105	267	0	0	0	0	0	0	0	0	K. pneumoniae
F1S1R2D2B4P5E02	SH150921x2x12	0	2256	80.39999999999999	76.37999999999998-84.42	268	0	0	0	0	0	0	0	0	K. pneumoniae
F1S1R2D2B4P5E02	SH197x31	0	2038	47.7	45.31499999999999-50.085	159	0	0	0	0	0	0	0	0	K. pneumoniae
F1S1R2D2B4P5E02	SH200x01	0	2037	50.1	47.595-52.605000000000004	167	0	0	0	0	0	0	0	0	K. pneumoniae
F1S1R2D2B4P5E02	SH209x07	0	2121	58.8	55.85999999999999-61.74	196	0	0	0	0	0	0	0	0	K. pneumoniae
F1S1R2D2B4P5E02	SH211020x1x70	0	273	202.5	192.375-212.625	675	0	0	0	0	0	0	0	0	K. pneumoniae
F1S1R2D2B4P5E02	SH221020x2x62	0	2116	220.2	209.18999999999997-231.21	734	0	0	0	0	0	0	0	0	K. pneumoniae
F1S1R2D2B4P5E02	SH234x10	0	2103	81.6	77.52-85.67999999999999	272	0	0	0	0	0	0	0	0	K. pneumoniae
F1S1R2D2B4P5E02	SH250322x1x28	0	295	4.2	3.9899999999999998-4.41	14	0	0	0	0	0	0	0	0	K. pneumoniae
F1S1R2D2B4P5E02	SH280122x1x34	0	2106	25.2	23.939999999999998-26.46	84	0	0	0	0	0	0	0	0	K. pneumoniae
F1S1R2D2B4P5E02	SH300920x2x61	0	1995	187.2	177.83999999999997-196.56	624	0	0	0	0	0	0	0	0	K. pneumoniae
F1S1R2D3B2P2E01	F1S1R3D1B4P2B04	0	3330	51.6	49.019999999999996-54.18000000000001	172	0	0	0	0	0	0	0	0	K. pneumoniae
F1S1R2D3B2P2E01	F1S1R3D1B4P2B12	0	2099	54.6	51.87-57.330000000000005	182	0	0	0	0	0	0	0	0	K. pneumoniae
F1S1R2D3B2P2E01	F1S1R3D1B4P5D12	0	2103	65.39999999999999	62.12999999999999-68.66999999999999	218	0	0	0	0	0	0	0	0	K. pneumoniae
F1S1R2D3B2P2E01	F1S1R3D1B4P5E09	0	219	65.7	62.415-68.985	219	0	0	0	0	0	0	0	0	K. pneumoniae
F1S1R2D3B2P2E01	F1S1R3D1B4P5E11	0	3886	66.89999999999999	63.554999999999986-70.24499999999999	223	0	0	0	0	0	0	0	0	K. pneumoniae
F1S1R2D3B2P2E01	F1S1R3D1B4P5E12	0	2103	65.39999999999999	62.12999999999999-68.66999999999999	218	0	0	0	0	0	0	0	0	K. pneumoniae
F1S1R2D3B2P2E01	F1S1R3D1B4P5F09	0	222	65.39999999999999	62.12999999999999-68.66999999999999	218	0	0	0	0	0	0	0	0	K. pneumoniae
F1S1R2D3B2P2E01	SH010621x1x49	0	4243	105.0	99.75-110.25	350	0	0	0	0	0	0	0	0	K. pneumoniae
F1S1R2D3B2P2E01	SH011020x2x17	0	4477	192.0	182.39999999999998-201.60000000000002	640	0	0	0	0	0	0	0	0	K. pneumoniae
F1S1R2D3B2P2E01	SH040321x1x88	0	3313	140.4	133.38-147.42000000000002	468	0	0	0	0	0	0	0	0	K. pneumoniae
F1S1R2D3B2P2E01	SH061021x1x6	0	2133	69.6	66.11999999999999-73.08	232	0	0	0	0	0	0	0	0	K. pneumoniae
F1S1R2D3B2P2E01	SH081020x1x56	0	2112	178.2	169.29-187.10999999999999	594	0	0	0	0	0	0	0	0	K. pneumoniae
F1S1R2D3B2P2E01	SH081020x2x59	0	217	170.1	161.595-178.605	567	0	0	0	0	0	0	0	0	K. pneumoniae
F1S1R2D3B2P2E01	SH150921x1x21	0	1952	92.4	87.77999999999999-97.02	308	0	0	0	0	0	0	0	0	K. pneumoniae
F1S1R2D3B2P2E01	SH150921x1x95	0	3885	88.5	84.075-92.925	295	0	0	0	0	0	0	0	0	K. pneumoniae
F1S1R2D3B2P2E01	SH150921x2x12	0	3580	88.8	84.36-93.24	296	0	0	0	0	0	0	0	0	K. pneumoniae
F1S1R2D3B2P2E01	SH197x31	0	3353	39.3	37.334999999999994-41.265	131	0	0	0	0	0	0	0	0	K. pneumoniae
F1S1R2D3B2P2E01	SH200x01	0	3353	41.7	39.614999999999995-43.785	139	0	0	0	0	0	0	0	0	K. pneumoniae
F1S1R2D3B2P2E01	SH209x07	0	3442	50.4	47.879999999999995-52.92	168	0	0	0	0	0	0	0	0	K. pneumoniae
F1S1R2D3B2P2E01	SH211020x1x70	0	2111	210.9	200.355-221.44500000000002	703	0	0	0	0	0	0	0	0	K. pneumoniae
F1S1R2D3B2P2E01	SH221020x2x62	1	184	228.6	217.17-240.03	762	0	0	0	0	0	0	0	0	K. pneumoniae
F1S1R2D3B2P2E01	SH234x10	0	3417	73.2	69.54-76.86	244	0	0	0	0	0	0	0	0	K. pneumoniae
F1S1R2D3B2P2E01	SH250322x1x28	0	2130	12.6	11.969999999999999-13.23	42	0	0	0	0	0	0	0	0	K. pneumoniae
F1S1R2D3B2P2E01	SH280122x1x34	0	173	33.6	31.919999999999998-35.28	112	0	0	0	0	0	0	0	0	K. pneumoniae
F1S1R2D3B2P2E01	SH300920x2x61	0	3309	195.6	185.82-205.38	652	0	0	0	0	0	0	0	0	K. pneumoniae
F1S1R3D1B4P2B04	F1S1R3D1B4P2B12	0	1882	3.0	2.8499999999999996-3.1500000000000004	10	0	0	0	0	0	0	0	0	K. pneumoniae
F1S1R3D1B4P2B04	F1S1R3D1B4P5D12	0	1886	13.8	13.109999999999998-14.49	46	0	0	0	0	0	0	0	0	K. pneumoniae
F1S1R3D1B4P2B04	F1S1R3D1B4P5E09	0	3456	14.1	13.395-14.805	47	0	0	0	0	0	0	0	0	K. pneumoniae
F1S1R3D1B4P2B04	F1S1R3D1B4P5E11	0	2172	15.3	14.534999999999998-16.065	51	0	0	0	0	0	0	0	0	K. pneumoniae
F1S1R3D1B4P2B04	F1S1R3D1B4P5E12	0	1886	13.8	13.109999999999998-14.49	46	0	0	0	0	0	0	0	0	K. pneumoniae
F1S1R3D1B4P2B04	F1S1R3D1B4P5F09	0	3459	13.8	13.109999999999998-14.49	46	0	0	0	0	0	0	0	0	K. pneumoniae
F1S1R3D1B4P2B04	SH010621x1x49	0	4362	156.6	148.76999999999998-164.43	522	0	0	0	0	0	0	0	0	K. pneumoniae
F1S1R3D1B4P2B04	SH011020x2x17	0	1963	243.6	231.42-255.78	812	0	0	0	0	0	0	0	0	K. pneumoniae
F1S1R3D1B4P2B04	SH040321x1x88	0	719	192.0	182.39999999999998-201.60000000000002	640	0	0	0	0	0	0	0	0	K. pneumoniae
F1S1R3D1B4P2B04	SH061021x1x6	0	1918	121.2	115.13999999999999-127.25999999999999	404	0	0	0	0	0	0	0	0	K. pneumoniae
F1S1R3D1B4P2B04	SH081020x1x56	0	1847	229.8	218.30999999999997-241.29	766	0	0	0	0	0	0	0	0	K. pneumoniae
F1S1R3D1B4P2B04	SH081020x2x59	0	3396	221.7	210.61499999999998-232.785	739	0	0	0	0	0	0	0	0	K. pneumoniae
F1S1R3D1B4P2B04	SH150921x1x21	0	4445	144.0	136.79999999999998-151.20000000000002	480	0	0	0	0	0	0	0	0	K. pneumoniae
F1S1R3D1B4P2B04	SH150921x1x95	0	2168	140.1	133.095-147.105	467	0	0	0	0	0	0	0	0	K. pneumoniae
F1S1R3D1B4P2B04	SH150921x2x12	0	3763	140.4	133.38-147.42000000000002	468	0	0	0	0	0	0	0	0	K. pneumoniae
F1S1R3D1B4P2B04	SH197x31	0	756	12.3	11.684999999999999-12.915	41	0	0	0	0	0	0	0	0	K. pneumoniae
F1S1R3D1B4P2B04	SH200x01	0	756	9.9	9.405-10.395000000000001	33	0	0	0	0	0	0	0	0	K. pneumoniae
F1S1R3D1B4P2B04	SH209x07	0	855	1.2	1.14-1.26	4	0	0	0	0	0	0	0	0	K. pneumoniae
F1S1R3D1B4P2B04	SH211020x1x70	0	1892	262.5	249.375-275.625	875	0	0	0	0	0	0	0	0	K. pneumoniae
F1S1R3D1B4P2B04	SH221020x2x62	0	3364	280.2	266.19-294.21	934	0	0	0	0	0	0	0	0	K. pneumoniae
F1S1R3D1B4P2B04	SH234x10	0	828	21.6	20.519999999999996-22.68	72	0	0	0	0	0	0	0	0	K. pneumoniae
F1S1R3D1B4P2B04	SH250322x1x28	0	1915	64.2	60.99-67.41000000000001	214	0	0	0	0	0	0	0	0	K. pneumoniae
F1S1R3D1B4P2B04	SH280122x1x34	0	3357	85.2	80.94-89.46000000000001	284	0	0	0	0	0	0	0	0	K. pneumoniae
F1S1R3D1B4P2B04	SH300920x2x61	0	716	247.2	234.83999999999997-259.56	824	0	0	0	0	0	0	0	0	K. pneumoniae
F1S1R3D1B4P2B12	F1S1R3D1B4P5D12	0	164	10.8	10.259999999999998-11.34	36	0	0	0	0	0	0	0	0	K. pneumoniae
F1S1R3D1B4P2B12	F1S1R3D1B4P5E09	0	2174	11.1	10.545-11.655	37	0	0	0	0	0	0	0	0	K. pneumoniae
F1S1R3D1B4P2B12	F1S1R3D1B4P5E11	0	3415	12.3	11.684999999999999-12.915	41	0	0	0	0	0	0	0	0	K. pneumoniae
F1S1R3D1B4P2B12	F1S1R3D1B4P5E12	0	164	10.8	10.259999999999998-11.34	36	0	0	0	0	0	0	0	0	K. pneumoniae
F1S1R3D1B4P2B12	F1S1R3D1B4P5F09	0	2177	10.8	10.259999999999998-11.34	36	0	0	0	0	0	0	0	0	K. pneumoniae
F1S1R3D1B4P2B12	SH010621x1x49	0	3146	159.6	151.61999999999998-167.58	532	0	0	0	0	0	0	0	0	K. pneumoniae
F1S1R3D1B4P2B12	SH011020x2x17	0	3181	246.6	234.26999999999998-258.93	822	0	0	0	0	0	0	0	0	K. pneumoniae
F1S1R3D1B4P2B12	SH040321x1x88	0	2016	195.0	185.25-204.75	650	0	0	0	0	0	0	0	0	K. pneumoniae
F1S1R3D1B4P2B12	SH061021x1x6	0	309	124.2	117.98999999999998-130.41	414	0	0	0	0	0	0	0	0	K. pneumoniae
F1S1R3D1B4P2B12	SH081020x1x56	0	287	232.8	221.15999999999997-244.44	776	0	0	0	0	0	0	0	0	K. pneumoniae
F1S1R3D1B4P2B12	SH081020x2x59	0	2163	224.7	213.46499999999997-235.935	749	0	0	0	0	0	0	0	0	K. pneumoniae
F1S1R3D1B4P2B12	SH150921x1x21	0	3407	147.0	139.65-154.35	490	0	0	0	0	0	0	0	0	K. pneumoniae
F1S1R3D1B4P2B12	SH150921x1x95	0	3412	143.1	135.945-150.255	477	0	0	0	0	0	0	0	0	K. pneumoniae
F1S1R3D1B4P2B12	SH150921x2x12	0	2269	143.4	136.23-150.57000000000002	478	0	0	0	0	0	0	0	0	K. pneumoniae
F1S1R3D1B4P2B12	SH197x31	0	2055	15.3	14.534999999999998-16.065	51	0	0	0	0	0	0	0	0	K. pneumoniae
F1S1R3D1B4P2B12	SH200x01	0	2055	12.9	12.254999999999999-13.545000000000002	43	0	0	0	0	0	0	0	0	K. pneumoniae
F1S1R3D1B4P2B12	SH209x07	0	2148	4.2	3.9899999999999998-4.41	14	0	0	0	0	0	0	0	0	K. pneumoniae
F1S1R3D1B4P2B12	SH211020x1x70	1	239	265.5	252.225-278.77500000000003	885	0	0	0	0	0	0	0	0	K. pneumoniae
F1S1R3D1B4P2B12	SH221020x2x62	0	2131	283.2	269.03999999999996-297.36	944	0	0	0	0	0	0	0	0	K. pneumoniae
F1S1R3D1B4P2B12	SH234x10	0	2123	18.6	17.669999999999998-19.529999999999998	62	0	0	0	0	0	0	0	0	K. pneumoniae
F1S1R3D1B4P2B12	SH250322x1x28	0	306	67.2	63.839999999999996-70.56	224	0	0	0	0	0	0	0	0	K. pneumoniae
F1S1R3D1B4P2B12	SH280122x1x34	0	2122	88.2	83.78999999999999-92.61000000000001	294	0	0	0	0	0	0	0	0	K. pneumoniae
F1S1R3D1B4P2B12	SH300920x2x61	0	2012	250.2	237.68999999999997-262.71	834	0	0	0	0	0	0	0	0	K. pneumoniae
F1S1R3D1B4P5D12	F1S1R3D1B4P5E09	0	2179	0.3	0.285-0.315	1	0	0	0	0	0	0	0	0	K. pneumoniae
F1S1R3D1B4P5D12	F1S1R3D1B4P5E11	0	3423	1.5	1.4249999999999998-1.5750000000000002	5	0	0	0	0	0	0	0	0	K. pneumoniae
F1S1R3D1B4P5D12	F1S1R3D1B4P5F09	0	2182	0.0	0.0-0.0	0	0	0	0	0	0	0	0	0	K. pneumoniae
F1S1R3D1B4P5D12	SH010621x1x49	0	3150	170.4	161.88-178.92000000000002	568	0	0	0	0	0	0	0	0	K. pneumoniae
F1S1R3D1B4P5D12	SH011020x2x17	0	3191	257.4	244.52999999999997-270.27	858	0	0	0	0	0	0	0	0	K. pneumoniae
F1S1R3D1B4P5D12	SH040321x1x88	0	2021	205.8	195.50999999999996-216.09	686	0	0	0	0	0	0	0	0	K. pneumoniae
F1S1R3D1B4P5D12	SH061021x1x6	0	315	135.0	128.25-141.75	450	0	0	0	0	0	0	0	0	K. pneumoniae
F1S1R3D1B4P5D12	SH081020x1x56	0	291	243.6	231.42-255.78	812	0	0	0	0	0	0	0	0	K. pneumoniae
F1S1R3D1B4P5D12	SH081020x2x59	0	2169	235.5	223.725-247.275	785	0	0	0	0	0	0	0	0	K. pneumoniae
F1S1R3D1B4P5D12	SH150921x1x21	0	3411	157.8	149.90999999999997-165.69	526	0	0	0	0	0	0	0	0	K. pneumoniae
F1S1R3D1B4P5D12	SH150921x1x95	0	3421	153.9	146.205-161.595	513	0	0	0	0	0	0	0	0	K. pneumoniae
F1S1R3D1B4P5D12	SH150921x2x12	0	2275	154.2	146.48999999999998-161.91	514	0	0	0	0	0	0	0	0	K. pneumoniae
F1S1R3D1B4P5D12	SH197x31	0	2062	26.1	24.794999999999998-27.404999999999998	87	0	0	0	0	0	0	0	0	K. pneumoniae
F1S1R3D1B4P5D12	SH200x01	0	2062	23.7	22.514999999999997-24.885	79	0	0	0	0	0	0	0	0	K. pneumoniae
F1S1R3D1B4P5D12	SH209x07	0	2150	15.0	14.25-15.75	50	0	0	0	0	0	0	0	0	K. pneumoniae
F1S1R3D1B4P5D12	SH211020x1x70	1	243	276.3	262.485-290.115	921	0	0	0	0	0	0	0	0	K. pneumoniae
F1S1R3D1B4P5D12	SH221020x2x62	0	2137	294.0	279.3-308.7	980	0	0	0	0	0	0	0	0	K. pneumoniae
F1S1R3D1B4P5D12	SH234x10	0	2125	7.8	7.409999999999999-8.19	26	0	0	0	0	0	0	0	0	K. pneumoniae
F1S1R3D1B4P5D12	SH250322x1x28	0	310	78.0	74.1-81.9	260	0	0	0	0	0	0	0	0	K. pneumoniae
F1S1R3D1B4P5D12	SH280122x1x34	0	2127	99.0	94.05-103.95	330	0	0	0	0	0	0	0	0	K. pneumoniae
F1S1R3D1B4P5D12	SH300920x2x61	0	2017	261.0	247.95-274.05	870	0	0	0	0	0	0	0	0	K. pneumoniae
F1S1R3D1B4P5E09	F1S1R3D1B4P5E11	0	4011	1.2	1.14-1.26	4	0	0	0	0	0	0	0	0	K. pneumoniae
F1S1R3D1B4P5E09	F1S1R3D1B4P5E12	0	2179	0.3	0.285-0.315	1	0	0	0	0	0	0	0	0	K. pneumoniae
F1S1R3D1B4P5E09	SH010621x1x49	0	4345	170.7	162.165-179.23499999999999	569	0	0	0	0	0	0	0	0	K. pneumoniae
F1S1R3D1B4P5E09	SH011020x2x17	0	4607	257.7	244.81499999999997-270.585	859	0	0	0	0	0	0	0	0	K. pneumoniae
F1S1R3D1B4P5E09	SH040321x1x88	0	3440	206.1	195.795-216.405	687	0	0	0	0	0	0	0	0	K. pneumoniae
F1S1R3D1B4P5E09	SH061021x1x6	0	2210	135.3	128.53499999999997-142.065	451	0	0	0	0	0	0	0	0	K. pneumoniae
F1S1R3D1B4P5E09	SH081020x1x56	0	2187	243.9	231.70499999999996-256.09499999999997	813	0	0	0	0	0	0	0	0	K. pneumoniae
F1S1R3D1B4P5E09	SH081020x2x59	0	295	235.8	224.00999999999996-247.59	786	0	0	0	0	0	0	0	0	K. pneumoniae
F1S1R3D1B4P5E09	SH150921x1x21	0	2032	158.1	150.195-166.005	527	0	0	0	0	0	0	0	0	K. pneumoniae
F1S1R3D1B4P5E09	SH150921x1x95	0	4007	154.2	146.48999999999998-161.91	514	0	0	0	0	0	0	0	0	K. pneumoniae
F1S1R3D1B4P5E09	SH150921x2x12	0	3689	154.5	146.775-162.225	515	0	0	0	0	0	0	0	0	K. pneumoniae
F1S1R3D1B4P5E09	SH197x31	0	3477	26.4	25.08-27.72	88	0	0	0	0	0	0	0	0	K. pneumoniae
F1S1R3D1B4P5E09	SH200x01	0	3477	24.0	22.799999999999997-25.200000000000003	80	0	0	0	0	0	0	0	0	K. pneumoniae
F1S1R3D1B4P5E09	SH209x07	0	3569	15.3	14.534999999999998-16.065	51	0	0	0	0	0	0	0	0	K. pneumoniae
F1S1R3D1B4P5E09	SH211020x1x70	0	2184	276.6	262.77-290.42999999999995	922	0	0	0	0	0	0	0	0	K. pneumoniae
F1S1R3D1B4P5E09	SH221020x2x62	1	261	294.3	279.585-309.01500000000004	981	0	0	0	0	0	0	0	0	K. pneumoniae
F1S1R3D1B4P5E09	SH234x10	0	3544	7.5	7.125-7.875	25	0	0	0	0	0	0	0	0	K. pneumoniae
F1S1R3D1B4P5E09	SH250322x1x28	0	2205	78.3	74.38499999999999-82.215	261	0	0	0	0	0	0	0	0	K. pneumoniae
F1S1R3D1B4P5E09	SH280122x1x34	0	250	99.3	94.335-104.265	331	0	0	0	0	0	0	0	0	K. pneumoniae
F1S1R3D1B4P5E09	SH300920x2x61	0	3436	261.3	248.23499999999999-274.365	871	0	0	0	0	0	0	0	0	K. pneumoniae
F1S1R3D1B4P5E11	F1S1R3D1B4P5E12	0	3423	1.5	1.4249999999999998-1.5750000000000002	5	0	0	0	0	0	0	0	0	K. pneumoniae
F1S1R3D1B4P5E11	F1S1R3D1B4P5F09	0	4014	1.5	1.4249999999999998-1.5750000000000002	5	0	0	0	0	0	0	0	0	K. pneumoniae
F1S1R3D1B4P5E11	SH010621x1x49	0	5713	171.9	163.305-180.495	573	0	0	0	0	0	0	0	0	K. pneumoniae
F1S1R3D1B4P5E11	SH011020x2x17	0	3212	258.9	245.95499999999996-271.84499999999997	863	0	0	0	0	0	0	0	0	K. pneumoniae
F1S1R3D1B4P5E11	SH040321x1x88	0	1965	207.3	196.93499999999997-217.665	691	0	0	0	0	0	0	0	0	K. pneumoniae
F1S1R3D1B4P5E11	SH061021x1x6	0	3450	136.5	129.67499999999998-143.32500000000002	455	0	0	0	0	0	0	0	0	K. pneumoniae
F1S1R3D1B4P5E11	SH081020x1x56	0	3381	245.1	232.84499999999997-257.355	817	0	0	0	0	0	0	0	0	K. pneumoniae
F1S1R3D1B4P5E11	SH081020x2x59	0	3944	237.0	225.14999999999998-248.85000000000002	790	0	0	0	0	0	0	0	0	K. pneumoniae
F1S1R3D1B4P5E11	SH150921x1x21	0	4843	159.3	151.33499999999998-167.265	531	0	0	0	0	0	0	0	0	K. pneumoniae
F1S1R3D1B4P5E11	SH150921x1x95	0	209	155.4	147.63-163.17000000000002	518	0	0	0	0	0	0	0	0	K. pneumoniae
F1S1R3D1B4P5E11	SH150921x2x12	0	4786	155.7	147.915-163.48499999999999	519	0	0	0	0	0	0	0	0	K. pneumoniae
F1S1R3D1B4P5E11	SH197x31	0	1995	27.6	26.219999999999995-28.98	92	0	0	0	0	0	0	0	0	K. pneumoniae
F1S1R3D1B4P5E11	SH200x01	0	1995	25.2	23.939999999999998-26.46	84	0	0	0	0	0	0	0	0	K. pneumoniae
F1S1R3D1B4P5E11	SH209x07	0	2048	16.5	15.674999999999999-17.325	55	0	0	0	0	0	0	0	0	K. pneumoniae
F1S1R3D1B4P5E11	SH211020x1x70	0	3427	277.8	263.91-291.69	926	0	0	0	0	0	0	0	0	K. pneumoniae
F1S1R3D1B4P5E11	SH221020x2x62	0	3919	295.5	280.72499999999997-310.27500000000003	985	0	0	0	0	0	0	0	0	K. pneumoniae
F1S1R3D1B4P5E11	SH234x10	0	2025	6.3	5.984999999999999-6.615	21	0	0	0	0	0	0	0	0	K. pneumoniae
F1S1R3D1B4P5E11	SH250322x1x28	0	3452	79.5	75.52499999999999-83.47500000000001	265	0	0	0	0	0	0	0	0	K. pneumoniae
F1S1R3D1B4P5E11	SH280122x1x34	0	3914	100.5	95.475-105.525	335	0	0	0	0	0	0	0	0	K. pneumoniae
F1S1R3D1B4P5E11	SH300920x2x61	0	1961	262.5	249.375-275.625	875	0	0	0	0	0	0	0	0	K. pneumoniae
F1S1R3D1B4P5E12	F1S1R3D1B4P5F09	0	2182	0.0	0.0-0.0	0	0	0	0	0	0	0	0	0	K. pneumoniae
F1S1R3D1B4P5E12	SH010621x1x49	0	3150	170.4	161.88-178.92000000000002	568	0	0	0	0	0	0	0	0	K. pneumoniae
F1S1R3D1B4P5E12	SH011020x2x17	0	3191	257.4	244.52999999999997-270.27	858	0	0	0	0	0	0	0	0	K. pneumoniae
F1S1R3D1B4P5E12	SH040321x1x88	0	2021	205.8	195.50999999999996-216.09	686	0	0	0	0	0	0	0	0	K. pneumoniae
F1S1R3D1B4P5E12	SH061021x1x6	0	315	135.0	128.25-141.75	450	0	0	0	0	0	0	0	0	K. pneumoniae
F1S1R3D1B4P5E12	SH081020x1x56	0	291	243.6	231.42-255.78	812	0	0	0	0	0	0	0	0	K. pneumoniae
F1S1R3D1B4P5E12	SH081020x2x59	0	2169	235.5	223.725-247.275	785	0	0	0	0	0	0	0	0	K. pneumoniae
F1S1R3D1B4P5E12	SH150921x1x21	0	3411	157.8	149.90999999999997-165.69	526	0	0	0	0	0	0	0	0	K. pneumoniae
F1S1R3D1B4P5E12	SH150921x1x95	0	3421	153.9	146.205-161.595	513	0	0	0	0	0	0	0	0	K. pneumoniae
F1S1R3D1B4P5E12	SH150921x2x12	0	2275	154.2	146.48999999999998-161.91	514	0	0	0	0	0	0	0	0	K. pneumoniae
F1S1R3D1B4P5E12	SH197x31	0	2062	26.1	24.794999999999998-27.404999999999998	87	0	0	0	0	0	0	0	0	K. pneumoniae
F1S1R3D1B4P5E12	SH200x01	0	2062	23.7	22.514999999999997-24.885	79	0	0	0	0	0	0	0	0	K. pneumoniae
F1S1R3D1B4P5E12	SH209x07	0	2150	15.0	14.25-15.75	50	0	0	0	0	0	0	0	0	K. pneumoniae
F1S1R3D1B4P5E12	SH211020x1x70	1	243	276.3	262.485-290.115	921	0	0	0	0	0	0	0	0	K. pneumoniae
F1S1R3D1B4P5E12	SH221020x2x62	0	2137	294.0	279.3-308.7	980	0	0	0	0	0	0	0	0	K. pneumoniae
F1S1R3D1B4P5E12	SH234x10	0	2125	7.8	7.409999999999999-8.19	26	0	0	0	0	0	0	0	0	K. pneumoniae
F1S1R3D1B4P5E12	SH250322x1x28	0	310	78.0	74.1-81.9	260	0	0	0	0	0	0	0	0	K. pneumoniae
F1S1R3D1B4P5E12	SH280122x1x34	0	2127	99.0	94.05-103.95	330	0	0	0	0	0	0	0	0	K. pneumoniae
F1S1R3D1B4P5E12	SH300920x2x61	0	2017	261.0	247.95-274.05	870	0	0	0	0	0	0	0	0	K. pneumoniae
F1S1R3D1B4P5F09	SH010621x1x49	0	4348	170.4	161.88-178.92000000000002	568	0	0	0	0	0	0	0	0	K. pneumoniae
F1S1R3D1B4P5F09	SH011020x2x17	0	4610	257.4	244.52999999999997-270.27	858	0	0	0	0	0	0	0	0	K. pneumoniae
F1S1R3D1B4P5F09	SH040321x1x88	0	3443	205.8	195.50999999999996-216.09	686	0	0	0	0	0	0	0	0	K. pneumoniae
F1S1R3D1B4P5F09	SH061021x1x6	0	2213	135.0	128.25-141.75	450	0	0	0	0	0	0	0	0	K. pneumoniae
F1S1R3D1B4P5F09	SH081020x1x56	0	2190	243.6	231.42-255.78	812	0	0	0	0	0	0	0	0	K. pneumoniae
F1S1R3D1B4P5F09	SH081020x2x59	0	298	235.5	223.725-247.275	785	0	0	0	0	0	0	0	0	K. pneumoniae
F1S1R3D1B4P5F09	SH150921x1x21	0	2035	157.8	149.90999999999997-165.69	526	0	0	0	0	0	0	0	0	K. pneumoniae
F1S1R3D1B4P5F09	SH150921x1x95	0	4010	153.9	146.205-161.595	513	0	0	0	0	0	0	0	0	K. pneumoniae
F1S1R3D1B4P5F09	SH150921x2x12	0	3692	154.2	146.48999999999998-161.91	514	0	0	0	0	0	0	0	0	K. pneumoniae
F1S1R3D1B4P5F09	SH197x31	0	3480	26.1	24.794999999999998-27.404999999999998	87	0	0	0	0	0	0	0	0	K. pneumoniae
F1S1R3D1B4P5F09	SH200x01	0	3480	23.7	22.514999999999997-24.885	79	0	0	0	0	0	0	0	0	K. pneumoniae
F1S1R3D1B4P5F09	SH209x07	0	3572	15.0	14.25-15.75	50	0	0	0	0	0	0	0	0	K. pneumoniae
F1S1R3D1B4P5F09	SH211020x1x70	0	2187	276.3	262.485-290.115	921	0	0	0	0	0	0	0	0	K. pneumoniae
F1S1R3D1B4P5F09	SH221020x2x62	1	264	294.0	279.3-308.7	980	0	0	0	0	0	0	0	0	K. pneumoniae
F1S1R3D1B4P5F09	SH234x10	0	3547	7.8	7.409999999999999-8.19	26	0	0	0	0	0	0	0	0	K. pneumoniae
F1S1R3D1B4P5F09	SH250322x1x28	0	2208	78.0	74.1-81.9	260	0	0	0	0	0	0	0	0	K. pneumoniae
F1S1R3D1B4P5F09	SH280122x1x34	0	253	99.0	94.05-103.95	330	0	0	0	0	0	0	0	0	K. pneumoniae
F1S1R3D1B4P5F09	SH300920x2x61	0	3439	261.0	247.95-274.05	870	0	0	0	0	0	0	0	0	K. pneumoniae
SH010621x1x49	SH011020x2x17	0	5637	87.0	82.64999999999999-91.35000000000001	290	0	0	0	0	0	0	0	0	K. pneumoniae
SH010621x1x49	SH040321x1x88	0	4495	35.4	33.629999999999995-37.17	118	0	0	0	0	0	0	0	0	K. pneumoniae
SH010621x1x49	SH061021x1x6	0	3181	35.4	33.629999999999995-37.17	118	0	0	0	0	0	0	0	0	K. pneumoniae
SH010621x1x49	SH081020x1x56	0	3146	73.2	69.54-76.86	244	0	0	0	0	0	0	0	0	K. pneumoniae
SH010621x1x49	SH081020x2x59	0	4319	65.1	61.84499999999999-68.355	217	0	0	0	0	0	0	0	0	K. pneumoniae
SH010621x1x49	SH150921x1x21	0	5363	12.6	11.969999999999999-13.23	42	0	0	0	0	0	0	0	0	K. pneumoniae
SH010621x1x49	SH150921x1x95	0	5708	16.5	15.674999999999999-17.325	55	0	0	0	0	0	0	0	0	K. pneumoniae
SH010621x1x49	SH150921x2x12	0	4709	16.2	15.389999999999999-17.01	54	0	0	0	0	0	0	0	0	K. pneumoniae
SH010621x1x49	SH197x31	0	4536	144.3	137.08499999999998-151.515	481	0	0	0	0	0	0	0	0	K. pneumoniae
SH010621x1x49	SH200x01	0	4536	146.7	139.36499999999998-154.035	489	0	0	0	0	0	0	0	0	K. pneumoniae
SH010621x1x49	SH209x07	0	4623	155.4	147.63-163.17000000000002	518	0	0	0	0	0	0	0	0	K. pneumoniae
SH010621x1x49	SH211020x1x70	0	3155	105.9	100.60499999999999-111.195	353	0	0	0	0	0	0	0	0	K. pneumoniae
SH010621x1x49	SH221020x2x62	0	4292	123.6	117.41999999999999-129.78	412	0	0	0	0	0	0	0	0	K. pneumoniae
SH010621x1x49	SH234x10	0	4599	178.2	169.29-187.10999999999999	594	0	0	0	0	0	0	0	0	K. pneumoniae
SH010621x1x49	SH250322x1x28	0	3176	92.4	87.77999999999999-97.02	308	0	0	0	0	0	0	0	0	K. pneumoniae
SH010621x1x49	SH280122x1x34	0	4274	71.39999999999999	67.82999999999998-74.97	238	0	0	0	0	0	0	0	0	K. pneumoniae
SH010621x1x49	SH300920x2x61	0	4491	90.6	86.07-95.13	302	0	0	0	0	0	0	0	0	K. pneumoniae
SH011020x2x17	SH040321x1x88	0	1564	51.6	49.019999999999996-54.18000000000001	172	0	0	0	0	0	0	0	0	K. pneumoniae
SH011020x2x17	SH061021x1x6	0	3219	122.4	116.27999999999999-128.52	408	0	0	0	0	0	0	0	0	K. pneumoniae
SH011020x2x17	SH081020x1x56	0	3152	13.8	13.109999999999998-14.49	46	0	0	0	0	0	0	0	0	K. pneumoniae
SH011020x2x17	SH081020x2x59	0	4542	21.9	20.804999999999996-22.995	73	0	0	0	0	0	0	0	0	K. pneumoniae
SH011020x2x17	SH150921x1x21	0	5588	99.6	94.61999999999999-104.58	332	0	0	0	0	0	0	0	0	K. pneumoniae
SH011020x2x17	SH150921x1x95	0	3209	103.5	98.32499999999999-108.67500000000001	345	0	0	0	0	0	0	0	0	K. pneumoniae
SH011020x2x17	SH150921x2x12	0	4882	103.2	98.03999999999999-108.36000000000001	344	0	0	0	0	0	0	0	0	K. pneumoniae
SH011020x2x17	SH197x31	0	1609	231.3	219.73499999999999-242.86499999999998	771	0	0	0	0	0	0	0	0	K. pneumoniae
SH011020x2x17	SH200x01	0	1610	233.7	222.015-245.385	779	0	0	0	0	0	0	0	0	K. pneumoniae
SH011020x2x17	SH209x07	0	1682	242.4	230.27999999999997-254.51999999999998	808	0	0	0	0	0	0	0	0	K. pneumoniae
SH011020x2x17	SH211020x1x70	0	3195	18.9	17.955-19.845	63	0	0	0	0	0	0	0	0	K. pneumoniae
SH011020x2x17	SH221020x2x62	0	4519	36.6	34.77-38.43	122	0	0	0	0	0	0	0	0	K. pneumoniae
SH011020x2x17	SH234x10	0	1656	265.2	251.93999999999997-278.46	884	0	0	0	0	0	0	0	0	K. pneumoniae
SH011020x2x17	SH250322x1x28	0	3219	179.4	170.43-188.37	598	0	0	0	0	0	0	0	0	K. pneumoniae
SH011020x2x17	SH280122x1x34	0	4510	158.4	150.48-166.32000000000002	528	0	0	0	0	0	0	0	0	K. pneumoniae
SH011020x2x17	SH300920x2x61	0	1560	3.6	3.4199999999999995-3.78	12	0	0	0	0	0	0	0	0	K. pneumoniae
SH040321x1x88	SH061021x1x6	0	2051	70.8	67.25999999999999-74.34	236	0	0	0	0	0	0	0	0	K. pneumoniae
SH040321x1x88	SH081020x1x56	0	1981	37.8	35.91-39.69	126	0	0	0	0	0	0	0	0	K. pneumoniae
SH040321x1x88	SH081020x2x59	0	3378	29.7	28.214999999999996-31.185000000000002	99	0	0	0	0	0	0	0	0	K. pneumoniae
SH040321x1x88	SH150921x1x21	0	4412	48.0	45.599999999999994-50.400000000000006	160	0	0	0	0	0	0	0	0	K. pneumoniae
SH040321x1x88	SH150921x1x95	0	1966	51.9	49.305-54.495	173	0	0	0	0	0	0	0	0	K. pneumoniae
SH040321x1x88	SH150921x2x12	0	3762	51.6	49.019999999999996-54.18000000000001	172	0	0	0	0	0	0	0	0	K. pneumoniae
SH040321x1x88	SH197x31	0	355	179.7	170.71499999999997-188.685	599	0	0	0	0	0	0	0	0	K. pneumoniae
SH040321x1x88	SH200x01	0	357	182.1	172.99499999999998-191.205	607	0	0	0	0	0	0	0	0	K. pneumoniae
SH040321x1x88	SH209x07	0	452	190.8	181.25999999999996-200.34	636	0	0	0	0	0	0	0	0	K. pneumoniae
SH040321x1x88	SH211020x1x70	0	2027	70.5	66.975-74.025	235	0	0	0	0	0	0	0	0	K. pneumoniae
SH040321x1x88	SH221020x2x62	0	3349	88.2	83.78999999999999-92.61000000000001	294	0	0	0	0	0	0	0	0	K. pneumoniae
SH040321x1x88	SH234x10	0	425	213.6	202.92-224.28	712	0	0	0	0	0	0	0	0	K. pneumoniae
SH040321x1x88	SH250322x1x28	0	2049	127.8	121.41-134.19	426	0	0	0	0	0	0	0	0	K. pneumoniae
SH040321x1x88	SH280122x1x34	0	3340	106.8	101.46-112.14	356	0	0	0	0	0	0	0	0	K. pneumoniae
SH061021x1x6	SH081020x1x56	1	105	108.6	103.16999999999999-114.03	362	0	0	0	0	0	0	0	1	K. pneumoniae
SH061021x1x6	SH081020x2x59	0	2198	100.5	95.475-105.525	335	0	0	0	0	0	0	0	0	K. pneumoniae
SH061021x1x6	SH150921x1x21	0	3443	22.8	21.66-23.94	76	0	0	0	0	0	0	0	0	K. pneumoniae
SH061021x1x6	SH150921x1x95	0	3445	18.9	17.955-19.845	63	0	0	0	0	0	0	0	0	K. pneumoniae
SH061021x1x6	SH150921x2x12	0	2304	19.2	18.24-20.16	64	0	0	0	0	0	0	0	0	K. pneumoniae
SH061021x1x6	SH197x31	0	2091	108.9	103.45499999999998-114.345	363	0	0	0	0	0	0	0	0	K. pneumoniae
SH061021x1x6	SH200x01	0	2091	111.3	105.735-116.865	371	0	0	0	0	0	0	0	0	K. pneumoniae
SH061021x1x6	SH209x07	0	2177	120.0	114.0-126.0	400	0	0	0	0	0	0	0	0	K. pneumoniae
SH061021x1x6	SH211020x1x70	0	320	141.3	134.23499999999999-148.36499999999998	471	0	0	0	0	0	0	0	0	K. pneumoniae
SH061021x1x6	SH221020x2x62	0	2162	159.0	151.04999999999998-166.95000000000002	530	0	0	0	0	0	0	0	0	K. pneumoniae
SH061021x1x6	SH234x10	0	2158	142.8	135.65999999999997-149.94	476	0	0	0	0	0	0	0	0	K. pneumoniae
SH061021x1x6	SH250322x1x28	0	142	57.0	54.15-59.85	190	0	0	0	0	0	0	0	0	K. pneumoniae
SH061021x1x6	SH280122x1x34	0	2157	36.0	34.199999999999996-37.800000000000004	120	0	0	0	0	0	0	0	0	K. pneumoniae
SH061021x1x6	SH300920x2x61	0	2047	126.0	119.69999999999999-132.3	420	0	0	0	0	0	0	0	0	K. pneumoniae
SH081020x1x56	SH081020x2x59	0	2177	8.1	7.694999999999999-8.505	27	0	0	0	0	0	0	0	0	K. pneumoniae
SH081020x1x56	SH150921x1x21	0	3419	85.8	81.50999999999999-90.09	286	0	0	0	0	0	0	0	0	K. pneumoniae
SH081020x1x56	SH150921x1x95	0	3381	89.7	85.215-94.185	299	0	0	0	0	0	0	0	0	K. pneumoniae
SH081020x1x56	SH150921x2x12	0	2280	89.39999999999999	84.92999999999999-93.86999999999999	298	0	0	0	0	0	0	0	0	K. pneumoniae
SH081020x1x56	SH197x31	0	2018	217.5	206.625-228.375	725	0	0	0	0	0	0	0	0	K. pneumoniae
SH081020x1x56	SH200x01	0	2018	219.9	208.905-230.895	733	0	0	0	0	0	0	0	0	K. pneumoniae
SH081020x1x56	SH209x07	0	2101	228.6	217.17-240.03	762	0	0	0	0	0	0	0	0	K. pneumoniae
SH081020x1x56	SH211020x1x70	0	296	32.7	31.064999999999994-34.334999999999994	109	0	0	0	0	0	0	0	0	K. pneumoniae
SH081020x1x56	SH221020x2x62	0	2145	50.4	47.879999999999995-52.92	168	0	0	0	0	0	0	0	0	K. pneumoniae
SH081020x1x56	SH234x10	0	2083	251.4	238.82999999999996-263.96999999999997	838	0	0	0	0	0	0	0	0	K. pneumoniae
SH081020x1x56	SH250322x1x28	1	118	165.6	157.32-173.88	552	0	0	0	0	0	0	0	0	K. pneumoniae
SH081020x1x56	SH280122x1x34	0	2136	144.6	137.36999999999998-151.83	482	0	0	0	0	0	0	0	0	K. pneumoniae
SH081020x1x56	SH300920x2x61	0	1977	17.4	16.529999999999998-18.27	58	0	0	0	0	0	0	0	0	K. pneumoniae
SH081020x2x59	SH150921x1x21	0	2028	77.7	73.815-81.58500000000001	259	0	0	0	0	0	0	0	0	K. pneumoniae
SH081020x2x59	SH150921x1x95	0	3944	81.6	77.52-85.67999999999999	272	0	0	0	0	0	0	0	0	K. pneumoniae
SH081020x2x59	SH150921x2x12	0	3671	81.3	77.235-85.365	271	0	0	0	0	0	0	0	0	K. pneumoniae
SH081020x2x59	SH197x31	0	3416	209.4	198.93-219.87	698	0	0	0	0	0	0	0	0	K. pneumoniae
SH081020x2x59	SH200x01	0	3417	211.8	201.20999999999998-222.39	706	0	0	0	0	0	0	0	0	K. pneumoniae
SH081020x2x59	SH209x07	0	3506	220.5	209.475-231.525	735	0	0	0	0	0	0	0	0	K. pneumoniae
SH081020x2x59	SH211020x1x70	0	2175	40.8	38.76-42.839999999999996	136	0	0	0	0	0	0	0	0	K. pneumoniae
SH081020x2x59	SH221020x2x62	0	253	58.5	55.574999999999996-61.425000000000004	195	0	0	0	0	0	0	0	0	K. pneumoniae
SH081020x2x59	SH234x10	0	3481	243.3	231.13499999999996-255.465	811	0	0	0	0	0	0	0	0	K. pneumoniae
SH081020x2x59	SH250322x1x28	0	2194	157.5	149.625-165.375	525	0	0	0	0	0	0	0	0	K. pneumoniae
SH081020x2x59	SH280122x1x34	0	244	136.5	129.67499999999998-143.32500000000002	455	0	0	0	0	0	0	0	0	K. pneumoniae
SH081020x2x59	SH300920x2x61	0	3374	25.5	24.224999999999998-26.775000000000002	85	0	0	0	0	0	0	0	0	K. pneumoniae
SH150921x1x21	SH150921x1x95	0	4823	3.9	3.7049999999999996-4.095	13	0	0	0	0	0	0	0	0	K. pneumoniae
SH150921x1x21	SH150921x2x12	0	4656	3.6	3.4199999999999995-3.78	12	0	0	0	0	0	0	0	0	K. pneumoniae
SH150921x1x21	SH197x31	0	4455	131.7	125.11499999999998-138.285	439	0	0	0	0	0	0	0	0	K. pneumoniae
SH150921x1x21	SH200x01	0	4455	134.1	127.39499999999998-140.805	447	0	0	0	0	0	0	0	0	K. pneumoniae
SH150921x1x21	SH209x07	0	4540	142.8	135.65999999999997-149.94	476	0	0	0	0	0	0	0	0	K. pneumoniae
SH150921x1x21	SH211020x1x70	0	3409	118.5	112.57499999999999-124.42500000000001	395	0	0	0	0	0	0	0	0	K. pneumoniae
SH150921x1x21	SH221020x2x62	0	1990	136.2	129.39-143.01	454	0	0	0	0	0	0	0	0	K. pneumoniae
SH150921x1x21	SH234x10	0	4514	165.6	157.32-173.88	552	0	0	0	0	0	0	0	0	K. pneumoniae
SH150921x1x21	SH250322x1x28	0	3433	79.8	75.80999999999999-83.79	266	0	0	0	0	0	0	0	0	K. pneumoniae
SH150921x1x21	SH280122x1x34	0	1951	58.8	55.85999999999999-61.74	196	0	0	0	0	0	0	0	0	K. pneumoniae
SH150921x1x21	SH300920x2x61	0	4408	103.2	98.03999999999999-108.36000000000001	344	0	0	0	0	0	0	0	0	K. pneumoniae
SH150921x1x95	SH150921x2x12	0	4787	0.3	0.285-0.315	1	0	0	0	0	0	0	0	0	K. pneumoniae
SH150921x1x95	SH197x31	0	1991	127.8	121.41-134.19	426	0	0	0	0	0	0	0	0	K. pneumoniae
SH150921x1x95	SH200x01	0	1991	130.2	123.68999999999998-136.71	434	0	0	0	0	0	0	0	0	K. pneumoniae
SH150921x1x95	SH209x07	0	2048	138.9	131.955-145.845	463	0	0	0	0	0	0	0	0	K. pneumoniae
SH150921x1x95	SH211020x1x70	0	3424	122.4	116.27999999999999-128.52	408	0	0	0	0	0	0	0	0	K. pneumoniae
SH150921x1x95	SH221020x2x62	0	3920	140.1	133.095-147.105	467	0	0	0	0	0	0	0	0	K. pneumoniae
SH150921x1x95	SH234x10	0	2022	161.7	153.61499999999998-169.785	539	0	0	0	0	0	0	0	0	K. pneumoniae
SH150921x1x95	SH250322x1x28	0	3448	75.89999999999999	72.10499999999999-79.695	253	0	0	0	0	0	0	0	0	K. pneumoniae
SH150921x1x95	SH280122x1x34	0	3909	54.9	52.154999999999994-57.645	183	0	0	0	0	0	0	0	0	K. pneumoniae
SH150921x1x95	SH300920x2x61	0	1961	107.1	101.74499999999999-112.455	357	0	0	0	0	0	0	0	0	K. pneumoniae
SH150921x2x12	SH197x31	0	3795	128.1	121.695-134.505	427	0	0	0	0	0	0	0	0	K. pneumoniae
SH150921x2x12	SH200x01	0	3796	130.5	123.975-137.025	435	0	0	0	0	0	0	0	0	K. pneumoniae
SH150921x2x12	SH209x07	0	3873	139.2	132.23999999999998-146.16	464	0	0	0	0	0	0	0	0	K. pneumoniae
SH150921x2x12	SH211020x1x70	0	2273	122.1	115.99499999999999-128.205	407	0	0	0	0	0	0	0	0	K. pneumoniae
SH150921x2x12	SH221020x2x62	0	3639	139.8	132.80999999999997-146.79	466	0	0	0	0	0	0	0	0	K. pneumoniae
SH150921x2x12	SH234x10	0	3848	162.0	153.9-170.1	540	0	0	0	0	0	0	0	0	K. pneumoniae
SH150921x2x12	SH250322x1x28	0	2301	76.2	72.39-80.01	254	0	0	0	0	0	0	0	0	K. pneumoniae
SH150921x2x12	SH280122x1x34	0	3620	55.2	52.43999999999999-57.96	184	0	0	0	0	0	0	0	0	K. pneumoniae
SH150921x2x12	SH300920x2x61	0	3758	106.8	101.46-112.14	356	0	0	0	0	0	0	0	0	K. pneumoniae
SH197x31	SH209x07	0	480	11.1	10.545-11.655	37	0	0	0	0	0	0	0	0	K. pneumoniae
SH197x31	SH211020x1x70	0	2065	250.2	237.68999999999997-262.71	834	0	0	0	0	0	0	0	0	K. pneumoniae
SH197x31	SH221020x2x62	0	3388	267.9	254.50499999999997-281.295	893	0	0	0	0	0	0	0	0	K. pneumoniae
SH197x31	SH234x10	0	455	33.9	32.205-35.595	113	0	0	0	0	0	0	0	0	K. pneumoniae
SH197x31	SH250322x1x28	0	2088	51.9	49.305-54.495	173	0	0	0	0	0	0	0	0	K. pneumoniae
SH197x31	SH280122x1x34	0	3379	72.89999999999999	69.255-76.54499999999999	243	0	0	0	0	0	0	0	0	K. pneumoniae
SH197x31	SH300920x2x61	0	351	234.9	223.15499999999997-246.64499999999998	783	0	0	0	0	0	0	0	0	K. pneumoniae
SH200x01	SH209x07	0	481	8.7	8.264999999999999-9.135	29	0	0	0	0	0	0	0	0	K. pneumoniae
SH200x01	SH211020x1x70	0	2065	252.6	239.96999999999997-265.23	842	0	0	0	0	0	0	0	0	K. pneumoniae
SH200x01	SH221020x2x62	0	3388	270.3	256.785-283.815	901	0	0	0	0	0	0	0	0	K. pneumoniae
SH200x01	SH234x10	0	456	31.5	29.924999999999997-33.075	105	0	0	0	0	0	0	0	0	K. pneumoniae
SH200x01	SH250322x1x28	0	2088	54.3	51.584999999999994-57.015	181	0	0	0	0	0	0	0	0	K. pneumoniae
SH200x01	SH280122x1x34	0	3379	75.3	71.535-79.065	251	0	0	0	0	0	0	0	0	K. pneumoniae
SH200x01	SH300920x2x61	0	353	237.3	225.43499999999997-249.165	791	0	0	0	0	0	0	0	0	K. pneumoniae
SH209x07	SH211020x1x70	0	2158	261.3	248.23499999999999-274.365	871	0	0	0	0	0	0	0	0	K. pneumoniae
SH209x07	SH221020x2x62	0	3473	279.0	265.05-292.95	930	0	0	0	0	0	0	0	0	K. pneumoniae
SH209x07	SH250322x1x28	0	2181	63.0	59.849999999999994-66.15	210	0	0	0	0	0	0	0	0	K. pneumoniae
SH209x07	SH280122x1x34	0	3468	84.0	79.8-88.2	280	0	0	0	0	0	0	0	0	K. pneumoniae
SH209x07	SH300920x2x61	0	452	246.0	233.7-258.3	820	0	0	0	0	0	0	0	0	K. pneumoniae
SH211020x1x70	SH221020x2x62	0	2143	17.7	16.814999999999998-18.585	59	0	0	0	0	0	0	0	0	K. pneumoniae
SH211020x1x70	SH234x10	0	2133	284.1	269.895-298.30499999999995	947	0	0	0	0	0	0	0	0	K. pneumoniae
SH211020x1x70	SH250322x1x28	0	317	198.3	188.38499999999996-208.215	661	0	0	0	0	0	0	0	0	K. pneumoniae
SH211020x1x70	SH280122x1x34	0	2130	177.3	168.43499999999997-186.165	591	0	0	0	0	0	0	0	0	K. pneumoniae
SH211020x1x70	SH300920x2x61	0	2023	15.3	14.534999999999998-16.065	51	0	0	0	0	0	0	0	0	K. pneumoniae
SH221020x2x62	SH234x10	0	3448	301.8	286.71-316.89000000000004	1006	0	0	0	0	0	0	0	0	K. pneumoniae
SH221020x2x62	SH250322x1x28	0	2162	216.0	205.2-226.8	720	0	0	0	0	0	0	0	0	K. pneumoniae
SH221020x2x62	SH280122x1x34	0	209	195.0	185.25-204.75	650	0	0	0	0	0	0	0	0	K. pneumoniae
SH221020x2x62	SH300920x2x61	0	3345	33.0	31.349999999999998-34.65	110	0	0	0	0	0	0	0	0	K. pneumoniae
SH234x10	SH250322x1x28	0	2156	85.8	81.50999999999999-90.09	286	0	0	0	0	0	0	0	0	K. pneumoniae
SH234x10	SH280122x1x34	0	3442	106.8	101.46-112.14	356	0	0	0	0	0	0	0	0	K. pneumoniae
SH234x10	SH300920x2x61	0	425	268.8	255.35999999999999-282.24	896	0	0	0	0	0	0	0	0	K. pneumoniae
SH250322x1x28	SH280122x1x34	0	2153	21.0	19.95-22.05	70	0	0	0	0	0	0	0	0	K. pneumoniae
SH250322x1x28	SH300920x2x61	0	2045	183.0	173.85-192.15	610	0	0	0	0	0	0	0	0	K. pneumoniae
SH280122x1x34	SH300920x2x61	0	3336	162.0	153.9-170.1	540	0	0	0	0	0	0	0	0	K. pneumoniae
F1S1R1D1B3P3G12	F1S1R1D2B3P4D11	0	520	19.8	18.81-20.790000000000003	66	0	0	0	0	0	0	0	0	K. pneumoniae
F1S1R1D1B3P3G12	F1S1R1D3B3P5D06	0	523	38.7	36.76499999999999-40.635	129	0	0	0	0	0	0	0	0	K. pneumoniae
F1S1R1D1B3P3G12	F1S1R1D3B4P1C10	0	522	38.7	36.76499999999999-40.635	129	0	0	0	0	0	0	0	0	K. pneumoniae
F1S1R1D1B3P3G12	SH211020x1x72	0	506	98.1	93.195-103.005	327	0	0	0	0	0	0	0	0	K. pneumoniae
F1S1R1D1B3P3G12	SH211020x1x82	0	646	96.9	92.05499999999999-101.74499999999999	323	0	0	0	0	0	0	0	0	K. pneumoniae
F1S1R1D2B3P4D11	F1S1R1D3B3P5D06	0	33	18.9	17.955-19.845	63	0	0	0	1	0	0	0	0	K. pneumoniae
F1S1R1D2B3P4D11	F1S1R1D3B4P1C10	0	32	18.9	17.955-19.845	63	0	0	0	1	0	0	0	0	K. pneumoniae
F1S1R1D2B3P4D11	SH211020x1x72	1	34	117.9	112.00499999999998-123.795	393	0	0	0	1	0	0	0	0	K. pneumoniae
F1S1R1D2B3P4D11	SH211020x1x82	0	593	116.7	110.86499999999998-122.535	389	0	0	0	0	0	0	0	0	K. pneumoniae
F1S1R1D3B3P5D06	SH211020x1x72	1	37	136.8	129.95999999999998-143.64	456	0	0	0	1	0	0	0	0	K. pneumoniae
F1S1R1D3B3P5D06	SH211020x1x82	0	596	135.6	128.82-142.38	452	0	0	0	0	0	0	0	0	K. pneumoniae
F1S1R1D3B4P1C10	SH211020x1x72	1	36	136.8	129.95999999999998-143.64	456	0	0	0	1	0	0	0	0	K. pneumoniae
F1S1R1D3B4P1C10	SH211020x1x82	0	595	135.6	128.82-142.38	452	0	0	0	0	0	0	0	0	K. pneumoniae
SH211020x1x72	SH211020x1x82	0	580	1.2	1.14-1.26	4	0	0	0	0	0	0	0	0	K. pneumoniae
F1S1R1D1B1P2E02	SH030621x1x89	0	492	126.6	120.27-132.93	422	0	0	0	0	0	0	0	0	K. pneumoniae
F1S1R1D1B1P2E02	SH040221x2x33	0	496	126.6	120.27-132.93	422	0	0	0	0	0	0	0	0	K. pneumoniae
F1S1R1D1B1P2F12	SH030621x1x89	0	492	127.5	121.125-133.875	425	0	0	0	0	0	0	0	0	K. pneumoniae
F1S1R1D1B1P2F12	SH040221x2x33	0	496	127.5	121.125-133.875	425	0	0	0	0	0	0	0	0	K. pneumoniae
F1S1R1D1B1P4B08	SH030621x1x89	0	490	128.7	122.26499999999999-135.135	429	0	0	0	0	0	0	0	0	K. pneumoniae
F1S1R1D1B1P4B08	SH040221x2x33	0	494	128.7	122.26499999999999-135.135	429	0	0	0	0	0	0	0	0	K. pneumoniae
F1S1R1D1B1P4D04	SH030621x1x89	0	492	128.7	122.26499999999999-135.135	429	0	0	0	0	0	0	0	0	K. pneumoniae
F1S1R1D1B1P4D04	SH040221x2x33	0	496	128.7	122.26499999999999-135.135	429	0	0	0	0	0	0	0	0	K. pneumoniae
F1S1R1D1B2P2A06	SH030621x1x89	0	493	132.0	125.39999999999999-138.6	440	0	0	0	0	0	0	0	0	K. pneumoniae
F1S1R1D1B2P2A06	SH040221x2x33	0	497	132.0	125.39999999999999-138.6	440	0	0	0	0	0	0	0	0	K. pneumoniae
F1S1R1D1B2P2A12	SH030621x1x89	0	492	132.0	125.39999999999999-138.6	440	0	0	0	0	0	0	0	0	K. pneumoniae
F1S1R1D1B2P2A12	SH040221x2x33	0	496	132.0	125.39999999999999-138.6	440	0	0	0	0	0	0	0	0	K. pneumoniae
F1S1R1D1B2P4G09	SH030621x1x89	0	494	134.1	127.39499999999998-140.805	447	0	0	0	0	0	0	0	0	K. pneumoniae
F1S1R1D1B2P4G09	SH040221x2x33	0	498	134.1	127.39499999999998-140.805	447	0	0	0	0	0	0	0	0	K. pneumoniae
F1S1R1D1B3P1A05	SH030621x1x89	0	491	135.0	128.25-141.75	450	0	0	0	0	0	0	0	0	K. pneumoniae
F1S1R1D1B3P1A05	SH040221x2x33	0	495	135.0	128.25-141.75	450	0	0	0	0	0	0	0	0	K. pneumoniae
F1S1R1D1B3P1A08	SH030621x1x89	0	493	135.0	128.25-141.75	450	0	0	0	0	0	0	0	0	K. pneumoniae
F1S1R1D1B3P1A08	SH040221x2x33	0	497	135.0	128.25-141.75	450	0	0	0	0	0	0	0	0	K. pneumoniae
F1S1R1D1B3P2B02	SH030621x1x89	0	494	136.5	129.67499999999998-143.32500000000002	455	0	0	0	0	0	0	0	0	K. pneumoniae
F1S1R1D1B3P2B02	SH040221x2x33	0	498	136.5	129.67499999999998-143.32500000000002	455	0	0	0	0	0	0	0	0	K. pneumoniae
F1S1R1D1B3P3B02	SH030621x1x89	0	494	137.1	130.24499999999998-143.955	457	0	0	0	0	0	0	0	0	K. pneumoniae
F1S1R1D1B3P3B02	SH040221x2x33	0	498	137.1	130.24499999999998-143.955	457	0	0	0	0	0	0	0	0	K. pneumoniae
F1S1R1D1B3P3C02	SH030621x1x89	0	494	137.1	130.24499999999998-143.955	457	0	0	0	0	0	0	0	0	K. pneumoniae
F1S1R1D1B3P3C02	SH040221x2x33	0	498	137.1	130.24499999999998-143.955	457	0	0	0	0	0	0	0	0	K. pneumoniae
F1S1R1D1B3P5C08	SH030621x1x89	0	493	140.4	133.38-147.42000000000002	468	0	0	0	0	0	0	0	0	K. pneumoniae
F1S1R1D1B3P5C08	SH040221x2x33	0	497	140.4	133.38-147.42000000000002	468	0	0	0	0	0	0	0	0	K. pneumoniae
F1S1R1D1B3P5C11	SH030621x1x89	0	490	140.4	133.38-147.42000000000002	468	0	0	0	0	0	0	0	0	K. pneumoniae
F1S1R1D1B3P5C11	SH040221x2x33	0	494	140.4	133.38-147.42000000000002	468	0	0	0	0	0	0	0	0	K. pneumoniae
F1S1R1D1B4P1C03	SH030621x1x89	0	494	140.4	133.38-147.42000000000002	468	0	0	0	0	0	0	0	0	K. pneumoniae
F1S1R1D1B4P1C03	SH040221x2x33	0	498	140.4	133.38-147.42000000000002	468	0	0	0	0	0	0	0	0	K. pneumoniae
F1S1R1D1B4P2C07	SH030621x1x89	0	495	141.3	134.23499999999999-148.36499999999998	471	0	0	0	0	0	0	0	0	K. pneumoniae
F1S1R1D1B4P2C07	SH040221x2x33	0	499	141.3	134.23499999999999-148.36499999999998	471	0	0	0	0	0	0	0	0	K. pneumoniae
F1S1R1D1B4P2C12	SH030621x1x89	0	493	141.3	134.23499999999999-148.36499999999998	471	0	0	0	0	0	0	0	0	K. pneumoniae
F1S1R1D1B4P2C12	SH040221x2x33	0	497	141.3	134.23499999999999-148.36499999999998	471	0	0	0	0	0	0	0	0	K. pneumoniae
F1S1R1D1B4P2G10	SH030621x1x89	0	491	142.2	135.08999999999997-149.31	474	0	0	0	0	0	0	0	0	K. pneumoniae
F1S1R1D1B4P2G10	SH040221x2x33	0	495	142.2	135.08999999999997-149.31	474	0	0	0	0	0	0	0	0	K. pneumoniae
F1S1R1D1B4P3D08	SH030621x1x89	0	495	142.2	135.08999999999997-149.31	474	0	0	0	0	0	0	0	0	K. pneumoniae
F1S1R1D1B4P3D08	SH040221x2x33	0	499	142.2	135.08999999999997-149.31	474	0	0	0	0	0	0	0	0	K. pneumoniae
F1S1R1D1B4P3E07	SH030621x1x89	0	494	142.2	135.08999999999997-149.31	474	0	0	0	0	0	0	0	0	K. pneumoniae
F1S1R1D1B4P3E07	SH040221x2x33	0	498	142.2	135.08999999999997-149.31	474	0	0	0	0	0	0	0	0	K. pneumoniae
F1S1R1D1B4P3F07	SH030621x1x89	0	494	142.2	135.08999999999997-149.31	474	0	0	0	0	0	0	0	0	K. pneumoniae
F1S1R1D1B4P3F07	SH040221x2x33	0	498	142.2	135.08999999999997-149.31	474	0	0	0	0	0	0	0	0	K. pneumoniae
F1S1R1D2B1P2D07	SH030621x1x89	0	496	146.7	139.36499999999998-154.035	489	0	0	0	0	0	0	0	0	K. pneumoniae
F1S1R1D2B1P2D07	SH040221x2x33	0	500	146.7	139.36499999999998-154.035	489	0	0	0	0	0	0	0	0	K. pneumoniae
F1S1R1D2B1P2E05	SH030621x1x89	0	492	146.7	139.36499999999998-154.035	489	0	0	0	0	0	0	0	0	K. pneumoniae
F1S1R1D2B1P2E05	SH040221x2x33	0	496	146.7	139.36499999999998-154.035	489	0	0	0	0	0	0	0	0	K. pneumoniae
F1S1R1D2B1P2H07	SH030621x1x89	0	494	146.7	139.36499999999998-154.035	489	0	0	0	0	0	0	0	0	K. pneumoniae
F1S1R1D2B1P2H07	SH040221x2x33	0	498	146.7	139.36499999999998-154.035	489	0	0	0	0	0	0	0	0	K. pneumoniae
F1S1R1D2B1P5H09	SH030621x1x89	0	484	150.0	142.5-157.5	500	0	0	0	0	0	0	0	0	K. pneumoniae
F1S1R1D2B1P5H09	SH040221x2x33	0	488	150.0	142.5-157.5	500	0	0	0	0	0	0	0	0	K. pneumoniae
F1S1R1D2B4P5G02	SH030621x1x89	0	493	162.0	153.9-170.1	540	0	0	0	0	0	0	0	0	K. pneumoniae
F1S1R1D2B4P5G02	SH040221x2x33	0	497	162.0	153.9-170.1	540	0	0	0	0	0	0	0	0	K. pneumoniae
F1S1R2D3B4P5F07	SH061021x1x67	0	819	81.89999999999999	77.80499999999999-85.99499999999999	273	0	0	0	0	0	0	0	0	K. pneumoniae
F1S1R2D3B4P5G07	SH061021x1x67	0	815	81.6	77.52-85.67999999999999	272	0	0	0	0	0	0	0	0	K. pneumoniae
F1S1R2D4B1P3B04	SH061021x1x67	0	821	85.2	80.94-89.46000000000001	284	0	0	0	0	0	0	0	0	K. pneumoniae
F1S1R1D1B1P3D09	F1S1R2D1B2P2H04	0	149	78.0	74.1-81.9	260	0	0	0	0	0	0	0	0	K. pneumoniae
F1S1R1D1B1P3D09	F1S1R2D1B2P2H08	0	149	78.0	74.1-81.9	260	0	0	0	0	0	0	0	0	K. pneumoniae
F1S1R1D1B1P3D09	F1S1R2D1B3P4G03	0	151	85.2	80.94-89.46000000000001	284	0	0	0	0	0	0	0	0	K. pneumoniae
F1S1R1D1B1P3D09	F1S1R2D3B4P4B07	0	153	134.7	127.96499999999999-141.435	449	0	0	0	0	0	0	0	0	K. pneumoniae
F1S1R1D1B1P3D09	F1S1R2D4B4P5B10	0	408	155.4	147.63-163.17000000000002	518	0	0	0	0	0	0	0	0	K. pneumoniae
F1S1R1D1B1P3D09	SH020221x2x67	0	239	114.6	108.86999999999999-120.33	382	0	0	0	0	0	0	0	0	K. pneumoniae
F1S1R1D1B1P3D09	SH040221x2x36	0	356	128.1	121.695-134.505	427	0	0	0	0	0	0	0	0	K. pneumoniae
F1S1R1D1B1P3D09	SH050122x2x34	0	337	84.3	80.085-88.515	281	0	0	0	0	0	0	0	0	K. pneumoniae
F1S1R1D1B1P3D09	SH061021x1x37	0	201	53.7	51.01499999999999-56.385	179	0	0	0	0	0	0	0	0	K. pneumoniae
F1S1R1D1B1P3D09	SH081020x1x52	0	354	57.3	54.434999999999995-60.165	191	0	0	0	0	0	0	0	0	K. pneumoniae
F1S1R1D1B1P3D09	SH081020x1x79	0	367	51.9	49.305-54.495	173	0	0	0	0	0	0	0	0	K. pneumoniae
F1S1R1D1B1P3D09	SH081020x2x36	0	366	51.6	49.019999999999996-54.18000000000001	172	0	0	0	0	0	0	0	0	K. pneumoniae
F1S1R1D1B1P3D09	SH181120x2x17	0	360	41.1	39.045-43.155	137	0	0	0	0	0	0	0	0	K. pneumoniae
F1S1R1D1B1P3D09	SH220921x2x58	0	372	51.0	48.449999999999996-53.550000000000004	170	0	0	0	0	0	0	0	0	K. pneumoniae
F1S1R1D1B1P3D09	SH260321x2x84	0	362	0.8999999999999999	0.8549999999999999-0.945	3	0	0	0	0	0	0	0	0	K. pneumoniae
F1S1R1D1B1P3D09	SH300920x2x52	0	355	75.3	71.535-79.065	251	0	0	0	0	0	0	0	0	K. pneumoniae
F1S1R1D1B1P3F09	F1S1R2D1B2P2H04	0	149	78.0	74.1-81.9	260	0	0	0	0	0	0	0	0	K. pneumoniae
F1S1R1D1B1P3F09	F1S1R2D1B2P2H08	0	149	78.0	74.1-81.9	260	0	0	0	0	0	0	0	0	K. pneumoniae
F1S1R1D1B1P3F09	F1S1R2D1B3P4G03	0	151	85.2	80.94-89.46000000000001	284	0	0	0	0	0	0	0	0	K. pneumoniae
F1S1R1D1B1P3F09	F1S1R2D3B4P4B07	0	153	134.7	127.96499999999999-141.435	449	0	0	0	0	0	0	0	0	K. pneumoniae
F1S1R1D1B1P3F09	F1S1R2D4B4P5B10	0	408	155.4	147.63-163.17000000000002	518	0	0	0	0	0	0	0	0	K. pneumoniae
F1S1R1D1B1P3F09	SH020221x2x67	0	239	114.6	108.86999999999999-120.33	382	0	0	0	0	0	0	0	0	K. pneumoniae
F1S1R1D1B1P3F09	SH040221x2x36	0	356	128.1	121.695-134.505	427	0	0	0	0	0	0	0	0	K. pneumoniae
F1S1R1D1B1P3F09	SH050122x2x34	0	337	84.3	80.085-88.515	281	0	0	0	0	0	0	0	0	K. pneumoniae
F1S1R1D1B1P3F09	SH061021x1x37	0	201	53.7	51.01499999999999-56.385	179	0	0	0	0	0	0	0	0	K. pneumoniae
F1S1R1D1B1P3F09	SH081020x1x52	0	354	57.3	54.434999999999995-60.165	191	0	0	0	0	0	0	0	0	K. pneumoniae
F1S1R1D1B1P3F09	SH081020x1x79	0	367	51.9	49.305-54.495	173	0	0	0	0	0	0	0	0	K. pneumoniae
F1S1R1D1B1P3F09	SH081020x2x36	0	366	51.6	49.019999999999996-54.18000000000001	172	0	0	0	0	0	0	0	0	K. pneumoniae
F1S1R1D1B1P3F09	SH181120x2x17	0	360	41.1	39.045-43.155	137	0	0	0	0	0	0	0	0	K. pneumoniae
F1S1R1D1B1P3F09	SH220921x2x58	0	372	51.0	48.449999999999996-53.550000000000004	170	0	0	0	0	0	0	0	0	K. pneumoniae
F1S1R1D1B1P3F09	SH260321x2x84	0	362	0.8999999999999999	0.8549999999999999-0.945	3	0	0	0	0	0	0	0	0	K. pneumoniae
F1S1R1D1B1P3F09	SH300920x2x52	0	355	75.3	71.535-79.065	251	0	0	0	0	0	0	0	0	K. pneumoniae
F1S1R1D1B2P4D07	F1S1R2D1B2P2H04	0	150	72.6	68.96999999999998-76.23	242	0	0	0	0	0	0	0	0	K. pneumoniae
F1S1R1D1B2P4D07	F1S1R2D1B2P2H08	0	150	72.6	68.96999999999998-76.23	242	0	0	0	0	0	0	0	0	K. pneumoniae
F1S1R1D1B2P4D07	F1S1R2D1B3P4G03	0	152	79.8	75.80999999999999-83.79	266	0	0	0	0	0	0	0	0	K. pneumoniae
F1S1R1D1B2P4D07	F1S1R2D3B4P4B07	0	154	129.3	122.83499999999998-135.765	431	0	0	0	0	0	0	0	0	K. pneumoniae
F1S1R1D1B2P4D07	F1S1R2D4B4P5B10	0	409	150.0	142.5-157.5	500	0	0	0	0	0	0	0	0	K. pneumoniae
F1S1R1D1B2P4D07	SH020221x2x67	0	240	120.0	114.0-126.0	400	0	0	0	0	0	0	0	0	K. pneumoniae
F1S1R1D1B2P4D07	SH040221x2x36	0	357	133.5	126.82499999999999-140.175	445	0	0	0	0	0	0	0	0	K. pneumoniae
F1S1R1D1B2P4D07	SH050122x2x34	0	338	78.89999999999999	74.95499999999998-82.845	263	0	0	0	0	0	0	0	0	K. pneumoniae
F1S1R1D1B2P4D07	SH061021x1x37	0	202	48.3	45.885-50.714999999999996	161	0	0	0	0	0	0	0	0	K. pneumoniae
F1S1R1D1B2P4D07	SH081020x1x52	0	355	62.7	59.56499999999999-65.835	209	0	0	0	0	0	0	0	0	K. pneumoniae
F1S1R1D1B2P4D07	SH081020x1x79	0	368	57.3	54.434999999999995-60.165	191	0	0	0	0	0	0	0	0	K. pneumoniae
F1S1R1D1B2P4D07	SH081020x2x36	0	367	57.0	54.15-59.85	190	0	0	0	0	0	0	0	0	K. pneumoniae
F1S1R1D1B2P4D07	SH181120x2x17	0	361	46.5	44.175-48.825	155	0	0	0	0	0	0	0	0	K. pneumoniae
F1S1R1D1B2P4D07	SH220921x2x58	0	373	45.6	43.32-47.88	152	0	0	0	0	0	0	0	0	K. pneumoniae
F1S1R1D1B2P4D07	SH260321x2x84	0	363	4.5	4.2749999999999995-4.7250000000000005	15	0	0	0	0	0	0	0	0	K. pneumoniae
F1S1R1D1B2P4D07	SH300920x2x52	0	356	80.7	76.66499999999999-84.73500000000001	269	0	0	0	0	0	0	0	0	K. pneumoniae
F1S1R2D1B2P2H04	F1S1R2D4B4P5B10	0	399	77.39999999999999	73.52999999999999-81.27	258	0	0	0	0	0	0	0	0	K. pneumoniae
F1S1R2D1B2P2H04	SH020221x2x67	0	233	192.6	182.97-202.23	642	0	0	0	0	0	0	0	0	K. pneumoniae
F1S1R2D1B2P2H04	SH040221x2x36	0	348	206.1	195.795-216.405	687	0	0	0	0	0	0	0	0	K. pneumoniae
F1S1R2D1B2P2H04	SH050122x2x34	0	327	6.3	5.984999999999999-6.615	21	0	0	0	0	0	0	0	0	K. pneumoniae
F1S1R2D1B2P2H04	SH061021x1x37	0	194	24.3	23.085-25.515	81	0	0	0	0	0	0	0	0	K. pneumoniae
F1S1R2D1B2P2H04	SH081020x1x52	0	346	135.3	128.53499999999997-142.065	451	0	0	0	0	0	0	0	0	K. pneumoniae
F1S1R2D1B2P2H04	SH081020x1x79	0	359	129.9	123.405-136.395	433	0	0	0	0	0	0	0	0	K. pneumoniae
F1S1R2D1B2P2H04	SH081020x2x36	0	358	129.6	123.11999999999999-136.08	432	0	0	0	0	0	0	0	0	K. pneumoniae
F1S1R2D1B2P2H04	SH181120x2x17	0	352	119.1	113.145-125.05499999999999	397	0	0	0	0	0	0	0	0	K. pneumoniae
F1S1R2D1B2P2H04	SH220921x2x58	0	364	27.0	25.65-28.35	90	0	0	0	0	0	0	0	0	K. pneumoniae
F1S1R2D1B2P2H04	SH260321x2x84	0	354	77.1	73.24499999999999-80.955	257	0	0	0	0	0	0	0	0	K. pneumoniae
F1S1R2D1B2P2H04	SH300920x2x52	0	347	153.3	145.635-160.96499999999997	511	0	0	0	0	0	0	0	0	K. pneumoniae
F1S1R2D1B2P2H08	F1S1R2D4B4P5B10	0	399	77.39999999999999	73.52999999999999-81.27	258	0	0	0	0	0	0	0	0	K. pneumoniae
F1S1R2D1B2P2H08	SH020221x2x67	0	233	192.6	182.97-202.23	642	0	0	0	0	0	0	0	0	K. pneumoniae
F1S1R2D1B2P2H08	SH040221x2x36	0	348	206.1	195.795-216.405	687	0	0	0	0	0	0	0	0	K. pneumoniae
F1S1R2D1B2P2H08	SH050122x2x34	0	327	6.3	5.984999999999999-6.615	21	0	0	0	0	0	0	0	0	K. pneumoniae
F1S1R2D1B2P2H08	SH061021x1x37	0	194	24.3	23.085-25.515	81	0	0	0	0	0	0	0	0	K. pneumoniae
F1S1R2D1B2P2H08	SH081020x1x52	0	346	135.3	128.53499999999997-142.065	451	0	0	0	0	0	0	0	0	K. pneumoniae
F1S1R2D1B2P2H08	SH081020x1x79	0	359	129.9	123.405-136.395	433	0	0	0	0	0	0	0	0	K. pneumoniae
F1S1R2D1B2P2H08	SH081020x2x36	0	358	129.6	123.11999999999999-136.08	432	0	0	0	0	0	0	0	0	K. pneumoniae
F1S1R2D1B2P2H08	SH181120x2x17	0	352	119.1	113.145-125.05499999999999	397	0	0	0	0	0	0	0	0	K. pneumoniae
F1S1R2D1B2P2H08	SH220921x2x58	0	364	27.0	25.65-28.35	90	0	0	0	0	0	0	0	0	K. pneumoniae
F1S1R2D1B2P2H08	SH260321x2x84	0	354	77.1	73.24499999999999-80.955	257	0	0	0	0	0	0	0	0	K. pneumoniae
F1S1R2D1B2P2H08	SH300920x2x52	0	347	153.3	145.635-160.96499999999997	511	0	0	0	0	0	0	0	0	K. pneumoniae
F1S1R2D1B3P4G03	F1S1R2D4B4P5B10	0	401	70.2	66.69-73.71000000000001	234	0	0	0	0	0	0	0	0	K. pneumoniae
F1S1R2D1B3P4G03	SH020221x2x67	0	235	199.8	189.80999999999997-209.79	666	0	0	0	0	0	0	0	0	K. pneumoniae
F1S1R2D1B3P4G03	SH040221x2x36	0	350	213.3	202.63499999999996-223.965	711	0	0	0	0	0	0	0	0	K. pneumoniae
F1S1R2D1B3P4G03	SH050122x2x34	0	329	0.8999999999999999	0.8549999999999999-0.945	3	0	0	0	0	0	0	0	0	K. pneumoniae
F1S1R2D1B3P4G03	SH061021x1x37	0	196	31.5	29.924999999999997-33.075	105	0	0	0	0	0	0	0	0	K. pneumoniae
F1S1R2D1B3P4G03	SH081020x1x52	0	348	142.5	135.375-149.625	475	0	0	0	0	0	0	0	0	K. pneumoniae
F1S1R2D1B3P4G03	SH081020x1x79	0	361	137.1	130.24499999999998-143.955	457	0	0	0	0	0	0	0	0	K. pneumoniae
F1S1R2D1B3P4G03	SH081020x2x36	0	360	136.8	129.95999999999998-143.64	456	0	0	0	0	0	0	0	0	K. pneumoniae
F1S1R2D1B3P4G03	SH181120x2x17	0	354	126.3	119.98499999999999-132.615	421	0	0	0	0	0	0	0	0	K. pneumoniae
F1S1R2D1B3P4G03	SH220921x2x58	0	366	34.2	32.489999999999995-35.91	114	0	0	0	0	0	0	0	0	K. pneumoniae
F1S1R2D1B3P4G03	SH260321x2x84	0	356	84.3	80.085-88.515	281	0	0	0	0	0	0	0	0	K. pneumoniae
F1S1R2D1B3P4G03	SH300920x2x52	0	349	160.5	152.475-168.525	535	0	0	0	0	0	0	0	0	K. pneumoniae
F1S1R2D3B4P4B07	F1S1R2D4B4P5B10	0	403	20.7	19.665-21.735	69	0	0	0	0	0	0	0	0	K. pneumoniae
F1S1R2D3B4P4B07	SH020221x2x67	1	236	249.3	236.83499999999998-261.765	831	0	0	0	0	0	0	0	0	K. pneumoniae
F1S1R2D3B4P4B07	SH040221x2x36	0	351	262.8	249.66-275.94	876	0	0	0	0	0	0	0	0	K. pneumoniae
F1S1R2D3B4P4B07	SH050122x2x34	0	330	50.4	47.879999999999995-52.92	168	0	0	0	0	0	0	0	0	K. pneumoniae
F1S1R2D3B4P4B07	SH061021x1x37	0	197	81.0	76.95-85.05	270	0	0	0	0	0	0	0	0	K. pneumoniae
F1S1R2D3B4P4B07	SH081020x1x52	0	348	192.0	182.39999999999998-201.60000000000002	640	0	0	0	0	0	0	0	0	K. pneumoniae
F1S1R2D3B4P4B07	SH081020x1x79	0	362	186.6	177.26999999999998-195.93	622	0	0	0	0	0	0	0	0	K. pneumoniae
F1S1R2D3B4P4B07	SH081020x2x36	0	361	186.3	176.98499999999999-195.61499999999998	621	0	0	0	0	0	0	0	0	K. pneumoniae
F1S1R2D3B4P4B07	SH181120x2x17	0	354	175.8	167.00999999999996-184.59	586	0	0	0	0	0	0	0	0	K. pneumoniae
F1S1R2D3B4P4B07	SH220921x2x58	0	367	83.7	79.515-87.885	279	0	0	0	0	0	0	0	0	K. pneumoniae
F1S1R2D3B4P4B07	SH260321x2x84	0	356	133.8	127.10999999999997-140.48999999999998	446	0	0	0	0	0	0	0	0	K. pneumoniae
F1S1R2D3B4P4B07	SH300920x2x52	0	349	210.0	199.5-220.5	700	0	0	0	0	0	0	0	0	K. pneumoniae
F1S1R2D4B4P5B10	SH020221x2x67	1	265	270.0	256.5-283.5	900	0	0	0	0	0	0	0	0	K. pneumoniae
F1S1R2D4B4P5B10	SH040221x2x36	1	260	283.5	269.325-297.675	945	0	0	0	0	0	0	0	0	K. pneumoniae
F1S1R2D4B4P5B10	SH050122x2x34	0	324	71.1	67.54499999999999-74.655	237	0	0	0	0	0	0	0	0	K. pneumoniae
F1S1R2D4B4P5B10	SH061021x1x37	0	233	101.7	96.615-106.78500000000001	339	0	0	0	0	0	0	0	0	K. pneumoniae
F1S1R2D4B4P5B10	SH081020x1x52	0	258	212.7	202.06499999999997-223.335	709	0	0	0	0	0	0	0	0	K. pneumoniae
F1S1R2D4B4P5B10	SH081020x1x79	0	258	207.3	196.93499999999997-217.665	691	0	0	0	0	0	0	0	0	K. pneumoniae
F1S1R2D4B4P5B10	SH081020x2x36	0	257	207.0	196.64999999999998-217.35000000000002	690	0	0	0	0	0	0	0	0	K. pneumoniae
F1S1R2D4B4P5B10	SH181120x2x17	0	263	196.5	186.67499999999998-206.32500000000002	655	0	0	0	0	0	0	0	0	K. pneumoniae
F1S1R2D4B4P5B10	SH220921x2x58	0	263	104.4	99.17999999999999-109.61999999999999	348	0	0	0	0	0	0	0	0	K. pneumoniae
F1S1R2D4B4P5B10	SH260321x2x84	0	266	154.5	146.775-162.225	515	0	0	0	0	0	0	0	0	K. pneumoniae
F1S1R2D4B4P5B10	SH300920x2x52	0	259	230.7	219.165-242.23499999999999	769	0	0	0	0	0	0	0	0	K. pneumoniae
SH020221x2x67	SH040221x2x36	0	208	13.5	12.825-14.175	45	0	0	0	0	0	0	0	0	K. pneumoniae
SH020221x2x67	SH050122x2x34	0	283	198.9	188.95499999999998-208.84500000000003	663	0	0	0	0	0	0	0	0	K. pneumoniae
SH020221x2x67	SH061021x1x37	0	186	168.3	159.88499999999996-176.715	561	0	0	0	0	0	0	0	0	K. pneumoniae
SH020221x2x67	SH081020x1x52	0	206	57.3	54.434999999999995-60.165	191	0	0	0	0	0	0	0	0	K. pneumoniae
SH020221x2x67	SH081020x1x79	0	206	62.7	59.56499999999999-65.835	209	0	0	0	0	0	0	0	0	K. pneumoniae
SH020221x2x67	SH081020x2x36	0	205	63.0	59.849999999999994-66.15	210	0	0	0	0	0	0	0	0	K. pneumoniae
SH020221x2x67	SH181120x2x17	0	210	73.5	69.825-77.175	245	0	0	0	0	0	0	0	0	K. pneumoniae
SH020221x2x67	SH220921x2x58	0	211	165.6	157.32-173.88	552	0	0	0	0	0	0	0	0	K. pneumoniae
SH020221x2x67	SH260321x2x84	0	214	115.5	109.725-121.275	385	0	0	0	0	0	0	0	0	K. pneumoniae
SH020221x2x67	SH300920x2x52	0	207	39.3	37.334999999999994-41.265	131	0	0	0	0	0	0	0	0	K. pneumoniae
SH040221x2x36	SH050122x2x34	0	423	212.4	201.78-223.02	708	0	0	0	0	0	0	0	0	K. pneumoniae
SH040221x2x36	SH061021x1x37	1	154	181.8	172.70999999999998-190.89	606	0	0	0	0	0	0	0	0	K. pneumoniae
SH040221x2x36	SH081020x1x52	1	6	70.8	67.25999999999999-74.34	236	1	1	1	1	0	0	1	1	K. pneumoniae
SH040221x2x36	SH081020x1x79	1	5	76.2	72.39-80.01	254	1	1	1	1	0	0	1	1	K. pneumoniae
SH040221x2x36	SH081020x2x36	1	5	76.5	72.675-80.325	255	1	1	1	1	0	0	1	1	K. pneumoniae
SH040221x2x36	SH181120x2x17	1	11	87.0	82.64999999999999-91.35000000000001	290	0	1	1	1	0	0	0	1	K. pneumoniae
SH040221x2x36	SH220921x2x58	1	11	179.1	170.14499999999998-188.055	597	0	1	1	1	0	0	0	0	K. pneumoniae
SH040221x2x36	SH260321x2x84	1	14	129.0	122.55-135.45000000000002	430	0	1	1	1	0	0	0	0	K. pneumoniae
SH040221x2x36	SH300920x2x52	1	6	52.8	50.16-55.44	176	1	1	1	1	0	1	1	1	K. pneumoniae
SH050122x2x34	SH061021x1x37	0	274	30.6	29.069999999999997-32.13	102	0	0	0	0	0	0	0	0	K. pneumoniae
SH050122x2x34	SH081020x1x52	0	421	141.6	134.51999999999998-148.68	472	0	0	0	0	0	0	0	0	K. pneumoniae
SH050122x2x34	SH081020x1x79	0	421	136.2	129.39-143.01	454	0	0	0	0	0	0	0	0	K. pneumoniae
SH050122x2x34	SH081020x2x36	0	420	135.9	129.105-142.69500000000002	453	0	0	0	0	0	0	0	0	K. pneumoniae
SH050122x2x34	SH181120x2x17	0	426	125.4	119.12999999999998-131.67	418	0	0	0	0	0	0	0	0	K. pneumoniae
SH050122x2x34	SH220921x2x58	0	426	33.3	31.634999999999994-34.964999999999996	111	0	0	0	0	0	0	0	0	K. pneumoniae
SH050122x2x34	SH260321x2x84	0	429	83.39999999999999	79.22999999999999-87.57	278	0	0	0	0	0	0	0	0	K. pneumoniae
SH050122x2x34	SH300920x2x52	0	422	159.6	151.61999999999998-167.58	532	0	0	0	0	0	0	0	0	K. pneumoniae
SH061021x1x37	SH081020x1x52	0	152	111.0	105.44999999999999-116.55000000000001	370	0	0	0	0	0	0	0	0	K. pneumoniae
SH061021x1x37	SH081020x1x79	0	152	105.6	100.32-110.88	352	0	0	0	0	0	0	0	0	K. pneumoniae
SH061021x1x37	SH081020x2x36	0	151	105.3	100.035-110.565	351	0	0	0	0	0	0	0	0	K. pneumoniae
SH061021x1x37	SH181120x2x17	0	157	94.8	90.05999999999999-99.54	316	0	0	0	0	0	0	0	0	K. pneumoniae
SH061021x1x37	SH220921x2x58	0	157	2.7	2.5649999999999995-2.835	9	0	0	0	0	0	0	0	0	K. pneumoniae
SH061021x1x37	SH260321x2x84	0	160	52.8	50.16-55.44	176	0	0	0	0	0	0	0	0	K. pneumoniae
SH061021x1x37	SH300920x2x52	0	153	129.0	122.55-135.45000000000002	430	0	0	0	0	0	0	0	0	K. pneumoniae
SH081020x1x52	SH081020x1x79	1	4	5.4	5.129999999999999-5.67	18	1	1	1	1	1	1	1	1	K. pneumoniae
SH081020x1x52	SH081020x2x36	1	3	5.7	5.415-5.985	19	1	1	1	1	1	1	1	1	K. pneumoniae
SH081020x1x52	SH220921x2x58	1	9	108.3	102.88499999999999-113.715	361	1	1	1	1	0	0	0	1	K. pneumoniae
SH081020x1x52	SH300920x2x52	1	0	18.0	17.099999999999998-18.900000000000002	60	1	1	1	1	1	1	1	1	K. pneumoniae
SH081020x1x79	SH181120x2x17	0	12	10.8	10.259999999999998-11.34	36	0	1	1	1	0	0	0	0	K. pneumoniae
SH081020x1x79	SH220921x2x58	1	7	102.9	97.75499999999998-108.045	343	1	1	1	1	0	0	0	1	K. pneumoniae
SH081020x1x79	SH260321x2x84	1	12	52.8	50.16-55.44	176	0	1	1	1	0	1	1	1	K. pneumoniae
SH081020x2x36	SH181120x2x17	1	11	10.5	9.975-11.025	35	0	1	1	1	1	1	1	1	K. pneumoniae
SH081020x2x36	SH220921x2x58	1	6	102.6	97.46999999999998-107.73	342	1	1	1	1	0	0	0	1	K. pneumoniae
SH081020x2x36	SH260321x2x84	1	11	52.5	49.875-55.125	175	0	1	1	1	0	1	1	1	K. pneumoniae
SH181120x2x17	SH220921x2x58	1	17	92.1	87.49499999999999-96.705	307	0	1	1	1	0	0	0	1	K. pneumoniae
SH181120x2x17	SH300920x2x52	1	6	34.2	32.489999999999995-35.91	114	1	1	1	1	0	1	1	1	K. pneumoniae
SH220921x2x58	SH260321x2x84	1	17	50.1	47.595-52.605000000000004	167	0	1	1	1	0	1	1	1	K. pneumoniae
SH220921x2x58	SH300920x2x52	1	9	126.3	119.98499999999999-132.615	421	1	1	1	1	0	0	0	0	K. pneumoniae
SH260321x2x84	SH300920x2x52	1	8	76.2	72.39-80.01	254	1	1	1	1	0	0	1	1	K. pneumoniae
F1S1R2D3B1P5A02	F1S1R3D1B4P3C03	0	116	58.5	55.574999999999996-61.425000000000004	195	0	0	0	0	0	0	0	0	K. pneumoniae
F1S1R2D3B1P5A02	SH174x57	0	88	18.6	17.669999999999998-19.529999999999998	62	0	0	0	1	0	0	0	0	K. pneumoniae
F1S1R2D3B1P5A02	SH175x31	0	88	18.9	17.955-19.845	63	0	0	0	1	0	0	0	0	K. pneumoniae
F1S1R2D3B1P5A02	SH176x12	0	88	18.9	17.955-19.845	63	0	0	0	1	0	0	0	0	K. pneumoniae
F1S1R2D3B1P5A02	SH220222x2x04	0	85	20.7	19.665-21.735	69	0	0	0	1	0	0	0	0	K. pneumoniae
F1S1R3D1B4P3C03	SH174x57	0	238	39.9	37.904999999999994-41.895	133	0	0	0	0	0	0	0	0	K. pneumoniae
F1S1R3D1B4P3C03	SH175x31	0	238	39.6	37.62-41.580000000000005	132	0	0	0	0	0	0	0	0	K. pneumoniae
F1S1R3D1B4P3C03	SH176x12	0	241	39.6	37.62-41.580000000000005	132	0	0	0	0	0	0	0	0	K. pneumoniae
F1S1R3D1B4P3C03	SH220222x2x04	0	235	79.2	75.24-83.16000000000001	264	0	0	0	0	0	0	0	0	K. pneumoniae
SH174x57	SH220222x2x04	0	46	39.3	37.334999999999994-41.265	131	0	0	0	1	0	0	0	0	K. pneumoniae
SH175x31	SH220222x2x04	0	46	39.6	37.62-41.580000000000005	132	0	0	0	1	0	0	0	0	K. pneumoniae
SH176x12	SH220222x2x04	0	46	39.6	37.62-41.580000000000005	132	0	0	0	1	0	0	0	0	K. pneumoniae
F1S1R1D1B2P2F11	F1S1R1D1B3P4G11	0	396	6.3	5.984999999999999-6.615	21	0	0	0	0	0	0	0	0	K. pneumoniae
F1S1R1D1B2P2F11	F1S1R1D1B4P1F07	0	231	8.4	7.9799999999999995-8.82	28	0	0	0	0	0	0	0	0	K. pneumoniae
F1S1R1D1B2P2F11	F1S1R1D2B2P3E06	0	415	19.8	18.81-20.790000000000003	66	0	0	0	0	0	0	0	0	K. pneumoniae
F1S1R1D1B2P2F11	F1S1R1D3B1P2F11	0	322	32.7	31.064999999999994-34.334999999999994	109	0	0	0	0	0	0	0	0	K. pneumoniae
F1S1R1D1B2P2F11	F1S1R1D3B2P2F01	0	385	35.7	33.91499999999999-37.485	119	0	0	0	0	0	0	0	0	K. pneumoniae
F1S1R1D1B2P2F11	F1S1R1D3B2P5D11	0	296	40.2	38.18999999999999-42.21	134	0	0	0	0	0	0	0	0	K. pneumoniae
F1S1R1D1B2P2F11	F1S1R1D3B3P1A10	0	296	41.7	39.614999999999995-43.785	139	0	0	0	0	0	0	0	0	K. pneumoniae
F1S1R1D1B2P2F11	F1S1R1D3B3P4E12	0	514	44.4	42.18-46.62	148	0	0	0	0	0	0	0	0	K. pneumoniae
F1S1R1D1B2P2F11	F1S1R1D3B3P5F01	0	296	44.4	42.18-46.62	148	0	0	0	0	0	0	0	0	K. pneumoniae
F1S1R1D1B2P2F11	F1S1R1D3B4P2G03	0	514	45.6	43.32-47.88	152	0	0	0	0	0	0	0	0	K. pneumoniae
F1S1R1D1B2P2F11	F1S1R1D3B4P4E03	0	514	48.3	45.885-50.714999999999996	161	0	0	0	0	0	0	0	0	K. pneumoniae
F1S1R1D1B2P2F11	F1S1R1D3B4P4H02	0	515	48.3	45.885-50.714999999999996	161	0	0	0	0	0	0	0	0	K. pneumoniae
F1S1R1D1B2P2F11	F1S1R1D4B1P1G07	0	514	49.8	47.309999999999995-52.29	166	0	0	0	0	0	0	0	0	K. pneumoniae
F1S1R1D1B2P2F11	F1S1R1D4B1P2G04	0	515	49.8	47.309999999999995-52.29	166	0	0	0	0	0	0	0	0	K. pneumoniae
F1S1R1D1B2P2F11	F1S1R1D4B1P2H04	0	515	49.8	47.309999999999995-52.29	166	0	0	0	0	0	0	0	0	K. pneumoniae
F1S1R1D1B2P2F11	F1S1R1D4B2P4B08	0	224	56.1	53.295-58.905	187	0	0	0	0	0	0	0	0	K. pneumoniae
F1S1R1D1B2P2F11	F1S1R2D1B1P3D07	0	390	69.3	65.835-72.765	231	0	0	0	0	0	0	0	0	K. pneumoniae
F1S1R1D1B2P2F11	F1S1R2D1B1P5A05	0	512	71.39999999999999	67.82999999999998-74.97	238	0	0	0	0	0	0	0	0	K. pneumoniae
F1S1R1D1B2P2F11	F1S1R2D1B1P5B04	0	512	71.39999999999999	67.82999999999998-74.97	238	0	0	0	0	0	0	0	0	K. pneumoniae
F1S1R1D1B2P2F11	F1S1R2D1B1P5F04	0	512	71.7	68.115-75.28500000000001	239	0	0	0	0	0	0	0	0	K. pneumoniae
F1S1R1D1B2P2F11	F1S1R2D1B2P4B05	0	530	76.2	72.39-80.01	254	0	0	0	0	0	0	0	0	K. pneumoniae
F1S1R1D1B2P2F11	F1S1R2D1B3P4A11	0	280	82.2	78.09-86.31	274	0	0	0	0	0	0	0	0	K. pneumoniae
F1S1R1D1B2P2F11	F1S1R2D1B3P4H07	0	281	82.2	78.09-86.31	274	0	0	0	0	0	0	0	0	K. pneumoniae
F1S1R1D1B2P2F11	F1S1R2D1B4P3C07	0	255	87.3	82.93499999999999-91.665	291	0	0	0	0	0	0	0	0	K. pneumoniae
F1S1R1D1B2P2F11	F1S1R2D2B3P2D03	0	388	100.8	95.75999999999999-105.84	336	0	0	0	0	0	0	0	0	K. pneumoniae
F1S1R1D1B2P2F11	F1S1R2D3B1P1G11	0	220	112.5	106.875-118.125	375	0	0	0	0	0	0	0	0	K. pneumoniae
F1S1R1D1B2P2F11	F1S1R2D3B4P4E02	0	404	130.5	123.975-137.025	435	0	0	0	0	0	0	0	0	K. pneumoniae
F1S1R1D1B2P2F11	F1S1R2D4B1P3G03	0	476	135.6	128.82-142.38	452	0	0	0	0	0	0	0	0	K. pneumoniae
F1S1R1D1B2P2F11	F1S1R2D4B4P5E02	0	221	150.3	142.78499999999997-157.815	501	0	0	0	0	0	0	0	0	K. pneumoniae
F1S1R1D1B2P2F11	F1S1R3D1B4P1C01	0	325	164.7	156.46499999999997-172.935	549	0	0	0	0	0	0	0	0	K. pneumoniae
F1S1R1D1B2P2F11	F1S1R3D1B4P1D01	0	322	164.7	156.46499999999997-172.935	549	0	0	0	0	0	0	0	0	K. pneumoniae
F1S1R1D1B2P2F11	F1S1R3D1B4P1E05	0	329	166.2	157.89-174.51	554	0	0	0	0	0	0	0	0	K. pneumoniae
F1S1R1D1B2P2F11	F1S1R3D1B4P2A07	0	260	170.7	162.165-179.23499999999999	569	0	0	0	0	0	0	0	0	K. pneumoniae
F1S1R1D1B2P2F11	F1S1R3D1B4P3G02	0	258	174.0	165.29999999999998-182.70000000000002	580	0	0	0	0	0	0	0	0	K. pneumoniae
F1S1R1D1B2P2F11	F1S1R3D1B4P3G12	0	234	177.0	168.15-185.85	590	0	0	0	0	0	0	0	0	K. pneumoniae
F1S1R1D1B2P2F11	SH010621x2x01	0	249	14.7	13.964999999999998-15.435	49	0	0	0	0	0	0	0	0	K. pneumoniae
F1S1R1D1B2P2F11	SH040221x1x84	0	249	142.2	135.08999999999997-149.31	474	0	0	0	0	0	0	0	0	K. pneumoniae
F1S1R1D1B2P2F11	SH050122x2x72	0	280	81.3	77.235-85.365	271	0	0	0	0	0	0	0	0	K. pneumoniae
F1S1R1D1B2P2F11	SH140421x1x42	0	294	0.3	0.285-0.315	1	0	0	0	0	0	0	0	0	K. pneumoniae
F1S1R1D1B2P2F11	SH140421x2x22	0	274	1.8	1.7099999999999997-1.89	6	0	0	0	0	0	0	0	0	K. pneumoniae
F1S1R1D1B2P2F11	SH140421x2x31	0	279	2.1	1.9949999999999999-2.205	7	0	0	0	0	0	0	0	0	K. pneumoniae
F1S1R1D1B2P2F11	SH167x22	0	226	126.6	120.27-132.93	422	0	0	0	0	0	0	0	0	K. pneumoniae
F1S1R1D1B2P2F11	SH230321x2x46	0	250	10.5	9.975-11.025	35	0	0	0	0	0	0	0	0	K. pneumoniae
F1S1R1D1B3P4G11	F1S1R1D1B4P1F07	0	366	2.1	1.9949999999999999-2.205	7	0	0	0	0	0	0	0	0	K. pneumoniae
F1S1R1D1B3P4G11	F1S1R1D2B2P3E06	0	187	13.5	12.825-14.175	45	0	0	0	0	0	0	0	0	K. pneumoniae
F1S1R1D1B3P4G11	F1S1R1D3B1P2F11	0	386	26.4	25.08-27.72	88	0	0	0	0	0	0	0	0	K. pneumoniae
F1S1R1D1B3P4G11	F1S1R1D3B2P5D11	0	423	33.9	32.205-35.595	113	0	0	0	0	0	0	0	0	K. pneumoniae
F1S1R1D1B3P4G11	F1S1R1D3B3P1A10	0	423	35.4	33.629999999999995-37.17	118	0	0	0	0	0	0	0	0	K. pneumoniae
F1S1R1D1B3P4G11	F1S1R1D3B3P4E12	0	561	38.1	36.195-40.005	127	0	0	0	0	0	0	0	0	K. pneumoniae
F1S1R1D1B3P4G11	F1S1R1D3B3P5F01	0	423	38.1	36.195-40.005	127	0	0	0	0	0	0	0	0	K. pneumoniae
F1S1R1D1B3P4G11	F1S1R1D3B4P2G03	0	561	39.3	37.334999999999994-41.265	131	0	0	0	0	0	0	0	0	K. pneumoniae
F1S1R1D1B3P4G11	F1S1R1D3B4P4E03	0	561	42.0	39.9-44.1	140	0	0	0	0	0	0	0	0	K. pneumoniae
F1S1R1D1B3P4G11	F1S1R1D3B4P4H02	0	562	42.0	39.9-44.1	140	0	0	0	0	0	0	0	0	K. pneumoniae
F1S1R1D1B3P4G11	F1S1R1D4B1P1G07	0	561	43.5	41.324999999999996-45.675000000000004	145	0	0	0	0	0	0	0	0	K. pneumoniae
F1S1R1D1B3P4G11	F1S1R1D4B1P2G04	0	562	43.5	41.324999999999996-45.675000000000004	145	0	0	0	0	0	0	0	0	K. pneumoniae
F1S1R1D1B3P4G11	F1S1R1D4B1P2H04	0	562	43.5	41.324999999999996-45.675000000000004	145	0	0	0	0	0	0	0	0	K. pneumoniae
F1S1R1D1B3P4G11	F1S1R1D4B2P4B08	0	266	49.8	47.309999999999995-52.29	166	0	0	0	0	0	0	0	0	K. pneumoniae
F1S1R1D1B3P4G11	F1S1R2D1B1P5A05	0	639	65.1	61.84499999999999-68.355	217	0	0	0	0	0	0	0	0	K. pneumoniae
F1S1R1D1B3P4G11	F1S1R2D1B1P5B04	0	639	65.1	61.84499999999999-68.355	217	0	0	0	0	0	0	0	0	K. pneumoniae
F1S1R1D1B3P4G11	F1S1R2D1B1P5F04	0	639	65.39999999999999	62.12999999999999-68.66999999999999	218	0	0	0	0	0	0	0	0	K. pneumoniae
F1S1R1D1B3P4G11	F1S1R2D1B2P4B05	0	657	69.89999999999999	66.40499999999999-73.395	233	0	0	0	0	0	0	0	0	K. pneumoniae
F1S1R1D1B3P4G11	F1S1R2D1B3P4A11	0	409	75.89999999999999	72.10499999999999-79.695	253	0	0	0	0	0	0	0	0	K. pneumoniae
F1S1R1D1B3P4G11	F1S1R2D1B3P4H07	0	410	75.89999999999999	72.10499999999999-79.695	253	0	0	0	0	0	0	0	0	K. pneumoniae
F1S1R1D1B3P4G11	F1S1R2D1B4P3C07	0	385	81.0	76.95-85.05	270	0	0	0	0	0	0	0	0	K. pneumoniae
F1S1R1D1B3P4G11	F1S1R2D3B1P1G11	0	233	106.2	100.89-111.51	354	0	0	0	0	0	0	0	0	K. pneumoniae
F1S1R1D1B3P4G11	F1S1R2D3B4P4E02	0	424	124.2	117.98999999999998-130.41	414	0	0	0	0	0	0	0	0	K. pneumoniae
F1S1R1D1B3P4G11	F1S1R2D4B1P3G03	0	521	129.3	122.83499999999998-135.765	431	0	0	0	0	0	0	0	0	K. pneumoniae
F1S1R1D1B3P4G11	F1S1R2D4B4P5E02	0	355	144.0	136.79999999999998-151.20000000000002	480	0	0	0	0	0	0	0	0	K. pneumoniae
F1S1R1D1B3P4G11	F1S1R3D1B4P1C01	0	448	158.4	150.48-166.32000000000002	528	0	0	0	0	0	0	0	0	K. pneumoniae
F1S1R1D1B3P4G11	F1S1R3D1B4P1D01	0	443	158.4	150.48-166.32000000000002	528	0	0	0	0	0	0	0	0	K. pneumoniae
F1S1R1D1B3P4G11	F1S1R3D1B4P1E05	0	451	159.9	151.905-167.895	533	0	0	0	0	0	0	0	0	K. pneumoniae
F1S1R1D1B3P4G11	F1S1R3D1B4P2A07	0	374	164.4	156.18-172.62	548	0	0	0	0	0	0	0	0	K. pneumoniae
F1S1R1D1B3P4G11	F1S1R3D1B4P3G02	0	386	167.7	159.31499999999997-176.085	559	0	0	0	0	0	0	0	0	K. pneumoniae
F1S1R1D1B3P4G11	F1S1R3D1B4P3G12	0	366	170.7	162.165-179.23499999999999	569	0	0	0	0	0	0	0	0	K. pneumoniae
F1S1R1D1B3P4G11	SH010621x2x01	0	377	8.4	7.9799999999999995-8.82	28	0	0	0	0	0	0	0	0	K. pneumoniae
F1S1R1D1B3P4G11	SH040221x1x84	0	387	148.5	141.075-155.925	495	0	0	0	0	0	0	0	0	K. pneumoniae
F1S1R1D1B3P4G11	SH050122x2x72	0	395	75.0	71.25-78.75	250	0	0	0	0	0	0	0	0	K. pneumoniae
F1S1R1D1B3P4G11	SH140421x1x42	0	383	6.6	6.27-6.93	22	0	0	0	0	0	0	0	0	K. pneumoniae
F1S1R1D1B3P4G11	SH140421x2x22	0	416	4.5	4.2749999999999995-4.7250000000000005	15	0	0	0	0	0	0	0	0	K. pneumoniae
F1S1R1D1B3P4G11	SH140421x2x31	0	422	4.2	3.9899999999999998-4.41	14	0	0	0	0	0	0	0	0	K. pneumoniae
F1S1R1D1B3P4G11	SH167x22	0	355	120.3	114.285-126.315	401	0	0	0	0	0	0	0	0	K. pneumoniae
F1S1R1D1B3P4G11	SH230321x2x46	0	381	16.8	15.959999999999999-17.64	56	0	0	0	0	0	0	0	0	K. pneumoniae
F1S1R1D1B4P1F07	F1S1R1D2B2P3E06	0	382	11.4	10.83-11.97	38	0	0	0	0	0	0	0	0	K. pneumoniae
F1S1R1D1B4P1F07	F1S1R1D3B1P2F11	0	301	24.3	23.085-25.515	81	0	0	0	0	0	0	0	0	K. pneumoniae
F1S1R1D1B4P1F07	F1S1R1D3B2P2F01	0	355	27.3	25.935-28.665000000000003	91	0	0	0	0	0	0	0	0	K. pneumoniae
F1S1R1D1B4P1F07	F1S1R1D3B2P5D11	0	272	31.8	30.209999999999997-33.39	106	0	0	0	0	0	0	0	0	K. pneumoniae
F1S1R1D1B4P1F07	F1S1R1D3B3P1A10	0	272	33.3	31.634999999999994-34.964999999999996	111	0	0	0	0	0	0	0	0	K. pneumoniae
F1S1R1D1B4P1F07	F1S1R1D3B3P4E12	0	462	36.0	34.199999999999996-37.800000000000004	120	0	0	0	0	0	0	0	0	K. pneumoniae
F1S1R1D1B4P1F07	F1S1R1D3B3P5F01	0	272	36.0	34.199999999999996-37.800000000000004	120	0	0	0	0	0	0	0	0	K. pneumoniae
F1S1R1D1B4P1F07	F1S1R1D3B4P2G03	0	462	37.2	35.339999999999996-39.059999999999995	124	0	0	0	0	0	0	0	0	K. pneumoniae
F1S1R1D1B4P1F07	F1S1R1D3B4P4E03	0	462	39.9	37.904999999999994-41.895	133	0	0	0	0	0	0	0	0	K. pneumoniae
F1S1R1D1B4P1F07	F1S1R1D3B4P4H02	0	463	39.9	37.904999999999994-41.895	133	0	0	0	0	0	0	0	0	K. pneumoniae
F1S1R1D1B4P1F07	F1S1R1D4B1P1G07	0	462	41.4	39.33-43.47	138	0	0	0	0	0	0	0	0	K. pneumoniae
F1S1R1D1B4P1F07	F1S1R1D4B1P2G04	0	463	41.4	39.33-43.47	138	0	0	0	0	0	0	0	0	K. pneumoniae
F1S1R1D1B4P1F07	F1S1R1D4B1P2H04	0	463	41.4	39.33-43.47	138	0	0	0	0	0	0	0	0	K. pneumoniae
F1S1R1D1B4P1F07	F1S1R1D4B2P4B08	0	220	47.7	45.31499999999999-50.085	159	0	0	0	0	0	0	0	0	K. pneumoniae
F1S1R1D1B4P1F07	F1S1R2D1B1P3D07	0	354	60.9	57.855-63.945	203	0	0	0	0	0	0	0	0	K. pneumoniae
F1S1R1D1B4P1F07	F1S1R2D1B1P5A05	0	482	63.0	59.849999999999994-66.15	210	0	0	0	0	0	0	0	0	K. pneumoniae
F1S1R1D1B4P1F07	F1S1R2D1B1P5B04	0	482	63.0	59.849999999999994-66.15	210	0	0	0	0	0	0	0	0	K. pneumoniae
F1S1R1D1B4P1F07	F1S1R2D1B1P5F04	0	482	63.3	60.135-66.465	211	0	0	0	0	0	0	0	0	K. pneumoniae
F1S1R1D1B4P1F07	F1S1R2D1B2P4B05	0	501	67.8	64.41-71.19	226	0	0	0	0	0	0	0	0	K. pneumoniae
F1S1R1D1B4P1F07	F1S1R2D1B3P4A11	0	242	73.8	70.11-77.49	246	0	0	0	0	0	0	0	0	K. pneumoniae
F1S1R1D1B4P1F07	F1S1R2D1B3P4H07	0	243	73.8	70.11-77.49	246	0	0	0	0	0	0	0	0	K. pneumoniae
F1S1R1D1B4P1F07	F1S1R2D1B4P3C07	0	194	78.89999999999999	74.95499999999998-82.845	263	0	0	0	0	0	0	0	0	K. pneumoniae
F1S1R1D1B4P1F07	F1S1R2D2B3P2D03	0	353	92.4	87.77999999999999-97.02	308	0	0	0	0	0	0	0	0	K. pneumoniae
F1S1R1D1B4P1F07	F1S1R2D3B1P1G11	0	198	104.1	98.895-109.30499999999999	347	0	0	0	0	0	0	0	0	K. pneumoniae
F1S1R1D1B4P1F07	F1S1R2D3B4P4E02	0	380	122.1	115.99499999999999-128.205	407	0	0	0	0	0	0	0	0	K. pneumoniae
F1S1R1D1B4P1F07	F1S1R2D4B1P3G03	0	422	127.2	120.83999999999999-133.56	424	0	0	0	0	0	0	0	0	K. pneumoniae
F1S1R1D1B4P1F07	F1S1R2D4B4P5E02	0	189	141.9	134.805-148.995	473	0	0	0	0	0	0	0	0	K. pneumoniae
F1S1R1D1B4P1F07	F1S1R3D1B4P1C01	0	289	156.3	148.48499999999999-164.11499999999998	521	0	0	0	0	0	0	0	0	K. pneumoniae
F1S1R1D1B4P1F07	F1S1R3D1B4P1D01	0	286	156.3	148.48499999999999-164.11499999999998	521	0	0	0	0	0	0	0	0	K. pneumoniae
F1S1R1D1B4P1F07	F1S1R3D1B4P1E05	0	296	157.8	149.90999999999997-165.69	526	0	0	0	0	0	0	0	0	K. pneumoniae
F1S1R1D1B4P1F07	F1S1R3D1B4P2A07	0	232	162.3	154.18499999999997-170.415	541	0	0	0	0	0	0	0	0	K. pneumoniae
F1S1R1D1B4P1F07	F1S1R3D1B4P3G02	0	223	165.6	157.32-173.88	552	0	0	0	0	0	0	0	0	K. pneumoniae
F1S1R1D1B4P1F07	F1S1R3D1B4P3G12	1	117	168.6	160.17-177.03	562	0	0	0	0	0	0	0	0	K. pneumoniae
F1S1R1D1B4P1F07	SH010621x2x01	0	145	6.3	5.984999999999999-6.615	21	0	0	0	0	0	0	0	0	K. pneumoniae
F1S1R1D1B4P1F07	SH040221x1x84	0	188	150.6	143.07-158.13	502	0	0	0	0	0	0	0	0	K. pneumoniae
F1S1R1D1B4P1F07	SH050122x2x72	0	219	72.89999999999999	69.255-76.54499999999999	243	0	0	0	0	0	0	0	0	K. pneumoniae
F1S1R1D1B4P1F07	SH140421x1x42	0	235	8.7	8.264999999999999-9.135	29	0	0	0	0	0	0	0	0	K. pneumoniae
F1S1R1D1B4P1F07	SH140421x2x22	0	242	6.6	6.27-6.93	22	0	0	0	0	0	0	0	0	K. pneumoniae
F1S1R1D1B4P1F07	SH140421x2x31	0	260	6.3	5.984999999999999-6.615	21	0	0	0	0	0	0	0	0	K. pneumoniae
F1S1R1D1B4P1F07	SH167x22	0	125	118.2	112.28999999999998-124.11	394	0	0	0	0	0	0	0	0	K. pneumoniae
F1S1R1D1B4P1F07	SH230321x2x46	0	146	18.9	17.955-19.845	63	0	0	0	0	0	0	0	0	K. pneumoniae
F1S1R1D2B2P3E06	F1S1R1D3B1P2F11	0	401	12.9	12.254999999999999-13.545000000000002	43	0	0	0	0	0	0	0	0	K. pneumoniae
F1S1R1D2B2P3E06	F1S1R1D3B2P2F01	0	178	15.9	15.104999999999999-16.695	53	0	0	0	0	0	0	0	0	K. pneumoniae
F1S1R1D2B2P3E06	F1S1R1D3B2P5D11	0	446	20.4	19.38-21.419999999999998	68	0	0	0	0	0	0	0	0	K. pneumoniae
F1S1R1D2B2P3E06	F1S1R1D3B3P1A10	0	446	21.9	20.804999999999996-22.995	73	0	0	0	0	0	0	0	0	K. pneumoniae
F1S1R1D2B2P3E06	F1S1R1D3B3P4E12	0	586	24.6	23.369999999999997-25.83	82	0	0	0	0	0	0	0	0	K. pneumoniae
F1S1R1D2B2P3E06	F1S1R1D3B3P5F01	0	446	24.6	23.369999999999997-25.83	82	0	0	0	0	0	0	0	0	K. pneumoniae
F1S1R1D2B2P3E06	F1S1R1D3B4P2G03	0	586	25.8	24.509999999999998-27.090000000000003	86	0	0	0	0	0	0	0	0	K. pneumoniae
F1S1R1D2B2P3E06	F1S1R1D3B4P4E03	0	586	28.5	27.075-29.925	95	0	0	0	0	0	0	0	0	K. pneumoniae
F1S1R1D2B2P3E06	F1S1R1D3B4P4H02	0	587	28.5	27.075-29.925	95	0	0	0	0	0	0	0	0	K. pneumoniae
F1S1R1D2B2P3E06	F1S1R1D4B1P1G07	0	586	30.0	28.5-31.5	100	0	0	0	0	0	0	0	0	K. pneumoniae
F1S1R1D2B2P3E06	F1S1R1D4B1P2G04	0	587	30.0	28.5-31.5	100	0	0	0	0	0	0	0	0	K. pneumoniae
F1S1R1D2B2P3E06	F1S1R1D4B1P2H04	0	587	30.0	28.5-31.5	100	0	0	0	0	0	0	0	0	K. pneumoniae
F1S1R1D2B2P3E06	F1S1R1D4B2P4B08	0	273	36.3	34.48499999999999-38.115	121	0	0	0	0	0	0	0	0	K. pneumoniae
F1S1R1D2B2P3E06	F1S1R2D1B1P3D07	0	182	49.5	47.025-51.975	165	0	0	0	0	0	0	0	0	K. pneumoniae
F1S1R1D2B2P3E06	F1S1R2D1B1P5A05	0	658	51.6	49.019999999999996-54.18000000000001	172	0	0	0	0	0	0	0	0	K. pneumoniae
F1S1R1D2B2P3E06	F1S1R2D1B1P5B04	0	658	51.6	49.019999999999996-54.18000000000001	172	0	0	0	0	0	0	0	0	K. pneumoniae
F1S1R1D2B2P3E06	F1S1R2D1B1P5F04	0	658	51.9	49.305-54.495	173	0	0	0	0	0	0	0	0	K. pneumoniae
F1S1R1D2B2P3E06	F1S1R2D1B2P4B05	0	675	56.4	53.58-59.22	188	0	0	0	0	0	0	0	0	K. pneumoniae
F1S1R1D2B2P3E06	F1S1R2D1B3P4A11	0	429	62.4	59.279999999999994-65.52	208	0	0	0	0	0	0	0	0	K. pneumoniae
F1S1R1D2B2P3E06	F1S1R2D1B3P4H07	0	430	62.4	59.279999999999994-65.52	208	0	0	0	0	0	0	0	0	K. pneumoniae
F1S1R1D2B2P3E06	F1S1R2D1B4P3C07	0	401	67.5	64.125-70.875	225	0	0	0	0	0	0	0	0	K. pneumoniae
F1S1R1D2B2P3E06	F1S1R2D2B3P2D03	0	178	81.0	76.95-85.05	270	0	0	0	0	0	0	0	0	K. pneumoniae
F1S1R1D2B2P3E06	F1S1R2D3B1P1G11	0	253	92.7	88.065-97.33500000000001	309	0	0	0	0	0	0	0	0	K. pneumoniae
F1S1R1D2B2P3E06	F1S1R2D3B4P4E02	0	443	110.7	105.16499999999999-116.23500000000001	369	0	0	0	0	0	0	0	0	K. pneumoniae
F1S1R1D2B2P3E06	F1S1R2D4B1P3G03	0	548	115.8	110.00999999999999-121.59	386	0	0	0	0	0	0	0	0	K. pneumoniae
F1S1R1D2B2P3E06	F1S1R2D4B4P5E02	0	376	130.5	123.975-137.025	435	0	0	0	0	0	0	0	0	K. pneumoniae
F1S1R1D2B2P3E06	F1S1R3D1B4P1C01	0	471	144.9	137.655-152.145	483	0	0	0	0	0	0	0	0	K. pneumoniae
F1S1R1D2B2P3E06	F1S1R3D1B4P1D01	0	467	144.9	137.655-152.145	483	0	0	0	0	0	0	0	0	K. pneumoniae
F1S1R1D2B2P3E06	F1S1R3D1B4P1E05	0	472	146.4	139.08-153.72	488	0	0	0	0	0	0	0	0	K. pneumoniae
F1S1R1D2B2P3E06	F1S1R3D1B4P2A07	0	396	150.9	143.355-158.44500000000002	503	0	0	0	0	0	0	0	0	K. pneumoniae
F1S1R1D2B2P3E06	F1S1R3D1B4P3G02	0	410	154.2	146.48999999999998-161.91	514	0	0	0	0	0	0	0	0	K. pneumoniae
F1S1R1D2B2P3E06	F1S1R3D1B4P3G12	0	382	157.2	149.33999999999997-165.06	524	0	0	0	0	0	0	0	0	K. pneumoniae
F1S1R1D2B2P3E06	SH010621x2x01	0	398	5.1	4.845-5.3549999999999995	17	0	0	0	0	0	0	0	0	K. pneumoniae
F1S1R1D2B2P3E06	SH040221x1x84	0	400	162.0	153.9-170.1	540	0	0	0	0	0	0	0	0	K. pneumoniae
F1S1R1D2B2P3E06	SH050122x2x72	0	422	61.5	58.425-64.575	205	0	0	0	0	0	0	0	0	K. pneumoniae
F1S1R1D2B2P3E06	SH140421x1x42	0	421	20.1	19.094999999999995-21.105	67	0	0	0	0	0	0	0	0	K. pneumoniae
F1S1R1D2B2P3E06	SH140421x2x22	0	425	18.0	17.099999999999998-18.900000000000002	60	0	0	0	0	0	0	0	0	K. pneumoniae
F1S1R1D2B2P3E06	SH140421x2x31	0	443	17.7	16.814999999999998-18.585	59	0	0	0	0	0	0	0	0	K. pneumoniae
F1S1R1D2B2P3E06	SH167x22	0	376	106.8	101.46-112.14	356	0	0	0	0	0	0	0	0	K. pneumoniae
F1S1R1D2B2P3E06	SH230321x2x46	0	399	30.3	28.784999999999997-31.814999999999998	101	0	0	0	0	0	0	0	0	K. pneumoniae
F1S1R1D3B1P2F11	F1S1R1D3B2P2F01	0	385	3.0	2.8499999999999996-3.1500000000000004	10	0	0	0	0	0	0	0	0	K. pneumoniae
F1S1R1D3B1P2F11	F1S1R1D3B2P5D11	0	364	7.5	7.125-7.875	25	0	0	0	0	0	0	0	0	K. pneumoniae
F1S1R1D3B1P2F11	F1S1R1D3B3P1A10	0	364	9.0	8.549999999999999-9.450000000000001	30	0	0	0	0	0	0	0	0	K. pneumoniae
F1S1R1D3B1P2F11	F1S1R1D3B3P4E12	0	525	11.7	11.114999999999998-12.285	39	0	0	0	0	0	0	0	0	K. pneumoniae
F1S1R1D3B1P2F11	F1S1R1D3B3P5F01	0	364	11.7	11.114999999999998-12.285	39	0	0	0	0	0	0	0	0	K. pneumoniae
F1S1R1D3B1P2F11	F1S1R1D3B4P2G03	0	525	12.9	12.254999999999999-13.545000000000002	43	0	0	0	0	0	0	0	0	K. pneumoniae
F1S1R1D3B1P2F11	F1S1R1D3B4P4E03	0	525	15.6	14.819999999999999-16.38	52	0	0	0	0	0	0	0	0	K. pneumoniae
F1S1R1D3B1P2F11	F1S1R1D3B4P4H02	0	526	15.6	14.819999999999999-16.38	52	0	0	0	0	0	0	0	0	K. pneumoniae
F1S1R1D3B1P2F11	F1S1R1D4B1P1G07	0	525	17.1	16.244999999999997-17.955	57	0	0	0	0	0	0	0	0	K. pneumoniae
F1S1R1D3B1P2F11	F1S1R1D4B1P2G04	0	526	17.1	16.244999999999997-17.955	57	0	0	0	0	0	0	0	0	K. pneumoniae
F1S1R1D3B1P2F11	F1S1R1D4B1P2H04	0	526	17.1	16.244999999999997-17.955	57	0	0	0	0	0	0	0	0	K. pneumoniae
F1S1R1D3B1P2F11	F1S1R1D4B2P4B08	0	175	23.4	22.229999999999997-24.57	78	0	0	0	0	0	0	0	0	K. pneumoniae
F1S1R1D3B1P2F11	F1S1R2D1B1P3D07	0	378	36.6	34.77-38.43	122	0	0	0	0	0	0	0	0	K. pneumoniae
F1S1R1D3B1P2F11	F1S1R2D1B1P5A05	0	485	38.7	36.76499999999999-40.635	129	0	0	0	0	0	0	0	0	K. pneumoniae
F1S1R1D3B1P2F11	F1S1R2D1B1P5B04	0	484	38.7	36.76499999999999-40.635	129	0	0	0	0	0	0	0	0	K. pneumoniae
F1S1R1D3B1P2F11	F1S1R2D1B1P5F04	0	483	39.0	37.05-40.95	130	0	0	0	0	0	0	0	0	K. pneumoniae
F1S1R1D3B1P2F11	F1S1R2D1B2P4B05	0	500	43.5	41.324999999999996-45.675000000000004	145	0	0	0	0	0	0	0	0	K. pneumoniae
F1S1R1D3B1P2F11	F1S1R2D1B3P4A11	0	351	49.5	47.025-51.975	165	0	0	0	0	0	0	0	0	K. pneumoniae
F1S1R1D3B1P2F11	F1S1R2D1B3P4H07	0	352	49.5	47.025-51.975	165	0	0	0	0	0	0	0	0	K. pneumoniae
F1S1R1D3B1P2F11	F1S1R2D1B4P3C07	0	328	54.6	51.87-57.330000000000005	182	0	0	0	0	0	0	0	0	K. pneumoniae
F1S1R1D3B1P2F11	F1S1R2D2B3P2D03	0	385	68.1	64.695-71.505	227	0	0	0	0	0	0	0	0	K. pneumoniae
F1S1R1D3B1P2F11	F1S1R2D3B1P1G11	0	215	79.8	75.80999999999999-83.79	266	0	0	0	0	0	0	0	0	K. pneumoniae
F1S1R1D3B1P2F11	F1S1R2D3B4P4E02	0	403	97.8	92.91-102.69	326	0	0	0	0	0	0	0	0	K. pneumoniae
F1S1R1D3B1P2F11	F1S1R2D4B1P3G03	0	486	102.9	97.75499999999998-108.045	343	0	0	0	0	0	0	0	0	K. pneumoniae
F1S1R1D3B1P2F11	F1S1R2D4B4P5E02	0	290	117.6	111.71999999999998-123.48	392	0	0	0	0	0	0	0	0	K. pneumoniae
F1S1R1D3B1P2F11	F1S1R3D1B4P1C01	0	387	132.0	125.39999999999999-138.6	440	0	0	0	0	0	0	0	0	K. pneumoniae
F1S1R1D3B1P2F11	F1S1R3D1B4P1D01	0	384	132.0	125.39999999999999-138.6	440	0	0	0	0	0	0	0	0	K. pneumoniae
F1S1R1D3B1P2F11	F1S1R3D1B4P1E05	0	391	133.5	126.82499999999999-140.175	445	0	0	0	0	0	0	0	0	K. pneumoniae
F1S1R1D3B1P2F11	F1S1R3D1B4P2A07	0	341	138.0	131.1-144.9	460	0	0	0	0	0	0	0	0	K. pneumoniae
F1S1R1D3B1P2F11	F1S1R3D1B4P3G02	0	325	141.3	134.23499999999999-148.36499999999998	471	0	0	0	0	0	0	0	0	K. pneumoniae
F1S1R1D3B1P2F11	F1S1R3D1B4P3G12	0	302	144.3	137.08499999999998-151.515	481	0	0	0	0	0	0	0	0	K. pneumoniae
F1S1R1D3B1P2F11	SH010621x2x01	0	317	18.0	17.099999999999998-18.900000000000002	60	0	0	0	0	0	0	0	0	K. pneumoniae
F1S1R1D3B1P2F11	SH040221x1x84	0	323	174.9	166.155-183.645	583	0	0	0	0	0	0	0	0	K. pneumoniae
F1S1R1D3B1P2F11	SH050122x2x72	0	345	48.6	46.17-51.03	162	0	0	0	0	0	0	0	0	K. pneumoniae
F1S1R1D3B1P2F11	SH140421x1x42	0	357	33.0	31.349999999999998-34.65	110	0	0	0	0	0	0	0	0	K. pneumoniae
F1S1R1D3B1P2F11	SH140421x2x22	0	352	30.9	29.354999999999997-32.445	103	0	0	0	0	0	0	0	0	K. pneumoniae
F1S1R1D3B1P2F11	SH140421x2x31	0	349	30.6	29.069999999999997-32.13	102	0	0	0	0	0	0	0	0	K. pneumoniae
F1S1R1D3B1P2F11	SH167x22	0	303	93.9	89.20499999999998-98.595	313	0	0	0	0	0	0	0	0	K. pneumoniae
F1S1R1D3B1P2F11	SH230321x2x46	0	317	43.2	41.03999999999999-45.36	144	0	0	0	0	0	0	0	0	K. pneumoniae
F1S1R1D3B2P2F01	F1S1R1D3B2P5D11	0	437	4.5	4.2749999999999995-4.7250000000000005	15	0	0	0	0	0	0	0	0	K. pneumoniae
F1S1R1D3B2P2F01	F1S1R1D3B3P1A10	0	437	6.0	5.699999999999999-6.300000000000001	20	0	0	0	0	0	0	0	0	K. pneumoniae
F1S1R1D3B2P2F01	F1S1R1D3B3P4E12	0	537	8.7	8.264999999999999-9.135	29	0	0	0	0	0	0	0	0	K. pneumoniae
F1S1R1D3B2P2F01	F1S1R1D3B3P5F01	0	437	8.7	8.264999999999999-9.135	29	0	0	0	0	0	0	0	0	K. pneumoniae
F1S1R1D3B2P2F01	F1S1R1D3B4P2G03	0	537	9.9	9.405-10.395000000000001	33	0	0	0	0	0	0	0	0	K. pneumoniae
F1S1R1D3B2P2F01	F1S1R1D3B4P4E03	0	537	12.6	11.969999999999999-13.23	42	0	0	0	0	0	0	0	0	K. pneumoniae
F1S1R1D3B2P2F01	F1S1R1D3B4P4H02	0	538	12.6	11.969999999999999-13.23	42	0	0	0	0	0	0	0	0	K. pneumoniae
F1S1R1D3B2P2F01	F1S1R1D4B1P1G07	0	537	14.1	13.395-14.805	47	0	0	0	0	0	0	0	0	K. pneumoniae
F1S1R1D3B2P2F01	F1S1R1D4B1P2G04	0	538	14.1	13.395-14.805	47	0	0	0	0	0	0	0	0	K. pneumoniae
F1S1R1D3B2P2F01	F1S1R1D4B1P2H04	0	538	14.1	13.395-14.805	47	0	0	0	0	0	0	0	0	K. pneumoniae
F1S1R1D3B2P2F01	F1S1R1D4B2P4B08	0	270	20.4	19.38-21.419999999999998	68	0	0	0	0	0	0	0	0	K. pneumoniae
F1S1R1D3B2P2F01	F1S1R2D1B1P5A05	0	629	35.7	33.91499999999999-37.485	119	0	0	0	0	0	0	0	0	K. pneumoniae
F1S1R1D3B2P2F01	F1S1R2D1B1P5B04	0	629	35.7	33.91499999999999-37.485	119	0	0	0	0	0	0	0	0	K. pneumoniae
F1S1R1D3B2P2F01	F1S1R2D1B1P5F04	0	629	36.0	34.199999999999996-37.800000000000004	120	0	0	0	0	0	0	0	0	K. pneumoniae
F1S1R1D3B2P2F01	F1S1R2D1B2P4B05	0	647	40.5	38.475-42.525	135	0	0	0	0	0	0	0	0	K. pneumoniae
F1S1R1D3B2P2F01	F1S1R2D1B3P4A11	0	399	46.5	44.175-48.825	155	0	0	0	0	0	0	0	0	K. pneumoniae
F1S1R1D3B2P2F01	F1S1R2D1B3P4H07	0	403	46.5	44.175-48.825	155	0	0	0	0	0	0	0	0	K. pneumoniae
F1S1R1D3B2P2F01	F1S1R2D1B4P3C07	0	396	51.6	49.019999999999996-54.18000000000001	172	0	0	0	0	0	0	0	0	K. pneumoniae
F1S1R1D3B2P2F01	F1S1R2D3B1P1G11	0	244	76.8	72.96-80.64	256	0	0	0	0	0	0	0	0	K. pneumoniae
F1S1R1D3B2P2F01	F1S1R2D3B4P4E02	0	446	94.8	90.05999999999999-99.54	316	0	0	0	0	0	0	0	0	K. pneumoniae
F1S1R1D3B2P2F01	F1S1R2D4B1P3G03	0	497	99.9	94.90499999999999-104.895	333	0	0	0	0	0	0	0	0	K. pneumoniae
F1S1R1D3B2P2F01	F1S1R2D4B4P5E02	0	348	114.6	108.86999999999999-120.33	382	0	0	0	0	0	0	0	0	K. pneumoniae
F1S1R1D3B2P2F01	F1S1R3D1B4P1C01	0	438	129.0	122.55-135.45000000000002	430	0	0	0	0	0	0	0	0	K. pneumoniae
F1S1R1D3B2P2F01	F1S1R3D1B4P1D01	0	433	129.0	122.55-135.45000000000002	430	0	0	0	0	0	0	0	0	K. pneumoniae
F1S1R1D3B2P2F01	F1S1R3D1B4P1E05	0	453	130.5	123.975-137.025	435	0	0	0	0	0	0	0	0	K. pneumoniae
F1S1R1D3B2P2F01	F1S1R3D1B4P2A07	0	403	135.0	128.25-141.75	450	0	0	0	0	0	0	0	0	K. pneumoniae
F1S1R1D3B2P2F01	F1S1R3D1B4P3G02	0	375	138.3	131.385-145.21499999999997	461	0	0	0	0	0	0	0	0	K. pneumoniae
F1S1R1D3B2P2F01	F1S1R3D1B4P3G12	0	350	141.3	134.23499999999999-148.36499999999998	471	0	0	0	0	0	0	0	0	K. pneumoniae
F1S1R1D3B2P2F01	SH010621x2x01	0	367	21.0	19.95-22.05	70	0	0	0	0	0	0	0	0	K. pneumoniae
F1S1R1D3B2P2F01	SH040221x1x84	0	363	177.9	169.005-186.79500000000002	593	0	0	0	0	0	0	0	0	K. pneumoniae
F1S1R1D3B2P2F01	SH050122x2x72	0	371	45.6	43.32-47.88	152	0	0	0	0	0	0	0	0	K. pneumoniae
F1S1R1D3B2P2F01	SH140421x1x42	0	413	36.0	34.199999999999996-37.800000000000004	120	0	0	0	0	0	0	0	0	K. pneumoniae
F1S1R1D3B2P2F01	SH140421x2x22	0	392	33.9	32.205-35.595	113	0	0	0	0	0	0	0	0	K. pneumoniae
F1S1R1D3B2P2F01	SH140421x2x31	0	411	33.6	31.919999999999998-35.28	112	0	0	0	0	0	0	0	0	K. pneumoniae
F1S1R1D3B2P2F01	SH167x22	0	367	90.9	86.35499999999999-95.445	303	0	0	0	0	0	0	0	0	K. pneumoniae
F1S1R1D3B2P2F01	SH230321x2x46	0	372	46.2	43.88999999999999-48.51	154	0	0	0	0	0	0	0	0	K. pneumoniae
F1S1R1D3B2P5D11	F1S1R1D3B3P4E12	0	547	4.2	3.9899999999999998-4.41	14	0	0	0	0	0	0	0	0	K. pneumoniae
F1S1R1D3B2P5D11	F1S1R1D3B4P2G03	0	547	5.4	5.129999999999999-5.67	18	0	0	0	0	0	0	0	0	K. pneumoniae
F1S1R1D3B2P5D11	F1S1R1D3B4P4E03	0	547	8.1	7.694999999999999-8.505	27	0	0	0	0	0	0	0	0	K. pneumoniae
F1S1R1D3B2P5D11	F1S1R1D3B4P4H02	0	548	8.1	7.694999999999999-8.505	27	0	0	0	0	0	0	0	0	K. pneumoniae
F1S1R1D3B2P5D11	F1S1R1D4B1P1G07	0	547	9.6	9.12-10.08	32	0	0	0	0	0	0	0	0	K. pneumoniae
F1S1R1D3B2P5D11	F1S1R1D4B1P2G04	0	548	9.6	9.12-10.08	32	0	0	0	0	0	0	0	0	K. pneumoniae
F1S1R1D3B2P5D11	F1S1R1D4B1P2H04	0	548	9.6	9.12-10.08	32	0	0	0	0	0	0	0	0	K. pneumoniae
F1S1R1D3B2P5D11	F1S1R1D4B2P4B08	0	279	15.9	15.104999999999999-16.695	53	0	0	0	0	0	0	0	0	K. pneumoniae
F1S1R1D3B2P5D11	F1S1R2D1B1P3D07	0	420	29.1	27.644999999999996-30.555	97	0	0	0	0	0	0	0	0	K. pneumoniae
F1S1R1D3B2P5D11	F1S1R2D1B1P5A05	0	422	31.2	29.639999999999997-32.76	104	0	0	0	0	0	0	0	0	K. pneumoniae
F1S1R1D3B2P5D11	F1S1R2D1B1P5B04	0	422	31.2	29.639999999999997-32.76	104	0	0	0	0	0	0	0	0	K. pneumoniae
F1S1R1D3B2P5D11	F1S1R2D1B1P5F04	0	422	31.5	29.924999999999997-33.075	105	0	0	0	0	0	0	0	0	K. pneumoniae
F1S1R1D3B2P5D11	F1S1R2D1B2P4B05	0	441	36.0	34.199999999999996-37.800000000000004	120	0	0	0	0	0	0	0	0	K. pneumoniae
F1S1R1D3B2P5D11	F1S1R2D1B3P4A11	0	321	42.0	39.9-44.1	140	0	0	0	0	0	0	0	0	K. pneumoniae
F1S1R1D3B2P5D11	F1S1R2D1B3P4H07	0	322	42.0	39.9-44.1	140	0	0	0	0	0	0	0	0	K. pneumoniae
F1S1R1D3B2P5D11	F1S1R2D1B4P3C07	0	285	47.1	44.745-49.455000000000005	157	0	0	0	0	0	0	0	0	K. pneumoniae
F1S1R1D3B2P5D11	F1S1R2D2B3P2D03	0	423	60.6	57.56999999999999-63.629999999999995	202	0	0	0	0	0	0	0	0	K. pneumoniae
F1S1R1D3B2P5D11	F1S1R2D3B1P1G11	0	251	72.3	68.68499999999999-75.915	241	0	0	0	0	0	0	0	0	K. pneumoniae
F1S1R1D3B2P5D11	F1S1R2D3B4P4E02	0	435	90.3	85.785-94.815	301	0	0	0	0	0	0	0	0	K. pneumoniae
F1S1R1D3B2P5D11	F1S1R2D4B1P3G03	0	507	95.4	90.62999999999998-100.17	318	0	0	0	0	0	0	0	0	K. pneumoniae
F1S1R1D3B2P5D11	F1S1R2D4B4P5E02	0	254	110.1	104.59499999999998-115.605	367	0	0	0	0	0	0	0	0	K. pneumoniae
F1S1R1D3B2P5D11	F1S1R3D1B4P1C01	0	207	124.5	118.27499999999999-130.725	415	0	0	0	0	0	0	0	0	K. pneumoniae
F1S1R1D3B2P5D11	F1S1R3D1B4P1D01	0	206	124.5	118.27499999999999-130.725	415	0	0	0	0	0	0	0	0	K. pneumoniae
F1S1R1D3B2P5D11	F1S1R3D1B4P1E05	0	219	126.0	119.69999999999999-132.3	420	0	0	0	0	0	0	0	0	K. pneumoniae
F1S1R1D3B2P5D11	F1S1R3D1B4P2A07	0	291	130.5	123.975-137.025	435	0	0	0	0	0	0	0	0	K. pneumoniae
F1S1R1D3B2P5D11	F1S1R3D1B4P3G02	0	243	133.8	127.10999999999997-140.48999999999998	446	0	0	0	0	0	0	0	0	K. pneumoniae
F1S1R1D3B2P5D11	F1S1R3D1B4P3G12	0	273	136.8	129.95999999999998-143.64	456	0	0	0	0	0	0	0	0	K. pneumoniae
F1S1R1D3B2P5D11	SH010621x2x01	0	281	25.5	24.224999999999998-26.775000000000002	85	0	0	0	0	0	0	0	0	K. pneumoniae
F1S1R1D3B2P5D11	SH040221x1x84	0	307	182.4	173.28-191.52	608	0	0	0	0	0	0	0	0	K. pneumoniae
F1S1R1D3B2P5D11	SH050122x2x72	0	309	41.1	39.045-43.155	137	0	0	0	0	0	0	0	0	K. pneumoniae
F1S1R1D3B2P5D11	SH140421x1x42	0	292	40.5	38.475-42.525	135	0	0	0	0	0	0	0	0	K. pneumoniae
F1S1R1D3B2P5D11	SH140421x2x22	0	332	38.4	36.48-40.32	128	0	0	0	0	0	0	0	0	K. pneumoniae
F1S1R1D3B2P5D11	SH140421x2x31	0	321	38.1	36.195-40.005	127	0	0	0	0	0	0	0	0	K. pneumoniae
F1S1R1D3B2P5D11	SH167x22	0	258	86.39999999999999	82.07999999999998-90.72	288	0	0	0	0	0	0	0	0	K. pneumoniae
F1S1R1D3B2P5D11	SH230321x2x46	0	283	50.7	48.16499999999999-53.235	169	0	0	0	0	0	0	0	0	K. pneumoniae
F1S1R1D3B3P1A10	F1S1R1D3B3P4E12	0	547	2.7	2.5649999999999995-2.835	9	0	0	0	0	0	0	0	0	K. pneumoniae
F1S1R1D3B3P1A10	F1S1R1D3B4P2G03	0	547	3.9	3.7049999999999996-4.095	13	0	0	0	0	0	0	0	0	K. pneumoniae
F1S1R1D3B3P1A10	F1S1R1D3B4P4E03	0	547	6.6	6.27-6.93	22	0	0	0	0	0	0	0	0	K. pneumoniae
F1S1R1D3B3P1A10	F1S1R1D3B4P4H02	0	548	6.6	6.27-6.93	22	0	0	0	0	0	0	0	0	K. pneumoniae
F1S1R1D3B3P1A10	F1S1R1D4B1P1G07	0	547	8.1	7.694999999999999-8.505	27	0	0	0	0	0	0	0	0	K. pneumoniae
F1S1R1D3B3P1A10	F1S1R1D4B1P2G04	0	548	8.1	7.694999999999999-8.505	27	0	0	0	0	0	0	0	0	K. pneumoniae
F1S1R1D3B3P1A10	F1S1R1D4B1P2H04	0	548	8.1	7.694999999999999-8.505	27	0	0	0	0	0	0	0	0	K. pneumoniae
F1S1R1D3B3P1A10	F1S1R1D4B2P4B08	0	279	14.4	13.679999999999998-15.12	48	0	0	0	0	0	0	0	0	K. pneumoniae
F1S1R1D3B3P1A10	F1S1R2D1B1P3D07	0	420	27.6	26.219999999999995-28.98	92	0	0	0	0	0	0	0	0	K. pneumoniae
F1S1R1D3B3P1A10	F1S1R2D1B1P5A05	0	422	29.7	28.214999999999996-31.185000000000002	99	0	0	0	0	0	0	0	0	K. pneumoniae
F1S1R1D3B3P1A10	F1S1R2D1B1P5B04	0	422	29.7	28.214999999999996-31.185000000000002	99	0	0	0	0	0	0	0	0	K. pneumoniae
F1S1R1D3B3P1A10	F1S1R2D1B1P5F04	0	422	30.0	28.5-31.5	100	0	0	0	0	0	0	0	0	K. pneumoniae
F1S1R1D3B3P1A10	F1S1R2D1B2P4B05	0	441	34.5	32.775-36.225	115	0	0	0	0	0	0	0	0	K. pneumoniae
F1S1R1D3B3P1A10	F1S1R2D1B3P4A11	0	321	40.5	38.475-42.525	135	0	0	0	0	0	0	0	0	K. pneumoniae
F1S1R1D3B3P1A10	F1S1R2D1B3P4H07	0	322	40.5	38.475-42.525	135	0	0	0	0	0	0	0	0	K. pneumoniae
F1S1R1D3B3P1A10	F1S1R2D1B4P3C07	0	285	45.6	43.32-47.88	152	0	0	0	0	0	0	0	0	K. pneumoniae
F1S1R1D3B3P1A10	F1S1R2D2B3P2D03	0	423	59.1	56.14499999999999-62.055	197	0	0	0	0	0	0	0	0	K. pneumoniae
F1S1R1D3B3P1A10	F1S1R2D3B1P1G11	0	251	70.8	67.25999999999999-74.34	236	0	0	0	0	0	0	0	0	K. pneumoniae
F1S1R1D3B3P1A10	F1S1R2D3B4P4E02	0	435	88.8	84.36-93.24	296	0	0	0	0	0	0	0	0	K. pneumoniae
F1S1R1D3B3P1A10	F1S1R2D4B1P3G03	0	507	93.9	89.20499999999998-98.595	313	0	0	0	0	0	0	0	0	K. pneumoniae
F1S1R1D3B3P1A10	F1S1R2D4B4P5E02	0	254	108.6	103.16999999999999-114.03	362	0	0	0	0	0	0	0	0	K. pneumoniae
F1S1R1D3B3P1A10	F1S1R3D1B4P1C01	0	207	123.0	116.85-129.15	410	0	0	0	0	0	0	0	0	K. pneumoniae
F1S1R1D3B3P1A10	F1S1R3D1B4P1D01	0	206	123.0	116.85-129.15	410	0	0	0	0	0	0	0	0	K. pneumoniae
F1S1R1D3B3P1A10	F1S1R3D1B4P1E05	0	219	124.5	118.27499999999999-130.725	415	0	0	0	0	0	0	0	0	K. pneumoniae
F1S1R1D3B3P1A10	F1S1R3D1B4P2A07	0	291	129.0	122.55-135.45000000000002	430	0	0	0	0	0	0	0	0	K. pneumoniae
F1S1R1D3B3P1A10	F1S1R3D1B4P3G02	0	243	132.3	125.68499999999997-138.915	441	0	0	0	0	0	0	0	0	K. pneumoniae
F1S1R1D3B3P1A10	F1S1R3D1B4P3G12	0	273	135.3	128.53499999999997-142.065	451	0	0	0	0	0	0	0	0	K. pneumoniae
F1S1R1D3B3P1A10	SH010621x2x01	0	281	27.0	25.65-28.35	90	0	0	0	0	0	0	0	0	K. pneumoniae
F1S1R1D3B3P1A10	SH040221x1x84	0	307	183.9	174.70499999999998-193.09500000000003	613	0	0	0	0	0	0	0	0	K. pneumoniae
F1S1R1D3B3P1A10	SH050122x2x72	0	309	39.6	37.62-41.580000000000005	132	0	0	0	0	0	0	0	0	K. pneumoniae
F1S1R1D3B3P1A10	SH140421x1x42	0	292	42.0	39.9-44.1	140	0	0	0	0	0	0	0	0	K. pneumoniae
F1S1R1D3B3P1A10	SH140421x2x22	0	332	39.9	37.904999999999994-41.895	133	0	0	0	0	0	0	0	0	K. pneumoniae
F1S1R1D3B3P1A10	SH140421x2x31	0	321	39.6	37.62-41.580000000000005	132	0	0	0	0	0	0	0	0	K. pneumoniae
F1S1R1D3B3P1A10	SH167x22	0	258	84.89999999999999	80.65499999999999-89.145	283	0	0	0	0	0	0	0	0	K. pneumoniae
F1S1R1D3B3P1A10	SH230321x2x46	0	283	52.2	49.589999999999996-54.809999999999995	174	0	0	0	0	0	0	0	0	K. pneumoniae
F1S1R1D3B3P4E12	F1S1R1D3B3P5F01	0	547	0.0	0.0-0.0	0	0	0	0	0	0	0	0	0	K. pneumoniae
F1S1R1D3B3P4E12	F1S1R1D4B2P4B08	0	501	11.7	11.114999999999998-12.285	39	0	0	0	0	0	0	0	0	K. pneumoniae
F1S1R1D3B3P4E12	F1S1R2D1B1P3D07	0	543	24.9	23.654999999999998-26.145	83	0	0	0	0	0	0	0	0	K. pneumoniae
F1S1R1D3B3P4E12	F1S1R2D1B1P5A05	0	733	27.0	25.65-28.35	90	0	0	0	0	0	0	0	0	K. pneumoniae
F1S1R1D3B3P4E12	F1S1R2D1B1P5B04	0	733	27.0	25.65-28.35	90	0	0	0	0	0	0	0	0	K. pneumoniae
F1S1R1D3B3P4E12	F1S1R2D1B1P5F04	0	733	27.3	25.935-28.665000000000003	91	0	0	0	0	0	0	0	0	K. pneumoniae
F1S1R1D3B3P4E12	F1S1R2D1B2P4B05	0	752	31.8	30.209999999999997-33.39	106	0	0	0	0	0	0	0	0	K. pneumoniae
F1S1R1D3B3P4E12	F1S1R2D1B3P4A11	0	505	37.8	35.91-39.69	126	0	0	0	0	0	0	0	0	K. pneumoniae
F1S1R1D3B3P4E12	F1S1R2D1B3P4H07	0	509	37.8	35.91-39.69	126	0	0	0	0	0	0	0	0	K. pneumoniae
F1S1R1D3B3P4E12	F1S1R2D1B4P3C07	0	524	42.9	40.754999999999995-45.045	143	0	0	0	0	0	0	0	0	K. pneumoniae
F1S1R1D3B3P4E12	F1S1R2D2B3P2D03	0	572	56.4	53.58-59.22	188	0	0	0	0	0	0	0	0	K. pneumoniae
F1S1R1D3B3P4E12	F1S1R2D3B1P1G11	0	423	68.1	64.695-71.505	227	0	0	0	0	0	0	0	0	K. pneumoniae
F1S1R1D3B3P4E12	F1S1R2D3B4P4E02	0	622	86.1	81.79499999999999-90.405	287	0	0	0	0	0	0	0	0	K. pneumoniae
F1S1R1D3B3P4E12	F1S1R2D4B1P3G03	0	178	91.2	86.64-95.76	304	0	0	0	0	0	0	0	0	K. pneumoniae
F1S1R1D3B3P4E12	F1S1R2D4B4P5E02	0	447	105.9	100.60499999999999-111.195	353	0	0	0	0	0	0	0	0	K. pneumoniae
F1S1R1D3B3P4E12	F1S1R3D1B4P1C01	0	548	120.3	114.285-126.315	401	0	0	0	0	0	0	0	0	K. pneumoniae
F1S1R1D3B3P4E12	F1S1R3D1B4P1D01	0	542	120.3	114.285-126.315	401	0	0	0	0	0	0	0	0	K. pneumoniae
F1S1R1D3B3P4E12	F1S1R3D1B4P1E05	0	563	121.8	115.71-127.89	406	0	0	0	0	0	0	0	0	K. pneumoniae
F1S1R1D3B3P4E12	F1S1R3D1B4P2A07	0	541	126.3	119.98499999999999-132.615	421	0	0	0	0	0	0	0	0	K. pneumoniae
F1S1R1D3B3P4E12	F1S1R3D1B4P3G02	0	509	129.6	123.11999999999999-136.08	432	0	0	0	0	0	0	0	0	K. pneumoniae
F1S1R1D3B3P4E12	F1S1R3D1B4P3G12	0	461	132.6	125.96999999999998-139.23	442	0	0	0	0	0	0	0	0	K. pneumoniae
F1S1R1D3B3P4E12	SH010621x2x01	0	473	29.7	28.214999999999996-31.185000000000002	99	0	0	0	0	0	0	0	0	K. pneumoniae
F1S1R1D3B3P4E12	SH040221x1x84	0	471	186.6	177.26999999999998-195.93	622	0	0	0	0	0	0	0	0	K. pneumoniae
F1S1R1D3B3P4E12	SH050122x2x72	0	471	36.9	35.055-38.745	123	0	0	0	0	0	0	0	0	K. pneumoniae
F1S1R1D3B3P4E12	SH140421x1x42	0	533	44.7	42.464999999999996-46.934999999999995	149	0	0	0	0	0	0	0	0	K. pneumoniae
F1S1R1D3B3P4E12	SH140421x2x22	0	502	42.6	40.47-44.730000000000004	142	0	0	0	0	0	0	0	0	K. pneumoniae
F1S1R1D3B3P4E12	SH140421x2x31	0	517	42.3	40.184999999999995-44.415	141	0	0	0	0	0	0	0	0	K. pneumoniae
F1S1R1D3B3P4E12	SH167x22	0	494	82.2	78.09-86.31	274	0	0	0	0	0	0	0	0	K. pneumoniae
F1S1R1D3B3P4E12	SH230321x2x46	0	479	54.9	52.154999999999994-57.645	183	0	0	0	0	0	0	0	0	K. pneumoniae
F1S1R1D3B3P5F01	F1S1R1D3B4P2G03	0	547	1.2	1.14-1.26	4	0	0	0	0	0	0	0	0	K. pneumoniae
F1S1R1D3B3P5F01	F1S1R1D3B4P4E03	0	547	3.9	3.7049999999999996-4.095	13	0	0	0	0	0	0	0	0	K. pneumoniae
F1S1R1D3B3P5F01	F1S1R1D3B4P4H02	0	548	3.9	3.7049999999999996-4.095	13	0	0	0	0	0	0	0	0	K. pneumoniae
F1S1R1D3B3P5F01	F1S1R1D4B1P1G07	0	547	5.4	5.129999999999999-5.67	18	0	0	0	0	0	0	0	0	K. pneumoniae
F1S1R1D3B3P5F01	F1S1R1D4B1P2G04	0	548	5.4	5.129999999999999-5.67	18	0	0	0	0	0	0	0	0	K. pneumoniae
F1S1R1D3B3P5F01	F1S1R1D4B1P2H04	0	548	5.4	5.129999999999999-5.67	18	0	0	0	0	0	0	0	0	K. pneumoniae
F1S1R1D3B3P5F01	F1S1R1D4B2P4B08	0	279	11.7	11.114999999999998-12.285	39	0	0	0	0	0	0	0	0	K. pneumoniae
F1S1R1D3B3P5F01	F1S1R2D1B1P3D07	0	420	24.9	23.654999999999998-26.145	83	0	0	0	0	0	0	0	0	K. pneumoniae
F1S1R1D3B3P5F01	F1S1R2D1B1P5A05	0	422	27.0	25.65-28.35	90	0	0	0	0	0	0	0	0	K. pneumoniae
F1S1R1D3B3P5F01	F1S1R2D1B1P5B04	0	422	27.0	25.65-28.35	90	0	0	0	0	0	0	0	0	K. pneumoniae
F1S1R1D3B3P5F01	F1S1R2D1B1P5F04	0	422	27.3	25.935-28.665000000000003	91	0	0	0	0	0	0	0	0	K. pneumoniae
F1S1R1D3B3P5F01	F1S1R2D1B2P4B05	0	441	31.8	30.209999999999997-33.39	106	0	0	0	0	0	0	0	0	K. pneumoniae
F1S1R1D3B3P5F01	F1S1R2D1B3P4A11	0	321	37.8	35.91-39.69	126	0	0	0	0	0	0	0	0	K. pneumoniae
F1S1R1D3B3P5F01	F1S1R2D1B3P4H07	0	322	37.8	35.91-39.69	126	0	0	0	0	0	0	0	0	K. pneumoniae
F1S1R1D3B3P5F01	F1S1R2D1B4P3C07	0	285	42.9	40.754999999999995-45.045	143	0	0	0	0	0	0	0	0	K. pneumoniae
F1S1R1D3B3P5F01	F1S1R2D2B3P2D03	0	423	56.4	53.58-59.22	188	0	0	0	0	0	0	0	0	K. pneumoniae
F1S1R1D3B3P5F01	F1S1R2D3B1P1G11	0	251	68.1	64.695-71.505	227	0	0	0	0	0	0	0	0	K. pneumoniae
F1S1R1D3B3P5F01	F1S1R2D3B4P4E02	0	435	86.1	81.79499999999999-90.405	287	0	0	0	0	0	0	0	0	K. pneumoniae
F1S1R1D3B3P5F01	F1S1R2D4B1P3G03	0	507	91.2	86.64-95.76	304	0	0	0	0	0	0	0	0	K. pneumoniae
F1S1R1D3B3P5F01	F1S1R2D4B4P5E02	0	254	105.9	100.60499999999999-111.195	353	0	0	0	0	0	0	0	0	K. pneumoniae
F1S1R1D3B3P5F01	F1S1R3D1B4P1C01	0	207	120.3	114.285-126.315	401	0	0	0	0	0	0	0	0	K. pneumoniae
F1S1R1D3B3P5F01	F1S1R3D1B4P1D01	0	206	120.3	114.285-126.315	401	0	0	0	0	0	0	0	0	K. pneumoniae
F1S1R1D3B3P5F01	F1S1R3D1B4P1E05	0	219	121.8	115.71-127.89	406	0	0	0	0	0	0	0	0	K. pneumoniae
F1S1R1D3B3P5F01	F1S1R3D1B4P2A07	0	291	126.3	119.98499999999999-132.615	421	0	0	0	0	0	0	0	0	K. pneumoniae
F1S1R1D3B3P5F01	F1S1R3D1B4P3G02	0	243	129.6	123.11999999999999-136.08	432	0	0	0	0	0	0	0	0	K. pneumoniae
F1S1R1D3B3P5F01	F1S1R3D1B4P3G12	0	273	132.6	125.96999999999998-139.23	442	0	0	0	0	0	0	0	0	K. pneumoniae
F1S1R1D3B3P5F01	SH010621x2x01	0	281	29.7	28.214999999999996-31.185000000000002	99	0	0	0	0	0	0	0	0	K. pneumoniae
F1S1R1D3B3P5F01	SH040221x1x84	0	307	186.6	177.26999999999998-195.93	622	0	0	0	0	0	0	0	0	K. pneumoniae
F1S1R1D3B3P5F01	SH050122x2x72	0	309	36.9	35.055-38.745	123	0	0	0	0	0	0	0	0	K. pneumoniae
F1S1R1D3B3P5F01	SH140421x1x42	0	292	44.7	42.464999999999996-46.934999999999995	149	0	0	0	0	0	0	0	0	K. pneumoniae
F1S1R1D3B3P5F01	SH140421x2x22	0	332	42.6	40.47-44.730000000000004	142	0	0	0	0	0	0	0	0	K. pneumoniae
F1S1R1D3B3P5F01	SH140421x2x31	0	321	42.3	40.184999999999995-44.415	141	0	0	0	0	0	0	0	0	K. pneumoniae
F1S1R1D3B3P5F01	SH167x22	0	258	82.2	78.09-86.31	274	0	0	0	0	0	0	0	0	K. pneumoniae
F1S1R1D3B3P5F01	SH230321x2x46	0	283	54.9	52.154999999999994-57.645	183	0	0	0	0	0	0	0	0	K. pneumoniae
F1S1R1D3B4P2G03	F1S1R1D4B2P4B08	0	501	10.5	9.975-11.025	35	0	0	0	0	0	0	0	0	K. pneumoniae
F1S1R1D3B4P2G03	F1S1R2D1B1P3D07	0	543	23.7	22.514999999999997-24.885	79	0	0	0	0	0	0	0	0	K. pneumoniae
F1S1R1D3B4P2G03	F1S1R2D1B1P5A05	0	733	25.8	24.509999999999998-27.090000000000003	86	0	0	0	0	0	0	0	0	K. pneumoniae
F1S1R1D3B4P2G03	F1S1R2D1B1P5B04	0	733	25.8	24.509999999999998-27.090000000000003	86	0	0	0	0	0	0	0	0	K. pneumoniae
F1S1R1D3B4P2G03	F1S1R2D1B1P5F04	0	733	26.1	24.794999999999998-27.404999999999998	87	0	0	0	0	0	0	0	0	K. pneumoniae
F1S1R1D3B4P2G03	F1S1R2D1B2P4B05	0	752	30.6	29.069999999999997-32.13	102	0	0	0	0	0	0	0	0	K. pneumoniae
F1S1R1D3B4P2G03	F1S1R2D1B3P4A11	0	505	36.6	34.77-38.43	122	0	0	0	0	0	0	0	0	K. pneumoniae
F1S1R1D3B4P2G03	F1S1R2D1B3P4H07	0	509	36.6	34.77-38.43	122	0	0	0	0	0	0	0	0	K. pneumoniae
F1S1R1D3B4P2G03	F1S1R2D1B4P3C07	0	524	41.7	39.614999999999995-43.785	139	0	0	0	0	0	0	0	0	K. pneumoniae
F1S1R1D3B4P2G03	F1S1R2D2B3P2D03	0	572	55.2	52.43999999999999-57.96	184	0	0	0	0	0	0	0	0	K. pneumoniae
F1S1R1D3B4P2G03	F1S1R2D3B1P1G11	0	423	66.89999999999999	63.554999999999986-70.24499999999999	223	0	0	0	0	0	0	0	0	K. pneumoniae
F1S1R1D3B4P2G03	F1S1R2D3B4P4E02	0	622	84.89999999999999	80.65499999999999-89.145	283	0	0	0	0	0	0	0	0	K. pneumoniae
F1S1R1D3B4P2G03	F1S1R2D4B1P3G03	0	178	90.0	85.5-94.5	300	0	0	0	0	0	0	0	0	K. pneumoniae
F1S1R1D3B4P2G03	F1S1R2D4B4P5E02	0	447	104.7	99.465-109.935	349	0	0	0	0	0	0	0	0	K. pneumoniae
F1S1R1D3B4P2G03	F1S1R3D1B4P1C01	0	548	119.1	113.145-125.05499999999999	397	0	0	0	0	0	0	0	0	K. pneumoniae
F1S1R1D3B4P2G03	F1S1R3D1B4P1D01	0	542	119.1	113.145-125.05499999999999	397	0	0	0	0	0	0	0	0	K. pneumoniae
F1S1R1D3B4P2G03	F1S1R3D1B4P1E05	0	563	120.6	114.57-126.63	402	0	0	0	0	0	0	0	0	K. pneumoniae
F1S1R1D3B4P2G03	F1S1R3D1B4P2A07	0	541	125.1	118.84499999999998-131.355	417	0	0	0	0	0	0	0	0	K. pneumoniae
F1S1R1D3B4P2G03	F1S1R3D1B4P3G02	0	509	128.4	121.98-134.82000000000002	428	0	0	0	0	0	0	0	0	K. pneumoniae
F1S1R1D3B4P2G03	F1S1R3D1B4P3G12	0	461	131.4	124.83-137.97	438	0	0	0	0	0	0	0	0	K. pneumoniae
F1S1R1D3B4P2G03	SH010621x2x01	0	473	30.9	29.354999999999997-32.445	103	0	0	0	0	0	0	0	0	K. pneumoniae
F1S1R1D3B4P2G03	SH040221x1x84	0	471	187.8	178.40999999999997-197.19	626	0	0	0	0	0	0	0	0	K. pneumoniae
F1S1R1D3B4P2G03	SH050122x2x72	0	471	35.7	33.91499999999999-37.485	119	0	0	0	0	0	0	0	0	K. pneumoniae
F1S1R1D3B4P2G03	SH140421x1x42	0	533	45.9	43.605-48.195	153	0	0	0	0	0	0	0	0	K. pneumoniae
F1S1R1D3B4P2G03	SH140421x2x22	0	502	43.8	41.60999999999999-45.99	146	0	0	0	0	0	0	0	0	K. pneumoniae
F1S1R1D3B4P2G03	SH140421x2x31	0	517	43.5	41.324999999999996-45.675000000000004	145	0	0	0	0	0	0	0	0	K. pneumoniae
F1S1R1D3B4P2G03	SH167x22	0	494	81.0	76.95-85.05	270	0	0	0	0	0	0	0	0	K. pneumoniae
F1S1R1D3B4P2G03	SH230321x2x46	0	479	56.1	53.295-58.905	187	0	0	0	0	0	0	0	0	K. pneumoniae
F1S1R1D3B4P4E03	F1S1R1D4B2P4B08	0	501	7.8	7.409999999999999-8.19	26	0	0	0	0	0	0	0	0	K. pneumoniae
F1S1R1D3B4P4E03	F1S1R2D1B1P3D07	0	543	21.0	19.95-22.05	70	0	0	0	0	0	0	0	0	K. pneumoniae
F1S1R1D3B4P4E03	F1S1R2D1B1P5A05	0	733	23.1	21.944999999999997-24.255	77	0	0	0	0	0	0	0	0	K. pneumoniae
F1S1R1D3B4P4E03	F1S1R2D1B1P5B04	0	733	23.1	21.944999999999997-24.255	77	0	0	0	0	0	0	0	0	K. pneumoniae
F1S1R1D3B4P4E03	F1S1R2D1B1P5F04	0	733	23.4	22.229999999999997-24.57	78	0	0	0	0	0	0	0	0	K. pneumoniae
F1S1R1D3B4P4E03	F1S1R2D1B2P4B05	0	752	27.9	26.505-29.294999999999998	93	0	0	0	0	0	0	0	0	K. pneumoniae
F1S1R1D3B4P4E03	F1S1R2D1B3P4A11	0	505	33.9	32.205-35.595	113	0	0	0	0	0	0	0	0	K. pneumoniae
F1S1R1D3B4P4E03	F1S1R2D1B3P4H07	0	509	33.9	32.205-35.595	113	0	0	0	0	0	0	0	0	K. pneumoniae
F1S1R1D3B4P4E03	F1S1R2D1B4P3C07	0	524	39.0	37.05-40.95	130	0	0	0	0	0	0	0	0	K. pneumoniae
F1S1R1D3B4P4E03	F1S1R2D2B3P2D03	0	572	52.5	49.875-55.125	175	0	0	0	0	0	0	0	0	K. pneumoniae
F1S1R1D3B4P4E03	F1S1R2D3B1P1G11	0	423	64.2	60.99-67.41000000000001	214	0	0	0	0	0	0	0	0	K. pneumoniae
F1S1R1D3B4P4E03	F1S1R2D3B4P4E02	0	622	82.2	78.09-86.31	274	0	0	0	0	0	0	0	0	K. pneumoniae
F1S1R1D3B4P4E03	F1S1R2D4B1P3G03	0	178	87.3	82.93499999999999-91.665	291	0	0	0	0	0	0	0	0	K. pneumoniae
F1S1R1D3B4P4E03	F1S1R2D4B4P5E02	0	447	102.0	96.89999999999999-107.10000000000001	340	0	0	0	0	0	0	0	0	K. pneumoniae
F1S1R1D3B4P4E03	F1S1R3D1B4P1C01	0	548	116.4	110.57999999999998-122.22	388	0	0	0	0	0	0	0	0	K. pneumoniae
F1S1R1D3B4P4E03	F1S1R3D1B4P1D01	0	542	116.4	110.57999999999998-122.22	388	0	0	0	0	0	0	0	0	K. pneumoniae
F1S1R1D3B4P4E03	F1S1R3D1B4P1E05	0	563	117.9	112.00499999999998-123.795	393	0	0	0	0	0	0	0	0	K. pneumoniae
F1S1R1D3B4P4E03	F1S1R3D1B4P2A07	0	541	122.4	116.27999999999999-128.52	408	0	0	0	0	0	0	0	0	K. pneumoniae
F1S1R1D3B4P4E03	F1S1R3D1B4P3G02	0	509	125.7	119.41499999999998-131.98499999999999	419	0	0	0	0	0	0	0	0	K. pneumoniae
F1S1R1D3B4P4E03	F1S1R3D1B4P3G12	0	461	128.7	122.26499999999999-135.135	429	0	0	0	0	0	0	0	0	K. pneumoniae
F1S1R1D3B4P4E03	SH010621x2x01	0	473	33.6	31.919999999999998-35.28	112	0	0	0	0	0	0	0	0	K. pneumoniae
F1S1R1D3B4P4E03	SH040221x1x84	0	471	190.5	180.975-200.025	635	0	0	0	0	0	0	0	0	K. pneumoniae
F1S1R1D3B4P4E03	SH050122x2x72	0	471	33.0	31.349999999999998-34.65	110	0	0	0	0	0	0	0	0	K. pneumoniae
F1S1R1D3B4P4E03	SH140421x1x42	0	533	48.6	46.17-51.03	162	0	0	0	0	0	0	0	0	K. pneumoniae
F1S1R1D3B4P4E03	SH140421x2x22	0	502	46.5	44.175-48.825	155	0	0	0	0	0	0	0	0	K. pneumoniae
F1S1R1D3B4P4E03	SH140421x2x31	0	517	46.2	43.88999999999999-48.51	154	0	0	0	0	0	0	0	0	K. pneumoniae
F1S1R1D3B4P4E03	SH167x22	0	494	78.3	74.38499999999999-82.215	261	0	0	0	0	0	0	0	0	K. pneumoniae
F1S1R1D3B4P4E03	SH230321x2x46	0	479	58.8	55.85999999999999-61.74	196	0	0	0	0	0	0	0	0	K. pneumoniae
F1S1R1D3B4P4H02	F1S1R1D4B2P4B08	0	502	7.8	7.409999999999999-8.19	26	0	0	0	0	0	0	0	0	K. pneumoniae
F1S1R1D3B4P4H02	F1S1R2D1B1P3D07	0	544	21.0	19.95-22.05	70	0	0	0	0	0	0	0	0	K. pneumoniae
F1S1R1D3B4P4H02	F1S1R2D1B1P5A05	0	734	23.1	21.944999999999997-24.255	77	0	0	0	0	0	0	0	0	K. pneumoniae
F1S1R1D3B4P4H02	F1S1R2D1B1P5B04	0	734	23.1	21.944999999999997-24.255	77	0	0	0	0	0	0	0	0	K. pneumoniae
F1S1R1D3B4P4H02	F1S1R2D1B1P5F04	0	734	23.4	22.229999999999997-24.57	78	0	0	0	0	0	0	0	0	K. pneumoniae
F1S1R1D3B4P4H02	F1S1R2D1B2P4B05	0	753	27.9	26.505-29.294999999999998	93	0	0	0	0	0	0	0	0	K. pneumoniae
F1S1R1D3B4P4H02	F1S1R2D1B3P4A11	0	506	33.9	32.205-35.595	113	0	0	0	0	0	0	0	0	K. pneumoniae
F1S1R1D3B4P4H02	F1S1R2D1B3P4H07	0	510	33.9	32.205-35.595	113	0	0	0	0	0	0	0	0	K. pneumoniae
F1S1R1D3B4P4H02	F1S1R2D1B4P3C07	0	525	39.0	37.05-40.95	130	0	0	0	0	0	0	0	0	K. pneumoniae
F1S1R1D3B4P4H02	F1S1R2D2B3P2D03	0	573	52.5	49.875-55.125	175	0	0	0	0	0	0	0	0	K. pneumoniae
F1S1R1D3B4P4H02	F1S1R2D3B1P1G11	0	424	64.2	60.99-67.41000000000001	214	0	0	0	0	0	0	0	0	K. pneumoniae
F1S1R1D3B4P4H02	F1S1R2D3B4P4E02	0	623	82.2	78.09-86.31	274	0	0	0	0	0	0	0	0	K. pneumoniae
F1S1R1D3B4P4H02	F1S1R2D4B1P3G03	0	179	87.3	82.93499999999999-91.665	291	0	0	0	0	0	0	0	0	K. pneumoniae
F1S1R1D3B4P4H02	F1S1R2D4B4P5E02	0	448	102.0	96.89999999999999-107.10000000000001	340	0	0	0	0	0	0	0	0	K. pneumoniae
F1S1R1D3B4P4H02	F1S1R3D1B4P1C01	0	549	116.4	110.57999999999998-122.22	388	0	0	0	0	0	0	0	0	K. pneumoniae
F1S1R1D3B4P4H02	F1S1R3D1B4P1D01	0	543	116.4	110.57999999999998-122.22	388	0	0	0	0	0	0	0	0	K. pneumoniae
F1S1R1D3B4P4H02	F1S1R3D1B4P1E05	0	564	117.9	112.00499999999998-123.795	393	0	0	0	0	0	0	0	0	K. pneumoniae
F1S1R1D3B4P4H02	F1S1R3D1B4P2A07	0	542	122.4	116.27999999999999-128.52	408	0	0	0	0	0	0	0	0	K. pneumoniae
F1S1R1D3B4P4H02	F1S1R3D1B4P3G02	0	510	125.7	119.41499999999998-131.98499999999999	419	0	0	0	0	0	0	0	0	K. pneumoniae
F1S1R1D3B4P4H02	F1S1R3D1B4P3G12	0	462	128.7	122.26499999999999-135.135	429	0	0	0	0	0	0	0	0	K. pneumoniae
F1S1R1D3B4P4H02	SH010621x2x01	0	474	33.6	31.919999999999998-35.28	112	0	0	0	0	0	0	0	0	K. pneumoniae
F1S1R1D3B4P4H02	SH040221x1x84	0	472	190.5	180.975-200.025	635	0	0	0	0	0	0	0	0	K. pneumoniae
F1S1R1D3B4P4H02	SH050122x2x72	0	472	33.0	31.349999999999998-34.65	110	0	0	0	0	0	0	0	0	K. pneumoniae
F1S1R1D3B4P4H02	SH140421x1x42	0	534	48.6	46.17-51.03	162	0	0	0	0	0	0	0	0	K. pneumoniae
F1S1R1D3B4P4H02	SH140421x2x22	0	503	46.5	44.175-48.825	155	0	0	0	0	0	0	0	0	K. pneumoniae
F1S1R1D3B4P4H02	SH140421x2x31	0	518	46.2	43.88999999999999-48.51	154	0	0	0	0	0	0	0	0	K. pneumoniae
F1S1R1D3B4P4H02	SH167x22	0	495	78.3	74.38499999999999-82.215	261	0	0	0	0	0	0	0	0	K. pneumoniae
F1S1R1D3B4P4H02	SH230321x2x46	0	480	58.8	55.85999999999999-61.74	196	0	0	0	0	0	0	0	0	K. pneumoniae
F1S1R1D4B1P1G07	F1S1R1D4B2P4B08	0	501	6.3	5.984999999999999-6.615	21	0	0	0	0	0	0	0	0	K. pneumoniae
F1S1R1D4B1P1G07	F1S1R2D1B1P3D07	0	543	19.5	18.525-20.475	65	0	0	0	0	0	0	0	0	K. pneumoniae
F1S1R1D4B1P1G07	F1S1R2D1B1P5A05	0	733	21.6	20.519999999999996-22.68	72	0	0	0	0	0	0	0	0	K. pneumoniae
F1S1R1D4B1P1G07	F1S1R2D1B1P5B04	0	733	21.6	20.519999999999996-22.68	72	0	0	0	0	0	0	0	0	K. pneumoniae
F1S1R1D4B1P1G07	F1S1R2D1B1P5F04	0	733	21.9	20.804999999999996-22.995	73	0	0	0	0	0	0	0	0	K. pneumoniae
F1S1R1D4B1P1G07	F1S1R2D1B2P4B05	0	752	26.4	25.08-27.72	88	0	0	0	0	0	0	0	0	K. pneumoniae
F1S1R1D4B1P1G07	F1S1R2D1B3P4A11	0	505	32.4	30.779999999999998-34.02	108	0	0	0	0	0	0	0	0	K. pneumoniae
F1S1R1D4B1P1G07	F1S1R2D1B3P4H07	0	509	32.4	30.779999999999998-34.02	108	0	0	0	0	0	0	0	0	K. pneumoniae
F1S1R1D4B1P1G07	F1S1R2D1B4P3C07	0	524	37.5	35.625-39.375	125	0	0	0	0	0	0	0	0	K. pneumoniae
F1S1R1D4B1P1G07	F1S1R2D2B3P2D03	0	572	51.0	48.449999999999996-53.550000000000004	170	0	0	0	0	0	0	0	0	K. pneumoniae
F1S1R1D4B1P1G07	F1S1R2D3B1P1G11	0	423	62.7	59.56499999999999-65.835	209	0	0	0	0	0	0	0	0	K. pneumoniae
F1S1R1D4B1P1G07	F1S1R2D3B4P4E02	0	622	80.7	76.66499999999999-84.73500000000001	269	0	0	0	0	0	0	0	0	K. pneumoniae
F1S1R1D4B1P1G07	F1S1R2D4B1P3G03	0	178	85.8	81.50999999999999-90.09	286	0	0	0	0	0	0	0	0	K. pneumoniae
F1S1R1D4B1P1G07	F1S1R2D4B4P5E02	0	447	100.5	95.475-105.525	335	0	0	0	0	0	0	0	0	K. pneumoniae
F1S1R1D4B1P1G07	F1S1R3D1B4P1C01	0	548	114.9	109.15499999999999-120.645	383	0	0	0	0	0	0	0	0	K. pneumoniae
F1S1R1D4B1P1G07	F1S1R3D1B4P1D01	0	542	114.9	109.15499999999999-120.645	383	0	0	0	0	0	0	0	0	K. pneumoniae
F1S1R1D4B1P1G07	F1S1R3D1B4P1E05	0	563	116.4	110.57999999999998-122.22	388	0	0	0	0	0	0	0	0	K. pneumoniae
F1S1R1D4B1P1G07	F1S1R3D1B4P2A07	0	541	120.9	114.85499999999999-126.945	403	0	0	0	0	0	0	0	0	K. pneumoniae
F1S1R1D4B1P1G07	F1S1R3D1B4P3G02	0	509	124.2	117.98999999999998-130.41	414	0	0	0	0	0	0	0	0	K. pneumoniae
F1S1R1D4B1P1G07	F1S1R3D1B4P3G12	0	461	127.2	120.83999999999999-133.56	424	0	0	0	0	0	0	0	0	K. pneumoniae
F1S1R1D4B1P1G07	SH010621x2x01	0	473	35.1	33.345-36.855000000000004	117	0	0	0	0	0	0	0	0	K. pneumoniae
F1S1R1D4B1P1G07	SH040221x1x84	0	471	192.0	182.39999999999998-201.60000000000002	640	0	0	0	0	0	0	0	0	K. pneumoniae
F1S1R1D4B1P1G07	SH050122x2x72	0	471	31.5	29.924999999999997-33.075	105	0	0	0	0	0	0	0	0	K. pneumoniae
F1S1R1D4B1P1G07	SH140421x1x42	0	533	50.1	47.595-52.605000000000004	167	0	0	0	0	0	0	0	0	K. pneumoniae
F1S1R1D4B1P1G07	SH140421x2x22	0	502	48.0	45.599999999999994-50.400000000000006	160	0	0	0	0	0	0	0	0	K. pneumoniae
F1S1R1D4B1P1G07	SH140421x2x31	0	517	47.7	45.31499999999999-50.085	159	0	0	0	0	0	0	0	0	K. pneumoniae
F1S1R1D4B1P1G07	SH167x22	0	494	76.8	72.96-80.64	256	0	0	0	0	0	0	0	0	K. pneumoniae
F1S1R1D4B1P1G07	SH230321x2x46	0	479	60.3	57.285-63.315	201	0	0	0	0	0	0	0	0	K. pneumoniae
F1S1R1D4B1P2G04	F1S1R1D4B2P4B08	0	502	6.3	5.984999999999999-6.615	21	0	0	0	0	0	0	0	0	K. pneumoniae
F1S1R1D4B1P2G04	F1S1R2D1B1P3D07	0	544	19.5	18.525-20.475	65	0	0	0	0	0	0	0	0	K. pneumoniae
F1S1R1D4B1P2G04	F1S1R2D1B1P5A05	0	734	21.6	20.519999999999996-22.68	72	0	0	0	0	0	0	0	0	K. pneumoniae
F1S1R1D4B1P2G04	F1S1R2D1B1P5B04	0	734	21.6	20.519999999999996-22.68	72	0	0	0	0	0	0	0	0	K. pneumoniae
F1S1R1D4B1P2G04	F1S1R2D1B1P5F04	0	734	21.9	20.804999999999996-22.995	73	0	0	0	0	0	0	0	0	K. pneumoniae
F1S1R1D4B1P2G04	F1S1R2D1B2P4B05	0	753	26.4	25.08-27.72	88	0	0	0	0	0	0	0	0	K. pneumoniae
F1S1R1D4B1P2G04	F1S1R2D1B3P4A11	0	506	32.4	30.779999999999998-34.02	108	0	0	0	0	0	0	0	0	K. pneumoniae
F1S1R1D4B1P2G04	F1S1R2D1B3P4H07	0	510	32.4	30.779999999999998-34.02	108	0	0	0	0	0	0	0	0	K. pneumoniae
F1S1R1D4B1P2G04	F1S1R2D1B4P3C07	0	525	37.5	35.625-39.375	125	0	0	0	0	0	0	0	0	K. pneumoniae
F1S1R1D4B1P2G04	F1S1R2D2B3P2D03	0	573	51.0	48.449999999999996-53.550000000000004	170	0	0	0	0	0	0	0	0	K. pneumoniae
F1S1R1D4B1P2G04	F1S1R2D3B1P1G11	0	424	62.7	59.56499999999999-65.835	209	0	0	0	0	0	0	0	0	K. pneumoniae
F1S1R1D4B1P2G04	F1S1R2D3B4P4E02	0	623	80.7	76.66499999999999-84.73500000000001	269	0	0	0	0	0	0	0	0	K. pneumoniae
F1S1R1D4B1P2G04	F1S1R2D4B1P3G03	0	179	85.8	81.50999999999999-90.09	286	0	0	0	0	0	0	0	0	K. pneumoniae
F1S1R1D4B1P2G04	F1S1R2D4B4P5E02	0	448	100.5	95.475-105.525	335	0	0	0	0	0	0	0	0	K. pneumoniae
F1S1R1D4B1P2G04	F1S1R3D1B4P1C01	0	549	114.9	109.15499999999999-120.645	383	0	0	0	0	0	0	0	0	K. pneumoniae
F1S1R1D4B1P2G04	F1S1R3D1B4P1D01	0	543	114.9	109.15499999999999-120.645	383	0	0	0	0	0	0	0	0	K. pneumoniae
F1S1R1D4B1P2G04	F1S1R3D1B4P1E05	0	564	116.4	110.57999999999998-122.22	388	0	0	0	0	0	0	0	0	K. pneumoniae
F1S1R1D4B1P2G04	F1S1R3D1B4P2A07	0	542	120.9	114.85499999999999-126.945	403	0	0	0	0	0	0	0	0	K. pneumoniae
F1S1R1D4B1P2G04	F1S1R3D1B4P3G02	0	510	124.2	117.98999999999998-130.41	414	0	0	0	0	0	0	0	0	K. pneumoniae
F1S1R1D4B1P2G04	F1S1R3D1B4P3G12	0	462	127.2	120.83999999999999-133.56	424	0	0	0	0	0	0	0	0	K. pneumoniae
F1S1R1D4B1P2G04	SH010621x2x01	0	474	35.1	33.345-36.855000000000004	117	0	0	0	0	0	0	0	0	K. pneumoniae
F1S1R1D4B1P2G04	SH040221x1x84	0	472	192.0	182.39999999999998-201.60000000000002	640	0	0	0	0	0	0	0	0	K. pneumoniae
F1S1R1D4B1P2G04	SH050122x2x72	0	472	31.5	29.924999999999997-33.075	105	0	0	0	0	0	0	0	0	K. pneumoniae
F1S1R1D4B1P2G04	SH140421x1x42	0	534	50.1	47.595-52.605000000000004	167	0	0	0	0	0	0	0	0	K. pneumoniae
F1S1R1D4B1P2G04	SH140421x2x22	0	503	48.0	45.599999999999994-50.400000000000006	160	0	0	0	0	0	0	0	0	K. pneumoniae
F1S1R1D4B1P2G04	SH140421x2x31	0	518	47.7	45.31499999999999-50.085	159	0	0	0	0	0	0	0	0	K. pneumoniae
F1S1R1D4B1P2G04	SH167x22	0	495	76.8	72.96-80.64	256	0	0	0	0	0	0	0	0	K. pneumoniae
F1S1R1D4B1P2G04	SH230321x2x46	0	480	60.3	57.285-63.315	201	0	0	0	0	0	0	0	0	K. pneumoniae
F1S1R1D4B1P2H04	F1S1R1D4B2P4B08	0	502	6.3	5.984999999999999-6.615	21	0	0	0	0	0	0	0	0	K. pneumoniae
F1S1R1D4B1P2H04	F1S1R2D1B1P3D07	0	544	19.5	18.525-20.475	65	0	0	0	0	0	0	0	0	K. pneumoniae
F1S1R1D4B1P2H04	F1S1R2D1B1P5A05	0	734	21.6	20.519999999999996-22.68	72	0	0	0	0	0	0	0	0	K. pneumoniae
F1S1R1D4B1P2H04	F1S1R2D1B1P5B04	0	734	21.6	20.519999999999996-22.68	72	0	0	0	0	0	0	0	0	K. pneumoniae
F1S1R1D4B1P2H04	F1S1R2D1B1P5F04	0	734	21.9	20.804999999999996-22.995	73	0	0	0	0	0	0	0	0	K. pneumoniae
F1S1R1D4B1P2H04	F1S1R2D1B2P4B05	0	753	26.4	25.08-27.72	88	0	0	0	0	0	0	0	0	K. pneumoniae
F1S1R1D4B1P2H04	F1S1R2D1B3P4A11	0	506	32.4	30.779999999999998-34.02	108	0	0	0	0	0	0	0	0	K. pneumoniae
F1S1R1D4B1P2H04	F1S1R2D1B3P4H07	0	510	32.4	30.779999999999998-34.02	108	0	0	0	0	0	0	0	0	K. pneumoniae
F1S1R1D4B1P2H04	F1S1R2D1B4P3C07	0	525	37.5	35.625-39.375	125	0	0	0	0	0	0	0	0	K. pneumoniae
F1S1R1D4B1P2H04	F1S1R2D2B3P2D03	0	573	51.0	48.449999999999996-53.550000000000004	170	0	0	0	0	0	0	0	0	K. pneumoniae
F1S1R1D4B1P2H04	F1S1R2D3B1P1G11	0	424	62.7	59.56499999999999-65.835	209	0	0	0	0	0	0	0	0	K. pneumoniae
F1S1R1D4B1P2H04	F1S1R2D3B4P4E02	0	623	80.7	76.66499999999999-84.73500000000001	269	0	0	0	0	0	0	0	0	K. pneumoniae
F1S1R1D4B1P2H04	F1S1R2D4B1P3G03	0	179	85.8	81.50999999999999-90.09	286	0	0	0	0	0	0	0	0	K. pneumoniae
F1S1R1D4B1P2H04	F1S1R2D4B4P5E02	0	448	100.5	95.475-105.525	335	0	0	0	0	0	0	0	0	K. pneumoniae
F1S1R1D4B1P2H04	F1S1R3D1B4P1C01	0	549	114.9	109.15499999999999-120.645	383	0	0	0	0	0	0	0	0	K. pneumoniae
F1S1R1D4B1P2H04	F1S1R3D1B4P1D01	0	543	114.9	109.15499999999999-120.645	383	0	0	0	0	0	0	0	0	K. pneumoniae
F1S1R1D4B1P2H04	F1S1R3D1B4P1E05	0	564	116.4	110.57999999999998-122.22	388	0	0	0	0	0	0	0	0	K. pneumoniae
F1S1R1D4B1P2H04	F1S1R3D1B4P2A07	0	542	120.9	114.85499999999999-126.945	403	0	0	0	0	0	0	0	0	K. pneumoniae
F1S1R1D4B1P2H04	F1S1R3D1B4P3G02	0	510	124.2	117.98999999999998-130.41	414	0	0	0	0	0	0	0	0	K. pneumoniae
F1S1R1D4B1P2H04	F1S1R3D1B4P3G12	0	462	127.2	120.83999999999999-133.56	424	0	0	0	0	0	0	0	0	K. pneumoniae
F1S1R1D4B1P2H04	SH010621x2x01	0	474	35.1	33.345-36.855000000000004	117	0	0	0	0	0	0	0	0	K. pneumoniae
F1S1R1D4B1P2H04	SH040221x1x84	0	472	192.0	182.39999999999998-201.60000000000002	640	0	0	0	0	0	0	0	0	K. pneumoniae
F1S1R1D4B1P2H04	SH050122x2x72	0	472	31.5	29.924999999999997-33.075	105	0	0	0	0	0	0	0	0	K. pneumoniae
F1S1R1D4B1P2H04	SH140421x1x42	0	534	50.1	47.595-52.605000000000004	167	0	0	0	0	0	0	0	0	K. pneumoniae
F1S1R1D4B1P2H04	SH140421x2x22	0	503	48.0	45.599999999999994-50.400000000000006	160	0	0	0	0	0	0	0	0	K. pneumoniae
F1S1R1D4B1P2H04	SH140421x2x31	0	518	47.7	45.31499999999999-50.085	159	0	0	0	0	0	0	0	0	K. pneumoniae
F1S1R1D4B1P2H04	SH167x22	0	495	76.8	72.96-80.64	256	0	0	0	0	0	0	0	0	K. pneumoniae
F1S1R1D4B1P2H04	SH230321x2x46	0	480	60.3	57.285-63.315	201	0	0	0	0	0	0	0	0	K. pneumoniae
F1S1R1D4B2P4B08	F1S1R2D1B1P3D07	0	248	13.2	12.54-13.86	44	0	0	0	0	0	0	0	0	K. pneumoniae
F1S1R1D4B2P4B08	F1S1R2D1B1P5A05	0	391	15.3	14.534999999999998-16.065	51	0	0	0	0	0	0	0	0	K. pneumoniae
F1S1R1D4B2P4B08	F1S1R2D1B1P5B04	0	392	15.3	14.534999999999998-16.065	51	0	0	0	0	0	0	0	0	K. pneumoniae
F1S1R1D4B2P4B08	F1S1R2D1B1P5F04	0	390	15.6	14.819999999999999-16.38	52	0	0	0	0	0	0	0	0	K. pneumoniae
F1S1R1D4B2P4B08	F1S1R2D1B2P4B05	0	405	20.1	19.094999999999995-21.105	67	0	0	0	0	0	0	0	0	K. pneumoniae
F1S1R1D4B2P4B08	F1S1R2D1B3P4A11	0	264	26.1	24.794999999999998-27.404999999999998	87	0	0	0	0	0	0	0	0	K. pneumoniae
F1S1R1D4B2P4B08	F1S1R2D1B3P4H07	0	267	26.1	24.794999999999998-27.404999999999998	87	0	0	0	0	0	0	0	0	K. pneumoniae
F1S1R1D4B2P4B08	F1S1R2D1B4P3C07	0	241	31.2	29.639999999999997-32.76	104	0	0	0	0	0	0	0	0	K. pneumoniae
F1S1R1D4B2P4B08	F1S1R2D2B3P2D03	0	251	44.7	42.464999999999996-46.934999999999995	149	0	0	0	0	0	0	0	0	K. pneumoniae
F1S1R1D4B2P4B08	F1S1R2D3B1P1G11	0	200	56.4	53.58-59.22	188	0	0	0	0	0	0	0	0	K. pneumoniae
F1S1R1D4B2P4B08	F1S1R2D3B4P4E02	0	409	74.39999999999999	70.67999999999999-78.11999999999999	248	0	0	0	0	0	0	0	0	K. pneumoniae
F1S1R1D4B2P4B08	F1S1R2D4B1P3G03	0	467	79.5	75.52499999999999-83.47500000000001	265	0	0	0	0	0	0	0	0	K. pneumoniae
F1S1R1D4B2P4B08	F1S1R2D4B4P5E02	0	193	94.2	89.49-98.91000000000001	314	0	0	0	0	0	0	0	0	K. pneumoniae
F1S1R1D4B2P4B08	F1S1R3D1B4P1C01	0	292	108.6	103.16999999999999-114.03	362	0	0	0	0	0	0	0	0	K. pneumoniae
F1S1R1D4B2P4B08	F1S1R3D1B4P1D01	0	290	108.6	103.16999999999999-114.03	362	0	0	0	0	0	0	0	0	K. pneumoniae
F1S1R1D4B2P4B08	F1S1R3D1B4P1E05	0	307	110.1	104.59499999999998-115.605	367	0	0	0	0	0	0	0	0	K. pneumoniae
F1S1R1D4B2P4B08	F1S1R3D1B4P2A07	0	256	114.6	108.86999999999999-120.33	382	0	0	0	0	0	0	0	0	K. pneumoniae
F1S1R1D4B2P4B08	F1S1R3D1B4P3G02	0	231	117.9	112.00499999999998-123.795	393	0	0	0	0	0	0	0	0	K. pneumoniae
F1S1R1D4B2P4B08	F1S1R3D1B4P3G12	0	214	120.9	114.85499999999999-126.945	403	0	0	0	0	0	0	0	0	K. pneumoniae
F1S1R1D4B2P4B08	SH010621x2x01	0	225	41.4	39.33-43.47	138	0	0	0	0	0	0	0	0	K. pneumoniae
F1S1R1D4B2P4B08	SH040221x1x84	0	254	198.3	188.38499999999996-208.215	661	0	0	0	0	0	0	0	0	K. pneumoniae
F1S1R1D4B2P4B08	SH050122x2x72	0	345	25.2	23.939999999999998-26.46	84	0	0	0	0	0	0	0	0	K. pneumoniae
F1S1R1D4B2P4B08	SH140421x1x42	0	341	56.4	53.58-59.22	188	0	0	0	0	0	0	0	0	K. pneumoniae
F1S1R1D4B2P4B08	SH140421x2x22	0	284	54.3	51.584999999999994-57.015	181	0	0	0	0	0	0	0	0	K. pneumoniae
F1S1R1D4B2P4B08	SH140421x2x31	0	252	54.0	51.3-56.7	180	0	0	0	0	0	0	0	0	K. pneumoniae
F1S1R1D4B2P4B08	SH167x22	0	211	70.5	66.975-74.025	235	0	0	0	0	0	0	0	0	K. pneumoniae
F1S1R1D4B2P4B08	SH230321x2x46	0	233	66.6	63.26999999999999-69.92999999999999	222	0	0	0	0	0	0	0	0	K. pneumoniae
F1S1R2D1B1P3D07	F1S1R2D1B1P5A05	0	634	2.1	1.9949999999999999-2.205	7	0	0	0	0	0	0	0	0	K. pneumoniae
F1S1R2D1B1P3D07	F1S1R2D1B1P5B04	0	634	2.1	1.9949999999999999-2.205	7	0	0	0	0	0	0	0	0	K. pneumoniae
F1S1R2D1B1P3D07	F1S1R2D1B1P5F04	0	634	2.4	2.28-2.52	8	0	0	0	0	0	0	0	0	K. pneumoniae
F1S1R2D1B1P3D07	F1S1R2D1B2P4B05	0	652	6.9	6.554999999999999-7.245	23	0	0	0	0	0	0	0	0	K. pneumoniae
F1S1R2D1B1P3D07	F1S1R2D1B3P4A11	0	404	12.9	12.254999999999999-13.545000000000002	43	0	0	0	0	0	0	0	0	K. pneumoniae
F1S1R2D1B1P3D07	F1S1R2D1B3P4H07	0	405	12.9	12.254999999999999-13.545000000000002	43	0	0	0	0	0	0	0	0	K. pneumoniae
F1S1R2D1B1P3D07	F1S1R2D1B4P3C07	0	381	18.0	17.099999999999998-18.900000000000002	60	0	0	0	0	0	0	0	0	K. pneumoniae
F1S1R2D1B1P3D07	F1S1R2D3B1P1G11	0	228	43.2	41.03999999999999-45.36	144	0	0	0	0	0	0	0	0	K. pneumoniae
F1S1R2D1B1P3D07	F1S1R2D3B4P4E02	0	421	61.2	58.13999999999999-64.26	204	0	0	0	0	0	0	0	0	K. pneumoniae
F1S1R2D1B1P3D07	F1S1R2D4B1P3G03	0	503	66.3	62.98499999999999-69.615	221	0	0	0	0	0	0	0	0	K. pneumoniae
F1S1R2D1B1P3D07	F1S1R2D4B4P5E02	0	352	81.0	76.95-85.05	270	0	0	0	0	0	0	0	0	K. pneumoniae
F1S1R2D1B1P3D07	F1S1R3D1B4P1C01	0	443	95.4	90.62999999999998-100.17	318	0	0	0	0	0	0	0	0	K. pneumoniae
F1S1R2D1B1P3D07	F1S1R3D1B4P1D01	0	437	95.4	90.62999999999998-100.17	318	0	0	0	0	0	0	0	0	K. pneumoniae
F1S1R2D1B1P3D07	F1S1R3D1B4P1E05	0	446	96.9	92.05499999999999-101.74499999999999	323	0	0	0	0	0	0	0	0	K. pneumoniae
F1S1R2D1B1P3D07	F1S1R3D1B4P2A07	0	371	101.4	96.32999999999998-106.47	338	0	0	0	0	0	0	0	0	K. pneumoniae
F1S1R2D1B1P3D07	F1S1R3D1B4P3G02	0	381	104.7	99.465-109.935	349	0	0	0	0	0	0	0	0	K. pneumoniae
F1S1R2D1B1P3D07	F1S1R3D1B4P3G12	0	354	107.7	102.315-113.08500000000001	359	0	0	0	0	0	0	0	0	K. pneumoniae
F1S1R2D1B1P3D07	SH010621x2x01	0	370	54.6	51.87-57.330000000000005	182	0	0	0	0	0	0	0	0	K. pneumoniae
F1S1R2D1B1P3D07	SH040221x1x84	0	368	211.5	200.92499999999998-222.07500000000002	705	0	0	0	0	0	0	0	0	K. pneumoniae
F1S1R2D1B1P3D07	SH050122x2x72	0	377	12.0	11.399999999999999-12.600000000000001	40	0	0	0	0	0	0	0	0	K. pneumoniae
F1S1R2D1B1P3D07	SH140421x1x42	0	380	69.6	66.11999999999999-73.08	232	0	0	0	0	0	0	0	0	K. pneumoniae
F1S1R2D1B1P3D07	SH140421x2x22	0	398	67.5	64.125-70.875	225	0	0	0	0	0	0	0	0	K. pneumoniae
F1S1R2D1B1P3D07	SH140421x2x31	0	416	67.2	63.839999999999996-70.56	224	0	0	0	0	0	0	0	0	K. pneumoniae
F1S1R2D1B1P3D07	SH167x22	0	352	57.3	54.434999999999995-60.165	191	0	0	0	0	0	0	0	0	K. pneumoniae
F1S1R2D1B1P3D07	SH230321x2x46	0	373	79.8	75.80999999999999-83.79	266	0	0	0	0	0	0	0	0	K. pneumoniae
F1S1R2D1B1P5A05	F1S1R2D1B3P4A11	0	531	10.8	10.259999999999998-11.34	36	0	0	0	0	0	0	0	0	K. pneumoniae
F1S1R2D1B1P5A05	F1S1R2D1B3P4H07	0	531	10.8	10.259999999999998-11.34	36	0	0	0	0	0	0	0	0	K. pneumoniae
F1S1R2D1B1P5A05	F1S1R2D1B4P3C07	0	501	15.9	15.104999999999999-16.695	53	0	0	0	0	0	0	0	0	K. pneumoniae
F1S1R2D1B1P5A05	F1S1R2D2B3P2D03	0	637	29.4	27.929999999999996-30.87	98	0	0	0	0	0	0	0	0	K. pneumoniae
F1S1R2D1B1P5A05	F1S1R2D3B1P1G11	0	293	41.1	39.045-43.155	137	0	0	0	0	0	0	0	0	K. pneumoniae
F1S1R2D1B1P5A05	F1S1R2D3B4P4E02	0	476	59.1	56.14499999999999-62.055	197	0	0	0	0	0	0	0	0	K. pneumoniae
F1S1R2D1B1P5A05	F1S1R2D4B1P3G03	0	693	64.2	60.99-67.41000000000001	214	0	0	0	0	0	0	0	0	K. pneumoniae
F1S1R2D1B1P5A05	F1S1R2D4B4P5E02	0	456	78.89999999999999	74.95499999999998-82.845	263	0	0	0	0	0	0	0	0	K. pneumoniae
F1S1R2D1B1P5A05	F1S1R3D1B4P1C01	0	448	93.3	88.63499999999999-97.965	311	0	0	0	0	0	0	0	0	K. pneumoniae
F1S1R2D1B1P5A05	F1S1R3D1B4P1D01	0	448	93.3	88.63499999999999-97.965	311	0	0	0	0	0	0	0	0	K. pneumoniae
F1S1R2D1B1P5A05	F1S1R3D1B4P1E05	0	452	94.8	90.05999999999999-99.54	316	0	0	0	0	0	0	0	0	K. pneumoniae
F1S1R2D1B1P5A05	F1S1R3D1B4P2A07	0	508	99.3	94.335-104.265	331	0	0	0	0	0	0	0	0	K. pneumoniae
F1S1R2D1B1P5A05	F1S1R3D1B4P3G02	0	445	102.6	97.46999999999998-107.73	342	0	0	0	0	0	0	0	0	K. pneumoniae
F1S1R2D1B1P5A05	F1S1R3D1B4P3G12	0	480	105.6	100.32-110.88	352	0	0	0	0	0	0	0	0	K. pneumoniae
F1S1R2D1B1P5A05	SH010621x2x01	0	499	56.7	53.864999999999995-59.535	189	0	0	0	0	0	0	0	0	K. pneumoniae
F1S1R2D1B1P5A05	SH040221x1x84	0	500	213.6	202.92-224.28	712	0	0	0	0	0	0	0	0	K. pneumoniae
F1S1R2D1B1P5A05	SH050122x2x72	0	501	9.9	9.405-10.395000000000001	33	0	0	0	0	0	0	0	0	K. pneumoniae
F1S1R2D1B1P5A05	SH140421x1x42	0	507	71.7	68.115-75.28500000000001	239	0	0	0	0	0	0	0	0	K. pneumoniae
F1S1R2D1B1P5A05	SH140421x2x22	0	524	69.6	66.11999999999999-73.08	232	0	0	0	0	0	0	0	0	K. pneumoniae
F1S1R2D1B1P5A05	SH140421x2x31	0	541	69.3	65.835-72.765	231	0	0	0	0	0	0	0	0	K. pneumoniae
F1S1R2D1B1P5A05	SH167x22	0	476	55.2	52.43999999999999-57.96	184	0	0	0	0	0	0	0	0	K. pneumoniae
F1S1R2D1B1P5A05	SH230321x2x46	0	498	81.89999999999999	77.80499999999999-85.99499999999999	273	0	0	0	0	0	0	0	0	K. pneumoniae
F1S1R2D1B1P5B04	F1S1R2D1B3P4A11	0	530	10.8	10.259999999999998-11.34	36	0	0	0	0	0	0	0	0	K. pneumoniae
F1S1R2D1B1P5B04	F1S1R2D1B3P4H07	0	531	10.8	10.259999999999998-11.34	36	0	0	0	0	0	0	0	0	K. pneumoniae
F1S1R2D1B1P5B04	F1S1R2D1B4P3C07	0	502	15.9	15.104999999999999-16.695	53	0	0	0	0	0	0	0	0	K. pneumoniae
F1S1R2D1B1P5B04	F1S1R2D2B3P2D03	0	637	29.4	27.929999999999996-30.87	98	0	0	0	0	0	0	0	0	K. pneumoniae
F1S1R2D1B1P5B04	F1S1R2D3B1P1G11	0	293	41.1	39.045-43.155	137	0	0	0	0	0	0	0	0	K. pneumoniae
F1S1R2D1B1P5B04	F1S1R2D3B4P4E02	0	476	59.1	56.14499999999999-62.055	197	0	0	0	0	0	0	0	0	K. pneumoniae
F1S1R2D1B1P5B04	F1S1R2D4B1P3G03	0	693	64.2	60.99-67.41000000000001	214	0	0	0	0	0	0	0	0	K. pneumoniae
F1S1R2D1B1P5B04	F1S1R2D4B4P5E02	0	456	78.89999999999999	74.95499999999998-82.845	263	0	0	0	0	0	0	0	0	K. pneumoniae
F1S1R2D1B1P5B04	F1S1R3D1B4P1C01	0	448	93.3	88.63499999999999-97.965	311	0	0	0	0	0	0	0	0	K. pneumoniae
F1S1R2D1B1P5B04	F1S1R3D1B4P1D01	0	448	93.3	88.63499999999999-97.965	311	0	0	0	0	0	0	0	0	K. pneumoniae
F1S1R2D1B1P5B04	F1S1R3D1B4P1E05	0	452	94.8	90.05999999999999-99.54	316	0	0	0	0	0	0	0	0	K. pneumoniae
F1S1R2D1B1P5B04	F1S1R3D1B4P2A07	0	508	99.3	94.335-104.265	331	0	0	0	0	0	0	0	0	K. pneumoniae
F1S1R2D1B1P5B04	F1S1R3D1B4P3G02	0	445	102.6	97.46999999999998-107.73	342	0	0	0	0	0	0	0	0	K. pneumoniae
F1S1R2D1B1P5B04	F1S1R3D1B4P3G12	0	480	105.6	100.32-110.88	352	0	0	0	0	0	0	0	0	K. pneumoniae
F1S1R2D1B1P5B04	SH010621x2x01	0	499	56.7	53.864999999999995-59.535	189	0	0	0	0	0	0	0	0	K. pneumoniae
F1S1R2D1B1P5B04	SH040221x1x84	0	500	213.6	202.92-224.28	712	0	0	0	0	0	0	0	0	K. pneumoniae
F1S1R2D1B1P5B04	SH050122x2x72	0	501	9.9	9.405-10.395000000000001	33	0	0	0	0	0	0	0	0	K. pneumoniae
F1S1R2D1B1P5B04	SH140421x1x42	0	507	71.7	68.115-75.28500000000001	239	0	0	0	0	0	0	0	0	K. pneumoniae
F1S1R2D1B1P5B04	SH140421x2x22	0	524	69.6	66.11999999999999-73.08	232	0	0	0	0	0	0	0	0	K. pneumoniae
F1S1R2D1B1P5B04	SH140421x2x31	0	541	69.3	65.835-72.765	231	0	0	0	0	0	0	0	0	K. pneumoniae
F1S1R2D1B1P5B04	SH167x22	0	476	55.2	52.43999999999999-57.96	184	0	0	0	0	0	0	0	0	K. pneumoniae
F1S1R2D1B1P5B04	SH230321x2x46	0	498	81.89999999999999	77.80499999999999-85.99499999999999	273	0	0	0	0	0	0	0	0	K. pneumoniae
F1S1R2D1B1P5F04	F1S1R2D1B3P4A11	0	531	10.5	9.975-11.025	35	0	0	0	0	0	0	0	0	K. pneumoniae
F1S1R2D1B1P5F04	F1S1R2D1B3P4H07	0	531	10.5	9.975-11.025	35	0	0	0	0	0	0	0	0	K. pneumoniae
F1S1R2D1B1P5F04	F1S1R2D1B4P3C07	0	502	15.6	14.819999999999999-16.38	52	0	0	0	0	0	0	0	0	K. pneumoniae
F1S1R2D1B1P5F04	F1S1R2D2B3P2D03	0	637	29.1	27.644999999999996-30.555	97	0	0	0	0	0	0	0	0	K. pneumoniae
F1S1R2D1B1P5F04	F1S1R2D3B1P1G11	0	291	40.8	38.76-42.839999999999996	136	0	0	0	0	0	0	0	0	K. pneumoniae
F1S1R2D1B1P5F04	F1S1R2D3B4P4E02	0	474	58.8	55.85999999999999-61.74	196	0	0	0	0	0	0	0	0	K. pneumoniae
F1S1R2D1B1P5F04	F1S1R2D4B1P3G03	0	693	63.9	60.705-67.095	213	0	0	0	0	0	0	0	0	K. pneumoniae
F1S1R2D1B1P5F04	F1S1R2D4B4P5E02	0	456	78.6	74.66999999999999-82.53	262	0	0	0	0	0	0	0	0	K. pneumoniae
F1S1R2D1B1P5F04	F1S1R3D1B4P1C01	0	448	93.0	88.35-97.65	310	0	0	0	0	0	0	0	0	K. pneumoniae
F1S1R2D1B1P5F04	F1S1R3D1B4P1D01	0	448	93.0	88.35-97.65	310	0	0	0	0	0	0	0	0	K. pneumoniae
F1S1R2D1B1P5F04	F1S1R3D1B4P1E05	0	452	94.5	89.77499999999999-99.22500000000001	315	0	0	0	0	0	0	0	0	K. pneumoniae
F1S1R2D1B1P5F04	F1S1R3D1B4P2A07	0	508	99.0	94.05-103.95	330	0	0	0	0	0	0	0	0	K. pneumoniae
F1S1R2D1B1P5F04	F1S1R3D1B4P3G02	0	445	102.3	97.18499999999999-107.415	341	0	0	0	0	0	0	0	0	K. pneumoniae
F1S1R2D1B1P5F04	F1S1R3D1B4P3G12	0	480	105.3	100.035-110.565	351	0	0	0	0	0	0	0	0	K. pneumoniae
F1S1R2D1B1P5F04	SH010621x2x01	0	499	57.0	54.15-59.85	190	0	0	0	0	0	0	0	0	K. pneumoniae
F1S1R2D1B1P5F04	SH040221x1x84	0	500	213.9	203.20499999999998-224.59500000000003	713	0	0	0	0	0	0	0	0	K. pneumoniae
F1S1R2D1B1P5F04	SH050122x2x72	0	501	9.6	9.12-10.08	32	0	0	0	0	0	0	0	0	K. pneumoniae
F1S1R2D1B1P5F04	SH140421x1x42	0	507	72.0	68.39999999999999-75.60000000000001	240	0	0	0	0	0	0	0	0	K. pneumoniae
F1S1R2D1B1P5F04	SH140421x2x22	0	524	69.89999999999999	66.40499999999999-73.395	233	0	0	0	0	0	0	0	0	K. pneumoniae
F1S1R2D1B1P5F04	SH140421x2x31	0	541	69.6	66.11999999999999-73.08	232	0	0	0	0	0	0	0	0	K. pneumoniae
F1S1R2D1B1P5F04	SH167x22	0	476	54.9	52.154999999999994-57.645	183	0	0	0	0	0	0	0	0	K. pneumoniae
F1S1R2D1B1P5F04	SH230321x2x46	0	498	82.2	78.09-86.31	274	0	0	0	0	0	0	0	0	K. pneumoniae
F1S1R2D1B2P4B05	F1S1R2D1B3P4A11	0	548	6.0	5.699999999999999-6.300000000000001	20	0	0	0	0	0	0	0	0	K. pneumoniae
F1S1R2D1B2P4B05	F1S1R2D1B3P4H07	0	550	6.0	5.699999999999999-6.300000000000001	20	0	0	0	0	0	0	0	0	K. pneumoniae
F1S1R2D1B2P4B05	F1S1R2D1B4P3C07	0	518	11.1	10.545-11.655	37	0	0	0	0	0	0	0	0	K. pneumoniae
F1S1R2D1B2P4B05	F1S1R2D2B3P2D03	0	655	24.6	23.369999999999997-25.83	82	0	0	0	0	0	0	0	0	K. pneumoniae
F1S1R2D1B2P4B05	F1S1R2D3B1P1G11	0	310	36.3	34.48499999999999-38.115	121	0	0	0	0	0	0	0	0	K. pneumoniae
F1S1R2D1B2P4B05	F1S1R2D3B4P4E02	0	486	54.3	51.584999999999994-57.015	181	0	0	0	0	0	0	0	0	K. pneumoniae
F1S1R2D1B2P4B05	F1S1R2D4B1P3G03	0	712	59.4	56.42999999999999-62.370000000000005	198	0	0	0	0	0	0	0	0	K. pneumoniae
F1S1R2D1B2P4B05	F1S1R2D4B4P5E02	0	474	74.1	70.395-77.80499999999999	247	0	0	0	0	0	0	0	0	K. pneumoniae
F1S1R2D1B2P4B05	F1S1R3D1B4P1C01	0	467	88.5	84.075-92.925	295	0	0	0	0	0	0	0	0	K. pneumoniae
F1S1R2D1B2P4B05	F1S1R3D1B4P1D01	0	467	88.5	84.075-92.925	295	0	0	0	0	0	0	0	0	K. pneumoniae
F1S1R2D1B2P4B05	F1S1R3D1B4P1E05	0	469	90.0	85.5-94.5	300	0	0	0	0	0	0	0	0	K. pneumoniae
F1S1R2D1B2P4B05	F1S1R3D1B4P2A07	0	526	94.5	89.77499999999999-99.22500000000001	315	0	0	0	0	0	0	0	0	K. pneumoniae
F1S1R2D1B2P4B05	F1S1R3D1B4P3G02	0	463	97.8	92.91-102.69	326	0	0	0	0	0	0	0	0	K. pneumoniae
F1S1R2D1B2P4B05	F1S1R3D1B4P3G12	0	499	100.8	95.75999999999999-105.84	336	0	0	0	0	0	0	0	0	K. pneumoniae
F1S1R2D1B2P4B05	SH010621x2x01	0	518	61.5	58.425-64.575	205	0	0	0	0	0	0	0	0	K. pneumoniae
F1S1R2D1B2P4B05	SH040221x1x84	0	519	218.4	207.48-229.32000000000002	728	0	0	0	0	0	0	0	0	K. pneumoniae
F1S1R2D1B2P4B05	SH050122x2x72	0	520	5.1	4.845-5.3549999999999995	17	0	0	0	0	0	0	0	0	K. pneumoniae
F1S1R2D1B2P4B05	SH140421x1x42	0	526	76.5	72.675-80.325	255	0	0	0	0	0	0	0	0	K. pneumoniae
F1S1R2D1B2P4B05	SH140421x2x22	0	540	74.39999999999999	70.67999999999999-78.11999999999999	248	0	0	0	0	0	0	0	0	K. pneumoniae
F1S1R2D1B2P4B05	SH140421x2x31	0	560	74.1	70.395-77.80499999999999	247	0	0	0	0	0	0	0	0	K. pneumoniae
F1S1R2D1B2P4B05	SH167x22	0	494	50.4	47.879999999999995-52.92	168	0	0	0	0	0	0	0	0	K. pneumoniae
F1S1R2D1B2P4B05	SH230321x2x46	0	519	86.7	82.365-91.03500000000001	289	0	0	0	0	0	0	0	0	K. pneumoniae
F1S1R2D1B3P4A11	F1S1R2D1B4P3C07	0	268	5.1	4.845-5.3549999999999995	17	0	0	0	0	0	0	0	0	K. pneumoniae
F1S1R2D1B3P4A11	F1S1R2D2B3P2D03	0	401	18.6	17.669999999999998-19.529999999999998	62	0	0	0	0	0	0	0	0	K. pneumoniae
F1S1R2D1B3P4A11	F1S1R2D3B1P1G11	0	242	30.3	28.784999999999997-31.814999999999998	101	0	0	0	0	0	0	0	0	K. pneumoniae
F1S1R2D1B3P4A11	F1S1R2D3B4P4E02	0	426	48.3	45.885-50.714999999999996	161	0	0	0	0	0	0	0	0	K. pneumoniae
F1S1R2D1B3P4A11	F1S1R2D4B1P3G03	0	465	53.4	50.73-56.07	178	0	0	0	0	0	0	0	0	K. pneumoniae
F1S1R2D1B3P4A11	F1S1R2D4B4P5E02	0	239	68.1	64.695-71.505	227	0	0	0	0	0	0	0	0	K. pneumoniae
F1S1R2D1B3P4A11	F1S1R3D1B4P1C01	0	341	82.5	78.375-86.625	275	0	0	0	0	0	0	0	0	K. pneumoniae
F1S1R2D1B3P4A11	F1S1R3D1B4P1D01	0	339	82.5	78.375-86.625	275	0	0	0	0	0	0	0	0	K. pneumoniae
F1S1R2D1B3P4A11	F1S1R3D1B4P1E05	0	345	84.0	79.8-88.2	280	0	0	0	0	0	0	0	0	K. pneumoniae
F1S1R2D1B3P4A11	F1S1R3D1B4P2A07	0	279	88.5	84.075-92.925	295	0	0	0	0	0	0	0	0	K. pneumoniae
F1S1R2D1B3P4A11	F1S1R3D1B4P3G02	0	274	91.8	87.21-96.39	306	0	0	0	0	0	0	0	0	K. pneumoniae
F1S1R2D1B3P4A11	F1S1R3D1B4P3G12	0	245	94.8	90.05999999999999-99.54	316	0	0	0	0	0	0	0	0	K. pneumoniae
F1S1R2D1B3P4A11	SH010621x2x01	0	259	67.5	64.125-70.875	225	0	0	0	0	0	0	0	0	K. pneumoniae
F1S1R2D1B3P4A11	SH040221x1x84	0	262	224.4	213.18-235.62	748	0	0	0	0	0	0	0	0	K. pneumoniae
F1S1R2D1B3P4A11	SH050122x2x72	0	261	0.8999999999999999	0.8549999999999999-0.945	3	0	0	0	0	0	0	0	0	K. pneumoniae
F1S1R2D1B3P4A11	SH140421x1x42	0	281	82.5	78.375-86.625	275	0	0	0	0	0	0	0	0	K. pneumoniae
F1S1R2D1B3P4A11	SH140421x2x22	0	255	80.39999999999999	76.37999999999998-84.42	268	0	0	0	0	0	0	0	0	K. pneumoniae
F1S1R2D1B3P4A11	SH140421x2x31	0	310	80.1	76.09499999999998-84.105	267	0	0	0	0	0	0	0	0	K. pneumoniae
F1S1R2D1B3P4A11	SH167x22	0	239	44.4	42.18-46.62	148	0	0	0	0	0	0	0	0	K. pneumoniae
F1S1R2D1B3P4A11	SH230321x2x46	0	259	92.7	88.065-97.33500000000001	309	0	0	0	0	0	0	0	0	K. pneumoniae
F1S1R2D1B3P4H07	F1S1R2D1B4P3C07	0	269	5.1	4.845-5.3549999999999995	17	0	0	0	0	0	0	0	0	K. pneumoniae
F1S1R2D1B3P4H07	F1S1R2D2B3P2D03	0	404	18.6	17.669999999999998-19.529999999999998	62	0	0	0	0	0	0	0	0	K. pneumoniae
F1S1R2D1B3P4H07	F1S1R2D3B1P1G11	0	243	30.3	28.784999999999997-31.814999999999998	101	0	0	0	0	0	0	0	0	K. pneumoniae
F1S1R2D1B3P4H07	F1S1R2D3B4P4E02	0	427	48.3	45.885-50.714999999999996	161	0	0	0	0	0	0	0	0	K. pneumoniae
F1S1R2D1B3P4H07	F1S1R2D4B1P3G03	0	469	53.4	50.73-56.07	178	0	0	0	0	0	0	0	0	K. pneumoniae
F1S1R2D1B3P4H07	F1S1R2D4B4P5E02	0	240	68.1	64.695-71.505	227	0	0	0	0	0	0	0	0	K. pneumoniae
F1S1R2D1B3P4H07	F1S1R3D1B4P1C01	0	342	82.5	78.375-86.625	275	0	0	0	0	0	0	0	0	K. pneumoniae
F1S1R2D1B3P4H07	F1S1R3D1B4P1D01	0	340	82.5	78.375-86.625	275	0	0	0	0	0	0	0	0	K. pneumoniae
F1S1R2D1B3P4H07	F1S1R3D1B4P1E05	0	349	84.0	79.8-88.2	280	0	0	0	0	0	0	0	0	K. pneumoniae
F1S1R2D1B3P4H07	F1S1R3D1B4P2A07	0	280	88.5	84.075-92.925	295	0	0	0	0	0	0	0	0	K. pneumoniae
F1S1R2D1B3P4H07	F1S1R3D1B4P3G02	0	275	91.8	87.21-96.39	306	0	0	0	0	0	0	0	0	K. pneumoniae
F1S1R2D1B3P4H07	F1S1R3D1B4P3G12	0	246	94.8	90.05999999999999-99.54	316	0	0	0	0	0	0	0	0	K. pneumoniae
F1S1R2D1B3P4H07	SH010621x2x01	0	260	67.5	64.125-70.875	225	0	0	0	0	0	0	0	0	K. pneumoniae
F1S1R2D1B3P4H07	SH040221x1x84	0	266	224.4	213.18-235.62	748	0	0	0	0	0	0	0	0	K. pneumoniae
F1S1R2D1B3P4H07	SH050122x2x72	0	265	0.8999999999999999	0.8549999999999999-0.945	3	0	0	0	0	0	0	0	0	K. pneumoniae
F1S1R2D1B3P4H07	SH140421x1x42	0	282	82.5	78.375-86.625	275	0	0	0	0	0	0	0	0	K. pneumoniae
F1S1R2D1B3P4H07	SH140421x2x22	0	259	80.39999999999999	76.37999999999998-84.42	268	0	0	0	0	0	0	0	0	K. pneumoniae
F1S1R2D1B3P4H07	SH140421x2x31	0	311	80.1	76.09499999999998-84.105	267	0	0	0	0	0	0	0	0	K. pneumoniae
F1S1R2D1B3P4H07	SH167x22	0	240	44.4	42.18-46.62	148	0	0	0	0	0	0	0	0	K. pneumoniae
F1S1R2D1B3P4H07	SH230321x2x46	0	260	92.7	88.065-97.33500000000001	309	0	0	0	0	0	0	0	0	K. pneumoniae
F1S1R2D1B4P3C07	F1S1R2D2B3P2D03	0	384	13.5	12.825-14.175	45	0	0	0	0	0	0	0	0	K. pneumoniae
F1S1R2D1B4P3C07	F1S1R2D3B1P1G11	0	205	25.2	23.939999999999998-26.46	84	0	0	0	0	0	0	0	0	K. pneumoniae
F1S1R2D1B4P3C07	F1S1R2D3B4P4E02	0	389	43.2	41.03999999999999-45.36	144	0	0	0	0	0	0	0	0	K. pneumoniae
F1S1R2D1B4P3C07	F1S1R2D4B1P3G03	0	487	48.3	45.885-50.714999999999996	161	0	0	0	0	0	0	0	0	K. pneumoniae
F1S1R2D1B4P3C07	F1S1R2D4B4P5E02	0	211	63.0	59.849999999999994-66.15	210	0	0	0	0	0	0	0	0	K. pneumoniae
F1S1R2D1B4P3C07	F1S1R3D1B4P1C01	0	313	77.39999999999999	73.52999999999999-81.27	258	0	0	0	0	0	0	0	0	K. pneumoniae
F1S1R2D1B4P3C07	F1S1R3D1B4P1D01	0	307	77.39999999999999	73.52999999999999-81.27	258	0	0	0	0	0	0	0	0	K. pneumoniae
F1S1R2D1B4P3C07	F1S1R3D1B4P1E05	0	316	78.89999999999999	74.95499999999998-82.845	263	0	0	0	0	0	0	0	0	K. pneumoniae
F1S1R2D1B4P3C07	F1S1R3D1B4P2A07	0	244	83.39999999999999	79.22999999999999-87.57	278	0	0	0	0	0	0	0	0	K. pneumoniae
F1S1R2D1B4P3C07	F1S1R3D1B4P3G02	0	250	86.7	82.365-91.03500000000001	289	0	0	0	0	0	0	0	0	K. pneumoniae
F1S1R2D1B4P3C07	F1S1R3D1B4P3G12	0	193	89.7	85.215-94.185	299	0	0	0	0	0	0	0	0	K. pneumoniae
F1S1R2D1B4P3C07	SH010621x2x01	0	207	72.6	68.96999999999998-76.23	242	0	0	0	0	0	0	0	0	K. pneumoniae
F1S1R2D1B4P3C07	SH040221x1x84	1	186	229.5	218.02499999999998-240.97500000000002	765	0	0	0	0	0	0	0	0	K. pneumoniae
F1S1R2D1B4P3C07	SH050122x2x72	0	283	6.0	5.699999999999999-6.300000000000001	20	0	0	0	0	0	0	0	0	K. pneumoniae
F1S1R2D1B4P3C07	SH140421x1x42	0	266	87.6	83.21999999999998-91.98	292	0	0	0	0	0	0	0	0	K. pneumoniae
F1S1R2D1B4P3C07	SH140421x2x22	0	290	85.5	81.225-89.775	285	0	0	0	0	0	0	0	0	K. pneumoniae
F1S1R2D1B4P3C07	SH140421x2x31	0	283	85.2	80.94-89.46000000000001	284	0	0	0	0	0	0	0	0	K. pneumoniae
F1S1R2D1B4P3C07	SH167x22	0	180	39.3	37.334999999999994-41.265	131	0	0	0	0	0	0	0	0	K. pneumoniae
F1S1R2D1B4P3C07	SH230321x2x46	0	210	97.8	92.91-102.69	326	0	0	0	0	0	0	0	0	K. pneumoniae
F1S1R2D2B3P2D03	F1S1R2D3B1P1G11	0	242	11.7	11.114999999999998-12.285	39	0	0	0	0	0	0	0	0	K. pneumoniae
F1S1R2D2B3P2D03	F1S1R2D3B4P4E02	0	433	29.7	28.214999999999996-31.185000000000002	99	0	0	0	0	0	0	0	0	K. pneumoniae
F1S1R2D2B3P2D03	F1S1R2D4B1P3G03	0	531	34.8	33.059999999999995-36.54	116	0	0	0	0	0	0	0	0	K. pneumoniae
F1S1R2D2B3P2D03	F1S1R2D4B4P5E02	0	349	49.5	47.025-51.975	165	0	0	0	0	0	0	0	0	K. pneumoniae
F1S1R2D2B3P2D03	F1S1R3D1B4P1C01	0	438	63.9	60.705-67.095	213	0	0	0	0	0	0	0	0	K. pneumoniae
F1S1R2D2B3P2D03	F1S1R3D1B4P1D01	0	433	63.9	60.705-67.095	213	0	0	0	0	0	0	0	0	K. pneumoniae
F1S1R2D2B3P2D03	F1S1R3D1B4P1E05	0	443	65.39999999999999	62.12999999999999-68.66999999999999	218	0	0	0	0	0	0	0	0	K. pneumoniae
F1S1R2D2B3P2D03	F1S1R3D1B4P2A07	0	376	69.89999999999999	66.40499999999999-73.395	233	0	0	0	0	0	0	0	0	K. pneumoniae
F1S1R2D2B3P2D03	F1S1R3D1B4P3G02	0	377	73.2	69.54-76.86	244	0	0	0	0	0	0	0	0	K. pneumoniae
F1S1R2D2B3P2D03	F1S1R3D1B4P3G12	0	351	76.2	72.39-80.01	254	0	0	0	0	0	0	0	0	K. pneumoniae
F1S1R2D2B3P2D03	SH010621x2x01	0	368	86.1	81.79499999999999-90.405	287	0	0	0	0	0	0	0	0	K. pneumoniae
F1S1R2D2B3P2D03	SH040221x1x84	0	376	243.0	230.85-255.15	810	0	0	0	0	0	0	0	0	K. pneumoniae
F1S1R2D2B3P2D03	SH050122x2x72	0	407	19.5	18.525-20.475	65	0	0	0	0	0	0	0	0	K. pneumoniae
F1S1R2D2B3P2D03	SH140421x1x42	0	396	101.1	96.04499999999999-106.155	337	0	0	0	0	0	0	0	0	K. pneumoniae
F1S1R2D2B3P2D03	SH140421x2x22	0	416	99.0	94.05-103.95	330	0	0	0	0	0	0	0	0	K. pneumoniae
F1S1R2D2B3P2D03	SH140421x2x31	0	411	98.7	93.765-103.635	329	0	0	0	0	0	0	0	0	K. pneumoniae
F1S1R2D2B3P2D03	SH167x22	0	350	25.8	24.509999999999998-27.090000000000003	86	0	0	0	0	0	0	0	0	K. pneumoniae
F1S1R2D2B3P2D03	SH230321x2x46	0	371	111.3	105.735-116.865	371	0	0	0	0	0	0	0	0	K. pneumoniae
F1S1R2D3B1P1G11	F1S1R2D4B1P3G03	0	384	23.1	21.944999999999997-24.255	77	0	0	0	0	0	0	0	0	K. pneumoniae
F1S1R2D3B1P1G11	F1S1R2D4B4P5E02	0	127	37.8	35.91-39.69	126	0	0	0	0	0	0	0	0	K. pneumoniae
F1S1R2D3B1P1G11	F1S1R3D1B4P1C01	0	274	52.2	49.589999999999996-54.809999999999995	174	0	0	0	0	0	0	0	0	K. pneumoniae
F1S1R2D3B1P1G11	F1S1R3D1B4P1D01	0	270	52.2	49.589999999999996-54.809999999999995	174	0	0	0	0	0	0	0	0	K. pneumoniae
F1S1R2D3B1P1G11	F1S1R3D1B4P1E05	0	287	53.7	51.01499999999999-56.385	179	0	0	0	0	0	0	0	0	K. pneumoniae
F1S1R2D3B1P1G11	F1S1R3D1B4P2A07	0	210	58.2	55.28999999999999-61.11	194	0	0	0	0	0	0	0	0	K. pneumoniae
F1S1R2D3B1P1G11	F1S1R3D1B4P3G02	0	211	61.5	58.425-64.575	205	0	0	0	0	0	0	0	0	K. pneumoniae
F1S1R2D3B1P1G11	F1S1R3D1B4P3G12	0	197	64.5	61.275-67.72500000000001	215	0	0	0	0	0	0	0	0	K. pneumoniae
F1S1R2D3B1P1G11	SH010621x2x01	0	201	97.8	92.91-102.69	326	0	0	0	0	0	0	0	0	K. pneumoniae
F1S1R2D3B1P1G11	SH040221x1x84	1	225	254.7	241.96499999999997-267.435	849	0	0	0	0	0	0	0	0	K. pneumoniae
F1S1R2D3B1P1G11	SH050122x2x72	0	258	31.2	29.639999999999997-32.76	104	0	0	0	0	0	0	0	0	K. pneumoniae
F1S1R2D3B1P1G11	SH140421x1x42	0	245	112.8	107.16-118.44	376	0	0	0	0	0	0	0	0	K. pneumoniae
F1S1R2D3B1P1G11	SH140421x2x22	0	250	110.7	105.16499999999999-116.23500000000001	369	0	0	0	0	0	0	0	0	K. pneumoniae
F1S1R2D3B1P1G11	SH140421x2x31	0	248	110.4	104.87999999999998-115.92	368	0	0	0	0	0	0	0	0	K. pneumoniae
F1S1R2D3B1P1G11	SH167x22	0	180	14.1	13.395-14.805	47	0	0	0	0	0	0	0	0	K. pneumoniae
F1S1R2D3B1P1G11	SH230321x2x46	0	203	123.0	116.85-129.15	410	0	0	0	0	0	0	0	0	K. pneumoniae
F1S1R2D3B4P4E02	F1S1R2D4B1P3G03	0	583	5.1	4.845-5.3549999999999995	17	0	0	0	0	0	0	0	0	K. pneumoniae
F1S1R2D3B4P4E02	F1S1R2D4B4P5E02	0	316	19.8	18.81-20.790000000000003	66	0	0	0	0	0	0	0	0	K. pneumoniae
F1S1R2D3B4P4E02	F1S1R3D1B4P1C01	0	459	34.2	32.489999999999995-35.91	114	0	0	0	0	0	0	0	0	K. pneumoniae
F1S1R2D3B4P4E02	F1S1R3D1B4P1D01	0	453	34.2	32.489999999999995-35.91	114	0	0	0	0	0	0	0	0	K. pneumoniae
F1S1R2D3B4P4E02	F1S1R3D1B4P1E05	0	471	35.7	33.91499999999999-37.485	119	0	0	0	0	0	0	0	0	K. pneumoniae
F1S1R2D3B4P4E02	F1S1R3D1B4P2A07	0	396	40.2	38.18999999999999-42.21	134	0	0	0	0	0	0	0	0	K. pneumoniae
F1S1R2D3B4P4E02	F1S1R3D1B4P3G02	0	395	43.5	41.324999999999996-45.675000000000004	145	0	0	0	0	0	0	0	0	K. pneumoniae
F1S1R2D3B4P4E02	F1S1R3D1B4P3G12	0	375	46.5	44.175-48.825	155	0	0	0	0	0	0	0	0	K. pneumoniae
F1S1R2D3B4P4E02	SH010621x2x01	0	382	115.8	110.00999999999999-121.59	386	0	0	0	0	0	0	0	0	K. pneumoniae
F1S1R2D3B4P4E02	SH040221x1x84	0	420	272.7	259.065-286.335	909	0	0	0	0	0	0	0	0	K. pneumoniae
F1S1R2D3B4P4E02	SH050122x2x72	0	454	49.2	46.739999999999995-51.66	164	0	0	0	0	0	0	0	0	K. pneumoniae
F1S1R2D3B4P4E02	SH140421x1x42	0	431	130.8	124.25999999999998-137.33999999999997	436	0	0	0	0	0	0	0	0	K. pneumoniae
F1S1R2D3B4P4E02	SH140421x2x22	0	449	128.7	122.26499999999999-135.135	429	0	0	0	0	0	0	0	0	K. pneumoniae
F1S1R2D3B4P4E02	SH140421x2x31	0	431	128.4	121.98-134.82000000000002	428	0	0	0	0	0	0	0	0	K. pneumoniae
F1S1R2D3B4P4E02	SH167x22	0	364	3.9	3.7049999999999996-4.095	13	0	0	0	0	0	0	0	0	K. pneumoniae
F1S1R2D3B4P4E02	SH230321x2x46	0	386	141.0	133.95-148.05	470	0	0	0	0	0	0	0	0	K. pneumoniae
F1S1R2D4B1P3G03	F1S1R2D4B4P5E02	0	410	14.7	13.964999999999998-15.435	49	0	0	0	0	0	0	0	0	K. pneumoniae
F1S1R2D4B1P3G03	F1S1R3D1B4P1C01	0	508	29.1	27.644999999999996-30.555	97	0	0	0	0	0	0	0	0	K. pneumoniae
F1S1R2D4B1P3G03	F1S1R3D1B4P1D01	0	502	29.1	27.644999999999996-30.555	97	0	0	0	0	0	0	0	0	K. pneumoniae
F1S1R2D4B1P3G03	F1S1R3D1B4P1E05	0	523	30.6	29.069999999999997-32.13	102	0	0	0	0	0	0	0	0	K. pneumoniae
F1S1R2D4B1P3G03	F1S1R3D1B4P2A07	0	504	35.1	33.345-36.855000000000004	117	0	0	0	0	0	0	0	0	K. pneumoniae
F1S1R2D4B1P3G03	F1S1R3D1B4P3G02	0	470	38.4	36.48-40.32	128	0	0	0	0	0	0	0	0	K. pneumoniae
F1S1R2D4B1P3G03	F1S1R3D1B4P3G12	0	421	41.4	39.33-43.47	138	0	0	0	0	0	0	0	0	K. pneumoniae
F1S1R2D4B1P3G03	SH010621x2x01	0	436	120.9	114.85499999999999-126.945	403	0	0	0	0	0	0	0	0	K. pneumoniae
F1S1R2D4B1P3G03	SH040221x1x84	0	430	277.8	263.91-291.69	926	0	0	0	0	0	0	0	0	K. pneumoniae
F1S1R2D4B1P3G03	SH050122x2x72	0	434	54.3	51.584999999999994-57.015	181	0	0	0	0	0	0	0	0	K. pneumoniae
F1S1R2D4B1P3G03	SH140421x1x42	0	494	135.9	129.105-142.69500000000002	453	0	0	0	0	0	0	0	0	K. pneumoniae
F1S1R2D4B1P3G03	SH140421x2x22	0	463	133.8	127.10999999999997-140.48999999999998	446	0	0	0	0	0	0	0	0	K. pneumoniae
F1S1R2D4B1P3G03	SH140421x2x31	0	478	133.5	126.82499999999999-140.175	445	0	0	0	0	0	0	0	0	K. pneumoniae
F1S1R2D4B1P3G03	SH167x22	0	458	9.0	8.549999999999999-9.450000000000001	30	0	0	0	0	0	0	0	0	K. pneumoniae
F1S1R2D4B1P3G03	SH230321x2x46	0	441	146.1	138.795-153.405	487	0	0	0	0	0	0	0	0	K. pneumoniae
F1S1R2D4B4P5E02	F1S1R3D1B4P1C01	0	282	14.4	13.679999999999998-15.12	48	0	0	0	0	0	0	0	0	K. pneumoniae
F1S1R2D4B4P5E02	F1S1R3D1B4P1D01	0	279	14.4	13.679999999999998-15.12	48	0	0	0	0	0	0	0	0	K. pneumoniae
F1S1R2D4B4P5E02	F1S1R3D1B4P1E05	0	287	15.9	15.104999999999999-16.695	53	0	0	0	0	0	0	0	0	K. pneumoniae
F1S1R2D4B4P5E02	F1S1R3D1B4P2A07	0	210	20.4	19.38-21.419999999999998	68	0	0	0	0	0	0	0	0	K. pneumoniae
F1S1R2D4B4P5E02	F1S1R3D1B4P3G02	0	219	23.7	22.514999999999997-24.885	79	0	0	0	0	0	0	0	0	K. pneumoniae
F1S1R2D4B4P5E02	F1S1R3D1B4P3G12	0	192	26.7	25.365-28.035	89	0	0	0	0	0	0	0	0	K. pneumoniae
F1S1R2D4B4P5E02	SH010621x2x01	0	207	135.6	128.82-142.38	452	0	0	0	0	0	0	0	0	K. pneumoniae
F1S1R2D4B4P5E02	SH040221x1x84	1	212	292.5	277.875-307.125	975	0	0	0	0	0	0	0	0	K. pneumoniae
F1S1R2D4B4P5E02	SH050122x2x72	0	213	69.0	65.55-72.45	230	0	0	0	0	0	0	0	0	K. pneumoniae
F1S1R2D4B4P5E02	SH140421x1x42	0	218	150.6	143.07-158.13	502	0	0	0	0	0	0	0	0	K. pneumoniae
F1S1R2D4B4P5E02	SH140421x2x22	0	238	148.5	141.075-155.925	495	0	0	0	0	0	0	0	0	K. pneumoniae
F1S1R2D4B4P5E02	SH140421x2x31	0	250	148.2	140.79-155.60999999999999	494	0	0	0	0	0	0	0	0	K. pneumoniae
F1S1R2D4B4P5E02	SH167x22	0	178	23.7	22.514999999999997-24.885	79	0	0	0	0	0	0	0	0	K. pneumoniae
F1S1R2D4B4P5E02	SH230321x2x46	0	207	160.8	152.75999999999996-168.84	536	0	0	0	0	0	0	0	0	K. pneumoniae
F1S1R3D1B4P1C01	F1S1R3D1B4P2A07	0	318	6.0	5.699999999999999-6.300000000000001	20	0	0	0	0	0	0	0	0	K. pneumoniae
F1S1R3D1B4P1C01	F1S1R3D1B4P3G02	0	272	9.3	8.834999999999999-9.764999999999999	31	0	0	0	0	0	0	0	0	K. pneumoniae
F1S1R3D1B4P1C01	F1S1R3D1B4P3G12	0	290	12.3	11.684999999999999-12.915	41	0	0	0	0	0	0	0	0	K. pneumoniae
F1S1R3D1B4P1C01	SH010621x2x01	0	308	150.0	142.5-157.5	500	0	0	0	0	0	0	0	0	K. pneumoniae
F1S1R3D1B4P1C01	SH040221x1x84	1	308	306.9	291.55499999999995-322.245	1023	0	0	0	0	0	0	0	0	K. pneumoniae
F1S1R3D1B4P1C01	SH050122x2x72	0	306	83.39999999999999	79.22999999999999-87.57	278	0	0	0	0	0	0	0	0	K. pneumoniae
F1S1R3D1B4P1C01	SH140421x1x42	0	320	165.0	156.75-173.25	550	0	0	0	0	0	0	0	0	K. pneumoniae
F1S1R3D1B4P1C01	SH140421x2x22	0	333	162.9	154.755-171.04500000000002	543	0	0	0	0	0	0	0	0	K. pneumoniae
F1S1R3D1B4P1C01	SH140421x2x31	0	352	162.6	154.47-170.73	542	0	0	0	0	0	0	0	0	K. pneumoniae
F1S1R3D1B4P1C01	SH167x22	0	286	38.1	36.195-40.005	127	0	0	0	0	0	0	0	0	K. pneumoniae
F1S1R3D1B4P1C01	SH230321x2x46	0	307	175.2	166.43999999999997-183.96	584	0	0	0	0	0	0	0	0	K. pneumoniae
F1S1R3D1B4P1D01	F1S1R3D1B4P2A07	0	315	6.0	5.699999999999999-6.300000000000001	20	0	0	0	0	0	0	0	0	K. pneumoniae
F1S1R3D1B4P1D01	F1S1R3D1B4P3G02	0	268	9.3	8.834999999999999-9.764999999999999	31	0	0	0	0	0	0	0	0	K. pneumoniae
F1S1R3D1B4P1D01	F1S1R3D1B4P3G12	0	288	12.3	11.684999999999999-12.915	41	0	0	0	0	0	0	0	0	K. pneumoniae
F1S1R3D1B4P1D01	SH010621x2x01	0	305	150.0	142.5-157.5	500	0	0	0	0	0	0	0	0	K. pneumoniae
F1S1R3D1B4P1D01	SH040221x1x84	1	310	306.9	291.55499999999995-322.245	1023	0	0	0	0	0	0	0	0	K. pneumoniae
F1S1R3D1B4P1D01	SH050122x2x72	0	303	83.39999999999999	79.22999999999999-87.57	278	0	0	0	0	0	0	0	0	K. pneumoniae
F1S1R3D1B4P1D01	SH140421x1x42	0	317	165.0	156.75-173.25	550	0	0	0	0	0	0	0	0	K. pneumoniae
F1S1R3D1B4P1D01	SH140421x2x22	0	329	162.9	154.755-171.04500000000002	543	0	0	0	0	0	0	0	0	K. pneumoniae
F1S1R3D1B4P1D01	SH140421x2x31	0	349	162.6	154.47-170.73	542	0	0	0	0	0	0	0	0	K. pneumoniae
F1S1R3D1B4P1D01	SH167x22	0	283	38.1	36.195-40.005	127	0	0	0	0	0	0	0	0	K. pneumoniae
F1S1R3D1B4P1D01	SH230321x2x46	0	304	175.2	166.43999999999997-183.96	584	0	0	0	0	0	0	0	0	K. pneumoniae
F1S1R3D1B4P1E05	F1S1R3D1B4P2A07	0	330	4.5	4.2749999999999995-4.7250000000000005	15	0	0	0	0	0	0	0	0	K. pneumoniae
F1S1R3D1B4P1E05	F1S1R3D1B4P3G02	0	275	7.8	7.409999999999999-8.19	26	0	0	0	0	0	0	0	0	K. pneumoniae
F1S1R3D1B4P1E05	F1S1R3D1B4P3G12	0	295	10.8	10.259999999999998-11.34	36	0	0	0	0	0	0	0	0	K. pneumoniae
F1S1R3D1B4P1E05	SH010621x2x01	0	314	151.5	143.92499999999998-159.07500000000002	505	0	0	0	0	0	0	0	0	K. pneumoniae
F1S1R3D1B4P1E05	SH040221x1x84	1	319	308.4	292.97999999999996-323.82	1028	0	0	0	0	0	0	0	0	K. pneumoniae
F1S1R3D1B4P1E05	SH050122x2x72	0	321	84.89999999999999	80.65499999999999-89.145	283	0	0	0	0	0	0	0	0	K. pneumoniae
F1S1R3D1B4P1E05	SH140421x1x42	0	333	166.5	158.17499999999998-174.82500000000002	555	0	0	0	0	0	0	0	0	K. pneumoniae
F1S1R3D1B4P1E05	SH140421x2x22	0	348	164.4	156.18-172.62	548	0	0	0	0	0	0	0	0	K. pneumoniae
F1S1R3D1B4P1E05	SH140421x2x31	0	355	164.1	155.89499999999998-172.305	547	0	0	0	0	0	0	0	0	K. pneumoniae
F1S1R3D1B4P1E05	SH167x22	0	292	39.6	37.62-41.580000000000005	132	0	0	0	0	0	0	0	0	K. pneumoniae
F1S1R3D1B4P1E05	SH230321x2x46	0	313	176.7	167.86499999999998-185.535	589	0	0	0	0	0	0	0	0	K. pneumoniae
F1S1R3D1B4P2A07	F1S1R3D1B4P3G02	0	252	3.3	3.135-3.465	11	0	0	0	0	0	0	0	0	K. pneumoniae
F1S1R3D1B4P2A07	F1S1R3D1B4P3G12	0	232	6.3	5.984999999999999-6.615	21	0	0	0	0	0	0	0	0	K. pneumoniae
F1S1R3D1B4P2A07	SH010621x2x01	0	239	156.0	148.2-163.8	520	0	0	0	0	0	0	0	0	K. pneumoniae
F1S1R3D1B4P2A07	SH040221x1x84	1	273	312.9	297.25499999999994-328.545	1043	0	0	0	0	0	0	0	0	K. pneumoniae
F1S1R3D1B4P2A07	SH050122x2x72	0	300	89.39999999999999	84.92999999999999-93.86999999999999	298	0	0	0	0	0	0	0	0	K. pneumoniae
F1S1R3D1B4P2A07	SH140421x1x42	0	212	171.0	162.45-179.55	570	0	0	0	0	0	0	0	0	K. pneumoniae
F1S1R3D1B4P2A07	SH140421x2x22	0	311	168.9	160.45499999999998-177.34500000000003	563	0	0	0	0	0	0	0	0	K. pneumoniae
F1S1R3D1B4P2A07	SH140421x2x31	0	288	168.6	160.17-177.03	562	0	0	0	0	0	0	0	0	K. pneumoniae
F1S1R3D1B4P2A07	SH167x22	0	216	44.1	41.894999999999996-46.30500000000001	147	0	0	0	0	0	0	0	0	K. pneumoniae
F1S1R3D1B4P2A07	SH230321x2x46	0	241	181.2	172.14-190.26	604	0	0	0	0	0	0	0	0	K. pneumoniae
F1S1R3D1B4P3G02	F1S1R3D1B4P3G12	0	227	3.0	2.8499999999999996-3.1500000000000004	10	0	0	0	0	0	0	0	0	K. pneumoniae
F1S1R3D1B4P3G02	SH010621x2x01	0	241	159.3	151.33499999999998-167.265	531	0	0	0	0	0	0	0	0	K. pneumoniae
F1S1R3D1B4P3G02	SH040221x1x84	1	242	316.2	300.39-332.01	1054	0	0	0	0	0	0	0	0	K. pneumoniae
F1S1R3D1B4P3G02	SH050122x2x72	0	269	92.7	88.065-97.33500000000001	309	0	0	0	0	0	0	0	0	K. pneumoniae
F1S1R3D1B4P3G02	SH140421x1x42	0	282	174.3	165.58499999999998-183.015	581	0	0	0	0	0	0	0	0	K. pneumoniae
F1S1R3D1B4P3G02	SH140421x2x22	0	266	172.2	163.58999999999997-180.81	574	0	0	0	0	0	0	0	0	K. pneumoniae
F1S1R3D1B4P3G02	SH140421x2x31	0	286	171.9	163.305-180.495	573	0	0	0	0	0	0	0	0	K. pneumoniae
F1S1R3D1B4P3G02	SH167x22	0	221	47.4	45.029999999999994-49.77	158	0	0	0	0	0	0	0	0	K. pneumoniae
F1S1R3D1B4P3G02	SH230321x2x46	0	241	184.5	175.275-193.725	615	0	0	0	0	0	0	0	0	K. pneumoniae
F1S1R3D1B4P3G12	SH010621x2x01	1	146	162.3	154.18499999999997-170.415	541	0	0	0	0	0	0	0	0	K. pneumoniae
F1S1R3D1B4P3G12	SH040221x1x84	1	184	319.2	303.23999999999995-335.16	1064	0	0	0	0	0	0	0	0	K. pneumoniae
F1S1R3D1B4P3G12	SH050122x2x72	0	216	95.7	90.91499999999999-100.48500000000001	319	0	0	0	0	0	0	0	0	K. pneumoniae
F1S1R3D1B4P3G12	SH140421x1x42	0	236	177.3	168.43499999999997-186.165	591	0	0	0	0	0	0	0	0	K. pneumoniae
F1S1R3D1B4P3G12	SH140421x2x22	0	240	175.2	166.43999999999997-183.96	584	0	0	0	0	0	0	0	0	K. pneumoniae
F1S1R3D1B4P3G12	SH140421x2x31	0	263	174.9	166.155-183.645	583	0	0	0	0	0	0	0	0	K. pneumoniae
F1S1R3D1B4P3G12	SH167x22	0	127	50.4	47.879999999999995-52.92	168	0	0	0	0	0	0	0	0	K. pneumoniae
F1S1R3D1B4P3G12	SH230321x2x46	1	145	187.5	178.125-196.875	625	0	0	0	0	0	0	0	0	K. pneumoniae
SH010621x2x01	SH040221x1x84	0	201	156.9	149.055-164.745	523	0	0	0	0	0	0	0	0	K. pneumoniae
SH010621x2x01	SH050122x2x72	0	231	66.6	63.26999999999999-69.92999999999999	222	0	0	0	0	0	0	0	0	K. pneumoniae
SH010621x2x01	SH140421x1x42	0	243	15.0	14.25-15.75	50	0	0	0	0	0	0	0	0	K. pneumoniae
SH010621x2x01	SH140421x2x22	0	254	12.9	12.254999999999999-13.545000000000002	43	0	0	0	0	0	0	0	0	K. pneumoniae
SH010621x2x01	SH140421x2x31	0	278	12.6	11.969999999999999-13.23	42	0	0	0	0	0	0	0	0	K. pneumoniae
SH010621x2x01	SH167x22	0	143	111.9	106.30499999999999-117.49499999999999	373	0	0	0	0	0	0	0	0	K. pneumoniae
SH040221x1x84	SH050122x2x72	1	225	223.5	212.325-234.675	745	0	0	0	0	0	0	0	0	K. pneumoniae
SH040221x1x84	SH140421x1x42	0	276	141.9	134.805-148.995	473	0	0	0	0	0	0	0	0	K. pneumoniae
SH040221x1x84	SH140421x2x22	0	251	144.0	136.79999999999998-151.20000000000002	480	0	0	0	0	0	0	0	0	K. pneumoniae
SH040221x1x84	SH140421x2x31	0	277	144.3	137.08499999999998-151.515	481	0	0	0	0	0	0	0	0	K. pneumoniae
SH040221x1x84	SH167x22	1	192	268.8	255.35999999999999-282.24	896	0	0	0	0	0	0	0	0	K. pneumoniae
SH040221x1x84	SH230321x2x46	0	206	131.7	125.11499999999998-138.285	439	0	0	0	0	0	0	0	0	K. pneumoniae
SH050122x2x72	SH140421x1x42	0	291	81.6	77.52-85.67999999999999	272	0	0	0	0	0	0	0	0	K. pneumoniae
SH050122x2x72	SH140421x2x22	0	257	79.5	75.52499999999999-83.47500000000001	265	0	0	0	0	0	0	0	0	K. pneumoniae
SH050122x2x72	SH140421x2x31	0	278	79.2	75.24-83.16000000000001	264	0	0	0	0	0	0	0	0	K. pneumoniae
SH050122x2x72	SH167x22	0	254	45.3	43.035-47.565	151	0	0	0	0	0	0	0	0	K. pneumoniae
SH050122x2x72	SH230321x2x46	0	237	91.8	87.21-96.39	306	0	0	0	0	0	0	0	0	K. pneumoniae
SH140421x1x42	SH140421x2x22	0	322	2.1	1.9949999999999999-2.205	7	0	0	0	0	0	0	0	0	K. pneumoniae
SH140421x1x42	SH140421x2x31	0	292	2.4	2.28-2.52	8	0	0	0	0	0	0	0	0	K. pneumoniae
SH140421x1x42	SH167x22	0	235	126.9	120.55499999999999-133.245	423	0	0	0	0	0	0	0	0	K. pneumoniae
SH140421x1x42	SH230321x2x46	0	246	10.2	9.69-10.709999999999999	34	0	0	0	0	0	0	0	0	K. pneumoniae
SH140421x2x22	SH140421x2x31	0	301	0.3	0.285-0.315	1	0	0	0	0	0	0	0	0	K. pneumoniae
SH140421x2x22	SH167x22	0	260	124.8	118.55999999999999-131.04	416	0	0	0	0	0	0	0	0	K. pneumoniae
SH140421x2x22	SH230321x2x46	0	259	12.3	11.684999999999999-12.915	41	0	0	0	0	0	0	0	0	K. pneumoniae
SH140421x2x31	SH167x22	0	255	124.5	118.27499999999999-130.725	415	0	0	0	0	0	0	0	0	K. pneumoniae
SH140421x2x31	SH230321x2x46	0	277	12.6	11.969999999999999-13.23	42	0	0	0	0	0	0	0	0	K. pneumoniae
SH167x22	SH230321x2x46	1	142	137.1	130.24499999999998-143.955	457	0	0	0	0	0	0	0	0	K. pneumoniae
F1S1R1D3B2P5A03	F1S1R1D4B1P1F11	0	652	9.9	9.405-10.395000000000001	33	0	0	0	0	0	0	0	0	K. pneumoniae
F1S1R1D3B2P5A03	F1S1R1D4B1P2C04	1	1	10.2	9.69-10.709999999999999	34	1	1	1	1	1	1	1	1	K. pneumoniae
F1S1R1D3B2P5A03	SH162x14	0	495	82.5	78.375-86.625	275	0	0	0	0	0	0	0	0	K. pneumoniae
F1S1R1D3B2P5A03	SH177x11	0	367	96.0	91.19999999999999-100.80000000000001	320	0	0	0	0	0	0	0	0	K. pneumoniae
F1S1R1D3B3P1C06	F1S1R1D4B1P1F11	0	653	9.0	8.549999999999999-9.450000000000001	30	0	0	0	0	0	0	0	0	K. pneumoniae
F1S1R1D3B3P1C06	F1S1R1D4B1P2C04	1	2	9.3	8.834999999999999-9.764999999999999	31	1	1	1	1	1	1	1	1	K. pneumoniae
F1S1R1D3B3P1C06	SH162x14	0	496	81.6	77.52-85.67999999999999	272	0	0	0	0	0	0	0	0	K. pneumoniae
F1S1R1D3B3P1C06	SH177x11	0	368	95.1	90.34499999999998-99.855	317	0	0	0	0	0	0	0	0	K. pneumoniae
F1S1R1D3B3P3C01	F1S1R1D4B1P1F11	0	653	8.1	7.694999999999999-8.505	27	0	0	0	0	0	0	0	0	K. pneumoniae
F1S1R1D3B3P3C01	F1S1R1D4B1P2C04	1	2	8.4	7.9799999999999995-8.82	28	1	1	1	1	1	1	1	1	K. pneumoniae
F1S1R1D3B3P3C01	SH162x14	0	496	80.7	76.66499999999999-84.73500000000001	269	0	0	0	0	0	0	0	0	K. pneumoniae
F1S1R1D3B3P3C01	SH177x11	0	368	94.2	89.49-98.91000000000001	314	0	0	0	0	0	0	0	0	K. pneumoniae
F1S1R1D3B3P4B08	F1S1R1D4B1P1F11	0	657	5.7	5.415-5.985	19	0	0	0	0	0	0	0	0	K. pneumoniae
F1S1R1D3B3P4B08	F1S1R1D4B1P2C04	1	2	6.0	5.699999999999999-6.300000000000001	20	1	1	1	1	1	1	1	1	K. pneumoniae
F1S1R1D3B3P4B08	SH162x14	0	497	78.3	74.38499999999999-82.215	261	0	0	0	0	0	0	0	0	K. pneumoniae
F1S1R1D3B3P4B08	SH177x11	0	370	91.8	87.21-96.39	306	0	0	0	0	0	0	0	0	K. pneumoniae
F1S1R1D3B3P4C03	F1S1R1D4B1P1F11	0	653	5.7	5.415-5.985	19	0	0	0	0	0	0	0	0	K. pneumoniae
F1S1R1D3B3P4C03	F1S1R1D4B1P2C04	1	2	6.0	5.699999999999999-6.300000000000001	20	1	1	1	1	1	1	1	1	K. pneumoniae
F1S1R1D3B3P4C03	SH162x14	0	496	78.3	74.38499999999999-82.215	261	0	0	0	0	0	0	0	0	K. pneumoniae
F1S1R1D3B3P4C03	SH177x11	0	368	91.8	87.21-96.39	306	0	0	0	0	0	0	0	0	K. pneumoniae
F1S1R1D3B3P4F08	F1S1R1D4B1P1F11	0	653	5.7	5.415-5.985	19	0	0	0	0	0	0	0	0	K. pneumoniae
F1S1R1D3B3P4F08	F1S1R1D4B1P2C04	1	2	6.0	5.699999999999999-6.300000000000001	20	1	1	1	1	1	1	1	1	K. pneumoniae
F1S1R1D3B3P4F08	SH162x14	0	496	78.3	74.38499999999999-82.215	261	0	0	0	0	0	0	0	0	K. pneumoniae
F1S1R1D3B3P4F08	SH177x11	0	368	91.8	87.21-96.39	306	0	0	0	0	0	0	0	0	K. pneumoniae
F1S1R1D3B4P2B01	F1S1R1D4B1P1F11	0	656	3.6	3.4199999999999995-3.78	12	0	0	0	0	0	0	0	0	K. pneumoniae
F1S1R1D3B4P2B01	F1S1R1D4B1P2C04	1	1	3.9	3.7049999999999996-4.095	13	1	1	1	1	1	1	1	1	K. pneumoniae
F1S1R1D3B4P2B01	SH162x14	0	496	76.2	72.39-80.01	254	0	0	0	0	0	0	0	0	K. pneumoniae
F1S1R1D3B4P2B01	SH177x11	0	369	89.7	85.215-94.185	299	0	0	0	0	0	0	0	0	K. pneumoniae
F1S1R1D3B4P4G02	F1S1R1D4B1P1F11	0	652	1.2	1.14-1.26	4	0	0	0	0	0	0	0	0	K. pneumoniae
F1S1R1D3B4P4G02	F1S1R1D4B1P2C04	1	1	1.5	1.4249999999999998-1.5750000000000002	5	1	1	1	1	1	1	1	1	K. pneumoniae
F1S1R1D3B4P4G02	SH162x14	0	495	73.8	70.11-77.49	246	0	0	0	0	0	0	0	0	K. pneumoniae
F1S1R1D3B4P4G02	SH177x11	0	367	87.3	82.93499999999999-91.665	291	0	0	0	0	0	0	0	0	K. pneumoniae
F1S1R1D3B4P5C08	F1S1R1D4B1P1F11	0	659	1.2	1.14-1.26	4	0	0	0	0	0	0	0	0	K. pneumoniae
F1S1R1D3B4P5C08	F1S1R1D4B1P2C04	1	4	1.5	1.4249999999999998-1.5750000000000002	5	1	1	1	1	1	1	1	1	K. pneumoniae
F1S1R1D3B4P5C08	SH162x14	0	499	73.8	70.11-77.49	246	0	0	0	0	0	0	0	0	K. pneumoniae
F1S1R1D3B4P5C08	SH177x11	0	372	87.3	82.93499999999999-91.665	291	0	0	0	0	0	0	0	0	K. pneumoniae
F1S1R1D3B4P5D08	F1S1R1D4B1P1F11	0	698	1.2	1.14-1.26	4	0	0	0	0	0	0	0	0	K. pneumoniae
F1S1R1D3B4P5D08	F1S1R1D4B1P2C04	0	47	1.5	1.4249999999999998-1.5750000000000002	5	0	0	0	1	0	0	0	0	K. pneumoniae
F1S1R1D3B4P5D08	SH162x14	0	542	73.8	70.11-77.49	246	0	0	0	0	0	0	0	0	K. pneumoniae
F1S1R1D3B4P5D08	SH177x11	0	410	87.3	82.93499999999999-91.665	291	0	0	0	0	0	0	0	0	K. pneumoniae
F1S1R1D4B1P1A10	F1S1R1D4B1P1F11	0	653	0.3	0.285-0.315	1	0	0	0	0	0	0	0	0	K. pneumoniae
F1S1R1D4B1P1A10	F1S1R1D4B1P2C04	1	2	0.0	0.0-0.0	0	1	1	1	1	1	1	1	1	K. pneumoniae
F1S1R1D4B1P1A10	SH162x14	0	496	72.3	68.68499999999999-75.915	241	0	0	0	0	0	0	0	0	K. pneumoniae
F1S1R1D4B1P1A10	SH177x11	0	368	85.8	81.50999999999999-90.09	286	0	0	0	0	0	0	0	0	K. pneumoniae
F1S1R1D4B1P1B08	F1S1R1D4B1P1F11	0	653	0.3	0.285-0.315	1	0	0	0	0	0	0	0	0	K. pneumoniae
F1S1R1D4B1P1B08	F1S1R1D4B1P2C04	1	2	0.0	0.0-0.0	0	1	1	1	1	1	1	1	1	K. pneumoniae
F1S1R1D4B1P1B08	SH162x14	0	496	72.3	68.68499999999999-75.915	241	0	0	0	0	0	0	0	0	K. pneumoniae
F1S1R1D4B1P1B08	SH177x11	0	368	85.8	81.50999999999999-90.09	286	0	0	0	0	0	0	0	0	K. pneumoniae
F1S1R1D4B1P1F11	F1S1R1D4B1P2C04	0	653	0.3	0.285-0.315	1	0	0	0	0	0	0	0	0	K. pneumoniae
F1S1R1D4B1P1F11	SH162x14	0	536	72.6	68.96999999999998-76.23	242	0	0	0	0	0	0	0	0	K. pneumoniae
F1S1R1D4B1P1F11	SH177x11	0	574	86.1	81.79499999999999-90.405	287	0	0	0	0	0	0	0	0	K. pneumoniae
F1S1R1D4B1P2C04	SH162x14	0	496	72.3	68.68499999999999-75.915	241	0	0	0	0	0	0	0	0	K. pneumoniae
F1S1R1D4B1P2C04	SH177x11	0	368	85.8	81.50999999999999-90.09	286	0	0	0	0	0	0	0	0	K. pneumoniae
SH162x14	SH177x11	0	404	13.5	12.825-14.175	45	0	0	0	0	0	0	0	0	K. pneumoniae
F1S1R3D1B4P2A06	F1S1R3D1B4P2B02	1	2	2.4	2.28-2.52	8	1	1	1	1	1	1	1	1	K. pneumoniae
F1S1R3D1B4P2A06	F1S1R3D1B4P2F01	1	0	2.4	2.28-2.52	8	1	1	1	1	1	1	1	1	K. pneumoniae
F1S1R3D1B4P2A06	F1S1R3D1B4P3C12	0	1093	5.1	4.845-5.3549999999999995	17	0	0	0	0	0	0	0	0	K. pneumoniae
F1S1R3D1B4P2A06	F1S1R3D1B4P4C09	1	0	8.4	7.9799999999999995-8.82	28	1	1	1	1	1	1	1	1	K. pneumoniae
F1S1R3D1B4P2A06	F1S1R3D1B4P4E06	1	0	6.3	5.984999999999999-6.615	21	1	1	1	1	1	1	1	1	K. pneumoniae
F1S1R3D1B4P2A06	F1S1R3D1B4P5A05	1	0	10.5	9.975-11.025	35	1	1	1	1	1	1	1	1	K. pneumoniae
F1S1R3D1B4P2A06	F1S1R3D1B4P5G12	1	0	12.6	11.969999999999999-13.23	42	1	1	1	1	1	1	1	1	K. pneumoniae
F1S1R3D1B4P2A06	F1S1R3D2B2P3A11	1	0	27.3	25.935-28.665000000000003	91	1	1	1	1	0	1	1	1	K. pneumoniae
F1S1R3D1B4P2A06	F1S1R3D2B2P3B01	1	0	23.1	21.944999999999997-24.255	77	1	1	1	1	1	1	1	1	K. pneumoniae
F1S1R3D1B4P2A06	F1S1R3D2B2P3B06	1	0	25.2	23.939999999999998-26.46	84	1	1	1	1	1	1	1	1	K. pneumoniae
F1S1R3D1B4P2A06	F1S1R3D2B2P3B10	1	0	26.4	25.08-27.72	88	1	1	1	1	1	1	1	1	K. pneumoniae
F1S1R3D1B4P2A06	F1S1R3D2B2P3B11	1	0	27.3	25.935-28.665000000000003	91	1	1	1	1	0	1	1	1	K. pneumoniae
F1S1R3D1B4P2A06	F1S1R3D2B2P3C01	1	1	23.1	21.944999999999997-24.255	77	1	1	1	1	1	1	1	1	K. pneumoniae
F1S1R3D1B4P2A06	F1S1R3D2B2P3C07	1	1	25.2	23.939999999999998-26.46	84	1	1	1	1	1	1	1	1	K. pneumoniae
F1S1R3D1B4P2A06	F1S1R3D2B2P3C08	1	1	26.4	25.08-27.72	88	1	1	1	1	1	1	1	1	K. pneumoniae
F1S1R3D1B4P2A06	F1S1R3D2B2P3C10	1	0	26.4	25.08-27.72	88	1	1	1	1	1	1	1	1	K. pneumoniae
F1S1R3D1B4P2A06	F1S1R3D2B2P3D09	1	1	26.4	25.08-27.72	88	1	1	1	1	1	1	1	1	K. pneumoniae
F1S1R3D1B4P2A06	F1S1R3D2B2P3D10	1	0	26.4	25.08-27.72	88	1	1	1	1	1	1	1	1	K. pneumoniae
F1S1R3D1B4P2A06	F1S1R3D2B2P3E06	0	570	25.2	23.939999999999998-26.46	84	0	0	0	0	0	0	0	0	K. pneumoniae
F1S1R3D1B4P2A06	F1S1R3D2B2P3E10	1	2	26.4	25.08-27.72	88	1	1	1	1	1	1	1	1	K. pneumoniae
F1S1R3D1B4P2A06	F1S1R3D2B2P3F06	1	2	25.2	23.939999999999998-26.46	84	1	1	1	1	1	1	1	1	K. pneumoniae
F1S1R3D1B4P2A06	F1S1R3D2B2P3F11	1	2	27.3	25.935-28.665000000000003	91	1	1	1	1	0	1	1	1	K. pneumoniae
F1S1R3D1B4P2A06	F1S1R3D2B2P3G10	1	1	27.3	25.935-28.665000000000003	91	1	1	1	1	0	1	1	1	K. pneumoniae
F1S1R3D1B4P2A06	F1S1R3D2B2P3G11	1	0	27.3	25.935-28.665000000000003	91	1	1	1	1	0	1	1	1	K. pneumoniae
F1S1R3D1B4P2A06	F1S1R3D2B2P3H10	1	2	27.3	25.935-28.665000000000003	91	1	1	1	1	0	1	1	1	K. pneumoniae
F1S1R3D1B4P2B02	F1S1R3D1B4P2C10	1	2	2.4	2.28-2.52	8	1	1	1	1	1	1	1	1	K. pneumoniae
F1S1R3D1B4P2B02	F1S1R3D1B4P2H05	1	2	2.4	2.28-2.52	8	1	1	1	1	1	1	1	1	K. pneumoniae
F1S1R3D1B4P2B02	F1S1R3D1B4P3C12	0	1095	7.5	7.125-7.875	25	0	0	0	0	0	0	0	0	K. pneumoniae
F1S1R3D1B4P2B02	F1S1R3D1B4P4C09	1	2	10.8	10.259999999999998-11.34	36	1	1	1	1	1	1	1	1	K. pneumoniae
F1S1R3D1B4P2B02	F1S1R3D1B4P4E02	1	2	8.1	7.694999999999999-8.505	27	1	1	1	1	1	1	1	1	K. pneumoniae
F1S1R3D1B4P2B02	F1S1R3D1B4P4E06	1	2	8.7	8.264999999999999-9.135	29	1	1	1	1	1	1	1	1	K. pneumoniae
F1S1R3D1B4P2B02	F1S1R3D1B4P4F08	1	3	8.7	8.264999999999999-9.135	29	1	1	1	1	1	1	1	1	K. pneumoniae
F1S1R3D1B4P2B02	F1S1R3D1B4P4G08	1	2	8.7	8.264999999999999-9.135	29	1	1	1	1	1	1	1	1	K. pneumoniae
F1S1R3D1B4P2B02	F1S1R3D1B4P4H03	1	2	8.7	8.264999999999999-9.135	29	1	1	1	1	1	1	1	1	K. pneumoniae
F1S1R3D1B4P2B02	F1S1R3D1B4P5A05	1	2	12.9	12.254999999999999-13.545000000000002	43	1	1	1	1	1	1	1	1	K. pneumoniae
F1S1R3D1B4P2B02	F1S1R3D1B4P5G12	1	2	15.0	14.25-15.75	50	1	1	1	1	1	1	1	1	K. pneumoniae
F1S1R3D1B4P2B02	F1S1R3D2B2P3A11	1	2	29.7	28.214999999999996-31.185000000000002	99	1	1	1	1	0	1	1	1	K. pneumoniae
F1S1R3D1B4P2B02	F1S1R3D2B2P3B01	1	2	25.5	24.224999999999998-26.775000000000002	85	1	1	1	1	1	1	1	1	K. pneumoniae
F1S1R3D1B4P2B02	F1S1R3D2B2P3B06	1	2	27.6	26.219999999999995-28.98	92	1	1	1	1	0	1	1	1	K. pneumoniae
F1S1R3D1B4P2B02	F1S1R3D2B2P3B10	1	2	28.8	27.359999999999996-30.24	96	1	1	1	1	0	1	1	1	K. pneumoniae
F1S1R3D1B4P2B02	F1S1R3D2B2P3B11	1	2	29.7	28.214999999999996-31.185000000000002	99	1	1	1	1	0	1	1	1	K. pneumoniae
F1S1R3D1B4P2B02	F1S1R3D2B2P3C01	1	3	25.5	24.224999999999998-26.775000000000002	85	1	1	1	1	1	1	1	1	K. pneumoniae
F1S1R3D1B4P2B02	F1S1R3D2B2P3C07	1	3	27.6	26.219999999999995-28.98	92	1	1	1	1	0	1	1	1	K. pneumoniae
F1S1R3D1B4P2B02	F1S1R3D2B2P3C08	1	3	28.8	27.359999999999996-30.24	96	1	1	1	1	0	1	1	1	K. pneumoniae
F1S1R3D1B4P2B02	F1S1R3D2B2P3C10	1	2	28.8	27.359999999999996-30.24	96	1	1	1	1	0	1	1	1	K. pneumoniae
F1S1R3D1B4P2B02	F1S1R3D2B2P3D09	1	3	28.8	27.359999999999996-30.24	96	1	1	1	1	0	1	1	1	K. pneumoniae
F1S1R3D1B4P2B02	F1S1R3D2B2P3D10	1	2	28.8	27.359999999999996-30.24	96	1	1	1	1	0	1	1	1	K. pneumoniae
F1S1R3D1B4P2B02	F1S1R3D2B2P3E06	0	572	27.6	26.219999999999995-28.98	92	0	0	0	0	0	0	0	0	K. pneumoniae
F1S1R3D1B4P2B02	F1S1R3D2B2P3E10	1	4	28.8	27.359999999999996-30.24	96	1	1	1	1	0	1	1	1	K. pneumoniae
F1S1R3D1B4P2B02	F1S1R3D2B2P3F06	1	4	27.6	26.219999999999995-28.98	92	1	1	1	1	0	1	1	1	K. pneumoniae
F1S1R3D1B4P2B02	F1S1R3D2B2P3F11	1	4	29.7	28.214999999999996-31.185000000000002	99	1	1	1	1	0	1	1	1	K. pneumoniae
F1S1R3D1B4P2B02	F1S1R3D2B2P3G10	1	3	29.7	28.214999999999996-31.185000000000002	99	1	1	1	1	0	1	1	1	K. pneumoniae
F1S1R3D1B4P2B02	F1S1R3D2B2P3G11	1	2	29.7	28.214999999999996-31.185000000000002	99	1	1	1	1	0	1	1	1	K. pneumoniae
F1S1R3D1B4P2B02	F1S1R3D2B2P3H10	1	4	29.7	28.214999999999996-31.185000000000002	99	1	1	1	1	0	1	1	1	K. pneumoniae
F1S1R3D1B4P2C10	F1S1R3D1B4P2F01	1	0	2.4	2.28-2.52	8	1	1	1	1	1	1	1	1	K. pneumoniae
F1S1R3D1B4P2C10	F1S1R3D1B4P3C12	0	1093	5.1	4.845-5.3549999999999995	17	0	0	0	0	0	0	0	0	K. pneumoniae
F1S1R3D1B4P2C10	F1S1R3D1B4P4C09	1	0	8.4	7.9799999999999995-8.82	28	1	1	1	1	1	1	1	1	K. pneumoniae
F1S1R3D1B4P2C10	F1S1R3D1B4P4E06	1	0	6.3	5.984999999999999-6.615	21	1	1	1	1	1	1	1	1	K. pneumoniae
F1S1R3D1B4P2C10	F1S1R3D1B4P5A05	1	0	10.5	9.975-11.025	35	1	1	1	1	1	1	1	1	K. pneumoniae
F1S1R3D1B4P2C10	F1S1R3D1B4P5G12	1	0	12.6	11.969999999999999-13.23	42	1	1	1	1	1	1	1	1	K. pneumoniae
F1S1R3D1B4P2C10	F1S1R3D2B2P3A11	1	0	27.3	25.935-28.665000000000003	91	1	1	1	1	0	1	1	1	K. pneumoniae
F1S1R3D1B4P2C10	F1S1R3D2B2P3B01	1	0	23.1	21.944999999999997-24.255	77	1	1	1	1	1	1	1	1	K. pneumoniae
F1S1R3D1B4P2C10	F1S1R3D2B2P3B06	1	0	25.2	23.939999999999998-26.46	84	1	1	1	1	1	1	1	1	K. pneumoniae
F1S1R3D1B4P2C10	F1S1R3D2B2P3B10	1	0	26.4	25.08-27.72	88	1	1	1	1	1	1	1	1	K. pneumoniae
F1S1R3D1B4P2C10	F1S1R3D2B2P3B11	1	0	27.3	25.935-28.665000000000003	91	1	1	1	1	0	1	1	1	K. pneumoniae
F1S1R3D1B4P2C10	F1S1R3D2B2P3C01	1	1	23.1	21.944999999999997-24.255	77	1	1	1	1	1	1	1	1	K. pneumoniae
F1S1R3D1B4P2C10	F1S1R3D2B2P3C07	1	1	25.2	23.939999999999998-26.46	84	1	1	1	1	1	1	1	1	K. pneumoniae
F1S1R3D1B4P2C10	F1S1R3D2B2P3C08	1	1	26.4	25.08-27.72	88	1	1	1	1	1	1	1	1	K. pneumoniae
F1S1R3D1B4P2C10	F1S1R3D2B2P3C10	1	0	26.4	25.08-27.72	88	1	1	1	1	1	1	1	1	K. pneumoniae
F1S1R3D1B4P2C10	F1S1R3D2B2P3D09	1	1	26.4	25.08-27.72	88	1	1	1	1	1	1	1	1	K. pneumoniae
F1S1R3D1B4P2C10	F1S1R3D2B2P3D10	1	0	26.4	25.08-27.72	88	1	1	1	1	1	1	1	1	K. pneumoniae
F1S1R3D1B4P2C10	F1S1R3D2B2P3E06	0	570	25.2	23.939999999999998-26.46	84	0	0	0	0	0	0	0	0	K. pneumoniae
F1S1R3D1B4P2C10	F1S1R3D2B2P3E10	1	2	26.4	25.08-27.72	88	1	1	1	1	1	1	1	1	K. pneumoniae
F1S1R3D1B4P2C10	F1S1R3D2B2P3F06	1	2	25.2	23.939999999999998-26.46	84	1	1	1	1	1	1	1	1	K. pneumoniae
F1S1R3D1B4P2C10	F1S1R3D2B2P3F11	1	2	27.3	25.935-28.665000000000003	91	1	1	1	1	0	1	1	1	K. pneumoniae
F1S1R3D1B4P2C10	F1S1R3D2B2P3G10	1	1	27.3	25.935-28.665000000000003	91	1	1	1	1	0	1	1	1	K. pneumoniae
F1S1R3D1B4P2C10	F1S1R3D2B2P3G11	1	0	27.3	25.935-28.665000000000003	91	1	1	1	1	0	1	1	1	K. pneumoniae
F1S1R3D1B4P2C10	F1S1R3D2B2P3H10	1	2	27.3	25.935-28.665000000000003	91	1	1	1	1	0	1	1	1	K. pneumoniae
F1S1R3D1B4P2F01	F1S1R3D1B4P2H05	1	0	2.4	2.28-2.52	8	1	1	1	1	1	1	1	1	K. pneumoniae
F1S1R3D1B4P2F01	F1S1R3D1B4P3C12	0	1093	7.5	7.125-7.875	25	0	0	0	0	0	0	0	0	K. pneumoniae
F1S1R3D1B4P2F01	F1S1R3D1B4P4C09	1	0	10.8	10.259999999999998-11.34	36	1	1	1	1	1	1	1	1	K. pneumoniae
F1S1R3D1B4P2F01	F1S1R3D1B4P4E02	1	0	8.1	7.694999999999999-8.505	27	1	1	1	1	1	1	1	1	K. pneumoniae
F1S1R3D1B4P2F01	F1S1R3D1B4P4E06	1	0	8.7	8.264999999999999-9.135	29	1	1	1	1	1	1	1	1	K. pneumoniae
F1S1R3D1B4P2F01	F1S1R3D1B4P4F08	1	1	8.7	8.264999999999999-9.135	29	1	1	1	1	1	1	1	1	K. pneumoniae
F1S1R3D1B4P2F01	F1S1R3D1B4P4G08	1	0	8.7	8.264999999999999-9.135	29	1	1	1	1	1	1	1	1	K. pneumoniae
F1S1R3D1B4P2F01	F1S1R3D1B4P4H03	1	0	8.7	8.264999999999999-9.135	29	1	1	1	1	1	1	1	1	K. pneumoniae
F1S1R3D1B4P2F01	F1S1R3D1B4P5A05	1	0	12.9	12.254999999999999-13.545000000000002	43	1	1	1	1	1	1	1	1	K. pneumoniae
F1S1R3D1B4P2F01	F1S1R3D1B4P5G12	1	0	15.0	14.25-15.75	50	1	1	1	1	1	1	1	1	K. pneumoniae
F1S1R3D1B4P2F01	F1S1R3D2B2P3A11	1	0	29.7	28.214999999999996-31.185000000000002	99	1	1	1	1	0	1	1	1	K. pneumoniae
F1S1R3D1B4P2F01	F1S1R3D2B2P3B01	1	0	25.5	24.224999999999998-26.775000000000002	85	1	1	1	1	1	1	1	1	K. pneumoniae
F1S1R3D1B4P2F01	F1S1R3D2B2P3B06	1	0	27.6	26.219999999999995-28.98	92	1	1	1	1	0	1	1	1	K. pneumoniae
F1S1R3D1B4P2F01	F1S1R3D2B2P3B10	1	0	28.8	27.359999999999996-30.24	96	1	1	1	1	0	1	1	1	K. pneumoniae
F1S1R3D1B4P2F01	F1S1R3D2B2P3B11	1	0	29.7	28.214999999999996-31.185000000000002	99	1	1	1	1	0	1	1	1	K. pneumoniae
F1S1R3D1B4P2F01	F1S1R3D2B2P3C01	1	1	25.5	24.224999999999998-26.775000000000002	85	1	1	1	1	1	1	1	1	K. pneumoniae
F1S1R3D1B4P2F01	F1S1R3D2B2P3C07	1	1	27.6	26.219999999999995-28.98	92	1	1	1	1	0	1	1	1	K. pneumoniae
F1S1R3D1B4P2F01	F1S1R3D2B2P3C08	1	1	28.8	27.359999999999996-30.24	96	1	1	1	1	0	1	1	1	K. pneumoniae
F1S1R3D1B4P2F01	F1S1R3D2B2P3C10	1	0	28.8	27.359999999999996-30.24	96	1	1	1	1	0	1	1	1	K. pneumoniae
F1S1R3D1B4P2F01	F1S1R3D2B2P3D09	1	1	28.8	27.359999999999996-30.24	96	1	1	1	1	0	1	1	1	K. pneumoniae
F1S1R3D1B4P2F01	F1S1R3D2B2P3D10	1	0	28.8	27.359999999999996-30.24	96	1	1	1	1	0	1	1	1	K. pneumoniae
F1S1R3D1B4P2F01	F1S1R3D2B2P3E06	0	569	27.6	26.219999999999995-28.98	92	0	0	0	0	0	0	0	0	K. pneumoniae
F1S1R3D1B4P2F01	F1S1R3D2B2P3E10	1	2	28.8	27.359999999999996-30.24	96	1	1	1	1	0	1	1	1	K. pneumoniae
F1S1R3D1B4P2F01	F1S1R3D2B2P3F06	1	2	27.6	26.219999999999995-28.98	92	1	1	1	1	0	1	1	1	K. pneumoniae
F1S1R3D1B4P2F01	F1S1R3D2B2P3F11	1	2	29.7	28.214999999999996-31.185000000000002	99	1	1	1	1	0	1	1	1	K. pneumoniae
F1S1R3D1B4P2F01	F1S1R3D2B2P3G10	1	1	29.7	28.214999999999996-31.185000000000002	99	1	1	1	1	0	1	1	1	K. pneumoniae
F1S1R3D1B4P2F01	F1S1R3D2B2P3G11	1	0	29.7	28.214999999999996-31.185000000000002	99	1	1	1	1	0	1	1	1	K. pneumoniae
F1S1R3D1B4P2F01	F1S1R3D2B2P3H10	1	1	29.7	28.214999999999996-31.185000000000002	99	1	1	1	1	0	1	1	1	K. pneumoniae
F1S1R3D1B4P2H05	F1S1R3D1B4P3C12	0	1093	5.1	4.845-5.3549999999999995	17	0	0	0	0	0	0	0	0	K. pneumoniae
F1S1R3D1B4P2H05	F1S1R3D1B4P4C09	1	0	8.4	7.9799999999999995-8.82	28	1	1	1	1	1	1	1	1	K. pneumoniae
F1S1R3D1B4P2H05	F1S1R3D1B4P4E06	1	0	6.3	5.984999999999999-6.615	21	1	1	1	1	1	1	1	1	K. pneumoniae
F1S1R3D1B4P2H05	F1S1R3D1B4P5A05	1	0	10.5	9.975-11.025	35	1	1	1	1	1	1	1	1	K. pneumoniae
F1S1R3D1B4P2H05	F1S1R3D1B4P5G12	1	0	12.6	11.969999999999999-13.23	42	1	1	1	1	1	1	1	1	K. pneumoniae
F1S1R3D1B4P2H05	F1S1R3D2B2P3A11	1	0	27.3	25.935-28.665000000000003	91	1	1	1	1	0	1	1	1	K. pneumoniae
F1S1R3D1B4P2H05	F1S1R3D2B2P3B01	1	0	23.1	21.944999999999997-24.255	77	1	1	1	1	1	1	1	1	K. pneumoniae
F1S1R3D1B4P2H05	F1S1R3D2B2P3B06	1	0	25.2	23.939999999999998-26.46	84	1	1	1	1	1	1	1	1	K. pneumoniae
F1S1R3D1B4P2H05	F1S1R3D2B2P3B10	1	0	26.4	25.08-27.72	88	1	1	1	1	1	1	1	1	K. pneumoniae
F1S1R3D1B4P2H05	F1S1R3D2B2P3B11	1	0	27.3	25.935-28.665000000000003	91	1	1	1	1	0	1	1	1	K. pneumoniae
F1S1R3D1B4P2H05	F1S1R3D2B2P3C01	1	1	23.1	21.944999999999997-24.255	77	1	1	1	1	1	1	1	1	K. pneumoniae
F1S1R3D1B4P2H05	F1S1R3D2B2P3C07	1	1	25.2	23.939999999999998-26.46	84	1	1	1	1	1	1	1	1	K. pneumoniae
F1S1R3D1B4P2H05	F1S1R3D2B2P3C08	1	1	26.4	25.08-27.72	88	1	1	1	1	1	1	1	1	K. pneumoniae
F1S1R3D1B4P2H05	F1S1R3D2B2P3C10	1	0	26.4	25.08-27.72	88	1	1	1	1	1	1	1	1	K. pneumoniae
F1S1R3D1B4P2H05	F1S1R3D2B2P3D09	1	1	26.4	25.08-27.72	88	1	1	1	1	1	1	1	1	K. pneumoniae
F1S1R3D1B4P2H05	F1S1R3D2B2P3D10	1	0	26.4	25.08-27.72	88	1	1	1	1	1	1	1	1	K. pneumoniae
F1S1R3D1B4P2H05	F1S1R3D2B2P3E06	0	570	25.2	23.939999999999998-26.46	84	0	0	0	0	0	0	0	0	K. pneumoniae
F1S1R3D1B4P2H05	F1S1R3D2B2P3E10	1	2	26.4	25.08-27.72	88	1	1	1	1	1	1	1	1	K. pneumoniae
F1S1R3D1B4P2H05	F1S1R3D2B2P3F06	1	2	25.2	23.939999999999998-26.46	84	1	1	1	1	1	1	1	1	K. pneumoniae
F1S1R3D1B4P2H05	F1S1R3D2B2P3F11	1	2	27.3	25.935-28.665000000000003	91	1	1	1	1	0	1	1	1	K. pneumoniae
F1S1R3D1B4P2H05	F1S1R3D2B2P3G10	1	1	27.3	25.935-28.665000000000003	91	1	1	1	1	0	1	1	1	K. pneumoniae
F1S1R3D1B4P2H05	F1S1R3D2B2P3G11	1	0	27.3	25.935-28.665000000000003	91	1	1	1	1	0	1	1	1	K. pneumoniae
F1S1R3D1B4P2H05	F1S1R3D2B2P3H10	1	2	27.3	25.935-28.665000000000003	91	1	1	1	1	0	1	1	1	K. pneumoniae
F1S1R3D1B4P3C12	F1S1R3D1B4P4C09	0	1093	3.3	3.135-3.465	11	0	0	0	0	0	0	0	0	K. pneumoniae
F1S1R3D1B4P3C12	F1S1R3D1B4P4E02	0	1093	0.6	0.57-0.63	2	0	0	0	0	0	0	0	0	K. pneumoniae
F1S1R3D1B4P3C12	F1S1R3D1B4P4E06	0	1093	1.2	1.14-1.26	4	0	0	0	0	0	0	0	0	K. pneumoniae
F1S1R3D1B4P3C12	F1S1R3D1B4P4F08	0	1094	1.2	1.14-1.26	4	0	0	0	0	0	0	0	0	K. pneumoniae
F1S1R3D1B4P3C12	F1S1R3D1B4P4G08	0	1093	1.2	1.14-1.26	4	0	0	0	0	0	0	0	0	K. pneumoniae
F1S1R3D1B4P3C12	F1S1R3D1B4P4H03	0	1093	1.2	1.14-1.26	4	0	0	0	0	0	0	0	0	K. pneumoniae
F1S1R3D1B4P3C12	F1S1R3D1B4P5A05	0	1093	5.4	5.129999999999999-5.67	18	0	0	0	0	0	0	0	0	K. pneumoniae
F1S1R3D1B4P3C12	F1S1R3D1B4P5G12	0	1093	7.5	7.125-7.875	25	0	0	0	0	0	0	0	0	K. pneumoniae
F1S1R3D1B4P3C12	F1S1R3D2B2P3A11	0	1093	22.2	21.09-23.31	74	0	0	0	0	0	0	0	0	K. pneumoniae
F1S1R3D1B4P3C12	F1S1R3D2B2P3B01	0	1093	18.0	17.099999999999998-18.900000000000002	60	0	0	0	0	0	0	0	0	K. pneumoniae
F1S1R3D1B4P3C12	F1S1R3D2B2P3B06	0	1093	20.1	19.094999999999995-21.105	67	0	0	0	0	0	0	0	0	K. pneumoniae
F1S1R3D1B4P3C12	F1S1R3D2B2P3B10	0	1093	21.3	20.235-22.365000000000002	71	0	0	0	0	0	0	0	0	K. pneumoniae
F1S1R3D1B4P3C12	F1S1R3D2B2P3B11	0	1093	22.2	21.09-23.31	74	0	0	0	0	0	0	0	0	K. pneumoniae
F1S1R3D1B4P3C12	F1S1R3D2B2P3C01	0	1093	18.0	17.099999999999998-18.900000000000002	60	0	0	0	0	0	0	0	0	K. pneumoniae
F1S1R3D1B4P3C12	F1S1R3D2B2P3C07	0	1094	20.1	19.094999999999995-21.105	67	0	0	0	0	0	0	0	0	K. pneumoniae
F1S1R3D1B4P3C12	F1S1R3D2B2P3C08	0	1094	21.3	20.235-22.365000000000002	71	0	0	0	0	0	0	0	0	K. pneumoniae
F1S1R3D1B4P3C12	F1S1R3D2B2P3C10	0	1093	21.3	20.235-22.365000000000002	71	0	0	0	0	0	0	0	0	K. pneumoniae
F1S1R3D1B4P3C12	F1S1R3D2B2P3D09	0	1094	21.3	20.235-22.365000000000002	71	0	0	0	0	0	0	0	0	K. pneumoniae
F1S1R3D1B4P3C12	F1S1R3D2B2P3D10	0	1093	21.3	20.235-22.365000000000002	71	0	0	0	0	0	0	0	0	K. pneumoniae
F1S1R3D1B4P3C12	F1S1R3D2B2P3E06	0	1645	20.1	19.094999999999995-21.105	67	0	0	0	0	0	0	0	0	K. pneumoniae
F1S1R3D1B4P3C12	F1S1R3D2B2P3E10	0	1095	21.3	20.235-22.365000000000002	71	0	0	0	0	0	0	0	0	K. pneumoniae
F1S1R3D1B4P3C12	F1S1R3D2B2P3F06	0	1094	20.1	19.094999999999995-21.105	67	0	0	0	0	0	0	0	0	K. pneumoniae
F1S1R3D1B4P3C12	F1S1R3D2B2P3F11	0	1095	22.2	21.09-23.31	74	0	0	0	0	0	0	0	0	K. pneumoniae
F1S1R3D1B4P3C12	F1S1R3D2B2P3G10	0	1094	22.2	21.09-23.31	74	0	0	0	0	0	0	0	0	K. pneumoniae
F1S1R3D1B4P3C12	F1S1R3D2B2P3G11	0	1093	22.2	21.09-23.31	74	0	0	0	0	0	0	0	0	K. pneumoniae
F1S1R3D1B4P3C12	F1S1R3D2B2P3H10	0	1095	22.2	21.09-23.31	74	0	0	0	0	0	0	0	0	K. pneumoniae
F1S1R3D1B4P4C09	F1S1R3D1B4P4E02	1	0	2.7	2.5649999999999995-2.835	9	1	1	1	1	1	1	1	1	K. pneumoniae
F1S1R3D1B4P4C09	F1S1R3D1B4P4F08	1	1	2.1	1.9949999999999999-2.205	7	1	1	1	1	1	1	1	1	K. pneumoniae
F1S1R3D1B4P4C09	F1S1R3D1B4P4G08	1	0	2.1	1.9949999999999999-2.205	7	1	1	1	1	1	1	1	1	K. pneumoniae
F1S1R3D1B4P4C09	F1S1R3D1B4P4H03	1	0	2.1	1.9949999999999999-2.205	7	1	1	1	1	1	1	1	1	K. pneumoniae
F1S1R3D1B4P4E02	F1S1R3D1B4P4E06	1	0	0.6	0.57-0.63	2	1	1	1	1	1	1	1	1	K. pneumoniae
F1S1R3D1B4P4E02	F1S1R3D1B4P5A05	1	0	4.8	4.56-5.04	16	1	1	1	1	1	1	1	1	K. pneumoniae
F1S1R3D1B4P4E02	F1S1R3D1B4P5G12	1	0	6.9	6.554999999999999-7.245	23	1	1	1	1	1	1	1	1	K. pneumoniae
F1S1R3D1B4P4E02	F1S1R3D2B2P3A11	1	0	21.6	20.519999999999996-22.68	72	1	1	1	1	1	1	1	1	K. pneumoniae
F1S1R3D1B4P4E02	F1S1R3D2B2P3B01	1	0	17.4	16.529999999999998-18.27	58	1	1	1	1	1	1	1	1	K. pneumoniae
F1S1R3D1B4P4E02	F1S1R3D2B2P3B06	1	0	19.5	18.525-20.475	65	1	1	1	1	1	1	1	1	K. pneumoniae
F1S1R3D1B4P4E02	F1S1R3D2B2P3B10	1	0	20.7	19.665-21.735	69	1	1	1	1	1	1	1	1	K. pneumoniae
F1S1R3D1B4P4E02	F1S1R3D2B2P3B11	1	0	21.6	20.519999999999996-22.68	72	1	1	1	1	1	1	1	1	K. pneumoniae
F1S1R3D1B4P4E02	F1S1R3D2B2P3C01	1	1	17.4	16.529999999999998-18.27	58	1	1	1	1	1	1	1	1	K. pneumoniae
F1S1R3D1B4P4E02	F1S1R3D2B2P3C07	1	1	19.5	18.525-20.475	65	1	1	1	1	1	1	1	1	K. pneumoniae
F1S1R3D1B4P4E02	F1S1R3D2B2P3C08	1	1	20.7	19.665-21.735	69	1	1	1	1	1	1	1	1	K. pneumoniae
F1S1R3D1B4P4E02	F1S1R3D2B2P3C10	1	0	20.7	19.665-21.735	69	1	1	1	1	1	1	1	1	K. pneumoniae
F1S1R3D1B4P4E02	F1S1R3D2B2P3D09	1	1	20.7	19.665-21.735	69	1	1	1	1	1	1	1	1	K. pneumoniae
F1S1R3D1B4P4E02	F1S1R3D2B2P3D10	1	0	20.7	19.665-21.735	69	1	1	1	1	1	1	1	1	K. pneumoniae
F1S1R3D1B4P4E02	F1S1R3D2B2P3E06	0	574	19.5	18.525-20.475	65	0	0	0	0	0	0	0	0	K. pneumoniae
F1S1R3D1B4P4E02	F1S1R3D2B2P3E10	1	2	20.7	19.665-21.735	69	1	1	1	1	1	1	1	1	K. pneumoniae
F1S1R3D1B4P4E02	F1S1R3D2B2P3F06	1	2	19.5	18.525-20.475	65	1	1	1	1	1	1	1	1	K. pneumoniae
F1S1R3D1B4P4E02	F1S1R3D2B2P3F11	1	2	21.6	20.519999999999996-22.68	72	1	1	1	1	1	1	1	1	K. pneumoniae
F1S1R3D1B4P4E02	F1S1R3D2B2P3G10	1	1	21.6	20.519999999999996-22.68	72	1	1	1	1	1	1	1	1	K. pneumoniae
F1S1R3D1B4P4E02	F1S1R3D2B2P3G11	1	0	21.6	20.519999999999996-22.68	72	1	1	1	1	1	1	1	1	K. pneumoniae
F1S1R3D1B4P4E02	F1S1R3D2B2P3H10	1	2	21.6	20.519999999999996-22.68	72	1	1	1	1	1	1	1	1	K. pneumoniae
F1S1R3D1B4P4E06	F1S1R3D1B4P4F08	1	1	0.0	0.0-0.0	0	1	1	1	1	1	1	1	1	K. pneumoniae
F1S1R3D1B4P4E06	F1S1R3D1B4P4G08	1	0	0.0	0.0-0.0	0	1	1	1	1	1	1	1	1	K. pneumoniae
F1S1R3D1B4P4E06	F1S1R3D1B4P4H03	1	0	0.0	0.0-0.0	0	1	1	1	1	1	1	1	1	K. pneumoniae
F1S1R3D1B4P4F08	F1S1R3D1B4P5A05	1	1	4.2	3.9899999999999998-4.41	14	1	1	1	1	1	1	1	1	K. pneumoniae
F1S1R3D1B4P4F08	F1S1R3D1B4P5G12	1	1	6.3	5.984999999999999-6.615	21	1	1	1	1	1	1	1	1	K. pneumoniae
F1S1R3D1B4P4F08	F1S1R3D2B2P3A11	1	1	21.0	19.95-22.05	70	1	1	1	1	1	1	1	1	K. pneumoniae
F1S1R3D1B4P4F08	F1S1R3D2B2P3B01	1	1	16.8	15.959999999999999-17.64	56	1	1	1	1	1	1	1	1	K. pneumoniae
F1S1R3D1B4P4F08	F1S1R3D2B2P3B06	1	1	18.9	17.955-19.845	63	1	1	1	1	1	1	1	1	K. pneumoniae
F1S1R3D1B4P4F08	F1S1R3D2B2P3B10	1	1	20.1	19.094999999999995-21.105	67	1	1	1	1	1	1	1	1	K. pneumoniae
F1S1R3D1B4P4F08	F1S1R3D2B2P3B11	1	1	21.0	19.95-22.05	70	1	1	1	1	1	1	1	1	K. pneumoniae
F1S1R3D1B4P4F08	F1S1R3D2B2P3C01	1	2	16.8	15.959999999999999-17.64	56	1	1	1	1	1	1	1	1	K. pneumoniae
F1S1R3D1B4P4F08	F1S1R3D2B2P3C07	1	2	18.9	17.955-19.845	63	1	1	1	1	1	1	1	1	K. pneumoniae
F1S1R3D1B4P4F08	F1S1R3D2B2P3C08	1	2	20.1	19.094999999999995-21.105	67	1	1	1	1	1	1	1	1	K. pneumoniae
F1S1R3D1B4P4F08	F1S1R3D2B2P3C10	1	1	20.1	19.094999999999995-21.105	67	1	1	1	1	1	1	1	1	K. pneumoniae
F1S1R3D1B4P4F08	F1S1R3D2B2P3D09	1	1	20.1	19.094999999999995-21.105	67	1	1	1	1	1	1	1	1	K. pneumoniae
F1S1R3D1B4P4F08	F1S1R3D2B2P3D10	1	1	20.1	19.094999999999995-21.105	67	1	1	1	1	1	1	1	1	K. pneumoniae
F1S1R3D1B4P4F08	F1S1R3D2B2P3E06	0	571	18.9	17.955-19.845	63	0	0	0	0	0	0	0	0	K. pneumoniae
F1S1R3D1B4P4F08	F1S1R3D2B2P3E10	1	3	20.1	19.094999999999995-21.105	67	1	1	1	1	1	1	1	1	K. pneumoniae
F1S1R3D1B4P4F08	F1S1R3D2B2P3F06	1	3	18.9	17.955-19.845	63	1	1	1	1	1	1	1	1	K. pneumoniae
F1S1R3D1B4P4F08	F1S1R3D2B2P3F11	1	3	21.0	19.95-22.05	70	1	1	1	1	1	1	1	1	K. pneumoniae
F1S1R3D1B4P4F08	F1S1R3D2B2P3G10	1	2	21.0	19.95-22.05	70	1	1	1	1	1	1	1	1	K. pneumoniae
F1S1R3D1B4P4F08	F1S1R3D2B2P3G11	1	1	21.0	19.95-22.05	70	1	1	1	1	1	1	1	1	K. pneumoniae
F1S1R3D1B4P4F08	F1S1R3D2B2P3H10	1	3	21.0	19.95-22.05	70	1	1	1	1	1	1	1	1	K. pneumoniae
F1S1R3D1B4P4G08	F1S1R3D1B4P5A05	1	0	4.2	3.9899999999999998-4.41	14	1	1	1	1	1	1	1	1	K. pneumoniae
F1S1R3D1B4P4G08	F1S1R3D1B4P5G12	1	0	6.3	5.984999999999999-6.615	21	1	1	1	1	1	1	1	1	K. pneumoniae
F1S1R3D1B4P4G08	F1S1R3D2B2P3A11	1	0	21.0	19.95-22.05	70	1	1	1	1	1	1	1	1	K. pneumoniae
F1S1R3D1B4P4G08	F1S1R3D2B2P3B01	1	0	16.8	15.959999999999999-17.64	56	1	1	1	1	1	1	1	1	K. pneumoniae
F1S1R3D1B4P4G08	F1S1R3D2B2P3B06	1	0	18.9	17.955-19.845	63	1	1	1	1	1	1	1	1	K. pneumoniae
F1S1R3D1B4P4G08	F1S1R3D2B2P3B10	1	0	20.1	19.094999999999995-21.105	67	1	1	1	1	1	1	1	1	K. pneumoniae
F1S1R3D1B4P4G08	F1S1R3D2B2P3B11	1	0	21.0	19.95-22.05	70	1	1	1	1	1	1	1	1	K. pneumoniae
F1S1R3D1B4P4G08	F1S1R3D2B2P3C01	1	1	16.8	15.959999999999999-17.64	56	1	1	1	1	1	1	1	1	K. pneumoniae
F1S1R3D1B4P4G08	F1S1R3D2B2P3C07	1	1	18.9	17.955-19.845	63	1	1	1	1	1	1	1	1	K. pneumoniae
F1S1R3D1B4P4G08	F1S1R3D2B2P3C08	1	1	20.1	19.094999999999995-21.105	67	1	1	1	1	1	1	1	1	K. pneumoniae
F1S1R3D1B4P4G08	F1S1R3D2B2P3C10	1	0	20.1	19.094999999999995-21.105	67	1	1	1	1	1	1	1	1	K. pneumoniae
F1S1R3D1B4P4G08	F1S1R3D2B2P3D09	1	1	20.1	19.094999999999995-21.105	67	1	1	1	1	1	1	1	1	K. pneumoniae
F1S1R3D1B4P4G08	F1S1R3D2B2P3D10	1	0	20.1	19.094999999999995-21.105	67	1	1	1	1	1	1	1	1	K. pneumoniae
F1S1R3D1B4P4G08	F1S1R3D2B2P3E06	0	569	18.9	17.955-19.845	63	0	0	0	0	0	0	0	0	K. pneumoniae
F1S1R3D1B4P4G08	F1S1R3D2B2P3E10	1	2	20.1	19.094999999999995-21.105	67	1	1	1	1	1	1	1	1	K. pneumoniae
F1S1R3D1B4P4G08	F1S1R3D2B2P3F06	1	2	18.9	17.955-19.845	63	1	1	1	1	1	1	1	1	K. pneumoniae
F1S1R3D1B4P4G08	F1S1R3D2B2P3F11	1	2	21.0	19.95-22.05	70	1	1	1	1	1	1	1	1	K. pneumoniae
F1S1R3D1B4P4G08	F1S1R3D2B2P3G10	1	1	21.0	19.95-22.05	70	1	1	1	1	1	1	1	1	K. pneumoniae
F1S1R3D1B4P4G08	F1S1R3D2B2P3G11	1	0	21.0	19.95-22.05	70	1	1	1	1	1	1	1	1	K. pneumoniae
F1S1R3D1B4P4G08	F1S1R3D2B2P3H10	1	2	21.0	19.95-22.05	70	1	1	1	1	1	1	1	1	K. pneumoniae
F1S1R3D1B4P4H03	F1S1R3D1B4P5A05	1	0	4.2	3.9899999999999998-4.41	14	1	1	1	1	1	1	1	1	K. pneumoniae
F1S1R3D1B4P4H03	F1S1R3D1B4P5G12	1	0	6.3	5.984999999999999-6.615	21	1	1	1	1	1	1	1	1	K. pneumoniae
F1S1R3D1B4P4H03	F1S1R3D2B2P3A11	1	0	21.0	19.95-22.05	70	1	1	1	1	1	1	1	1	K. pneumoniae
F1S1R3D1B4P4H03	F1S1R3D2B2P3B01	1	0	16.8	15.959999999999999-17.64	56	1	1	1	1	1	1	1	1	K. pneumoniae
F1S1R3D1B4P4H03	F1S1R3D2B2P3B06	1	0	18.9	17.955-19.845	63	1	1	1	1	1	1	1	1	K. pneumoniae
F1S1R3D1B4P4H03	F1S1R3D2B2P3B10	1	0	20.1	19.094999999999995-21.105	67	1	1	1	1	1	1	1	1	K. pneumoniae
F1S1R3D1B4P4H03	F1S1R3D2B2P3B11	1	0	21.0	19.95-22.05	70	1	1	1	1	1	1	1	1	K. pneumoniae
F1S1R3D1B4P4H03	F1S1R3D2B2P3C01	1	1	16.8	15.959999999999999-17.64	56	1	1	1	1	1	1	1	1	K. pneumoniae
F1S1R3D1B4P4H03	F1S1R3D2B2P3C07	1	1	18.9	17.955-19.845	63	1	1	1	1	1	1	1	1	K. pneumoniae
F1S1R3D1B4P4H03	F1S1R3D2B2P3C08	1	1	20.1	19.094999999999995-21.105	67	1	1	1	1	1	1	1	1	K. pneumoniae
F1S1R3D1B4P4H03	F1S1R3D2B2P3C10	1	0	20.1	19.094999999999995-21.105	67	1	1	1	1	1	1	1	1	K. pneumoniae
F1S1R3D1B4P4H03	F1S1R3D2B2P3D09	1	0	20.1	19.094999999999995-21.105	67	1	1	1	1	1	1	1	1	K. pneumoniae
F1S1R3D1B4P4H03	F1S1R3D2B2P3D10	1	0	20.1	19.094999999999995-21.105	67	1	1	1	1	1	1	1	1	K. pneumoniae
F1S1R3D1B4P4H03	F1S1R3D2B2P3E06	0	569	18.9	17.955-19.845	63	0	0	0	0	0	0	0	0	K. pneumoniae
F1S1R3D1B4P4H03	F1S1R3D2B2P3E10	1	2	20.1	19.094999999999995-21.105	67	1	1	1	1	1	1	1	1	K. pneumoniae
F1S1R3D1B4P4H03	F1S1R3D2B2P3F06	1	2	18.9	17.955-19.845	63	1	1	1	1	1	1	1	1	K. pneumoniae
F1S1R3D1B4P4H03	F1S1R3D2B2P3F11	1	2	21.0	19.95-22.05	70	1	1	1	1	1	1	1	1	K. pneumoniae
F1S1R3D1B4P4H03	F1S1R3D2B2P3G10	1	1	21.0	19.95-22.05	70	1	1	1	1	1	1	1	1	K. pneumoniae
F1S1R3D1B4P4H03	F1S1R3D2B2P3G11	1	0	21.0	19.95-22.05	70	1	1	1	1	1	1	1	1	K. pneumoniae
F1S1R3D1B4P4H03	F1S1R3D2B2P3H10	1	2	21.0	19.95-22.05	70	1	1	1	1	1	1	1	1	K. pneumoniae
F1S1R1D1B1P1C10	F1S1R3D1B4P2F03	1	165	175.5	166.725-184.275	585	0	0	0	0	0	0	0	0	K. pneumoniae
F1S1R1D1B1P1C10	F1S1R3D1B4P2H12	1	177	179.7	170.71499999999997-188.685	599	0	0	0	0	0	0	0	0	K. pneumoniae
F1S1R1D1B1P1C10	SH260321x2x04	0	156	0.3	0.285-0.315	1	0	0	0	0	0	0	0	0	K. pneumoniae
F1S1R2D1B3P4D09	F1S1R3D1B4P2F03	0	167	87.89999999999999	83.50499999999998-92.295	293	0	0	0	0	0	0	0	0	K. pneumoniae
F1S1R2D1B3P4D09	F1S1R3D1B4P2H12	0	179	92.1	87.49499999999999-96.705	307	0	0	0	0	0	0	0	0	K. pneumoniae
F1S1R2D1B3P4D09	SH260321x2x04	0	158	87.89999999999999	83.50499999999998-92.295	293	0	0	0	0	0	0	0	0	K. pneumoniae
F1S1R3D1B4P2F03	F1S1R3D1B4P2H12	0	198	4.2	3.9899999999999998-4.41	14	0	0	0	0	0	0	0	0	K. pneumoniae
F1S1R3D1B4P2F03	SH260321x2x04	1	182	175.8	167.00999999999996-184.59	586	0	0	0	0	0	0	0	0	K. pneumoniae
F1S1R3D1B4P2H12	SH260321x2x04	1	158	180.0	171.0-189.0	600	0	0	0	0	0	0	0	0	K. pneumoniae
SH223x40	SH238x12	0	24	10.8	10.259999999999998-11.34	36	0	0	1	1	0	0	0	0	K. pneumoniae
SH225x37	SH238x12	0	22	10.5	9.975-11.025	35	0	0	1	1	0	0	0	0	K. pneumoniae
F1S1R1D1B1P3A08	F1S1R1D1B2P1C12	0	4351	3.0	2.8499999999999996-3.1500000000000004	10	0	0	0	0	0	0	0	0	K. pneumoniae
F1S1R1D1B1P3A08	F1S1R1D1B2P1D12	0	4353	3.0	2.8499999999999996-3.1500000000000004	10	0	0	0	0	0	0	0	0	K. pneumoniae
F1S1R1D1B1P3A08	F1S1R1D1B2P5B11	0	4351	6.6	6.27-6.93	22	0	0	0	0	0	0	0	0	K. pneumoniae
F1S1R1D1B1P3A08	F1S1R1D1B2P5C11	0	4356	6.6	6.27-6.93	22	0	0	0	0	0	0	0	0	K. pneumoniae
F1S1R1D1B1P3A08	F1S1R1D1B4P1G12	0	4330	13.2	12.54-13.86	44	0	0	0	0	0	0	0	0	K. pneumoniae
F1S1R1D1B1P3A08	F1S1R1D1B4P1H12	0	4330	13.2	12.54-13.86	44	0	0	0	0	0	0	0	0	K. pneumoniae
F1S1R1D1B1P3A08	F1S1R1D1B4P3C06	0	4273	14.7	13.964999999999998-15.435	49	0	0	0	0	0	0	0	0	K. pneumoniae
F1S1R1D1B1P3A08	F1S1R1D1B4P5H01	0	4330	16.5	15.674999999999999-17.325	55	0	0	0	0	0	0	0	0	K. pneumoniae
F1S1R1D1B1P3A08	F1S1R1D2B1P3B04	0	2956	19.2	18.24-20.16	64	0	0	0	0	0	0	0	0	K. pneumoniae
F1S1R1D1B1P3A08	F1S1R1D2B2P3B10	0	2955	24.0	22.799999999999997-25.200000000000003	80	0	0	0	0	0	0	0	0	K. pneumoniae
F1S1R1D1B1P3A08	F1S1R1D2B3P1E05	0	4316	27.3	25.935-28.665000000000003	91	0	0	0	0	0	0	0	0	K. pneumoniae
F1S1R1D1B1P3A08	F1S1R1D2B3P2G12	0	4317	28.2	26.79-29.61	94	0	0	0	0	0	0	0	0	K. pneumoniae
F1S1R1D1B1P3A08	F1S1R1D3B1P2A11	0	4312	36.3	34.48499999999999-38.115	121	0	0	0	0	0	0	0	0	K. pneumoniae
F1S1R1D1B1P3A08	F1S1R1D3B3P2A09	0	4338	45.9	43.605-48.195	153	0	0	0	0	0	0	0	0	K. pneumoniae
F1S1R1D1B1P3A08	F1S1R1D3B4P3H03	0	2422	51.3	48.73499999999999-53.865	171	0	0	0	0	0	0	0	0	K. pneumoniae
F1S1R1D1B1P3A08	F1S1R1D4B1P3A08	0	4325	54.9	52.154999999999994-57.645	183	0	0	0	0	0	0	0	0	K. pneumoniae
F1S1R1D1B1P3A08	F1S1R1D4B1P5A06	0	4296	57.0	54.15-59.85	190	0	0	0	0	0	0	0	0	K. pneumoniae
F1S1R1D1B1P3A08	F1S1R1D4B2P4D03	0	2410	60.6	57.56999999999999-63.629999999999995	202	0	0	0	0	0	0	0	0	K. pneumoniae
F1S1R1D1B1P3A08	F1S1R1D4B2P5D09	0	4356	61.2	58.13999999999999-64.26	204	0	0	0	0	0	0	0	0	K. pneumoniae
F1S1R1D1B1P3A08	F1S1R1D4B3P1H06	0	2404	62.7	59.56499999999999-65.835	209	0	0	0	0	0	0	0	0	K. pneumoniae
F1S1R1D1B1P3A08	F1S1R1D4B3P5A09	0	4441	66.0	62.699999999999996-69.3	220	0	0	0	0	0	0	0	0	K. pneumoniae
F1S1R1D1B1P3A08	F1S1R1D4B4P1F07	0	4444	66.6	63.26999999999999-69.92999999999999	222	0	0	0	0	0	0	0	0	K. pneumoniae
F1S1R1D1B1P3A08	F1S1R1D4B4P1H10	0	4335	67.2	63.839999999999996-70.56	224	0	0	0	0	0	0	0	0	K. pneumoniae
F1S1R1D1B1P3A08	F1S1R1D4B4P2A07	0	4359	67.8	64.41-71.19	226	0	0	0	0	0	0	0	0	K. pneumoniae
F1S1R1D1B1P3A08	F1S1R1D4B4P3D04	0	3536	68.39999999999999	64.97999999999999-71.82	228	0	0	0	0	0	0	0	0	K. pneumoniae
F1S1R1D1B1P3A08	F1S1R1D4B4P3G07	0	3534	68.39999999999999	64.97999999999999-71.82	228	0	0	0	0	0	0	0	0	K. pneumoniae
F1S1R1D1B1P3A08	F1S1R2D1B1P2E03	0	4310	73.2	69.54-76.86	244	0	0	0	0	0	0	0	0	K. pneumoniae
F1S1R1D1B1P3A08	F1S1R2D1B1P3H03	0	4335	74.1	70.395-77.80499999999999	247	0	0	0	0	0	0	0	0	K. pneumoniae
F1S1R1D1B1P3A08	F1S1R2D1B2P3D06	0	4354	79.5	75.52499999999999-83.47500000000001	265	0	0	0	0	0	0	0	0	K. pneumoniae
F1S1R1D1B1P3A08	F1S1R2D1B2P5C03	0	4389	81.6	77.52-85.67999999999999	272	0	0	0	0	0	0	0	0	K. pneumoniae
F1S1R1D1B1P3A08	F1S1R2D1B4P5D01	0	4316	93.0	88.35-97.65	310	0	0	0	0	0	0	0	0	K. pneumoniae
F1S1R1D1B1P3A08	F1S1R2D2B2P1H07	0	3541	99.6	94.61999999999999-104.58	332	0	0	0	0	0	0	0	0	K. pneumoniae
F1S1R1D1B1P3A08	F1S1R2D3B1P1A07	0	2397	116.1	110.29499999999999-121.905	387	0	0	0	0	0	0	0	0	K. pneumoniae
F1S1R1D1B1P3A08	F1S1R2D3B1P1A08	0	2384	116.1	110.29499999999999-121.905	387	0	0	0	0	0	0	0	0	K. pneumoniae
F1S1R1D1B1P3A08	F1S1R2D3B1P1G05	0	4343	116.4	110.57999999999998-122.22	388	0	0	0	0	0	0	0	0	K. pneumoniae
F1S1R1D1B1P3A08	F1S1R2D4B1P1A02	0	313	137.7	130.81499999999997-144.585	459	0	0	0	0	0	0	0	0	K. pneumoniae
F1S1R1D1B1P3A08	F1S1R2D4B1P4D07	0	1234	140.7	133.665-147.73499999999999	469	0	0	0	0	0	0	0	0	K. pneumoniae
F1S1R1D1B1P3A08	F1S1R2D4B4P5C02	0	4234	154.8	147.05999999999997-162.54	516	0	0	0	0	0	0	0	0	K. pneumoniae
F1S1R1D1B1P3A08	F1S1R3D1B4P1B07	0	4335	170.4	161.88-178.92000000000002	568	0	0	0	0	0	0	0	0	K. pneumoniae
F1S1R1D1B1P3A08	F1S1R3D1B4P1C07	0	4346	170.4	161.88-178.92000000000002	568	0	0	0	0	0	0	0	0	K. pneumoniae
F1S1R1D1B1P3A08	F1S1R3D1B4P2C09	0	4331	175.2	166.43999999999997-183.96	584	0	0	0	0	0	0	0	0	K. pneumoniae
F1S1R1D1B1P3A08	F1S1R3D1B4P2D01	0	2489	173.4	164.73-182.07000000000002	578	0	0	0	0	0	0	0	0	K. pneumoniae
F1S1R1D1B1P3A08	F1S1R3D1B4P2D05	0	4413	174.3	165.58499999999998-183.015	581	0	0	0	0	0	0	0	0	K. pneumoniae
F1S1R1D1B1P3A08	F1S1R3D1B4P2G01	0	2409	173.7	165.015-182.385	579	0	0	0	0	0	0	0	0	K. pneumoniae
F1S1R1D1B1P3A08	F1S1R3D1B4P2H03	0	4303	173.1	164.445-181.755	577	0	0	0	0	0	0	0	0	K. pneumoniae
F1S1R1D1B1P3A08	F1S1R3D1B4P4B12	0	4333	184.8	175.55999999999997-194.04	616	0	0	0	0	0	0	0	0	K. pneumoniae
F1S1R1D1B1P3A08	F1S1R3D1B4P4D05	0	2402	182.4	173.28-191.52	608	0	0	0	0	0	0	0	0	K. pneumoniae
F1S1R1D1B1P3A08	F1S1R3D1B4P5G03	0	2457	186.6	177.26999999999998-195.93	622	0	0	0	0	0	0	0	0	K. pneumoniae
F1S1R1D1B1P3A08	SH010621x1x94	0	4326	18.9	17.955-19.845	63	0	0	0	0	0	0	0	0	K. pneumoniae
F1S1R1D1B1P3A08	SH010621x2x02	0	4314	19.5	18.525-20.475	65	0	0	0	0	0	0	0	0	K. pneumoniae
F1S1R1D1B1P3A08	SH010621x2x06	0	4328	19.2	18.24-20.16	64	0	0	0	0	0	0	0	0	K. pneumoniae
F1S1R1D1B1P3A08	SH011020x2x27	0	4409	72.6	68.96999999999998-76.23	242	0	0	0	0	0	0	0	0	K. pneumoniae
F1S1R1D1B1P3A08	SH020221x2x33	0	3067	117.9	112.00499999999998-123.795	393	0	0	0	0	0	0	0	0	K. pneumoniae
F1S1R1D1B1P3A08	SH020221x2x44	0	4330	117.9	112.00499999999998-123.795	393	0	0	0	0	0	0	0	0	K. pneumoniae
F1S1R1D1B1P3A08	SH020221x2x55	0	4330	115.8	110.00999999999999-121.59	386	0	0	0	0	0	0	0	0	K. pneumoniae
F1S1R1D1B1P3A08	SH020221x2x66	0	4339	114.9	109.15499999999999-120.645	383	0	0	0	0	0	0	0	0	K. pneumoniae
F1S1R1D1B1P3A08	SH030621x1x10	0	4322	114.6	108.86999999999999-120.33	382	0	0	0	0	0	0	0	0	K. pneumoniae
F1S1R1D1B1P3A08	SH030621x1x16	0	906	36.0	34.199999999999996-37.800000000000004	120	0	0	0	0	0	0	0	0	K. pneumoniae
F1S1R1D1B1P3A08	SH040221x1x62	0	403	140.7	133.665-147.73499999999999	469	0	0	0	0	0	0	0	0	K. pneumoniae
F1S1R1D1B1P3A08	SH040221x2x84	0	4354	123.9	117.70499999999998-130.095	413	0	0	0	0	0	0	0	0	K. pneumoniae
F1S1R1D1B1P3A08	SH040321x1x61	0	4344	28.8	27.359999999999996-30.24	96	0	0	0	0	0	0	0	0	K. pneumoniae
F1S1R1D1B1P3A08	SH040321x1x69	0	3380	27.0	25.65-28.35	90	0	0	0	0	0	0	0	0	K. pneumoniae
F1S1R1D1B1P3A08	SH081020x1x69	0	4332	52.8	50.16-55.44	176	0	0	0	0	0	0	0	0	K. pneumoniae
F1S1R1D1B1P3A08	SH081020x2x41	0	3391	50.4	47.879999999999995-52.92	168	0	0	0	0	0	0	0	0	K. pneumoniae
F1S1R1D1B1P3A08	SH081020x2x48	0	2380	48.3	45.885-50.714999999999996	161	0	0	0	0	0	0	0	0	K. pneumoniae
F1S1R1D1B1P3A08	SH081020x2x62	0	4093	48.0	45.599999999999994-50.400000000000006	160	0	0	0	0	0	0	0	0	K. pneumoniae
F1S1R1D1B1P3A08	SH141221x1x9	0	4502	75.89999999999999	72.10499999999999-79.695	253	0	0	0	0	0	0	0	0	K. pneumoniae
F1S1R1D1B1P3A08	SH164x25	0	4324	129.0	122.55-135.45000000000002	430	0	0	0	0	0	0	0	0	K. pneumoniae
F1S1R1D1B1P3A08	SH164x60	0	4330	129.0	122.55-135.45000000000002	430	0	0	0	0	0	0	0	0	K. pneumoniae
F1S1R1D1B1P3A08	SH165x30	0	4322	128.4	121.98-134.82000000000002	428	0	0	0	0	0	0	0	0	K. pneumoniae
F1S1R1D1B1P3A08	SH166x45	0	4321	131.4	124.83-137.97	438	0	0	0	0	0	0	0	0	K. pneumoniae
F1S1R1D1B1P3A08	SH166x69	0	4322	131.4	124.83-137.97	438	0	0	0	0	0	0	0	0	K. pneumoniae
F1S1R1D1B1P3A08	SH172x54	0	4332	137.1	130.24499999999998-143.955	457	0	0	0	0	0	0	0	0	K. pneumoniae
F1S1R1D1B1P3A08	SH181120x1x78	0	4322	46.8	44.459999999999994-49.14	156	0	0	0	0	0	0	0	0	K. pneumoniae
F1S1R1D1B1P3A08	SH181120x1x89	0	4575	45.0	42.75-47.25	150	0	0	0	0	0	0	0	0	K. pneumoniae
F1S1R1D1B1P3A08	SH181120x2x25	0	4373	41.1	39.045-43.155	137	0	0	0	0	0	0	0	0	K. pneumoniae
F1S1R1D1B1P3A08	SH181120x2x58	0	4303	35.4	33.629999999999995-37.17	118	0	0	0	0	0	0	0	0	K. pneumoniae
F1S1R1D1B1P3A08	SH190x34	0	4362	150.9	143.355-158.44500000000002	503	0	0	0	0	0	0	0	0	K. pneumoniae
F1S1R1D1B1P3A08	SH200x44	0	4158	163.8	155.60999999999999-171.98999999999998	546	0	0	0	0	0	0	0	0	K. pneumoniae
F1S1R1D1B1P3A08	SH202x33	0	3470	166.8	158.45999999999998-175.14	556	0	0	0	0	0	0	0	0	K. pneumoniae
F1S1R1D1B1P3A08	SH205x28	0	4351	168.3	159.88499999999996-176.715	561	0	0	0	0	0	0	0	0	K. pneumoniae
F1S1R1D1B1P3A08	SH211020x1x35	0	4088	96.0	91.19999999999999-100.80000000000001	320	0	0	0	0	0	0	0	0	K. pneumoniae
F1S1R1D1B1P3A08	SH211020x1x36	0	4324	96.0	91.19999999999999-100.80000000000001	320	0	0	0	0	0	0	0	0	K. pneumoniae
F1S1R1D1B1P3A08	SH211020x1x51	0	2438	93.3	88.63499999999999-97.965	311	0	0	0	0	0	0	0	0	K. pneumoniae
F1S1R1D1B1P3A08	SH211020x1x77	0	2475	86.39999999999999	82.07999999999998-90.72	288	0	0	0	0	0	0	0	0	K. pneumoniae
F1S1R1D1B1P3A08	SH211020x1x80	0	2966	86.39999999999999	82.07999999999998-90.72	288	0	0	0	0	0	0	0	0	K. pneumoniae
F1S1R1D1B1P3A08	SH211020x1x83	0	4352	86.1	81.79499999999999-90.405	287	0	0	0	0	0	0	0	0	K. pneumoniae
F1S1R1D1B1P3A08	SH216x35	0	2400	179.1	170.14499999999998-188.055	597	0	0	0	0	0	0	0	0	K. pneumoniae
F1S1R1D1B1P3A08	SH217x08	0	2378	180.0	171.0-189.0	600	0	0	0	0	0	0	0	0	K. pneumoniae
F1S1R1D1B1P3A08	SH218x50	0	2399	180.3	171.28499999999997-189.315	601	0	0	0	0	0	0	0	0	K. pneumoniae
F1S1R1D1B1P3A08	SH219x31	0	2402	182.1	172.99499999999998-191.205	607	0	0	0	0	0	0	0	0	K. pneumoniae
F1S1R1D1B1P3A08	SH220222x1x29	0	4336	96.6	91.77-101.42999999999999	322	0	0	0	0	0	0	0	0	K. pneumoniae
F1S1R1D1B1P3A08	SH220222x2x34	0	422	100.5	95.475-105.525	335	0	0	0	0	0	0	0	0	K. pneumoniae
F1S1R1D1B1P3A08	SH220x19	0	2379	183.6	174.42-192.78	612	0	0	0	0	0	0	0	0	K. pneumoniae
F1S1R1D1B1P3A08	SH221020x2x66	0	4327	105.6	100.32-110.88	352	0	0	0	0	0	0	0	0	K. pneumoniae
F1S1R1D1B1P3A08	SH221020x2x84	0	4291	101.1	96.04499999999999-106.155	337	0	0	0	0	0	0	0	0	K. pneumoniae
F1S1R1D1B1P3A08	SH221x16	0	2382	183.6	174.42-192.78	612	0	0	0	0	0	0	0	0	K. pneumoniae
F1S1R1D1B1P3A08	SH221x27	0	2380	184.5	175.275-193.725	615	0	0	0	0	0	0	0	0	K. pneumoniae
F1S1R1D1B1P3A08	SH223x59	0	2406	186.6	177.26999999999998-195.93	622	0	0	0	0	0	0	0	0	K. pneumoniae
F1S1R1D1B1P3A08	SH226x49	0	4315	186.6	177.26999999999998-195.93	622	0	0	0	0	0	0	0	0	K. pneumoniae
F1S1R1D1B1P3A08	SH230920x2x62	0	4391	68.1	64.695-71.505	227	0	0	0	0	0	0	0	0	K. pneumoniae
F1S1R1D1B1P3A08	SH234x32	0	4405	195.0	185.25-204.75	650	0	0	0	0	0	0	0	0	K. pneumoniae
F1S1R1D1B1P3E11	F1S1R1D1B2P1C12	0	4350	3.3	3.135-3.465	11	0	0	0	0	0	0	0	0	K. pneumoniae
F1S1R1D1B1P3E11	F1S1R1D1B2P1D12	0	4352	3.3	3.135-3.465	11	0	0	0	0	0	0	0	0	K. pneumoniae
F1S1R1D1B1P3E11	F1S1R1D1B2P5B11	0	4350	6.9	6.554999999999999-7.245	23	0	0	0	0	0	0	0	0	K. pneumoniae
F1S1R1D1B1P3E11	F1S1R1D1B2P5C11	0	4355	6.9	6.554999999999999-7.245	23	0	0	0	0	0	0	0	0	K. pneumoniae
F1S1R1D1B1P3E11	F1S1R1D1B4P1G12	0	4329	13.5	12.825-14.175	45	0	0	0	0	0	0	0	0	K. pneumoniae
F1S1R1D1B1P3E11	F1S1R1D1B4P1H12	0	4329	13.5	12.825-14.175	45	0	0	0	0	0	0	0	0	K. pneumoniae
F1S1R1D1B1P3E11	F1S1R1D1B4P3C06	0	4272	15.0	14.25-15.75	50	0	0	0	0	0	0	0	0	K. pneumoniae
F1S1R1D1B1P3E11	F1S1R1D1B4P5H01	0	4329	16.8	15.959999999999999-17.64	56	0	0	0	0	0	0	0	0	K. pneumoniae
F1S1R1D1B1P3E11	F1S1R1D2B1P3B04	0	2955	19.5	18.525-20.475	65	0	0	0	0	0	0	0	0	K. pneumoniae
F1S1R1D1B1P3E11	F1S1R1D2B2P3B10	0	2954	24.3	23.085-25.515	81	0	0	0	0	0	0	0	0	K. pneumoniae
F1S1R1D1B1P3E11	F1S1R1D2B3P1E05	0	4315	27.6	26.219999999999995-28.98	92	0	0	0	0	0	0	0	0	K. pneumoniae
F1S1R1D1B1P3E11	F1S1R1D2B3P2G12	0	4316	28.5	27.075-29.925	95	0	0	0	0	0	0	0	0	K. pneumoniae
F1S1R1D1B1P3E11	F1S1R1D3B1P2A11	0	4311	36.6	34.77-38.43	122	0	0	0	0	0	0	0	0	K. pneumoniae
F1S1R1D1B1P3E11	F1S1R1D3B3P2A09	0	4337	46.2	43.88999999999999-48.51	154	0	0	0	0	0	0	0	0	K. pneumoniae
F1S1R1D1B1P3E11	F1S1R1D3B4P3H03	0	2421	51.6	49.019999999999996-54.18000000000001	172	0	0	0	0	0	0	0	0	K. pneumoniae
F1S1R1D1B1P3E11	F1S1R1D4B1P3A08	0	4324	55.2	52.43999999999999-57.96	184	0	0	0	0	0	0	0	0	K. pneumoniae
F1S1R1D1B1P3E11	F1S1R1D4B1P5A06	0	4295	57.3	54.434999999999995-60.165	191	0	0	0	0	0	0	0	0	K. pneumoniae
F1S1R1D1B1P3E11	F1S1R1D4B2P4D03	0	2409	60.9	57.855-63.945	203	0	0	0	0	0	0	0	0	K. pneumoniae
F1S1R1D1B1P3E11	F1S1R1D4B2P5D09	0	4355	61.5	58.425-64.575	205	0	0	0	0	0	0	0	0	K. pneumoniae
F1S1R1D1B1P3E11	F1S1R1D4B3P1H06	0	2403	63.0	59.849999999999994-66.15	210	0	0	0	0	0	0	0	0	K. pneumoniae
F1S1R1D1B1P3E11	F1S1R1D4B3P5A09	0	4440	66.3	62.98499999999999-69.615	221	0	0	0	0	0	0	0	0	K. pneumoniae
F1S1R1D1B1P3E11	F1S1R1D4B4P1F07	0	4443	66.89999999999999	63.554999999999986-70.24499999999999	223	0	0	0	0	0	0	0	0	K. pneumoniae
F1S1R1D1B1P3E11	F1S1R1D4B4P1H10	0	4334	67.5	64.125-70.875	225	0	0	0	0	0	0	0	0	K. pneumoniae
F1S1R1D1B1P3E11	F1S1R1D4B4P2A07	0	4358	68.1	64.695-71.505	227	0	0	0	0	0	0	0	0	K. pneumoniae
F1S1R1D1B1P3E11	F1S1R1D4B4P3D04	0	3535	68.7	65.265-72.135	229	0	0	0	0	0	0	0	0	K. pneumoniae
F1S1R1D1B1P3E11	F1S1R1D4B4P3G07	0	3533	68.7	65.265-72.135	229	0	0	0	0	0	0	0	0	K. pneumoniae
F1S1R1D1B1P3E11	F1S1R2D1B1P2E03	0	4309	73.5	69.825-77.175	245	0	0	0	0	0	0	0	0	K. pneumoniae
F1S1R1D1B1P3E11	F1S1R2D1B1P3H03	0	4334	74.39999999999999	70.67999999999999-78.11999999999999	248	0	0	0	0	0	0	0	0	K. pneumoniae
F1S1R1D1B1P3E11	F1S1R2D1B2P3D06	0	4353	79.8	75.80999999999999-83.79	266	0	0	0	0	0	0	0	0	K. pneumoniae
F1S1R1D1B1P3E11	F1S1R2D1B2P5C03	0	4388	81.89999999999999	77.80499999999999-85.99499999999999	273	0	0	0	0	0	0	0	0	K. pneumoniae
F1S1R1D1B1P3E11	F1S1R2D1B4P5D01	0	4315	93.3	88.63499999999999-97.965	311	0	0	0	0	0	0	0	0	K. pneumoniae
F1S1R1D1B1P3E11	F1S1R2D2B2P1H07	0	3540	99.9	94.90499999999999-104.895	333	0	0	0	0	0	0	0	0	K. pneumoniae
F1S1R1D1B1P3E11	F1S1R2D3B1P1A07	0	2396	116.4	110.57999999999998-122.22	388	0	0	0	0	0	0	0	0	K. pneumoniae
F1S1R1D1B1P3E11	F1S1R2D3B1P1A08	0	2383	116.4	110.57999999999998-122.22	388	0	0	0	0	0	0	0	0	K. pneumoniae
F1S1R1D1B1P3E11	F1S1R2D3B1P1G05	0	4343	116.7	110.86499999999998-122.535	389	0	0	0	0	0	0	0	0	K. pneumoniae
F1S1R1D1B1P3E11	F1S1R2D4B1P1A02	0	310	138.0	131.1-144.9	460	0	0	0	0	0	0	0	0	K. pneumoniae
F1S1R1D1B1P3E11	F1S1R2D4B1P4D07	0	1231	141.0	133.95-148.05	470	0	0	0	0	0	0	0	0	K. pneumoniae
F1S1R1D1B1P3E11	F1S1R2D4B4P5C02	0	4234	155.1	147.345-162.855	517	0	0	0	0	0	0	0	0	K. pneumoniae
F1S1R1D1B1P3E11	F1S1R3D1B4P1B07	0	4334	170.7	162.165-179.23499999999999	569	0	0	0	0	0	0	0	0	K. pneumoniae
F1S1R1D1B1P3E11	F1S1R3D1B4P1C07	0	4345	170.7	162.165-179.23499999999999	569	0	0	0	0	0	0	0	0	K. pneumoniae
F1S1R1D1B1P3E11	F1S1R3D1B4P2C09	0	4330	175.5	166.725-184.275	585	0	0	0	0	0	0	0	0	K. pneumoniae
F1S1R1D1B1P3E11	F1S1R3D1B4P2D01	0	2486	173.7	165.015-182.385	579	0	0	0	0	0	0	0	0	K. pneumoniae
F1S1R1D1B1P3E11	F1S1R3D1B4P2D05	0	4412	174.6	165.86999999999998-183.33	582	0	0	0	0	0	0	0	0	K. pneumoniae
F1S1R1D1B1P3E11	F1S1R3D1B4P2G01	0	2408	174.0	165.29999999999998-182.70000000000002	580	0	0	0	0	0	0	0	0	K. pneumoniae
F1S1R1D1B1P3E11	F1S1R3D1B4P2H03	0	4302	173.4	164.73-182.07000000000002	578	0	0	0	0	0	0	0	0	K. pneumoniae
F1S1R1D1B1P3E11	F1S1R3D1B4P4B12	0	4332	185.1	175.845-194.355	617	0	0	0	0	0	0	0	0	K. pneumoniae
F1S1R1D1B1P3E11	F1S1R3D1B4P4D05	0	2401	182.7	173.56499999999997-191.835	609	0	0	0	0	0	0	0	0	K. pneumoniae
F1S1R1D1B1P3E11	F1S1R3D1B4P5G03	0	2456	186.9	177.555-196.245	623	0	0	0	0	0	0	0	0	K. pneumoniae
F1S1R1D1B1P3E11	SH010621x1x94	0	4325	19.2	18.24-20.16	64	0	0	0	0	0	0	0	0	K. pneumoniae
F1S1R1D1B1P3E11	SH010621x2x02	0	4313	19.8	18.81-20.790000000000003	66	0	0	0	0	0	0	0	0	K. pneumoniae
F1S1R1D1B1P3E11	SH010621x2x06	0	4327	19.5	18.525-20.475	65	0	0	0	0	0	0	0	0	K. pneumoniae
F1S1R1D1B1P3E11	SH011020x2x27	0	4408	72.3	68.68499999999999-75.915	241	0	0	0	0	0	0	0	0	K. pneumoniae
F1S1R1D1B1P3E11	SH020221x2x33	0	3066	117.6	111.71999999999998-123.48	392	0	0	0	0	0	0	0	0	K. pneumoniae
F1S1R1D1B1P3E11	SH020221x2x44	0	4329	117.6	111.71999999999998-123.48	392	0	0	0	0	0	0	0	0	K. pneumoniae
F1S1R1D1B1P3E11	SH020221x2x55	0	4329	115.5	109.725-121.275	385	0	0	0	0	0	0	0	0	K. pneumoniae
F1S1R1D1B1P3E11	SH020221x2x66	0	4338	114.6	108.86999999999999-120.33	382	0	0	0	0	0	0	0	0	K. pneumoniae
F1S1R1D1B1P3E11	SH030621x1x10	0	4321	114.3	108.585-120.015	381	0	0	0	0	0	0	0	0	K. pneumoniae
F1S1R1D1B1P3E11	SH030621x1x16	0	903	35.7	33.91499999999999-37.485	119	0	0	0	0	0	0	0	0	K. pneumoniae
F1S1R1D1B1P3E11	SH040221x1x62	0	400	140.4	133.38-147.42000000000002	468	0	0	0	0	0	0	0	0	K. pneumoniae
F1S1R1D1B1P3E11	SH040221x2x84	0	4353	123.6	117.41999999999999-129.78	412	0	0	0	0	0	0	0	0	K. pneumoniae
F1S1R1D1B1P3E11	SH040321x1x61	0	4343	28.5	27.075-29.925	95	0	0	0	0	0	0	0	0	K. pneumoniae
F1S1R1D1B1P3E11	SH040321x1x69	0	3379	26.7	25.365-28.035	89	0	0	0	0	0	0	0	0	K. pneumoniae
F1S1R1D1B1P3E11	SH081020x1x69	0	4331	52.5	49.875-55.125	175	0	0	0	0	0	0	0	0	K. pneumoniae
F1S1R1D1B1P3E11	SH081020x2x41	0	3390	50.1	47.595-52.605000000000004	167	0	0	0	0	0	0	0	0	K. pneumoniae
F1S1R1D1B1P3E11	SH081020x2x48	0	2379	48.0	45.599999999999994-50.400000000000006	160	0	0	0	0	0	0	0	0	K. pneumoniae
F1S1R1D1B1P3E11	SH081020x2x62	0	4092	47.7	45.31499999999999-50.085	159	0	0	0	0	0	0	0	0	K. pneumoniae
F1S1R1D1B1P3E11	SH141221x1x9	0	4501	76.2	72.39-80.01	254	0	0	0	0	0	0	0	0	K. pneumoniae
F1S1R1D1B1P3E11	SH164x25	0	4323	129.3	122.83499999999998-135.765	431	0	0	0	0	0	0	0	0	K. pneumoniae
F1S1R1D1B1P3E11	SH164x60	0	4329	129.3	122.83499999999998-135.765	431	0	0	0	0	0	0	0	0	K. pneumoniae
F1S1R1D1B1P3E11	SH165x30	0	4321	128.7	122.26499999999999-135.135	429	0	0	0	0	0	0	0	0	K. pneumoniae
F1S1R1D1B1P3E11	SH166x45	0	4320	131.7	125.11499999999998-138.285	439	0	0	0	0	0	0	0	0	K. pneumoniae
F1S1R1D1B1P3E11	SH166x69	0	4321	131.7	125.11499999999998-138.285	439	0	0	0	0	0	0	0	0	K. pneumoniae
F1S1R1D1B1P3E11	SH172x54	0	4331	137.4	130.53-144.27	458	0	0	0	0	0	0	0	0	K. pneumoniae
F1S1R1D1B1P3E11	SH181120x1x78	0	4321	46.5	44.175-48.825	155	0	0	0	0	0	0	0	0	K. pneumoniae
F1S1R1D1B1P3E11	SH181120x1x89	0	4574	44.7	42.464999999999996-46.934999999999995	149	0	0	0	0	0	0	0	0	K. pneumoniae
F1S1R1D1B1P3E11	SH181120x2x25	0	4372	40.8	38.76-42.839999999999996	136	0	0	0	0	0	0	0	0	K. pneumoniae
F1S1R1D1B1P3E11	SH181120x2x58	0	4302	35.1	33.345-36.855000000000004	117	0	0	0	0	0	0	0	0	K. pneumoniae
F1S1R1D1B1P3E11	SH190x34	0	4361	151.2	143.64-158.76	504	0	0	0	0	0	0	0	0	K. pneumoniae
F1S1R1D1B1P3E11	SH200x44	0	4157	164.1	155.89499999999998-172.305	547	0	0	0	0	0	0	0	0	K. pneumoniae
F1S1R1D1B1P3E11	SH202x33	0	3469	167.1	158.74499999999998-175.455	557	0	0	0	0	0	0	0	0	K. pneumoniae
F1S1R1D1B1P3E11	SH205x28	0	4350	168.6	160.17-177.03	562	0	0	0	0	0	0	0	0	K. pneumoniae
F1S1R1D1B1P3E11	SH211020x1x35	0	4087	95.7	90.91499999999999-100.48500000000001	319	0	0	0	0	0	0	0	0	K. pneumoniae
F1S1R1D1B1P3E11	SH211020x1x36	0	4323	95.7	90.91499999999999-100.48500000000001	319	0	0	0	0	0	0	0	0	K. pneumoniae
F1S1R1D1B1P3E11	SH211020x1x51	0	2437	93.0	88.35-97.65	310	0	0	0	0	0	0	0	0	K. pneumoniae
F1S1R1D1B1P3E11	SH211020x1x77	0	2474	86.1	81.79499999999999-90.405	287	0	0	0	0	0	0	0	0	K. pneumoniae
F1S1R1D1B1P3E11	SH211020x1x80	0	2965	86.1	81.79499999999999-90.405	287	0	0	0	0	0	0	0	0	K. pneumoniae
F1S1R1D1B1P3E11	SH211020x1x83	0	4351	85.8	81.50999999999999-90.09	286	0	0	0	0	0	0	0	0	K. pneumoniae
F1S1R1D1B1P3E11	SH216x35	0	2399	179.4	170.43-188.37	598	0	0	0	0	0	0	0	0	K. pneumoniae
F1S1R1D1B1P3E11	SH217x08	0	2377	180.3	171.28499999999997-189.315	601	0	0	0	0	0	0	0	0	K. pneumoniae
F1S1R1D1B1P3E11	SH218x50	0	2398	180.6	171.57-189.63	602	0	0	0	0	0	0	0	0	K. pneumoniae
F1S1R1D1B1P3E11	SH219x31	0	2401	182.4	173.28-191.52	608	0	0	0	0	0	0	0	0	K. pneumoniae
F1S1R1D1B1P3E11	SH220222x1x29	0	4335	96.9	92.05499999999999-101.74499999999999	323	0	0	0	0	0	0	0	0	K. pneumoniae
F1S1R1D1B1P3E11	SH220222x2x34	0	419	100.8	95.75999999999999-105.84	336	0	0	0	0	0	0	0	0	K. pneumoniae
F1S1R1D1B1P3E11	SH220x19	0	2378	183.9	174.70499999999998-193.09500000000003	613	0	0	0	0	0	0	0	0	K. pneumoniae
F1S1R1D1B1P3E11	SH221020x2x66	0	4326	105.3	100.035-110.565	351	0	0	0	0	0	0	0	0	K. pneumoniae
F1S1R1D1B1P3E11	SH221020x2x84	0	4290	100.8	95.75999999999999-105.84	336	0	0	0	0	0	0	0	0	K. pneumoniae
F1S1R1D1B1P3E11	SH221x16	0	2381	183.9	174.70499999999998-193.09500000000003	613	0	0	0	0	0	0	0	0	K. pneumoniae
F1S1R1D1B1P3E11	SH221x27	0	2379	184.8	175.55999999999997-194.04	616	0	0	0	0	0	0	0	0	K. pneumoniae
F1S1R1D1B1P3E11	SH223x59	0	2405	186.9	177.555-196.245	623	0	0	0	0	0	0	0	0	K. pneumoniae
F1S1R1D1B1P3E11	SH226x49	0	4314	186.9	177.555-196.245	623	0	0	0	0	0	0	0	0	K. pneumoniae
F1S1R1D1B1P3E11	SH230920x2x62	0	4390	67.8	64.41-71.19	226	0	0	0	0	0	0	0	0	K. pneumoniae
F1S1R1D1B1P3E11	SH234x32	0	4404	195.3	185.53499999999997-205.065	651	0	0	0	0	0	0	0	0	K. pneumoniae
F1S1R1D1B2P1C12	F1S1R1D1B4P3C06	0	359	11.7	11.114999999999998-12.285	39	0	0	0	0	0	0	0	0	K. pneumoniae
F1S1R1D1B2P1C12	F1S1R1D2B1P3B04	0	4567	16.2	15.389999999999999-17.01	54	0	0	0	0	0	0	0	0	K. pneumoniae
F1S1R1D1B2P1C12	F1S1R1D2B2P3B10	0	4566	21.0	19.95-22.05	70	0	0	0	0	0	0	0	0	K. pneumoniae
F1S1R1D1B2P1C12	F1S1R1D2B3P1E05	0	479	24.3	23.085-25.515	81	0	0	0	0	0	0	0	0	K. pneumoniae
F1S1R1D1B2P1C12	F1S1R1D2B3P2G12	0	344	25.2	23.939999999999998-26.46	84	0	0	0	0	0	0	0	0	K. pneumoniae
F1S1R1D1B2P1C12	F1S1R1D3B1P2A11	0	344	33.3	31.634999999999994-34.964999999999996	111	0	0	0	0	0	0	0	0	K. pneumoniae
F1S1R1D1B2P1C12	F1S1R1D3B3P2A09	0	503	42.9	40.754999999999995-45.045	143	0	0	0	0	0	0	0	0	K. pneumoniae
F1S1R1D1B2P1C12	F1S1R1D3B4P3H03	0	4221	48.3	45.885-50.714999999999996	161	0	0	0	0	0	0	0	0	K. pneumoniae
F1S1R1D1B2P1C12	F1S1R1D4B1P3A08	0	346	51.9	49.305-54.495	173	0	0	0	0	0	0	0	0	K. pneumoniae
F1S1R1D1B2P1C12	F1S1R1D4B1P5A06	0	499	54.0	51.3-56.7	180	0	0	0	0	0	0	0	0	K. pneumoniae
F1S1R1D1B2P1C12	F1S1R1D4B2P4D03	0	4191	57.6	54.71999999999999-60.48	192	0	0	0	0	0	0	0	0	K. pneumoniae
F1S1R1D1B2P1C12	F1S1R1D4B2P5D09	0	533	58.2	55.28999999999999-61.11	194	0	0	0	0	0	0	0	0	K. pneumoniae
F1S1R1D1B2P1C12	F1S1R1D4B3P1H06	0	4186	59.7	56.714999999999996-62.684999999999995	199	0	0	0	0	0	0	0	0	K. pneumoniae
F1S1R1D1B2P1C12	F1S1R1D4B3P5A09	0	611	63.0	59.849999999999994-66.15	210	0	0	0	0	0	0	0	0	K. pneumoniae
F1S1R1D1B2P1C12	F1S1R1D4B4P1F07	0	613	63.6	60.419999999999995-66.78	212	0	0	0	0	0	0	0	0	K. pneumoniae
F1S1R1D1B2P1C12	F1S1R1D4B4P1H10	0	500	64.2	60.99-67.41000000000001	214	0	0	0	0	0	0	0	0	K. pneumoniae
F1S1R1D1B2P1C12	F1S1R1D4B4P2A07	0	524	64.8	61.559999999999995-68.04	216	0	0	0	0	0	0	0	0	K. pneumoniae
F1S1R1D1B2P1C12	F1S1R1D4B4P3D04	0	5185	65.39999999999999	62.12999999999999-68.66999999999999	218	0	0	0	0	0	0	0	0	K. pneumoniae
F1S1R1D1B2P1C12	F1S1R1D4B4P3G07	0	5184	65.39999999999999	62.12999999999999-68.66999999999999	218	0	0	0	0	0	0	0	0	K. pneumoniae
F1S1R1D1B2P1C12	F1S1R2D1B1P2E03	0	476	70.2	66.69-73.71000000000001	234	0	0	0	0	0	0	0	0	K. pneumoniae
F1S1R1D1B2P1C12	F1S1R2D1B1P3H03	0	500	71.1	67.54499999999999-74.655	237	0	0	0	0	0	0	0	0	K. pneumoniae
F1S1R1D1B2P1C12	F1S1R2D1B2P3D06	0	580	76.5	72.675-80.325	255	0	0	0	0	0	0	0	0	K. pneumoniae
F1S1R1D1B2P1C12	F1S1R2D1B2P5C03	0	548	78.6	74.66999999999999-82.53	262	0	0	0	0	0	0	0	0	K. pneumoniae
F1S1R1D1B2P1C12	F1S1R2D1B4P5D01	0	478	90.0	85.5-94.5	300	0	0	0	0	0	0	0	0	K. pneumoniae
F1S1R1D1B2P1C12	F1S1R2D2B2P1H07	0	5191	96.6	91.77-101.42999999999999	322	0	0	0	0	0	0	0	0	K. pneumoniae
F1S1R1D1B2P1C12	F1S1R2D3B1P1A07	0	4157	113.1	107.445-118.755	377	0	0	0	0	0	0	0	0	K. pneumoniae
F1S1R1D1B2P1C12	F1S1R2D3B1P1A08	0	4180	113.1	107.445-118.755	377	0	0	0	0	0	0	0	0	K. pneumoniae
F1S1R1D1B2P1C12	F1S1R2D3B1P1G05	0	6034	113.4	107.72999999999999-119.07	378	0	0	0	0	0	0	0	0	K. pneumoniae
F1S1R1D1B2P1C12	F1S1R2D4B1P1A02	0	4283	134.7	127.96499999999999-141.435	449	0	0	0	0	0	0	0	0	K. pneumoniae
F1S1R1D1B2P1C12	F1S1R2D4B1P4D07	0	5231	137.7	130.81499999999997-144.585	459	0	0	0	0	0	0	0	0	K. pneumoniae
F1S1R1D1B2P1C12	F1S1R2D4B4P5C02	0	5923	151.8	144.20999999999998-159.39	506	0	0	0	0	0	0	0	0	K. pneumoniae
F1S1R1D1B2P1C12	F1S1R3D1B4P1B07	0	499	167.4	159.03-175.77	558	0	0	0	0	0	0	0	0	K. pneumoniae
F1S1R1D1B2P1C12	F1S1R3D1B4P1C07	0	509	167.4	159.03-175.77	558	0	0	0	0	0	0	0	0	K. pneumoniae
F1S1R1D1B2P1C12	F1S1R3D1B4P2C09	0	494	172.2	163.58999999999997-180.81	574	0	0	0	0	0	0	0	0	K. pneumoniae
F1S1R1D1B2P1C12	F1S1R3D1B4P2D01	0	4287	170.4	161.88-178.92000000000002	568	0	0	0	0	0	0	0	0	K. pneumoniae
F1S1R1D1B2P1C12	F1S1R3D1B4P2D05	0	580	171.3	162.73499999999999-179.86499999999998	571	0	0	0	0	0	0	0	0	K. pneumoniae
F1S1R1D1B2P1C12	F1S1R3D1B4P2G01	0	4209	170.7	162.165-179.23499999999999	569	0	0	0	0	0	0	0	0	K. pneumoniae
F1S1R1D1B2P1C12	F1S1R3D1B4P2H03	0	490	170.1	161.595-178.605	567	0	0	0	0	0	0	0	0	K. pneumoniae
F1S1R1D1B2P1C12	F1S1R3D1B4P4B12	0	496	181.8	172.70999999999998-190.89	606	0	0	0	0	0	0	0	0	K. pneumoniae
F1S1R1D1B2P1C12	F1S1R3D1B4P4D05	0	4201	179.4	170.43-188.37	598	0	0	0	0	0	0	0	0	K. pneumoniae
F1S1R1D1B2P1C12	F1S1R3D1B4P5G03	0	4256	183.6	174.42-192.78	612	0	0	0	0	0	0	0	0	K. pneumoniae
F1S1R1D1B2P1C12	SH010621x1x94	0	492	15.9	15.104999999999999-16.695	53	0	0	0	0	0	0	0	0	K. pneumoniae
F1S1R1D1B2P1C12	SH010621x2x02	0	479	16.5	15.674999999999999-17.325	55	0	0	0	0	0	0	0	0	K. pneumoniae
F1S1R1D1B2P1C12	SH010621x2x06	0	491	16.2	15.389999999999999-17.01	54	0	0	0	0	0	0	0	0	K. pneumoniae
F1S1R1D1B2P1C12	SH011020x2x27	0	575	75.6	71.82-79.38	252	0	0	0	0	0	0	0	0	K. pneumoniae
F1S1R1D1B2P1C12	SH020221x2x33	0	4513	120.9	114.85499999999999-126.945	403	0	0	0	0	0	0	0	0	K. pneumoniae
F1S1R1D1B2P1C12	SH020221x2x44	0	495	120.9	114.85499999999999-126.945	403	0	0	0	0	0	0	0	0	K. pneumoniae
F1S1R1D1B2P1C12	SH020221x2x55	0	494	118.8	112.85999999999999-124.74000000000001	396	0	0	0	0	0	0	0	0	K. pneumoniae
F1S1R1D1B2P1C12	SH020221x2x66	0	505	117.9	112.00499999999998-123.795	393	0	0	0	0	0	0	0	0	K. pneumoniae
F1S1R1D1B2P1C12	SH030621x1x10	0	487	117.6	111.71999999999998-123.48	392	0	0	0	0	0	0	0	0	K. pneumoniae
F1S1R1D1B2P1C12	SH030621x1x16	0	4462	39.0	37.05-40.95	130	0	0	0	0	0	0	0	0	K. pneumoniae
F1S1R1D1B2P1C12	SH040221x1x62	0	4294	143.7	136.515-150.885	479	0	0	0	0	0	0	0	0	K. pneumoniae
F1S1R1D1B2P1C12	SH040221x2x84	0	380	126.9	120.55499999999999-133.245	423	0	0	0	0	0	0	0	0	K. pneumoniae
F1S1R1D1B2P1C12	SH040321x1x61	0	509	31.8	30.209999999999997-33.39	106	0	0	0	0	0	0	0	0	K. pneumoniae
F1S1R1D1B2P1C12	SH040321x1x69	0	4669	30.0	28.5-31.5	100	0	0	0	0	0	0	0	0	K. pneumoniae
F1S1R1D1B2P1C12	SH081020x1x69	0	499	55.8	53.01-58.589999999999996	186	0	0	0	0	0	0	0	0	K. pneumoniae
F1S1R1D1B2P1C12	SH081020x2x41	0	4671	53.4	50.73-56.07	178	0	0	0	0	0	0	0	0	K. pneumoniae
F1S1R1D1B2P1C12	SH081020x2x48	0	4176	51.3	48.73499999999999-53.865	171	0	0	0	0	0	0	0	0	K. pneumoniae
F1S1R1D1B2P1C12	SH081020x2x62	0	481	51.0	48.449999999999996-53.550000000000004	170	0	0	0	0	0	0	0	0	K. pneumoniae
F1S1R1D1B2P1C12	SH141221x1x9	0	674	72.89999999999999	69.255-76.54499999999999	243	0	0	0	0	0	0	0	0	K. pneumoniae
F1S1R1D1B2P1C12	SH164x25	0	490	126.0	119.69999999999999-132.3	420	0	0	0	0	0	0	0	0	K. pneumoniae
F1S1R1D1B2P1C12	SH164x60	0	496	126.0	119.69999999999999-132.3	420	0	0	0	0	0	0	0	0	K. pneumoniae
F1S1R1D1B2P1C12	SH165x30	0	486	125.4	119.12999999999998-131.67	418	0	0	0	0	0	0	0	0	K. pneumoniae
F1S1R1D1B2P1C12	SH166x45	0	486	128.4	121.98-134.82000000000002	428	0	0	0	0	0	0	0	0	K. pneumoniae
F1S1R1D1B2P1C12	SH166x69	0	486	128.4	121.98-134.82000000000002	428	0	0	0	0	0	0	0	0	K. pneumoniae
F1S1R1D1B2P1C12	SH172x54	0	496	134.1	127.39499999999998-140.805	447	0	0	0	0	0	0	0	0	K. pneumoniae
F1S1R1D1B2P1C12	SH181120x1x78	0	487	49.8	47.309999999999995-52.29	166	0	0	0	0	0	0	0	0	K. pneumoniae
F1S1R1D1B2P1C12	SH181120x1x89	0	1580	48.0	45.599999999999994-50.400000000000006	160	0	0	0	0	0	0	0	0	K. pneumoniae
F1S1R1D1B2P1C12	SH181120x2x25	0	536	44.1	41.894999999999996-46.30500000000001	147	0	0	0	0	0	0	0	0	K. pneumoniae
F1S1R1D1B2P1C12	SH181120x2x58	0	326	38.4	36.48-40.32	128	0	0	0	0	0	0	0	0	K. pneumoniae
F1S1R1D1B2P1C12	SH190x34	0	526	147.9	140.505-155.29500000000002	493	0	0	0	0	0	0	0	0	K. pneumoniae
F1S1R1D1B2P1C12	SH200x44	0	5749	160.8	152.75999999999996-168.84	536	0	0	0	0	0	0	0	0	K. pneumoniae
F1S1R1D1B2P1C12	SH202x33	0	4869	163.8	155.60999999999999-171.98999999999998	546	0	0	0	0	0	0	0	0	K. pneumoniae
F1S1R1D1B2P1C12	SH205x28	0	514	165.3	157.03499999999997-173.565	551	0	0	0	0	0	0	0	0	K. pneumoniae
F1S1R1D1B2P1C12	SH211020x1x35	0	475	99.0	94.05-103.95	330	0	0	0	0	0	0	0	0	K. pneumoniae
F1S1R1D1B2P1C12	SH211020x1x36	0	489	99.0	94.05-103.95	330	0	0	0	0	0	0	0	0	K. pneumoniae
F1S1R1D1B2P1C12	SH211020x1x51	0	4178	96.3	91.485-101.115	321	0	0	0	0	0	0	0	0	K. pneumoniae
F1S1R1D1B2P1C12	SH211020x1x77	0	4277	89.39999999999999	84.92999999999999-93.86999999999999	298	0	0	0	0	0	0	0	0	K. pneumoniae
F1S1R1D1B2P1C12	SH211020x1x80	0	4578	89.39999999999999	84.92999999999999-93.86999999999999	298	0	0	0	0	0	0	0	0	K. pneumoniae
F1S1R1D1B2P1C12	SH211020x1x83	0	388	89.1	84.645-93.55499999999999	297	0	0	0	0	0	0	0	0	K. pneumoniae
F1S1R1D1B2P1C12	SH216x35	0	4201	176.1	167.295-184.905	587	0	0	0	0	0	0	0	0	K. pneumoniae
F1S1R1D1B2P1C12	SH217x08	0	4175	177.0	168.15-185.85	590	0	0	0	0	0	0	0	0	K. pneumoniae
F1S1R1D1B2P1C12	SH218x50	0	4200	177.3	168.43499999999997-186.165	591	0	0	0	0	0	0	0	0	K. pneumoniae
F1S1R1D1B2P1C12	SH219x31	0	4202	179.1	170.14499999999998-188.055	597	0	0	0	0	0	0	0	0	K. pneumoniae
F1S1R1D1B2P1C12	SH220222x1x29	0	502	93.6	88.91999999999999-98.28	312	0	0	0	0	0	0	0	0	K. pneumoniae
F1S1R1D1B2P1C12	SH220222x2x34	0	4311	97.5	92.625-102.375	325	0	0	0	0	0	0	0	0	K. pneumoniae
F1S1R1D1B2P1C12	SH220x19	0	4176	180.6	171.57-189.63	602	0	0	0	0	0	0	0	0	K. pneumoniae
F1S1R1D1B2P1C12	SH221020x2x66	0	493	108.6	103.16999999999999-114.03	362	0	0	0	0	0	0	0	0	K. pneumoniae
F1S1R1D1B2P1C12	SH221020x2x84	0	312	104.1	98.895-109.30499999999999	347	0	0	0	0	0	0	0	0	K. pneumoniae
F1S1R1D1B2P1C12	SH221x16	0	4180	180.6	171.57-189.63	602	0	0	0	0	0	0	0	0	K. pneumoniae
F1S1R1D1B2P1C12	SH221x27	0	4177	181.5	172.42499999999998-190.57500000000002	605	0	0	0	0	0	0	0	0	K. pneumoniae
F1S1R1D1B2P1C12	SH223x59	0	4207	183.6	174.42-192.78	612	0	0	0	0	0	0	0	0	K. pneumoniae
F1S1R1D1B2P1C12	SH226x49	0	377	183.6	174.42-192.78	612	0	0	0	0	0	0	0	0	K. pneumoniae
F1S1R1D1B2P1C12	SH230920x2x62	0	554	71.1	67.54499999999999-74.655	237	0	0	0	0	0	0	0	0	K. pneumoniae
F1S1R1D1B2P1C12	SH234x32	0	568	192.0	182.39999999999998-201.60000000000002	640	0	0	0	0	0	0	0	0	K. pneumoniae
F1S1R1D1B2P1D12	F1S1R1D1B4P3C06	0	362	11.7	11.114999999999998-12.285	39	0	0	0	0	0	0	0	0	K. pneumoniae
F1S1R1D1B2P1D12	F1S1R1D2B1P3B04	0	4569	16.2	15.389999999999999-17.01	54	0	0	0	0	0	0	0	0	K. pneumoniae
F1S1R1D1B2P1D12	F1S1R1D2B2P3B10	0	4568	21.0	19.95-22.05	70	0	0	0	0	0	0	0	0	K. pneumoniae
F1S1R1D1B2P1D12	F1S1R1D2B3P1E05	0	482	24.3	23.085-25.515	81	0	0	0	0	0	0	0	0	K. pneumoniae
F1S1R1D1B2P1D12	F1S1R1D2B3P2G12	0	347	25.2	23.939999999999998-26.46	84	0	0	0	0	0	0	0	0	K. pneumoniae
F1S1R1D1B2P1D12	F1S1R1D3B1P2A11	0	347	33.3	31.634999999999994-34.964999999999996	111	0	0	0	0	0	0	0	0	K. pneumoniae
F1S1R1D1B2P1D12	F1S1R1D3B3P2A09	0	506	42.9	40.754999999999995-45.045	143	0	0	0	0	0	0	0	0	K. pneumoniae
F1S1R1D1B2P1D12	F1S1R1D3B4P3H03	0	4223	48.3	45.885-50.714999999999996	161	0	0	0	0	0	0	0	0	K. pneumoniae
F1S1R1D1B2P1D12	F1S1R1D4B1P3A08	0	349	51.9	49.305-54.495	173	0	0	0	0	0	0	0	0	K. pneumoniae
F1S1R1D1B2P1D12	F1S1R1D4B1P5A06	0	502	54.0	51.3-56.7	180	0	0	0	0	0	0	0	0	K. pneumoniae
F1S1R1D1B2P1D12	F1S1R1D4B2P4D03	0	4193	57.6	54.71999999999999-60.48	192	0	0	0	0	0	0	0	0	K. pneumoniae
F1S1R1D1B2P1D12	F1S1R1D4B2P5D09	0	536	58.2	55.28999999999999-61.11	194	0	0	0	0	0	0	0	0	K. pneumoniae
F1S1R1D1B2P1D12	F1S1R1D4B3P1H06	0	4188	59.7	56.714999999999996-62.684999999999995	199	0	0	0	0	0	0	0	0	K. pneumoniae
F1S1R1D1B2P1D12	F1S1R1D4B3P5A09	0	614	63.0	59.849999999999994-66.15	210	0	0	0	0	0	0	0	0	K. pneumoniae
F1S1R1D1B2P1D12	F1S1R1D4B4P1F07	0	616	63.6	60.419999999999995-66.78	212	0	0	0	0	0	0	0	0	K. pneumoniae
F1S1R1D1B2P1D12	F1S1R1D4B4P1H10	0	503	64.2	60.99-67.41000000000001	214	0	0	0	0	0	0	0	0	K. pneumoniae
F1S1R1D1B2P1D12	F1S1R1D4B4P2A07	0	527	64.8	61.559999999999995-68.04	216	0	0	0	0	0	0	0	0	K. pneumoniae
F1S1R1D1B2P1D12	F1S1R1D4B4P3D04	0	5187	65.39999999999999	62.12999999999999-68.66999999999999	218	0	0	0	0	0	0	0	0	K. pneumoniae
F1S1R1D1B2P1D12	F1S1R1D4B4P3G07	0	5186	65.39999999999999	62.12999999999999-68.66999999999999	218	0	0	0	0	0	0	0	0	K. pneumoniae
F1S1R1D1B2P1D12	F1S1R2D1B1P2E03	0	479	70.2	66.69-73.71000000000001	234	0	0	0	0	0	0	0	0	K. pneumoniae
F1S1R1D1B2P1D12	F1S1R2D1B1P3H03	0	503	71.1	67.54499999999999-74.655	237	0	0	0	0	0	0	0	0	K. pneumoniae
F1S1R1D1B2P1D12	F1S1R2D1B2P3D06	0	583	76.5	72.675-80.325	255	0	0	0	0	0	0	0	0	K. pneumoniae
F1S1R1D1B2P1D12	F1S1R2D1B2P5C03	0	551	78.6	74.66999999999999-82.53	262	0	0	0	0	0	0	0	0	K. pneumoniae
F1S1R1D1B2P1D12	F1S1R2D1B4P5D01	0	481	90.0	85.5-94.5	300	0	0	0	0	0	0	0	0	K. pneumoniae
F1S1R1D1B2P1D12	F1S1R2D2B2P1H07	0	5193	96.6	91.77-101.42999999999999	322	0	0	0	0	0	0	0	0	K. pneumoniae
F1S1R1D1B2P1D12	F1S1R2D3B1P1A07	0	4159	113.1	107.445-118.755	377	0	0	0	0	0	0	0	0	K. pneumoniae
F1S1R1D1B2P1D12	F1S1R2D3B1P1A08	0	4181	113.1	107.445-118.755	377	0	0	0	0	0	0	0	0	K. pneumoniae
F1S1R1D1B2P1D12	F1S1R2D3B1P1G05	0	6036	113.4	107.72999999999999-119.07	378	0	0	0	0	0	0	0	0	K. pneumoniae
F1S1R1D1B2P1D12	F1S1R2D4B1P1A02	0	4285	134.7	127.96499999999999-141.435	449	0	0	0	0	0	0	0	0	K. pneumoniae
F1S1R1D1B2P1D12	F1S1R2D4B1P4D07	0	5233	137.7	130.81499999999997-144.585	459	0	0	0	0	0	0	0	0	K. pneumoniae
F1S1R1D1B2P1D12	F1S1R2D4B4P5C02	0	5925	151.8	144.20999999999998-159.39	506	0	0	0	0	0	0	0	0	K. pneumoniae
F1S1R1D1B2P1D12	F1S1R3D1B4P1B07	0	502	167.4	159.03-175.77	558	0	0	0	0	0	0	0	0	K. pneumoniae
F1S1R1D1B2P1D12	F1S1R3D1B4P1C07	0	512	167.4	159.03-175.77	558	0	0	0	0	0	0	0	0	K. pneumoniae
F1S1R1D1B2P1D12	F1S1R3D1B4P2C09	0	497	172.2	163.58999999999997-180.81	574	0	0	0	0	0	0	0	0	K. pneumoniae
F1S1R1D1B2P1D12	F1S1R3D1B4P2D01	0	4289	170.4	161.88-178.92000000000002	568	0	0	0	0	0	0	0	0	K. pneumoniae
F1S1R1D1B2P1D12	F1S1R3D1B4P2D05	0	583	171.3	162.73499999999999-179.86499999999998	571	0	0	0	0	0	0	0	0	K. pneumoniae
F1S1R1D1B2P1D12	F1S1R3D1B4P2G01	0	4211	170.7	162.165-179.23499999999999	569	0	0	0	0	0	0	0	0	K. pneumoniae
F1S1R1D1B2P1D12	F1S1R3D1B4P2H03	0	493	170.1	161.595-178.605	567	0	0	0	0	0	0	0	0	K. pneumoniae
F1S1R1D1B2P1D12	F1S1R3D1B4P4B12	0	499	181.8	172.70999999999998-190.89	606	0	0	0	0	0	0	0	0	K. pneumoniae
F1S1R1D1B2P1D12	F1S1R3D1B4P4D05	0	4203	179.4	170.43-188.37	598	0	0	0	0	0	0	0	0	K. pneumoniae
F1S1R1D1B2P1D12	F1S1R3D1B4P5G03	0	4258	183.6	174.42-192.78	612	0	0	0	0	0	0	0	0	K. pneumoniae
F1S1R1D1B2P1D12	SH010621x1x94	0	495	15.9	15.104999999999999-16.695	53	0	0	0	0	0	0	0	0	K. pneumoniae
F1S1R1D1B2P1D12	SH010621x2x02	0	482	16.5	15.674999999999999-17.325	55	0	0	0	0	0	0	0	0	K. pneumoniae
F1S1R1D1B2P1D12	SH010621x2x06	0	494	16.2	15.389999999999999-17.01	54	0	0	0	0	0	0	0	0	K. pneumoniae
F1S1R1D1B2P1D12	SH011020x2x27	0	578	75.6	71.82-79.38	252	0	0	0	0	0	0	0	0	K. pneumoniae
F1S1R1D1B2P1D12	SH020221x2x33	0	4515	120.9	114.85499999999999-126.945	403	0	0	0	0	0	0	0	0	K. pneumoniae
F1S1R1D1B2P1D12	SH020221x2x44	0	498	120.9	114.85499999999999-126.945	403	0	0	0	0	0	0	0	0	K. pneumoniae
F1S1R1D1B2P1D12	SH020221x2x55	0	497	118.8	112.85999999999999-124.74000000000001	396	0	0	0	0	0	0	0	0	K. pneumoniae
F1S1R1D1B2P1D12	SH020221x2x66	0	508	117.9	112.00499999999998-123.795	393	0	0	0	0	0	0	0	0	K. pneumoniae
F1S1R1D1B2P1D12	SH030621x1x10	0	490	117.6	111.71999999999998-123.48	392	0	0	0	0	0	0	0	0	K. pneumoniae
F1S1R1D1B2P1D12	SH030621x1x16	0	4464	39.0	37.05-40.95	130	0	0	0	0	0	0	0	0	K. pneumoniae
F1S1R1D1B2P1D12	SH040221x1x62	0	4296	143.7	136.515-150.885	479	0	0	0	0	0	0	0	0	K. pneumoniae
F1S1R1D1B2P1D12	SH040221x2x84	0	383	126.9	120.55499999999999-133.245	423	0	0	0	0	0	0	0	0	K. pneumoniae
F1S1R1D1B2P1D12	SH040321x1x61	0	512	31.8	30.209999999999997-33.39	106	0	0	0	0	0	0	0	0	K. pneumoniae
F1S1R1D1B2P1D12	SH040321x1x69	0	4671	30.0	28.5-31.5	100	0	0	0	0	0	0	0	0	K. pneumoniae
F1S1R1D1B2P1D12	SH081020x1x69	0	502	55.8	53.01-58.589999999999996	186	0	0	0	0	0	0	0	0	K. pneumoniae
F1S1R1D1B2P1D12	SH081020x2x41	0	4673	53.4	50.73-56.07	178	0	0	0	0	0	0	0	0	K. pneumoniae
F1S1R1D1B2P1D12	SH081020x2x48	0	4178	51.3	48.73499999999999-53.865	171	0	0	0	0	0	0	0	0	K. pneumoniae
F1S1R1D1B2P1D12	SH081020x2x62	0	482	51.0	48.449999999999996-53.550000000000004	170	0	0	0	0	0	0	0	0	K. pneumoniae
F1S1R1D1B2P1D12	SH141221x1x9	0	677	72.89999999999999	69.255-76.54499999999999	243	0	0	0	0	0	0	0	0	K. pneumoniae
F1S1R1D1B2P1D12	SH164x25	0	493	126.0	119.69999999999999-132.3	420	0	0	0	0	0	0	0	0	K. pneumoniae
F1S1R1D1B2P1D12	SH164x60	0	499	126.0	119.69999999999999-132.3	420	0	0	0	0	0	0	0	0	K. pneumoniae
F1S1R1D1B2P1D12	SH165x30	0	489	125.4	119.12999999999998-131.67	418	0	0	0	0	0	0	0	0	K. pneumoniae
F1S1R1D1B2P1D12	SH166x45	0	489	128.4	121.98-134.82000000000002	428	0	0	0	0	0	0	0	0	K. pneumoniae
F1S1R1D1B2P1D12	SH166x69	0	489	128.4	121.98-134.82000000000002	428	0	0	0	0	0	0	0	0	K. pneumoniae
F1S1R1D1B2P1D12	SH172x54	0	499	134.1	127.39499999999998-140.805	447	0	0	0	0	0	0	0	0	K. pneumoniae
F1S1R1D1B2P1D12	SH181120x1x78	0	490	49.8	47.309999999999995-52.29	166	0	0	0	0	0	0	0	0	K. pneumoniae
F1S1R1D1B2P1D12	SH181120x1x89	0	1583	48.0	45.599999999999994-50.400000000000006	160	0	0	0	0	0	0	0	0	K. pneumoniae
F1S1R1D1B2P1D12	SH181120x2x25	0	539	44.1	41.894999999999996-46.30500000000001	147	0	0	0	0	0	0	0	0	K. pneumoniae
F1S1R1D1B2P1D12	SH181120x2x58	0	329	38.4	36.48-40.32	128	0	0	0	0	0	0	0	0	K. pneumoniae
F1S1R1D1B2P1D12	SH190x34	0	529	147.9	140.505-155.29500000000002	493	0	0	0	0	0	0	0	0	K. pneumoniae
F1S1R1D1B2P1D12	SH200x44	0	5751	160.8	152.75999999999996-168.84	536	0	0	0	0	0	0	0	0	K. pneumoniae
F1S1R1D1B2P1D12	SH202x33	0	4871	163.8	155.60999999999999-171.98999999999998	546	0	0	0	0	0	0	0	0	K. pneumoniae
F1S1R1D1B2P1D12	SH205x28	0	517	165.3	157.03499999999997-173.565	551	0	0	0	0	0	0	0	0	K. pneumoniae
F1S1R1D1B2P1D12	SH211020x1x35	0	476	99.0	94.05-103.95	330	0	0	0	0	0	0	0	0	K. pneumoniae
F1S1R1D1B2P1D12	SH211020x1x36	0	492	99.0	94.05-103.95	330	0	0	0	0	0	0	0	0	K. pneumoniae
F1S1R1D1B2P1D12	SH211020x1x51	0	4180	96.3	91.485-101.115	321	0	0	0	0	0	0	0	0	K. pneumoniae
F1S1R1D1B2P1D12	SH211020x1x77	0	4279	89.39999999999999	84.92999999999999-93.86999999999999	298	0	0	0	0	0	0	0	0	K. pneumoniae
F1S1R1D1B2P1D12	SH211020x1x80	0	4580	89.39999999999999	84.92999999999999-93.86999999999999	298	0	0	0	0	0	0	0	0	K. pneumoniae
F1S1R1D1B2P1D12	SH211020x1x83	0	391	89.1	84.645-93.55499999999999	297	0	0	0	0	0	0	0	0	K. pneumoniae
F1S1R1D1B2P1D12	SH216x35	0	4203	176.1	167.295-184.905	587	0	0	0	0	0	0	0	0	K. pneumoniae
F1S1R1D1B2P1D12	SH217x08	0	4177	177.0	168.15-185.85	590	0	0	0	0	0	0	0	0	K. pneumoniae
F1S1R1D1B2P1D12	SH218x50	0	4202	177.3	168.43499999999997-186.165	591	0	0	0	0	0	0	0	0	K. pneumoniae
F1S1R1D1B2P1D12	SH219x31	0	4204	179.1	170.14499999999998-188.055	597	0	0	0	0	0	0	0	0	K. pneumoniae
F1S1R1D1B2P1D12	SH220222x1x29	0	505	93.6	88.91999999999999-98.28	312	0	0	0	0	0	0	0	0	K. pneumoniae
F1S1R1D1B2P1D12	SH220222x2x34	0	4313	97.5	92.625-102.375	325	0	0	0	0	0	0	0	0	K. pneumoniae
F1S1R1D1B2P1D12	SH220x19	0	4178	180.6	171.57-189.63	602	0	0	0	0	0	0	0	0	K. pneumoniae
F1S1R1D1B2P1D12	SH221020x2x66	0	496	108.6	103.16999999999999-114.03	362	0	0	0	0	0	0	0	0	K. pneumoniae
F1S1R1D1B2P1D12	SH221020x2x84	0	315	104.1	98.895-109.30499999999999	347	0	0	0	0	0	0	0	0	K. pneumoniae
F1S1R1D1B2P1D12	SH221x16	0	4182	180.6	171.57-189.63	602	0	0	0	0	0	0	0	0	K. pneumoniae
F1S1R1D1B2P1D12	SH221x27	0	4179	181.5	172.42499999999998-190.57500000000002	605	0	0	0	0	0	0	0	0	K. pneumoniae
F1S1R1D1B2P1D12	SH223x59	0	4209	183.6	174.42-192.78	612	0	0	0	0	0	0	0	0	K. pneumoniae
F1S1R1D1B2P1D12	SH226x49	0	380	183.6	174.42-192.78	612	0	0	0	0	0	0	0	0	K. pneumoniae
F1S1R1D1B2P1D12	SH230920x2x62	0	557	71.1	67.54499999999999-74.655	237	0	0	0	0	0	0	0	0	K. pneumoniae
F1S1R1D1B2P1D12	SH234x32	0	571	192.0	182.39999999999998-201.60000000000002	640	0	0	0	0	0	0	0	0	K. pneumoniae
F1S1R1D1B2P5B11	F1S1R1D1B4P3C06	0	361	8.1	7.694999999999999-8.505	27	0	0	0	0	0	0	0	0	K. pneumoniae
F1S1R1D1B2P5B11	F1S1R1D2B1P3B04	0	4567	12.6	11.969999999999999-13.23	42	0	0	0	0	0	0	0	0	K. pneumoniae
F1S1R1D1B2P5B11	F1S1R1D2B2P3B10	0	4566	17.4	16.529999999999998-18.27	58	0	0	0	0	0	0	0	0	K. pneumoniae
F1S1R1D1B2P5B11	F1S1R1D2B3P1E05	0	480	20.7	19.665-21.735	69	0	0	0	0	0	0	0	0	K. pneumoniae
F1S1R1D1B2P5B11	F1S1R1D2B3P2G12	0	346	21.6	20.519999999999996-22.68	72	0	0	0	0	0	0	0	0	K. pneumoniae
F1S1R1D1B2P5B11	F1S1R1D3B1P2A11	0	346	29.7	28.214999999999996-31.185000000000002	99	0	0	0	0	0	0	0	0	K. pneumoniae
F1S1R1D1B2P5B11	F1S1R1D3B3P2A09	0	504	39.3	37.334999999999994-41.265	131	0	0	0	0	0	0	0	0	K. pneumoniae
F1S1R1D1B2P5B11	F1S1R1D3B4P3H03	0	4222	44.7	42.464999999999996-46.934999999999995	149	0	0	0	0	0	0	0	0	K. pneumoniae
F1S1R1D1B2P5B11	F1S1R1D4B1P3A08	0	348	48.3	45.885-50.714999999999996	161	0	0	0	0	0	0	0	0	K. pneumoniae
F1S1R1D1B2P5B11	F1S1R1D4B1P5A06	0	500	50.4	47.879999999999995-52.92	168	0	0	0	0	0	0	0	0	K. pneumoniae
F1S1R1D1B2P5B11	F1S1R1D4B2P4D03	0	4192	54.0	51.3-56.7	180	0	0	0	0	0	0	0	0	K. pneumoniae
F1S1R1D1B2P5B11	F1S1R1D4B2P5D09	0	535	54.6	51.87-57.330000000000005	182	0	0	0	0	0	0	0	0	K. pneumoniae
F1S1R1D1B2P5B11	F1S1R1D4B3P1H06	0	4186	56.1	53.295-58.905	187	0	0	0	0	0	0	0	0	K. pneumoniae
F1S1R1D1B2P5B11	F1S1R1D4B3P5A09	0	613	59.4	56.42999999999999-62.370000000000005	198	0	0	0	0	0	0	0	0	K. pneumoniae
F1S1R1D1B2P5B11	F1S1R1D4B4P1F07	0	615	60.0	57.0-63.0	200	0	0	0	0	0	0	0	0	K. pneumoniae
F1S1R1D1B2P5B11	F1S1R1D4B4P1H10	0	502	60.6	57.56999999999999-63.629999999999995	202	0	0	0	0	0	0	0	0	K. pneumoniae
F1S1R1D1B2P5B11	F1S1R1D4B4P2A07	0	526	61.2	58.13999999999999-64.26	204	0	0	0	0	0	0	0	0	K. pneumoniae
F1S1R1D1B2P5B11	F1S1R1D4B4P3D04	0	5185	61.8	58.709999999999994-64.89	206	0	0	0	0	0	0	0	0	K. pneumoniae
F1S1R1D1B2P5B11	F1S1R1D4B4P3G07	0	5184	61.8	58.709999999999994-64.89	206	0	0	0	0	0	0	0	0	K. pneumoniae
F1S1R1D1B2P5B11	F1S1R2D1B1P2E03	0	478	66.6	63.26999999999999-69.92999999999999	222	0	0	0	0	0	0	0	0	K. pneumoniae
F1S1R1D1B2P5B11	F1S1R2D1B1P3H03	0	502	67.5	64.125-70.875	225	0	0	0	0	0	0	0	0	K. pneumoniae
F1S1R1D1B2P5B11	F1S1R2D1B2P3D06	0	582	72.89999999999999	69.255-76.54499999999999	243	0	0	0	0	0	0	0	0	K. pneumoniae
F1S1R1D1B2P5B11	F1S1R2D1B2P5C03	0	550	75.0	71.25-78.75	250	0	0	0	0	0	0	0	0	K. pneumoniae
F1S1R1D1B2P5B11	F1S1R2D1B4P5D01	0	480	86.39999999999999	82.07999999999998-90.72	288	0	0	0	0	0	0	0	0	K. pneumoniae
F1S1R1D1B2P5B11	F1S1R2D2B2P1H07	0	5191	93.0	88.35-97.65	310	0	0	0	0	0	0	0	0	K. pneumoniae
F1S1R1D1B2P5B11	F1S1R2D3B1P1A07	0	4157	109.5	104.02499999999999-114.97500000000001	365	0	0	0	0	0	0	0	0	K. pneumoniae
F1S1R1D1B2P5B11	F1S1R2D3B1P1A08	0	4180	109.5	104.02499999999999-114.97500000000001	365	0	0	0	0	0	0	0	0	K. pneumoniae
F1S1R1D1B2P5B11	F1S1R2D3B1P1G05	0	6034	109.8	104.30999999999999-115.29	366	0	0	0	0	0	0	0	0	K. pneumoniae
F1S1R1D1B2P5B11	F1S1R2D4B1P1A02	0	4283	131.1	124.54499999999999-137.655	437	0	0	0	0	0	0	0	0	K. pneumoniae
F1S1R1D1B2P5B11	F1S1R2D4B1P4D07	0	5232	134.1	127.39499999999998-140.805	447	0	0	0	0	0	0	0	0	K. pneumoniae
F1S1R1D1B2P5B11	F1S1R2D4B4P5C02	0	5923	148.2	140.79-155.60999999999999	494	0	0	0	0	0	0	0	0	K. pneumoniae
F1S1R1D1B2P5B11	F1S1R3D1B4P1B07	0	501	163.8	155.60999999999999-171.98999999999998	546	0	0	0	0	0	0	0	0	K. pneumoniae
F1S1R1D1B2P5B11	F1S1R3D1B4P1C07	0	511	163.8	155.60999999999999-171.98999999999998	546	0	0	0	0	0	0	0	0	K. pneumoniae
F1S1R1D1B2P5B11	F1S1R3D1B4P2C09	0	496	168.6	160.17-177.03	562	0	0	0	0	0	0	0	0	K. pneumoniae
F1S1R1D1B2P5B11	F1S1R3D1B4P2D01	0	4288	166.8	158.45999999999998-175.14	556	0	0	0	0	0	0	0	0	K. pneumoniae
F1S1R1D1B2P5B11	F1S1R3D1B4P2D05	0	582	167.7	159.31499999999997-176.085	559	0	0	0	0	0	0	0	0	K. pneumoniae
F1S1R1D1B2P5B11	F1S1R3D1B4P2G01	0	4209	167.1	158.74499999999998-175.455	557	0	0	0	0	0	0	0	0	K. pneumoniae
F1S1R1D1B2P5B11	F1S1R3D1B4P2H03	0	492	166.5	158.17499999999998-174.82500000000002	555	0	0	0	0	0	0	0	0	K. pneumoniae
F1S1R1D1B2P5B11	F1S1R3D1B4P4B12	0	497	178.2	169.29-187.10999999999999	594	0	0	0	0	0	0	0	0	K. pneumoniae
F1S1R1D1B2P5B11	F1S1R3D1B4P4D05	0	4201	175.8	167.00999999999996-184.59	586	0	0	0	0	0	0	0	0	K. pneumoniae
F1S1R1D1B2P5B11	F1S1R3D1B4P5G03	0	4256	180.0	171.0-189.0	600	0	0	0	0	0	0	0	0	K. pneumoniae
F1S1R1D1B2P5B11	SH010621x1x94	0	494	12.3	11.684999999999999-12.915	41	0	0	0	0	0	0	0	0	K. pneumoniae
F1S1R1D1B2P5B11	SH010621x2x02	0	480	12.9	12.254999999999999-13.545000000000002	43	0	0	0	0	0	0	0	0	K. pneumoniae
F1S1R1D1B2P5B11	SH010621x2x06	0	492	12.6	11.969999999999999-13.23	42	0	0	0	0	0	0	0	0	K. pneumoniae
F1S1R1D1B2P5B11	SH011020x2x27	0	577	79.2	75.24-83.16000000000001	264	0	0	0	0	0	0	0	0	K. pneumoniae
F1S1R1D1B2P5B11	SH020221x2x33	0	4513	124.5	118.27499999999999-130.725	415	0	0	0	0	0	0	0	0	K. pneumoniae
F1S1R1D1B2P5B11	SH020221x2x44	0	496	124.5	118.27499999999999-130.725	415	0	0	0	0	0	0	0	0	K. pneumoniae
F1S1R1D1B2P5B11	SH020221x2x55	0	495	122.4	116.27999999999999-128.52	408	0	0	0	0	0	0	0	0	K. pneumoniae
F1S1R1D1B2P5B11	SH020221x2x66	0	506	121.5	115.425-127.575	405	0	0	0	0	0	0	0	0	K. pneumoniae
F1S1R1D1B2P5B11	SH030621x1x10	0	488	121.2	115.13999999999999-127.25999999999999	404	0	0	0	0	0	0	0	0	K. pneumoniae
F1S1R1D1B2P5B11	SH030621x1x16	0	4462	42.6	40.47-44.730000000000004	142	0	0	0	0	0	0	0	0	K. pneumoniae
F1S1R1D1B2P5B11	SH040221x1x62	0	4294	147.3	139.93499999999997-154.665	491	0	0	0	0	0	0	0	0	K. pneumoniae
F1S1R1D1B2P5B11	SH040221x2x84	0	382	130.5	123.975-137.025	435	0	0	0	0	0	0	0	0	K. pneumoniae
F1S1R1D1B2P5B11	SH040321x1x61	0	511	35.4	33.629999999999995-37.17	118	0	0	0	0	0	0	0	0	K. pneumoniae
F1S1R1D1B2P5B11	SH040321x1x69	0	4669	33.6	31.919999999999998-35.28	112	0	0	0	0	0	0	0	0	K. pneumoniae
F1S1R1D1B2P5B11	SH081020x1x69	0	500	59.4	56.42999999999999-62.370000000000005	198	0	0	0	0	0	0	0	0	K. pneumoniae
F1S1R1D1B2P5B11	SH081020x2x41	0	4671	57.0	54.15-59.85	190	0	0	0	0	0	0	0	0	K. pneumoniae
F1S1R1D1B2P5B11	SH081020x2x48	0	4176	54.9	52.154999999999994-57.645	183	0	0	0	0	0	0	0	0	K. pneumoniae
F1S1R1D1B2P5B11	SH081020x2x62	0	482	54.6	51.87-57.330000000000005	182	0	0	0	0	0	0	0	0	K. pneumoniae
F1S1R1D1B2P5B11	SH141221x1x9	0	676	69.3	65.835-72.765	231	0	0	0	0	0	0	0	0	K. pneumoniae
F1S1R1D1B2P5B11	SH164x25	0	492	122.4	116.27999999999999-128.52	408	0	0	0	0	0	0	0	0	K. pneumoniae
F1S1R1D1B2P5B11	SH164x60	0	498	122.4	116.27999999999999-128.52	408	0	0	0	0	0	0	0	0	K. pneumoniae
F1S1R1D1B2P5B11	SH165x30	0	488	121.8	115.71-127.89	406	0	0	0	0	0	0	0	0	K. pneumoniae
F1S1R1D1B2P5B11	SH166x45	0	488	124.8	118.55999999999999-131.04	416	0	0	0	0	0	0	0	0	K. pneumoniae
F1S1R1D1B2P5B11	SH166x69	0	488	124.8	118.55999999999999-131.04	416	0	0	0	0	0	0	0	0	K. pneumoniae
F1S1R1D1B2P5B11	SH172x54	0	497	130.5	123.975-137.025	435	0	0	0	0	0	0	0	0	K. pneumoniae
F1S1R1D1B2P5B11	SH181120x1x78	0	488	53.4	50.73-56.07	178	0	0	0	0	0	0	0	0	K. pneumoniae
F1S1R1D1B2P5B11	SH181120x1x89	0	1582	51.6	49.019999999999996-54.18000000000001	172	0	0	0	0	0	0	0	0	K. pneumoniae
F1S1R1D1B2P5B11	SH181120x2x25	0	538	47.7	45.31499999999999-50.085	159	0	0	0	0	0	0	0	0	K. pneumoniae
F1S1R1D1B2P5B11	SH181120x2x58	0	328	42.0	39.9-44.1	140	0	0	0	0	0	0	0	0	K. pneumoniae
F1S1R1D1B2P5B11	SH190x34	0	528	144.3	137.08499999999998-151.515	481	0	0	0	0	0	0	0	0	K. pneumoniae
F1S1R1D1B2P5B11	SH200x44	0	5749	157.2	149.33999999999997-165.06	524	0	0	0	0	0	0	0	0	K. pneumoniae
F1S1R1D1B2P5B11	SH202x33	0	4869	160.2	152.18999999999997-168.21	534	0	0	0	0	0	0	0	0	K. pneumoniae
F1S1R1D1B2P5B11	SH205x28	0	516	161.7	153.61499999999998-169.785	539	0	0	0	0	0	0	0	0	K. pneumoniae
F1S1R1D1B2P5B11	SH211020x1x35	0	476	102.6	97.46999999999998-107.73	342	0	0	0	0	0	0	0	0	K. pneumoniae
F1S1R1D1B2P5B11	SH211020x1x36	0	490	102.6	97.46999999999998-107.73	342	0	0	0	0	0	0	0	0	K. pneumoniae
F1S1R1D1B2P5B11	SH211020x1x51	0	4178	99.9	94.90499999999999-104.895	333	0	0	0	0	0	0	0	0	K. pneumoniae
F1S1R1D1B2P5B11	SH211020x1x77	0	4277	93.0	88.35-97.65	310	0	0	0	0	0	0	0	0	K. pneumoniae
F1S1R1D1B2P5B11	SH211020x1x80	0	4578	93.0	88.35-97.65	310	0	0	0	0	0	0	0	0	K. pneumoniae
F1S1R1D1B2P5B11	SH211020x1x83	0	390	92.7	88.065-97.33500000000001	309	0	0	0	0	0	0	0	0	K. pneumoniae
F1S1R1D1B2P5B11	SH216x35	0	4200	172.5	163.875-181.125	575	0	0	0	0	0	0	0	0	K. pneumoniae
F1S1R1D1B2P5B11	SH217x08	0	4175	173.4	164.73-182.07000000000002	578	0	0	0	0	0	0	0	0	K. pneumoniae
F1S1R1D1B2P5B11	SH218x50	0	4199	173.7	165.015-182.385	579	0	0	0	0	0	0	0	0	K. pneumoniae
F1S1R1D1B2P5B11	SH219x31	0	4201	175.5	166.725-184.275	585	0	0	0	0	0	0	0	0	K. pneumoniae
F1S1R1D1B2P5B11	SH220222x1x29	0	503	90.0	85.5-94.5	300	0	0	0	0	0	0	0	0	K. pneumoniae
F1S1R1D1B2P5B11	SH220222x2x34	0	4311	93.9	89.20499999999998-98.595	313	0	0	0	0	0	0	0	0	K. pneumoniae
F1S1R1D1B2P5B11	SH220x19	0	4176	177.0	168.15-185.85	590	0	0	0	0	0	0	0	0	K. pneumoniae
F1S1R1D1B2P5B11	SH221020x2x66	0	494	112.2	106.59-117.81	374	0	0	0	0	0	0	0	0	K. pneumoniae
F1S1R1D1B2P5B11	SH221020x2x84	0	314	107.7	102.315-113.08500000000001	359	0	0	0	0	0	0	0	0	K. pneumoniae
F1S1R1D1B2P5B11	SH221x16	0	4180	177.0	168.15-185.85	590	0	0	0	0	0	0	0	0	K. pneumoniae
F1S1R1D1B2P5B11	SH221x27	0	4177	177.9	169.005-186.79500000000002	593	0	0	0	0	0	0	0	0	K. pneumoniae
F1S1R1D1B2P5B11	SH223x59	0	4206	180.0	171.0-189.0	600	0	0	0	0	0	0	0	0	K. pneumoniae
F1S1R1D1B2P5B11	SH226x49	0	379	180.0	171.0-189.0	600	0	0	0	0	0	0	0	0	K. pneumoniae
F1S1R1D1B2P5B11	SH230920x2x62	0	556	74.7	70.965-78.435	249	0	0	0	0	0	0	0	0	K. pneumoniae
F1S1R1D1B2P5B11	SH234x32	0	570	188.4	178.98-197.82000000000002	628	0	0	0	0	0	0	0	0	K. pneumoniae
F1S1R1D1B2P5C11	F1S1R1D1B4P3C06	0	362	8.1	7.694999999999999-8.505	27	0	0	0	0	0	0	0	0	K. pneumoniae
F1S1R1D1B2P5C11	F1S1R1D2B1P3B04	0	4571	12.6	11.969999999999999-13.23	42	0	0	0	0	0	0	0	0	K. pneumoniae
F1S1R1D1B2P5C11	F1S1R1D2B2P3B10	0	4570	17.4	16.529999999999998-18.27	58	0	0	0	0	0	0	0	0	K. pneumoniae
F1S1R1D1B2P5C11	F1S1R1D2B3P1E05	0	482	20.7	19.665-21.735	69	0	0	0	0	0	0	0	0	K. pneumoniae
F1S1R1D1B2P5C11	F1S1R1D2B3P2G12	0	347	21.6	20.519999999999996-22.68	72	0	0	0	0	0	0	0	0	K. pneumoniae
F1S1R1D1B2P5C11	F1S1R1D3B1P2A11	0	347	29.7	28.214999999999996-31.185000000000002	99	0	0	0	0	0	0	0	0	K. pneumoniae
F1S1R1D1B2P5C11	F1S1R1D3B3P2A09	0	506	39.3	37.334999999999994-41.265	131	0	0	0	0	0	0	0	0	K. pneumoniae
F1S1R1D1B2P5C11	F1S1R1D3B4P3H03	0	4226	44.7	42.464999999999996-46.934999999999995	149	0	0	0	0	0	0	0	0	K. pneumoniae
F1S1R1D1B2P5C11	F1S1R1D4B1P3A08	0	349	48.3	45.885-50.714999999999996	161	0	0	0	0	0	0	0	0	K. pneumoniae
F1S1R1D1B2P5C11	F1S1R1D4B1P5A06	0	502	50.4	47.879999999999995-52.92	168	0	0	0	0	0	0	0	0	K. pneumoniae
F1S1R1D1B2P5C11	F1S1R1D4B2P4D03	0	4196	54.0	51.3-56.7	180	0	0	0	0	0	0	0	0	K. pneumoniae
F1S1R1D1B2P5C11	F1S1R1D4B2P5D09	0	536	54.6	51.87-57.330000000000005	182	0	0	0	0	0	0	0	0	K. pneumoniae
F1S1R1D1B2P5C11	F1S1R1D4B3P1H06	0	4190	56.1	53.295-58.905	187	0	0	0	0	0	0	0	0	K. pneumoniae
F1S1R1D1B2P5C11	F1S1R1D4B3P5A09	0	614	59.4	56.42999999999999-62.370000000000005	198	0	0	0	0	0	0	0	0	K. pneumoniae
F1S1R1D1B2P5C11	F1S1R1D4B4P1F07	0	616	60.0	57.0-63.0	200	0	0	0	0	0	0	0	0	K. pneumoniae
F1S1R1D1B2P5C11	F1S1R1D4B4P1H10	0	503	60.6	57.56999999999999-63.629999999999995	202	0	0	0	0	0	0	0	0	K. pneumoniae
F1S1R1D1B2P5C11	F1S1R1D4B4P2A07	0	527	61.2	58.13999999999999-64.26	204	0	0	0	0	0	0	0	0	K. pneumoniae
F1S1R1D1B2P5C11	F1S1R1D4B4P3D04	0	5189	61.8	58.709999999999994-64.89	206	0	0	0	0	0	0	0	0	K. pneumoniae
F1S1R1D1B2P5C11	F1S1R1D4B4P3G07	0	5188	61.8	58.709999999999994-64.89	206	0	0	0	0	0	0	0	0	K. pneumoniae
F1S1R1D1B2P5C11	F1S1R2D1B1P2E03	0	479	66.6	63.26999999999999-69.92999999999999	222	0	0	0	0	0	0	0	0	K. pneumoniae
F1S1R1D1B2P5C11	F1S1R2D1B1P3H03	0	503	67.5	64.125-70.875	225	0	0	0	0	0	0	0	0	K. pneumoniae
F1S1R1D1B2P5C11	F1S1R2D1B2P3D06	0	583	72.89999999999999	69.255-76.54499999999999	243	0	0	0	0	0	0	0	0	K. pneumoniae
F1S1R1D1B2P5C11	F1S1R2D1B2P5C03	0	551	75.0	71.25-78.75	250	0	0	0	0	0	0	0	0	K. pneumoniae
F1S1R1D1B2P5C11	F1S1R2D1B4P5D01	0	481	86.39999999999999	82.07999999999998-90.72	288	0	0	0	0	0	0	0	0	K. pneumoniae
F1S1R1D1B2P5C11	F1S1R2D2B2P1H07	0	5195	93.0	88.35-97.65	310	0	0	0	0	0	0	0	0	K. pneumoniae
F1S1R1D1B2P5C11	F1S1R2D3B1P1A07	0	4161	109.5	104.02499999999999-114.97500000000001	365	0	0	0	0	0	0	0	0	K. pneumoniae
F1S1R1D1B2P5C11	F1S1R2D3B1P1A08	0	4184	109.5	104.02499999999999-114.97500000000001	365	0	0	0	0	0	0	0	0	K. pneumoniae
F1S1R1D1B2P5C11	F1S1R2D3B1P1G05	0	6039	109.8	104.30999999999999-115.29	366	0	0	0	0	0	0	0	0	K. pneumoniae
F1S1R1D1B2P5C11	F1S1R2D4B1P1A02	0	4288	131.1	124.54499999999999-137.655	437	0	0	0	0	0	0	0	0	K. pneumoniae
F1S1R1D1B2P5C11	F1S1R2D4B1P4D07	0	5237	134.1	127.39499999999998-140.805	447	0	0	0	0	0	0	0	0	K. pneumoniae
F1S1R1D1B2P5C11	F1S1R2D4B4P5C02	0	5928	148.2	140.79-155.60999999999999	494	0	0	0	0	0	0	0	0	K. pneumoniae
F1S1R1D1B2P5C11	F1S1R3D1B4P1B07	0	502	163.8	155.60999999999999-171.98999999999998	546	0	0	0	0	0	0	0	0	K. pneumoniae
F1S1R1D1B2P5C11	F1S1R3D1B4P1C07	0	512	163.8	155.60999999999999-171.98999999999998	546	0	0	0	0	0	0	0	0	K. pneumoniae
F1S1R1D1B2P5C11	F1S1R3D1B4P2C09	0	497	168.6	160.17-177.03	562	0	0	0	0	0	0	0	0	K. pneumoniae
F1S1R1D1B2P5C11	F1S1R3D1B4P2D01	0	4292	166.8	158.45999999999998-175.14	556	0	0	0	0	0	0	0	0	K. pneumoniae
F1S1R1D1B2P5C11	F1S1R3D1B4P2D05	0	583	167.7	159.31499999999997-176.085	559	0	0	0	0	0	0	0	0	K. pneumoniae
F1S1R1D1B2P5C11	F1S1R3D1B4P2G01	0	4213	167.1	158.74499999999998-175.455	557	0	0	0	0	0	0	0	0	K. pneumoniae
F1S1R1D1B2P5C11	F1S1R3D1B4P2H03	0	493	166.5	158.17499999999998-174.82500000000002	555	0	0	0	0	0	0	0	0	K. pneumoniae
F1S1R1D1B2P5C11	F1S1R3D1B4P4B12	0	499	178.2	169.29-187.10999999999999	594	0	0	0	0	0	0	0	0	K. pneumoniae
F1S1R1D1B2P5C11	F1S1R3D1B4P4D05	0	4205	175.8	167.00999999999996-184.59	586	0	0	0	0	0	0	0	0	K. pneumoniae
F1S1R1D1B2P5C11	F1S1R3D1B4P5G03	0	4260	180.0	171.0-189.0	600	0	0	0	0	0	0	0	0	K. pneumoniae
F1S1R1D1B2P5C11	SH010621x1x94	0	495	12.3	11.684999999999999-12.915	41	0	0	0	0	0	0	0	0	K. pneumoniae
F1S1R1D1B2P5C11	SH010621x2x02	0	482	12.9	12.254999999999999-13.545000000000002	43	0	0	0	0	0	0	0	0	K. pneumoniae
F1S1R1D1B2P5C11	SH010621x2x06	0	494	12.6	11.969999999999999-13.23	42	0	0	0	0	0	0	0	0	K. pneumoniae
F1S1R1D1B2P5C11	SH011020x2x27	0	578	79.2	75.24-83.16000000000001	264	0	0	0	0	0	0	0	0	K. pneumoniae
F1S1R1D1B2P5C11	SH020221x2x33	0	4517	124.5	118.27499999999999-130.725	415	0	0	0	0	0	0	0	0	K. pneumoniae
F1S1R1D1B2P5C11	SH020221x2x44	0	498	124.5	118.27499999999999-130.725	415	0	0	0	0	0	0	0	0	K. pneumoniae
F1S1R1D1B2P5C11	SH020221x2x55	0	497	122.4	116.27999999999999-128.52	408	0	0	0	0	0	0	0	0	K. pneumoniae
F1S1R1D1B2P5C11	SH020221x2x66	0	508	121.5	115.425-127.575	405	0	0	0	0	0	0	0	0	K. pneumoniae
F1S1R1D1B2P5C11	SH030621x1x10	0	490	121.2	115.13999999999999-127.25999999999999	404	0	0	0	0	0	0	0	0	K. pneumoniae
F1S1R1D1B2P5C11	SH030621x1x16	0	4467	42.6	40.47-44.730000000000004	142	0	0	0	0	0	0	0	0	K. pneumoniae
F1S1R1D1B2P5C11	SH040221x1x62	0	4299	147.3	139.93499999999997-154.665	491	0	0	0	0	0	0	0	0	K. pneumoniae
F1S1R1D1B2P5C11	SH040221x2x84	0	381	130.5	123.975-137.025	435	0	0	0	0	0	0	0	0	K. pneumoniae
F1S1R1D1B2P5C11	SH040321x1x61	0	512	35.4	33.629999999999995-37.17	118	0	0	0	0	0	0	0	0	K. pneumoniae
F1S1R1D1B2P5C11	SH040321x1x69	0	4673	33.6	31.919999999999998-35.28	112	0	0	0	0	0	0	0	0	K. pneumoniae
F1S1R1D1B2P5C11	SH081020x1x69	0	502	59.4	56.42999999999999-62.370000000000005	198	0	0	0	0	0	0	0	0	K. pneumoniae
F1S1R1D1B2P5C11	SH081020x2x41	0	4675	57.0	54.15-59.85	190	0	0	0	0	0	0	0	0	K. pneumoniae
F1S1R1D1B2P5C11	SH081020x2x48	0	4180	54.9	52.154999999999994-57.645	183	0	0	0	0	0	0	0	0	K. pneumoniae
F1S1R1D1B2P5C11	SH081020x2x62	0	484	54.6	51.87-57.330000000000005	182	0	0	0	0	0	0	0	0	K. pneumoniae
F1S1R1D1B2P5C11	SH141221x1x9	0	677	69.3	65.835-72.765	231	0	0	0	0	0	0	0	0	K. pneumoniae
F1S1R1D1B2P5C11	SH164x25	0	493	122.4	116.27999999999999-128.52	408	0	0	0	0	0	0	0	0	K. pneumoniae
F1S1R1D1B2P5C11	SH164x60	0	499	122.4	116.27999999999999-128.52	408	0	0	0	0	0	0	0	0	K. pneumoniae
F1S1R1D1B2P5C11	SH165x30	0	489	121.8	115.71-127.89	406	0	0	0	0	0	0	0	0	K. pneumoniae
F1S1R1D1B2P5C11	SH166x45	0	489	124.8	118.55999999999999-131.04	416	0	0	0	0	0	0	0	0	K. pneumoniae
F1S1R1D1B2P5C11	SH166x69	0	489	124.8	118.55999999999999-131.04	416	0	0	0	0	0	0	0	0	K. pneumoniae
F1S1R1D1B2P5C11	SH172x54	0	499	130.5	123.975-137.025	435	0	0	0	0	0	0	0	0	K. pneumoniae
F1S1R1D1B2P5C11	SH181120x1x78	0	490	53.4	50.73-56.07	178	0	0	0	0	0	0	0	0	K. pneumoniae
F1S1R1D1B2P5C11	SH181120x1x89	0	1583	51.6	49.019999999999996-54.18000000000001	172	0	0	0	0	0	0	0	0	K. pneumoniae
F1S1R1D1B2P5C11	SH181120x2x25	0	539	47.7	45.31499999999999-50.085	159	0	0	0	0	0	0	0	0	K. pneumoniae
F1S1R1D1B2P5C11	SH181120x2x58	0	329	42.0	39.9-44.1	140	0	0	0	0	0	0	0	0	K. pneumoniae
F1S1R1D1B2P5C11	SH190x34	0	529	144.3	137.08499999999998-151.515	481	0	0	0	0	0	0	0	0	K. pneumoniae
F1S1R1D1B2P5C11	SH200x44	0	5753	157.2	149.33999999999997-165.06	524	0	0	0	0	0	0	0	0	K. pneumoniae
F1S1R1D1B2P5C11	SH202x33	0	4873	160.2	152.18999999999997-168.21	534	0	0	0	0	0	0	0	0	K. pneumoniae
F1S1R1D1B2P5C11	SH205x28	0	517	161.7	153.61499999999998-169.785	539	0	0	0	0	0	0	0	0	K. pneumoniae
F1S1R1D1B2P5C11	SH211020x1x35	0	478	102.6	97.46999999999998-107.73	342	0	0	0	0	0	0	0	0	K. pneumoniae
F1S1R1D1B2P5C11	SH211020x1x36	0	492	102.6	97.46999999999998-107.73	342	0	0	0	0	0	0	0	0	K. pneumoniae
F1S1R1D1B2P5C11	SH211020x1x51	0	4182	99.9	94.90499999999999-104.895	333	0	0	0	0	0	0	0	0	K. pneumoniae
F1S1R1D1B2P5C11	SH211020x1x77	0	4281	93.0	88.35-97.65	310	0	0	0	0	0	0	0	0	K. pneumoniae
F1S1R1D1B2P5C11	SH211020x1x80	0	4582	93.0	88.35-97.65	310	0	0	0	0	0	0	0	0	K. pneumoniae
F1S1R1D1B2P5C11	SH211020x1x83	0	391	92.7	88.065-97.33500000000001	309	0	0	0	0	0	0	0	0	K. pneumoniae
F1S1R1D1B2P5C11	SH216x35	0	4205	172.5	163.875-181.125	575	0	0	0	0	0	0	0	0	K. pneumoniae
F1S1R1D1B2P5C11	SH217x08	0	4179	173.4	164.73-182.07000000000002	578	0	0	0	0	0	0	0	0	K. pneumoniae
F1S1R1D1B2P5C11	SH218x50	0	4204	173.7	165.015-182.385	579	0	0	0	0	0	0	0	0	K. pneumoniae
F1S1R1D1B2P5C11	SH219x31	0	4206	175.5	166.725-184.275	585	0	0	0	0	0	0	0	0	K. pneumoniae
F1S1R1D1B2P5C11	SH220222x1x29	0	505	90.0	85.5-94.5	300	0	0	0	0	0	0	0	0	K. pneumoniae
F1S1R1D1B2P5C11	SH220222x2x34	0	4316	93.9	89.20499999999998-98.595	313	0	0	0	0	0	0	0	0	K. pneumoniae
F1S1R1D1B2P5C11	SH220x19	0	4180	177.0	168.15-185.85	590	0	0	0	0	0	0	0	0	K. pneumoniae
F1S1R1D1B2P5C11	SH221020x2x66	0	496	112.2	106.59-117.81	374	0	0	0	0	0	0	0	0	K. pneumoniae
F1S1R1D1B2P5C11	SH221020x2x84	0	315	107.7	102.315-113.08500000000001	359	0	0	0	0	0	0	0	0	K. pneumoniae
F1S1R1D1B2P5C11	SH221x16	0	4184	177.0	168.15-185.85	590	0	0	0	0	0	0	0	0	K. pneumoniae
F1S1R1D1B2P5C11	SH221x27	0	4181	177.9	169.005-186.79500000000002	593	0	0	0	0	0	0	0	0	K. pneumoniae
F1S1R1D1B2P5C11	SH223x59	0	4211	180.0	171.0-189.0	600	0	0	0	0	0	0	0	0	K. pneumoniae
F1S1R1D1B2P5C11	SH226x49	0	380	180.0	171.0-189.0	600	0	0	0	0	0	0	0	0	K. pneumoniae
F1S1R1D1B2P5C11	SH230920x2x62	0	557	74.7	70.965-78.435	249	0	0	0	0	0	0	0	0	K. pneumoniae
F1S1R1D1B2P5C11	SH234x32	0	571	188.4	178.98-197.82000000000002	628	0	0	0	0	0	0	0	0	K. pneumoniae
F1S1R1D1B4P1G12	F1S1R1D1B4P3C06	0	360	1.5	1.4249999999999998-1.5750000000000002	5	0	0	0	0	0	0	0	0	K. pneumoniae
F1S1R1D1B4P1G12	F1S1R1D2B1P3B04	0	4536	6.0	5.699999999999999-6.300000000000001	20	0	0	0	0	0	0	0	0	K. pneumoniae
F1S1R1D1B4P1G12	F1S1R1D2B2P3B10	0	4535	10.8	10.259999999999998-11.34	36	0	0	0	0	0	0	0	0	K. pneumoniae
F1S1R1D1B4P1G12	F1S1R1D2B3P1E05	0	480	14.1	13.395-14.805	47	0	0	0	0	0	0	0	0	K. pneumoniae
F1S1R1D1B4P1G12	F1S1R1D2B3P2G12	0	344	15.0	14.25-15.75	50	0	0	0	0	0	0	0	0	K. pneumoniae
F1S1R1D1B4P1G12	F1S1R1D3B1P2A11	0	345	23.1	21.944999999999997-24.255	77	0	0	0	0	0	0	0	0	K. pneumoniae
F1S1R1D1B4P1G12	F1S1R1D3B3P2A09	0	504	32.7	31.064999999999994-34.334999999999994	109	0	0	0	0	0	0	0	0	K. pneumoniae
F1S1R1D1B4P1G12	F1S1R1D3B4P3H03	0	4189	38.1	36.195-40.005	127	0	0	0	0	0	0	0	0	K. pneumoniae
F1S1R1D1B4P1G12	F1S1R1D4B1P3A08	0	347	41.7	39.614999999999995-43.785	139	0	0	0	0	0	0	0	0	K. pneumoniae
F1S1R1D1B4P1G12	F1S1R1D4B1P5A06	0	500	43.8	41.60999999999999-45.99	146	0	0	0	0	0	0	0	0	K. pneumoniae
F1S1R1D1B4P1G12	F1S1R1D4B2P4D03	0	4161	47.4	45.029999999999994-49.77	158	0	0	0	0	0	0	0	0	K. pneumoniae
F1S1R1D1B4P1G12	F1S1R1D4B2P5D09	0	534	48.0	45.599999999999994-50.400000000000006	160	0	0	0	0	0	0	0	0	K. pneumoniae
F1S1R1D1B4P1G12	F1S1R1D4B3P1H06	0	4155	49.5	47.025-51.975	165	0	0	0	0	0	0	0	0	K. pneumoniae
F1S1R1D1B4P1G12	F1S1R1D4B3P5A09	0	611	52.8	50.16-55.44	176	0	0	0	0	0	0	0	0	K. pneumoniae
F1S1R1D1B4P1G12	F1S1R1D4B4P1F07	0	613	53.4	50.73-56.07	178	0	0	0	0	0	0	0	0	K. pneumoniae
F1S1R1D1B4P1G12	F1S1R1D4B4P1H10	0	501	54.0	51.3-56.7	180	0	0	0	0	0	0	0	0	K. pneumoniae
F1S1R1D1B4P1G12	F1S1R1D4B4P2A07	0	525	54.6	51.87-57.330000000000005	182	0	0	0	0	0	0	0	0	K. pneumoniae
F1S1R1D1B4P1G12	F1S1R1D4B4P3D04	0	5154	55.2	52.43999999999999-57.96	184	0	0	0	0	0	0	0	0	K. pneumoniae
F1S1R1D1B4P1G12	F1S1R1D4B4P3G07	0	5153	55.2	52.43999999999999-57.96	184	0	0	0	0	0	0	0	0	K. pneumoniae
F1S1R1D1B4P1G12	F1S1R2D1B1P2E03	0	477	60.0	57.0-63.0	200	0	0	0	0	0	0	0	0	K. pneumoniae
F1S1R1D1B4P1G12	F1S1R2D1B1P3H03	0	501	60.9	57.855-63.945	203	0	0	0	0	0	0	0	0	K. pneumoniae
F1S1R1D1B4P1G12	F1S1R2D1B2P3D06	0	581	66.3	62.98499999999999-69.615	221	0	0	0	0	0	0	0	0	K. pneumoniae
F1S1R1D1B4P1G12	F1S1R2D1B2P5C03	0	548	68.39999999999999	64.97999999999999-71.82	228	0	0	0	0	0	0	0	0	K. pneumoniae
F1S1R1D1B4P1G12	F1S1R2D1B4P5D01	0	479	79.8	75.80999999999999-83.79	266	0	0	0	0	0	0	0	0	K. pneumoniae
F1S1R1D1B4P1G12	F1S1R2D2B2P1H07	0	5160	86.39999999999999	82.07999999999998-90.72	288	0	0	0	0	0	0	0	0	K. pneumoniae
F1S1R1D1B4P1G12	F1S1R2D3B1P1A07	0	4126	102.9	97.75499999999998-108.045	343	0	0	0	0	0	0	0	0	K. pneumoniae
F1S1R1D1B4P1G12	F1S1R2D3B1P1A08	0	4148	102.9	97.75499999999998-108.045	343	0	0	0	0	0	0	0	0	K. pneumoniae
F1S1R1D1B4P1G12	F1S1R2D3B1P1G05	0	6003	103.2	98.03999999999999-108.36000000000001	344	0	0	0	0	0	0	0	0	K. pneumoniae
F1S1R1D1B4P1G12	F1S1R2D4B1P1A02	0	4262	124.5	118.27499999999999-130.725	415	0	0	0	0	0	0	0	0	K. pneumoniae
F1S1R1D1B4P1G12	F1S1R2D4B1P4D07	0	5212	127.5	121.125-133.875	425	0	0	0	0	0	0	0	0	K. pneumoniae
F1S1R1D1B4P1G12	F1S1R2D4B4P5C02	0	5892	141.6	134.51999999999998-148.68	472	0	0	0	0	0	0	0	0	K. pneumoniae
F1S1R1D1B4P1G12	F1S1R3D1B4P1B07	0	500	157.2	149.33999999999997-165.06	524	0	0	0	0	0	0	0	0	K. pneumoniae
F1S1R1D1B4P1G12	F1S1R3D1B4P1C07	0	510	157.2	149.33999999999997-165.06	524	0	0	0	0	0	0	0	0	K. pneumoniae
F1S1R1D1B4P1G12	F1S1R3D1B4P2C09	0	494	162.0	153.9-170.1	540	0	0	0	0	0	0	0	0	K. pneumoniae
F1S1R1D1B4P1G12	F1S1R3D1B4P2D01	0	4256	160.2	152.18999999999997-168.21	534	0	0	0	0	0	0	0	0	K. pneumoniae
F1S1R1D1B4P1G12	F1S1R3D1B4P2D05	0	580	161.1	153.045-169.155	537	0	0	0	0	0	0	0	0	K. pneumoniae
F1S1R1D1B4P1G12	F1S1R3D1B4P2G01	0	4176	160.5	152.475-168.525	535	0	0	0	0	0	0	0	0	K. pneumoniae
F1S1R1D1B4P1G12	F1S1R3D1B4P2H03	0	490	159.9	151.905-167.895	533	0	0	0	0	0	0	0	0	K. pneumoniae
F1S1R1D1B4P1G12	F1S1R3D1B4P4B12	0	497	171.6	163.01999999999998-180.18	572	0	0	0	0	0	0	0	0	K. pneumoniae
F1S1R1D1B4P1G12	F1S1R3D1B4P4D05	0	4168	169.2	160.73999999999998-177.66	564	0	0	0	0	0	0	0	0	K. pneumoniae
F1S1R1D1B4P1G12	F1S1R3D1B4P5G03	0	4224	173.4	164.73-182.07000000000002	578	0	0	0	0	0	0	0	0	K. pneumoniae
F1S1R1D1B4P1G12	SH010621x1x94	0	493	5.7	5.415-5.985	19	0	0	0	0	0	0	0	0	K. pneumoniae
F1S1R1D1B4P1G12	SH010621x2x02	0	480	6.3	5.984999999999999-6.615	21	0	0	0	0	0	0	0	0	K. pneumoniae
F1S1R1D1B4P1G12	SH010621x2x06	0	492	6.0	5.699999999999999-6.300000000000001	20	0	0	0	0	0	0	0	0	K. pneumoniae
F1S1R1D1B4P1G12	SH011020x2x27	0	575	85.8	81.50999999999999-90.09	286	0	0	0	0	0	0	0	0	K. pneumoniae
F1S1R1D1B4P1G12	SH020221x2x33	0	4482	131.1	124.54499999999999-137.655	437	0	0	0	0	0	0	0	0	K. pneumoniae
F1S1R1D1B4P1G12	SH020221x2x44	0	496	131.1	124.54499999999999-137.655	437	0	0	0	0	0	0	0	0	K. pneumoniae
F1S1R1D1B4P1G12	SH020221x2x55	0	495	129.0	122.55-135.45000000000002	430	0	0	0	0	0	0	0	0	K. pneumoniae
F1S1R1D1B4P1G12	SH020221x2x66	0	506	128.1	121.695-134.505	427	0	0	0	0	0	0	0	0	K. pneumoniae
F1S1R1D1B4P1G12	SH030621x1x10	0	488	127.8	121.41-134.19	426	0	0	0	0	0	0	0	0	K. pneumoniae
F1S1R1D1B4P1G12	SH030621x1x16	0	4438	49.2	46.739999999999995-51.66	164	0	0	0	0	0	0	0	0	K. pneumoniae
F1S1R1D1B4P1G12	SH040221x1x62	0	4272	153.9	146.205-161.595	513	0	0	0	0	0	0	0	0	K. pneumoniae
F1S1R1D1B4P1G12	SH040221x2x84	0	381	137.1	130.24499999999998-143.955	457	0	0	0	0	0	0	0	0	K. pneumoniae
F1S1R1D1B4P1G12	SH040321x1x61	0	510	42.0	39.9-44.1	140	0	0	0	0	0	0	0	0	K. pneumoniae
F1S1R1D1B4P1G12	SH040321x1x69	0	4656	40.2	38.18999999999999-42.21	134	0	0	0	0	0	0	0	0	K. pneumoniae
F1S1R1D1B4P1G12	SH081020x1x69	0	500	66.0	62.699999999999996-69.3	220	0	0	0	0	0	0	0	0	K. pneumoniae
F1S1R1D1B4P1G12	SH081020x2x41	0	4658	63.6	60.419999999999995-66.78	212	0	0	0	0	0	0	0	0	K. pneumoniae
F1S1R1D1B4P1G12	SH081020x2x48	0	4144	61.5	58.425-64.575	205	0	0	0	0	0	0	0	0	K. pneumoniae
F1S1R1D1B4P1G12	SH081020x2x62	0	481	61.2	58.13999999999999-64.26	204	0	0	0	0	0	0	0	0	K. pneumoniae
F1S1R1D1B4P1G12	SH141221x1x9	0	675	62.7	59.56499999999999-65.835	209	0	0	0	0	0	0	0	0	K. pneumoniae
F1S1R1D1B4P1G12	SH164x25	0	491	115.8	110.00999999999999-121.59	386	0	0	0	0	0	0	0	0	K. pneumoniae
F1S1R1D1B4P1G12	SH164x60	0	497	115.8	110.00999999999999-121.59	386	0	0	0	0	0	0	0	0	K. pneumoniae
F1S1R1D1B4P1G12	SH165x30	0	487	115.2	109.43999999999998-120.96	384	0	0	0	0	0	0	0	0	K. pneumoniae
F1S1R1D1B4P1G12	SH166x45	0	487	118.2	112.28999999999998-124.11	394	0	0	0	0	0	0	0	0	K. pneumoniae
F1S1R1D1B4P1G12	SH166x69	0	487	118.2	112.28999999999998-124.11	394	0	0	0	0	0	0	0	0	K. pneumoniae
F1S1R1D1B4P1G12	SH172x54	0	497	123.9	117.70499999999998-130.095	413	0	0	0	0	0	0	0	0	K. pneumoniae
F1S1R1D1B4P1G12	SH181120x1x78	0	488	60.0	57.0-63.0	200	0	0	0	0	0	0	0	0	K. pneumoniae
F1S1R1D1B4P1G12	SH181120x1x89	0	1555	58.2	55.28999999999999-61.11	194	0	0	0	0	0	0	0	0	K. pneumoniae
F1S1R1D1B4P1G12	SH181120x2x25	0	536	54.3	51.584999999999994-57.015	181	0	0	0	0	0	0	0	0	K. pneumoniae
F1S1R1D1B4P1G12	SH181120x2x58	0	327	48.6	46.17-51.03	162	0	0	0	0	0	0	0	0	K. pneumoniae
F1S1R1D1B4P1G12	SH190x34	0	527	137.7	130.81499999999997-144.585	459	0	0	0	0	0	0	0	0	K. pneumoniae
F1S1R1D1B4P1G12	SH200x44	0	5731	150.6	143.07-158.13	502	0	0	0	0	0	0	0	0	K. pneumoniae
F1S1R1D1B4P1G12	SH202x33	0	4852	153.6	145.92-161.28	512	0	0	0	0	0	0	0	0	K. pneumoniae
F1S1R1D1B4P1G12	SH205x28	0	514	155.1	147.345-162.855	517	0	0	0	0	0	0	0	0	K. pneumoniae
F1S1R1D1B4P1G12	SH211020x1x35	0	475	109.2	103.74-114.66000000000001	364	0	0	0	0	0	0	0	0	K. pneumoniae
F1S1R1D1B4P1G12	SH211020x1x36	0	490	109.2	103.74-114.66000000000001	364	0	0	0	0	0	0	0	0	K. pneumoniae
F1S1R1D1B4P1G12	SH211020x1x51	0	4146	106.5	101.175-111.825	355	0	0	0	0	0	0	0	0	K. pneumoniae
F1S1R1D1B4P1G12	SH211020x1x77	0	4246	99.6	94.61999999999999-104.58	332	0	0	0	0	0	0	0	0	K. pneumoniae
F1S1R1D1B4P1G12	SH211020x1x80	0	4547	99.6	94.61999999999999-104.58	332	0	0	0	0	0	0	0	0	K. pneumoniae
F1S1R1D1B4P1G12	SH211020x1x83	0	389	99.3	94.335-104.265	331	0	0	0	0	0	0	0	0	K. pneumoniae
F1S1R1D1B4P1G12	SH216x35	0	4168	165.9	157.605-174.19500000000002	553	0	0	0	0	0	0	0	0	K. pneumoniae
F1S1R1D1B4P1G12	SH217x08	0	4144	166.8	158.45999999999998-175.14	556	0	0	0	0	0	0	0	0	K. pneumoniae
F1S1R1D1B4P1G12	SH218x50	0	4167	167.1	158.74499999999998-175.455	557	0	0	0	0	0	0	0	0	K. pneumoniae
F1S1R1D1B4P1G12	SH219x31	0	4169	168.9	160.45499999999998-177.34500000000003	563	0	0	0	0	0	0	0	0	K. pneumoniae
F1S1R1D1B4P1G12	SH220222x1x29	0	503	83.39999999999999	79.22999999999999-87.57	278	0	0	0	0	0	0	0	0	K. pneumoniae
F1S1R1D1B4P1G12	SH220222x2x34	0	4289	87.3	82.93499999999999-91.665	291	0	0	0	0	0	0	0	0	K. pneumoniae
F1S1R1D1B4P1G12	SH220x19	0	4145	170.4	161.88-178.92000000000002	568	0	0	0	0	0	0	0	0	K. pneumoniae
F1S1R1D1B4P1G12	SH221020x2x66	0	494	118.8	112.85999999999999-124.74000000000001	396	0	0	0	0	0	0	0	0	K. pneumoniae
F1S1R1D1B4P1G12	SH221020x2x84	0	313	114.3	108.585-120.015	381	0	0	0	0	0	0	0	0	K. pneumoniae
F1S1R1D1B4P1G12	SH221x16	0	4149	170.4	161.88-178.92000000000002	568	0	0	0	0	0	0	0	0	K. pneumoniae
F1S1R1D1B4P1G12	SH221x27	0	4146	171.3	162.73499999999999-179.86499999999998	571	0	0	0	0	0	0	0	0	K. pneumoniae
F1S1R1D1B4P1G12	SH223x59	0	4174	173.4	164.73-182.07000000000002	578	0	0	0	0	0	0	0	0	K. pneumoniae
F1S1R1D1B4P1G12	SH226x49	0	378	173.4	164.73-182.07000000000002	578	0	0	0	0	0	0	0	0	K. pneumoniae
F1S1R1D1B4P1G12	SH230920x2x62	0	554	81.3	77.235-85.365	271	0	0	0	0	0	0	0	0	K. pneumoniae
F1S1R1D1B4P1G12	SH234x32	0	568	181.8	172.70999999999998-190.89	606	0	0	0	0	0	0	0	0	K. pneumoniae
F1S1R1D1B4P1H12	F1S1R1D1B4P3C06	0	360	1.5	1.4249999999999998-1.5750000000000002	5	0	0	0	0	0	0	0	0	K. pneumoniae
F1S1R1D1B4P1H12	F1S1R1D2B1P3B04	0	4536	6.0	5.699999999999999-6.300000000000001	20	0	0	0	0	0	0	0	0	K. pneumoniae
F1S1R1D1B4P1H12	F1S1R1D2B2P3B10	0	4535	10.8	10.259999999999998-11.34	36	0	0	0	0	0	0	0	0	K. pneumoniae
F1S1R1D1B4P1H12	F1S1R1D2B3P1E05	0	480	14.1	13.395-14.805	47	0	0	0	0	0	0	0	0	K. pneumoniae
F1S1R1D1B4P1H12	F1S1R1D2B3P2G12	0	345	15.0	14.25-15.75	50	0	0	0	0	0	0	0	0	K. pneumoniae
F1S1R1D1B4P1H12	F1S1R1D3B1P2A11	0	345	23.1	21.944999999999997-24.255	77	0	0	0	0	0	0	0	0	K. pneumoniae
F1S1R1D1B4P1H12	F1S1R1D3B3P2A09	0	504	32.7	31.064999999999994-34.334999999999994	109	0	0	0	0	0	0	0	0	K. pneumoniae
F1S1R1D1B4P1H12	F1S1R1D3B4P3H03	0	4189	38.1	36.195-40.005	127	0	0	0	0	0	0	0	0	K. pneumoniae
F1S1R1D1B4P1H12	F1S1R1D4B1P3A08	0	347	41.7	39.614999999999995-43.785	139	0	0	0	0	0	0	0	0	K. pneumoniae
F1S1R1D1B4P1H12	F1S1R1D4B1P5A06	0	500	43.8	41.60999999999999-45.99	146	0	0	0	0	0	0	0	0	K. pneumoniae
F1S1R1D1B4P1H12	F1S1R1D4B2P4D03	0	4161	47.4	45.029999999999994-49.77	158	0	0	0	0	0	0	0	0	K. pneumoniae
F1S1R1D1B4P1H12	F1S1R1D4B2P5D09	0	534	48.0	45.599999999999994-50.400000000000006	160	0	0	0	0	0	0	0	0	K. pneumoniae
F1S1R1D1B4P1H12	F1S1R1D4B3P1H06	0	4155	49.5	47.025-51.975	165	0	0	0	0	0	0	0	0	K. pneumoniae
F1S1R1D1B4P1H12	F1S1R1D4B3P5A09	0	611	52.8	50.16-55.44	176	0	0	0	0	0	0	0	0	K. pneumoniae
F1S1R1D1B4P1H12	F1S1R1D4B4P1F07	0	613	53.4	50.73-56.07	178	0	0	0	0	0	0	0	0	K. pneumoniae
F1S1R1D1B4P1H12	F1S1R1D4B4P1H10	0	501	54.0	51.3-56.7	180	0	0	0	0	0	0	0	0	K. pneumoniae
F1S1R1D1B4P1H12	F1S1R1D4B4P2A07	0	525	54.6	51.87-57.330000000000005	182	0	0	0	0	0	0	0	0	K. pneumoniae
F1S1R1D1B4P1H12	F1S1R1D4B4P3D04	0	5154	55.2	52.43999999999999-57.96	184	0	0	0	0	0	0	0	0	K. pneumoniae
F1S1R1D1B4P1H12	F1S1R1D4B4P3G07	0	5153	55.2	52.43999999999999-57.96	184	0	0	0	0	0	0	0	0	K. pneumoniae
F1S1R1D1B4P1H12	F1S1R2D1B1P2E03	0	477	60.0	57.0-63.0	200	0	0	0	0	0	0	0	0	K. pneumoniae
F1S1R1D1B4P1H12	F1S1R2D1B1P3H03	0	501	60.9	57.855-63.945	203	0	0	0	0	0	0	0	0	K. pneumoniae
F1S1R1D1B4P1H12	F1S1R2D1B2P3D06	0	581	66.3	62.98499999999999-69.615	221	0	0	0	0	0	0	0	0	K. pneumoniae
F1S1R1D1B4P1H12	F1S1R2D1B2P5C03	0	548	68.39999999999999	64.97999999999999-71.82	228	0	0	0	0	0	0	0	0	K. pneumoniae
F1S1R1D1B4P1H12	F1S1R2D1B4P5D01	0	479	79.8	75.80999999999999-83.79	266	0	0	0	0	0	0	0	0	K. pneumoniae
F1S1R1D1B4P1H12	F1S1R2D2B2P1H07	0	5160	86.39999999999999	82.07999999999998-90.72	288	0	0	0	0	0	0	0	0	K. pneumoniae
F1S1R1D1B4P1H12	F1S1R2D3B1P1A07	0	4126	102.9	97.75499999999998-108.045	343	0	0	0	0	0	0	0	0	K. pneumoniae
F1S1R1D1B4P1H12	F1S1R2D3B1P1A08	0	4148	102.9	97.75499999999998-108.045	343	0	0	0	0	0	0	0	0	K. pneumoniae
F1S1R1D1B4P1H12	F1S1R2D3B1P1G05	0	6003	103.2	98.03999999999999-108.36000000000001	344	0	0	0	0	0	0	0	0	K. pneumoniae
F1S1R1D1B4P1H12	F1S1R2D4B1P1A02	0	4262	124.5	118.27499999999999-130.725	415	0	0	0	0	0	0	0	0	K. pneumoniae
F1S1R1D1B4P1H12	F1S1R2D4B1P4D07	0	5212	127.5	121.125-133.875	425	0	0	0	0	0	0	0	0	K. pneumoniae
F1S1R1D1B4P1H12	F1S1R2D4B4P5C02	0	5892	141.6	134.51999999999998-148.68	472	0	0	0	0	0	0	0	0	K. pneumoniae
F1S1R1D1B4P1H12	F1S1R3D1B4P1B07	0	500	157.2	149.33999999999997-165.06	524	0	0	0	0	0	0	0	0	K. pneumoniae
F1S1R1D1B4P1H12	F1S1R3D1B4P1C07	0	510	157.2	149.33999999999997-165.06	524	0	0	0	0	0	0	0	0	K. pneumoniae
F1S1R1D1B4P1H12	F1S1R3D1B4P2C09	0	495	162.0	153.9-170.1	540	0	0	0	0	0	0	0	0	K. pneumoniae
F1S1R1D1B4P1H12	F1S1R3D1B4P2D01	0	4256	160.2	152.18999999999997-168.21	534	0	0	0	0	0	0	0	0	K. pneumoniae
F1S1R1D1B4P1H12	F1S1R3D1B4P2D05	0	580	161.1	153.045-169.155	537	0	0	0	0	0	0	0	0	K. pneumoniae
F1S1R1D1B4P1H12	F1S1R3D1B4P2G01	0	4176	160.5	152.475-168.525	535	0	0	0	0	0	0	0	0	K. pneumoniae
F1S1R1D1B4P1H12	F1S1R3D1B4P2H03	0	491	159.9	151.905-167.895	533	0	0	0	0	0	0	0	0	K. pneumoniae
F1S1R1D1B4P1H12	F1S1R3D1B4P4B12	0	497	171.6	163.01999999999998-180.18	572	0	0	0	0	0	0	0	0	K. pneumoniae
F1S1R1D1B4P1H12	F1S1R3D1B4P4D05	0	4168	169.2	160.73999999999998-177.66	564	0	0	0	0	0	0	0	0	K. pneumoniae
F1S1R1D1B4P1H12	F1S1R3D1B4P5G03	0	4224	173.4	164.73-182.07000000000002	578	0	0	0	0	0	0	0	0	K. pneumoniae
F1S1R1D1B4P1H12	SH010621x1x94	0	493	5.7	5.415-5.985	19	0	0	0	0	0	0	0	0	K. pneumoniae
F1S1R1D1B4P1H12	SH010621x2x02	0	480	6.3	5.984999999999999-6.615	21	0	0	0	0	0	0	0	0	K. pneumoniae
F1S1R1D1B4P1H12	SH010621x2x06	0	492	6.0	5.699999999999999-6.300000000000001	20	0	0	0	0	0	0	0	0	K. pneumoniae
F1S1R1D1B4P1H12	SH011020x2x27	0	575	85.8	81.50999999999999-90.09	286	0	0	0	0	0	0	0	0	K. pneumoniae
F1S1R1D1B4P1H12	SH020221x2x33	0	4482	131.1	124.54499999999999-137.655	437	0	0	0	0	0	0	0	0	K. pneumoniae
F1S1R1D1B4P1H12	SH020221x2x44	0	496	131.1	124.54499999999999-137.655	437	0	0	0	0	0	0	0	0	K. pneumoniae
F1S1R1D1B4P1H12	SH020221x2x55	0	495	129.0	122.55-135.45000000000002	430	0	0	0	0	0	0	0	0	K. pneumoniae
F1S1R1D1B4P1H12	SH020221x2x66	0	506	128.1	121.695-134.505	427	0	0	0	0	0	0	0	0	K. pneumoniae
F1S1R1D1B4P1H12	SH030621x1x10	0	488	127.8	121.41-134.19	426	0	0	0	0	0	0	0	0	K. pneumoniae
F1S1R1D1B4P1H12	SH030621x1x16	0	4438	49.2	46.739999999999995-51.66	164	0	0	0	0	0	0	0	0	K. pneumoniae
F1S1R1D1B4P1H12	SH040221x1x62	0	4272	153.9	146.205-161.595	513	0	0	0	0	0	0	0	0	K. pneumoniae
F1S1R1D1B4P1H12	SH040221x2x84	0	381	137.1	130.24499999999998-143.955	457	0	0	0	0	0	0	0	0	K. pneumoniae
F1S1R1D1B4P1H12	SH040321x1x61	0	510	42.0	39.9-44.1	140	0	0	0	0	0	0	0	0	K. pneumoniae
F1S1R1D1B4P1H12	SH040321x1x69	0	4656	40.2	38.18999999999999-42.21	134	0	0	0	0	0	0	0	0	K. pneumoniae
F1S1R1D1B4P1H12	SH081020x1x69	0	500	66.0	62.699999999999996-69.3	220	0	0	0	0	0	0	0	0	K. pneumoniae
F1S1R1D1B4P1H12	SH081020x2x41	0	4658	63.6	60.419999999999995-66.78	212	0	0	0	0	0	0	0	0	K. pneumoniae
F1S1R1D1B4P1H12	SH081020x2x48	0	4144	61.5	58.425-64.575	205	0	0	0	0	0	0	0	0	K. pneumoniae
F1S1R1D1B4P1H12	SH081020x2x62	0	481	61.2	58.13999999999999-64.26	204	0	0	0	0	0	0	0	0	K. pneumoniae
F1S1R1D1B4P1H12	SH141221x1x9	0	675	62.7	59.56499999999999-65.835	209	0	0	0	0	0	0	0	0	K. pneumoniae
F1S1R1D1B4P1H12	SH164x25	0	491	115.8	110.00999999999999-121.59	386	0	0	0	0	0	0	0	0	K. pneumoniae
F1S1R1D1B4P1H12	SH164x60	0	497	115.8	110.00999999999999-121.59	386	0	0	0	0	0	0	0	0	K. pneumoniae
F1S1R1D1B4P1H12	SH165x30	0	487	115.2	109.43999999999998-120.96	384	0	0	0	0	0	0	0	0	K. pneumoniae
F1S1R1D1B4P1H12	SH166x45	0	487	118.2	112.28999999999998-124.11	394	0	0	0	0	0	0	0	0	K. pneumoniae
F1S1R1D1B4P1H12	SH166x69	0	487	118.2	112.28999999999998-124.11	394	0	0	0	0	0	0	0	0	K. pneumoniae
F1S1R1D1B4P1H12	SH172x54	0	497	123.9	117.70499999999998-130.095	413	0	0	0	0	0	0	0	0	K. pneumoniae
F1S1R1D1B4P1H12	SH181120x1x78	0	488	60.0	57.0-63.0	200	0	0	0	0	0	0	0	0	K. pneumoniae
F1S1R1D1B4P1H12	SH181120x1x89	0	1555	58.2	55.28999999999999-61.11	194	0	0	0	0	0	0	0	0	K. pneumoniae
F1S1R1D1B4P1H12	SH181120x2x25	0	536	54.3	51.584999999999994-57.015	181	0	0	0	0	0	0	0	0	K. pneumoniae
F1S1R1D1B4P1H12	SH181120x2x58	0	327	48.6	46.17-51.03	162	0	0	0	0	0	0	0	0	K. pneumoniae
F1S1R1D1B4P1H12	SH190x34	0	527	137.7	130.81499999999997-144.585	459	0	0	0	0	0	0	0	0	K. pneumoniae
F1S1R1D1B4P1H12	SH200x44	0	5731	150.6	143.07-158.13	502	0	0	0	0	0	0	0	0	K. pneumoniae
F1S1R1D1B4P1H12	SH202x33	0	4852	153.6	145.92-161.28	512	0	0	0	0	0	0	0	0	K. pneumoniae
F1S1R1D1B4P1H12	SH205x28	0	514	155.1	147.345-162.855	517	0	0	0	0	0	0	0	0	K. pneumoniae
F1S1R1D1B4P1H12	SH211020x1x35	0	475	109.2	103.74-114.66000000000001	364	0	0	0	0	0	0	0	0	K. pneumoniae
F1S1R1D1B4P1H12	SH211020x1x36	0	490	109.2	103.74-114.66000000000001	364	0	0	0	0	0	0	0	0	K. pneumoniae
F1S1R1D1B4P1H12	SH211020x1x51	0	4146	106.5	101.175-111.825	355	0	0	0	0	0	0	0	0	K. pneumoniae
F1S1R1D1B4P1H12	SH211020x1x77	0	4246	99.6	94.61999999999999-104.58	332	0	0	0	0	0	0	0	0	K. pneumoniae
F1S1R1D1B4P1H12	SH211020x1x80	0	4547	99.6	94.61999999999999-104.58	332	0	0	0	0	0	0	0	0	K. pneumoniae
F1S1R1D1B4P1H12	SH211020x1x83	0	389	99.3	94.335-104.265	331	0	0	0	0	0	0	0	0	K. pneumoniae
F1S1R1D1B4P1H12	SH216x35	0	4168	165.9	157.605-174.19500000000002	553	0	0	0	0	0	0	0	0	K. pneumoniae
F1S1R1D1B4P1H12	SH217x08	0	4144	166.8	158.45999999999998-175.14	556	0	0	0	0	0	0	0	0	K. pneumoniae
F1S1R1D1B4P1H12	SH218x50	0	4167	167.1	158.74499999999998-175.455	557	0	0	0	0	0	0	0	0	K. pneumoniae
F1S1R1D1B4P1H12	SH219x31	0	4169	168.9	160.45499999999998-177.34500000000003	563	0	0	0	0	0	0	0	0	K. pneumoniae
F1S1R1D1B4P1H12	SH220222x1x29	0	503	83.39999999999999	79.22999999999999-87.57	278	0	0	0	0	0	0	0	0	K. pneumoniae
F1S1R1D1B4P1H12	SH220222x2x34	0	4289	87.3	82.93499999999999-91.665	291	0	0	0	0	0	0	0	0	K. pneumoniae
F1S1R1D1B4P1H12	SH220x19	0	4145	170.4	161.88-178.92000000000002	568	0	0	0	0	0	0	0	0	K. pneumoniae
F1S1R1D1B4P1H12	SH221020x2x66	0	494	118.8	112.85999999999999-124.74000000000001	396	0	0	0	0	0	0	0	0	K. pneumoniae
F1S1R1D1B4P1H12	SH221020x2x84	0	313	114.3	108.585-120.015	381	0	0	0	0	0	0	0	0	K. pneumoniae
F1S1R1D1B4P1H12	SH221x16	0	4149	170.4	161.88-178.92000000000002	568	0	0	0	0	0	0	0	0	K. pneumoniae
F1S1R1D1B4P1H12	SH221x27	0	4146	171.3	162.73499999999999-179.86499999999998	571	0	0	0	0	0	0	0	0	K. pneumoniae
F1S1R1D1B4P1H12	SH223x59	0	4174	173.4	164.73-182.07000000000002	578	0	0	0	0	0	0	0	0	K. pneumoniae
F1S1R1D1B4P1H12	SH226x49	0	378	173.4	164.73-182.07000000000002	578	0	0	0	0	0	0	0	0	K. pneumoniae
F1S1R1D1B4P1H12	SH230920x2x62	0	554	81.3	77.235-85.365	271	0	0	0	0	0	0	0	0	K. pneumoniae
F1S1R1D1B4P1H12	SH234x32	0	568	181.8	172.70999999999998-190.89	606	0	0	0	0	0	0	0	0	K. pneumoniae
F1S1R1D1B4P3C06	F1S1R1D1B4P5H01	0	360	1.8	1.7099999999999997-1.89	6	0	0	0	0	0	0	0	0	K. pneumoniae
F1S1R1D1B4P3C06	F1S1R1D2B1P3B04	0	4511	4.5	4.2749999999999995-4.7250000000000005	15	0	0	0	0	0	0	0	0	K. pneumoniae
F1S1R1D1B4P3C06	F1S1R1D2B2P3B10	0	4509	9.3	8.834999999999999-9.764999999999999	31	0	0	0	0	0	0	0	0	K. pneumoniae
F1S1R1D1B4P3C06	F1S1R1D2B3P1E05	0	464	12.6	11.969999999999999-13.23	42	0	0	0	0	0	0	0	0	K. pneumoniae
F1S1R1D1B4P3C06	F1S1R1D2B3P2G12	0	327	13.5	12.825-14.175	45	0	0	0	0	0	0	0	0	K. pneumoniae
F1S1R1D1B4P3C06	F1S1R1D3B1P2A11	0	329	21.6	20.519999999999996-22.68	72	0	0	0	0	0	0	0	0	K. pneumoniae
F1S1R1D1B4P3C06	F1S1R1D3B3P2A09	0	488	31.2	29.639999999999997-32.76	104	0	0	0	0	0	0	0	0	K. pneumoniae
F1S1R1D1B4P3C06	F1S1R1D3B4P3H03	0	4159	36.6	34.77-38.43	122	0	0	0	0	0	0	0	0	K. pneumoniae
F1S1R1D1B4P3C06	F1S1R1D4B1P3A08	0	183	40.2	38.18999999999999-42.21	134	0	0	0	0	0	0	0	0	K. pneumoniae
F1S1R1D1B4P3C06	F1S1R1D4B1P5A06	0	482	42.3	40.184999999999995-44.415	141	0	0	0	0	0	0	0	0	K. pneumoniae
F1S1R1D1B4P3C06	F1S1R1D4B2P4D03	0	4138	45.9	43.605-48.195	153	0	0	0	0	0	0	0	0	K. pneumoniae
F1S1R1D1B4P3C06	F1S1R1D4B2P5D09	0	518	46.5	44.175-48.825	155	0	0	0	0	0	0	0	0	K. pneumoniae
F1S1R1D1B4P3C06	F1S1R1D4B3P1H06	0	4134	48.0	45.599999999999994-50.400000000000006	160	0	0	0	0	0	0	0	0	K. pneumoniae
F1S1R1D1B4P3C06	F1S1R1D4B3P5A09	0	596	51.3	48.73499999999999-53.865	171	0	0	0	0	0	0	0	0	K. pneumoniae
F1S1R1D1B4P3C06	F1S1R1D4B4P1F07	0	598	51.9	49.305-54.495	173	0	0	0	0	0	0	0	0	K. pneumoniae
F1S1R1D1B4P3C06	F1S1R1D4B4P1H10	0	485	52.5	49.875-55.125	175	0	0	0	0	0	0	0	0	K. pneumoniae
F1S1R1D1B4P3C06	F1S1R1D4B4P2A07	0	509	53.1	50.445-55.755	177	0	0	0	0	0	0	0	0	K. pneumoniae
F1S1R1D1B4P3C06	F1S1R1D4B4P3D04	0	5134	53.7	51.01499999999999-56.385	179	0	0	0	0	0	0	0	0	K. pneumoniae
F1S1R1D1B4P3C06	F1S1R1D4B4P3G07	0	5133	53.7	51.01499999999999-56.385	179	0	0	0	0	0	0	0	0	K. pneumoniae
F1S1R1D1B4P3C06	F1S1R2D1B1P2E03	0	460	58.5	55.574999999999996-61.425000000000004	195	0	0	0	0	0	0	0	0	K. pneumoniae
F1S1R1D1B4P3C06	F1S1R2D1B1P3H03	0	485	59.4	56.42999999999999-62.370000000000005	198	0	0	0	0	0	0	0	0	K. pneumoniae
F1S1R1D1B4P3C06	F1S1R2D1B2P3D06	0	563	64.8	61.559999999999995-68.04	216	0	0	0	0	0	0	0	0	K. pneumoniae
F1S1R1D1B4P3C06	F1S1R2D1B2P5C03	0	533	66.89999999999999	63.554999999999986-70.24499999999999	223	0	0	0	0	0	0	0	0	K. pneumoniae
F1S1R1D1B4P3C06	F1S1R2D1B4P5D01	0	463	78.3	74.38499999999999-82.215	261	0	0	0	0	0	0	0	0	K. pneumoniae
F1S1R1D1B4P3C06	F1S1R2D2B2P1H07	0	5140	84.89999999999999	80.65499999999999-89.145	283	0	0	0	0	0	0	0	0	K. pneumoniae
F1S1R1D1B4P3C06	F1S1R2D3B1P1A07	0	4099	101.4	96.32999999999998-106.47	338	0	0	0	0	0	0	0	0	K. pneumoniae
F1S1R1D1B4P3C06	F1S1R2D3B1P1A08	0	4122	101.4	96.32999999999998-106.47	338	0	0	0	0	0	0	0	0	K. pneumoniae
F1S1R1D1B4P3C06	F1S1R2D3B1P1G05	0	5980	101.7	96.615-106.78500000000001	339	0	0	0	0	0	0	0	0	K. pneumoniae
F1S1R1D1B4P3C06	F1S1R2D4B1P1A02	0	4204	123.0	116.85-129.15	410	0	0	0	0	0	0	0	0	K. pneumoniae
F1S1R1D1B4P3C06	F1S1R2D4B1P4D07	0	5155	126.0	119.69999999999999-132.3	420	0	0	0	0	0	0	0	0	K. pneumoniae
F1S1R1D1B4P3C06	F1S1R2D4B4P5C02	0	5874	140.1	133.095-147.105	467	0	0	0	0	0	0	0	0	K. pneumoniae
F1S1R1D1B4P3C06	F1S1R3D1B4P1B07	0	484	155.7	147.915-163.48499999999999	519	0	0	0	0	0	0	0	0	K. pneumoniae
F1S1R1D1B4P3C06	F1S1R3D1B4P1C07	0	494	155.7	147.915-163.48499999999999	519	0	0	0	0	0	0	0	0	K. pneumoniae
F1S1R1D1B4P3C06	F1S1R3D1B4P2C09	0	478	160.5	152.475-168.525	535	0	0	0	0	0	0	0	0	K. pneumoniae
F1S1R1D1B4P3C06	F1S1R3D1B4P2D01	0	4229	158.7	150.765-166.635	529	0	0	0	0	0	0	0	0	K. pneumoniae
F1S1R1D1B4P3C06	F1S1R3D1B4P2D05	0	564	159.6	151.61999999999998-167.58	532	0	0	0	0	0	0	0	0	K. pneumoniae
F1S1R1D1B4P3C06	F1S1R3D1B4P2G01	0	4148	159.0	151.04999999999998-166.95000000000002	530	0	0	0	0	0	0	0	0	K. pneumoniae
F1S1R1D1B4P3C06	F1S1R3D1B4P2H03	0	474	158.4	150.48-166.32000000000002	528	0	0	0	0	0	0	0	0	K. pneumoniae
F1S1R1D1B4P3C06	F1S1R3D1B4P4B12	0	481	170.1	161.595-178.605	567	0	0	0	0	0	0	0	0	K. pneumoniae
F1S1R1D1B4P3C06	F1S1R3D1B4P4D05	0	4140	167.7	159.31499999999997-176.085	559	0	0	0	0	0	0	0	0	K. pneumoniae
F1S1R1D1B4P3C06	F1S1R3D1B4P5G03	0	4201	171.9	163.305-180.495	573	0	0	0	0	0	0	0	0	K. pneumoniae
F1S1R1D1B4P3C06	SH010621x1x94	0	477	4.2	3.9899999999999998-4.41	14	0	0	0	0	0	0	0	0	K. pneumoniae
F1S1R1D1B4P3C06	SH010621x2x02	0	464	4.8	4.56-5.04	16	0	0	0	0	0	0	0	0	K. pneumoniae
F1S1R1D1B4P3C06	SH010621x2x06	0	476	4.5	4.2749999999999995-4.7250000000000005	15	0	0	0	0	0	0	0	0	K. pneumoniae
F1S1R1D1B4P3C06	SH011020x2x27	0	559	87.3	82.93499999999999-91.665	291	0	0	0	0	0	0	0	0	K. pneumoniae
F1S1R1D1B4P3C06	SH020221x2x33	0	4459	132.6	125.96999999999998-139.23	442	0	0	0	0	0	0	0	0	K. pneumoniae
F1S1R1D1B4P3C06	SH020221x2x44	0	479	132.6	125.96999999999998-139.23	442	0	0	0	0	0	0	0	0	K. pneumoniae
F1S1R1D1B4P3C06	SH020221x2x55	0	479	130.5	123.975-137.025	435	0	0	0	0	0	0	0	0	K. pneumoniae
F1S1R1D1B4P3C06	SH020221x2x66	0	490	129.6	123.11999999999999-136.08	432	0	0	0	0	0	0	0	0	K. pneumoniae
F1S1R1D1B4P3C06	SH030621x1x10	0	472	129.3	122.83499999999998-135.765	431	0	0	0	0	0	0	0	0	K. pneumoniae
F1S1R1D1B4P3C06	SH030621x1x16	0	4385	50.7	48.16499999999999-53.235	169	0	0	0	0	0	0	0	0	K. pneumoniae
F1S1R1D1B4P3C06	SH040221x1x62	0	4216	155.4	147.63-163.17000000000002	518	0	0	0	0	0	0	0	0	K. pneumoniae
F1S1R1D1B4P3C06	SH040221x2x84	0	366	138.6	131.67-145.53	462	0	0	0	0	0	0	0	0	K. pneumoniae
F1S1R1D1B4P3C06	SH040321x1x61	0	494	43.5	41.324999999999996-45.675000000000004	145	0	0	0	0	0	0	0	0	K. pneumoniae
F1S1R1D1B4P3C06	SH040321x1x69	0	4614	41.7	39.614999999999995-43.785	139	0	0	0	0	0	0	0	0	K. pneumoniae
F1S1R1D1B4P3C06	SH081020x1x69	0	484	67.5	64.125-70.875	225	0	0	0	0	0	0	0	0	K. pneumoniae
F1S1R1D1B4P3C06	SH081020x2x41	0	4616	65.1	61.84499999999999-68.355	217	0	0	0	0	0	0	0	0	K. pneumoniae
F1S1R1D1B4P3C06	SH081020x2x48	0	4117	63.0	59.849999999999994-66.15	210	0	0	0	0	0	0	0	0	K. pneumoniae
F1S1R1D1B4P3C06	SH081020x2x62	0	466	62.7	59.56499999999999-65.835	209	0	0	0	0	0	0	0	0	K. pneumoniae
F1S1R1D1B4P3C06	SH141221x1x9	0	662	61.2	58.13999999999999-64.26	204	0	0	0	0	0	0	0	0	K. pneumoniae
F1S1R1D1B4P3C06	SH164x25	0	475	114.3	108.585-120.015	381	0	0	0	0	0	0	0	0	K. pneumoniae
F1S1R1D1B4P3C06	SH164x60	0	481	114.3	108.585-120.015	381	0	0	0	0	0	0	0	0	K. pneumoniae
F1S1R1D1B4P3C06	SH165x30	0	471	113.7	108.015-119.385	379	0	0	0	0	0	0	0	0	K. pneumoniae
F1S1R1D1B4P3C06	SH166x45	0	471	116.7	110.86499999999998-122.535	389	0	0	0	0	0	0	0	0	K. pneumoniae
F1S1R1D1B4P3C06	SH166x69	0	471	116.7	110.86499999999998-122.535	389	0	0	0	0	0	0	0	0	K. pneumoniae
F1S1R1D1B4P3C06	SH172x54	0	480	122.4	116.27999999999999-128.52	408	0	0	0	0	0	0	0	0	K. pneumoniae
F1S1R1D1B4P3C06	SH181120x1x78	0	470	61.5	58.425-64.575	205	0	0	0	0	0	0	0	0	K. pneumoniae
F1S1R1D1B4P3C06	SH181120x1x89	0	1563	59.7	56.714999999999996-62.684999999999995	199	0	0	0	0	0	0	0	0	K. pneumoniae
F1S1R1D1B4P3C06	SH181120x2x25	0	521	55.8	53.01-58.589999999999996	186	0	0	0	0	0	0	0	0	K. pneumoniae
F1S1R1D1B4P3C06	SH181120x2x58	0	311	50.1	47.595-52.605000000000004	167	0	0	0	0	0	0	0	0	K. pneumoniae
F1S1R1D1B4P3C06	SH190x34	0	511	136.2	129.39-143.01	454	0	0	0	0	0	0	0	0	K. pneumoniae
F1S1R1D1B4P3C06	SH200x44	0	5691	149.1	141.64499999999998-156.555	497	0	0	0	0	0	0	0	0	K. pneumoniae
F1S1R1D1B4P3C06	SH202x33	0	4812	152.1	144.49499999999998-159.705	507	0	0	0	0	0	0	0	0	K. pneumoniae
F1S1R1D1B4P3C06	SH205x28	0	499	153.6	145.92-161.28	512	0	0	0	0	0	0	0	0	K. pneumoniae
F1S1R1D1B4P3C06	SH211020x1x35	0	460	110.7	105.16499999999999-116.23500000000001	369	0	0	0	0	0	0	0	0	K. pneumoniae
F1S1R1D1B4P3C06	SH211020x1x36	0	474	110.7	105.16499999999999-116.23500000000001	369	0	0	0	0	0	0	0	0	K. pneumoniae
F1S1R1D1B4P3C06	SH211020x1x51	0	4127	108.0	102.6-113.4	360	0	0	0	0	0	0	0	0	K. pneumoniae
F1S1R1D1B4P3C06	SH211020x1x77	0	4221	101.1	96.04499999999999-106.155	337	0	0	0	0	0	0	0	0	K. pneumoniae
F1S1R1D1B4P3C06	SH211020x1x80	0	4520	101.1	96.04499999999999-106.155	337	0	0	0	0	0	0	0	0	K. pneumoniae
F1S1R1D1B4P3C06	SH211020x1x83	0	373	100.8	95.75999999999999-105.84	336	0	0	0	0	0	0	0	0	K. pneumoniae
F1S1R1D1B4P3C06	SH216x35	0	4140	164.4	156.18-172.62	548	0	0	0	0	0	0	0	0	K. pneumoniae
F1S1R1D1B4P3C06	SH217x08	0	4117	165.3	157.03499999999997-173.565	551	0	0	0	0	0	0	0	0	K. pneumoniae
F1S1R1D1B4P3C06	SH218x50	0	4139	165.6	157.32-173.88	552	0	0	0	0	0	0	0	0	K. pneumoniae
F1S1R1D1B4P3C06	SH219x31	0	4141	167.4	159.03-175.77	558	0	0	0	0	0	0	0	0	K. pneumoniae
F1S1R1D1B4P3C06	SH220222x1x29	0	487	81.89999999999999	77.80499999999999-85.99499999999999	273	0	0	0	0	0	0	0	0	K. pneumoniae
F1S1R1D1B4P3C06	SH220222x2x34	0	4233	85.8	81.50999999999999-90.09	286	0	0	0	0	0	0	0	0	K. pneumoniae
F1S1R1D1B4P3C06	SH220x19	0	4118	168.9	160.45499999999998-177.34500000000003	563	0	0	0	0	0	0	0	0	K. pneumoniae
F1S1R1D1B4P3C06	SH221020x2x66	0	478	120.3	114.285-126.315	401	0	0	0	0	0	0	0	0	K. pneumoniae
F1S1R1D1B4P3C06	SH221020x2x84	0	297	115.8	110.00999999999999-121.59	386	0	0	0	0	0	0	0	0	K. pneumoniae
F1S1R1D1B4P3C06	SH221x16	0	4122	168.9	160.45499999999998-177.34500000000003	563	0	0	0	0	0	0	0	0	K. pneumoniae
F1S1R1D1B4P3C06	SH221x27	0	4119	169.8	161.30999999999997-178.29	566	0	0	0	0	0	0	0	0	K. pneumoniae
F1S1R1D1B4P3C06	SH223x59	0	4146	171.9	163.305-180.495	573	0	0	0	0	0	0	0	0	K. pneumoniae
F1S1R1D1B4P3C06	SH226x49	0	363	171.9	163.305-180.495	573	0	0	0	0	0	0	0	0	K. pneumoniae
F1S1R1D1B4P3C06	SH230920x2x62	0	539	82.8	78.66-86.94	276	0	0	0	0	0	0	0	0	K. pneumoniae
F1S1R1D1B4P3C06	SH234x32	0	553	180.3	171.28499999999997-189.315	601	0	0	0	0	0	0	0	0	K. pneumoniae
F1S1R1D1B4P5H01	F1S1R1D2B1P3B04	0	4536	2.7	2.5649999999999995-2.835	9	0	0	0	0	0	0	0	0	K. pneumoniae
F1S1R1D1B4P5H01	F1S1R1D2B2P3B10	0	4535	7.5	7.125-7.875	25	0	0	0	0	0	0	0	0	K. pneumoniae
F1S1R1D1B4P5H01	F1S1R1D2B3P1E05	0	480	10.8	10.259999999999998-11.34	36	0	0	0	0	0	0	0	0	K. pneumoniae
F1S1R1D1B4P5H01	F1S1R1D2B3P2G12	0	344	11.7	11.114999999999998-12.285	39	0	0	0	0	0	0	0	0	K. pneumoniae
F1S1R1D1B4P5H01	F1S1R1D3B1P2A11	0	345	19.8	18.81-20.790000000000003	66	0	0	0	0	0	0	0	0	K. pneumoniae
F1S1R1D1B4P5H01	F1S1R1D3B3P2A09	0	504	29.4	27.929999999999996-30.87	98	0	0	0	0	0	0	0	0	K. pneumoniae
F1S1R1D1B4P5H01	F1S1R1D3B4P3H03	0	4189	34.8	33.059999999999995-36.54	116	0	0	0	0	0	0	0	0	K. pneumoniae
F1S1R1D1B4P5H01	F1S1R1D4B1P3A08	0	347	38.4	36.48-40.32	128	0	0	0	0	0	0	0	0	K. pneumoniae
F1S1R1D1B4P5H01	F1S1R1D4B1P5A06	0	500	40.5	38.475-42.525	135	0	0	0	0	0	0	0	0	K. pneumoniae
F1S1R1D1B4P5H01	F1S1R1D4B2P4D03	0	4161	44.1	41.894999999999996-46.30500000000001	147	0	0	0	0	0	0	0	0	K. pneumoniae
F1S1R1D1B4P5H01	F1S1R1D4B2P5D09	0	534	44.7	42.464999999999996-46.934999999999995	149	0	0	0	0	0	0	0	0	K. pneumoniae
F1S1R1D1B4P5H01	F1S1R1D4B3P1H06	0	4155	46.2	43.88999999999999-48.51	154	0	0	0	0	0	0	0	0	K. pneumoniae
F1S1R1D1B4P5H01	F1S1R1D4B3P5A09	0	611	49.5	47.025-51.975	165	0	0	0	0	0	0	0	0	K. pneumoniae
F1S1R1D1B4P5H01	F1S1R1D4B4P1F07	0	613	50.1	47.595-52.605000000000004	167	0	0	0	0	0	0	0	0	K. pneumoniae
F1S1R1D1B4P5H01	F1S1R1D4B4P1H10	0	501	50.7	48.16499999999999-53.235	169	0	0	0	0	0	0	0	0	K. pneumoniae
F1S1R1D1B4P5H01	F1S1R1D4B4P2A07	0	525	51.3	48.73499999999999-53.865	171	0	0	0	0	0	0	0	0	K. pneumoniae
F1S1R1D1B4P5H01	F1S1R1D4B4P3D04	0	5154	51.9	49.305-54.495	173	0	0	0	0	0	0	0	0	K. pneumoniae
F1S1R1D1B4P5H01	F1S1R1D4B4P3G07	0	5153	51.9	49.305-54.495	173	0	0	0	0	0	0	0	0	K. pneumoniae
F1S1R1D1B4P5H01	F1S1R2D1B1P2E03	0	477	56.7	53.864999999999995-59.535	189	0	0	0	0	0	0	0	0	K. pneumoniae
F1S1R1D1B4P5H01	F1S1R2D1B1P3H03	0	501	57.6	54.71999999999999-60.48	192	0	0	0	0	0	0	0	0	K. pneumoniae
F1S1R1D1B4P5H01	F1S1R2D1B2P3D06	0	581	63.0	59.849999999999994-66.15	210	0	0	0	0	0	0	0	0	K. pneumoniae
F1S1R1D1B4P5H01	F1S1R2D1B2P5C03	0	548	65.1	61.84499999999999-68.355	217	0	0	0	0	0	0	0	0	K. pneumoniae
F1S1R1D1B4P5H01	F1S1R2D1B4P5D01	0	479	76.5	72.675-80.325	255	0	0	0	0	0	0	0	0	K. pneumoniae
F1S1R1D1B4P5H01	F1S1R2D2B2P1H07	0	5160	83.1	78.945-87.255	277	0	0	0	0	0	0	0	0	K. pneumoniae
F1S1R1D1B4P5H01	F1S1R2D3B1P1A07	0	4126	99.6	94.61999999999999-104.58	332	0	0	0	0	0	0	0	0	K. pneumoniae
F1S1R1D1B4P5H01	F1S1R2D3B1P1A08	0	4148	99.6	94.61999999999999-104.58	332	0	0	0	0	0	0	0	0	K. pneumoniae
F1S1R1D1B4P5H01	F1S1R2D3B1P1G05	0	6003	99.9	94.90499999999999-104.895	333	0	0	0	0	0	0	0	0	K. pneumoniae
F1S1R1D1B4P5H01	F1S1R2D4B1P1A02	0	4262	121.2	115.13999999999999-127.25999999999999	404	0	0	0	0	0	0	0	0	K. pneumoniae
F1S1R1D1B4P5H01	F1S1R2D4B1P4D07	0	5212	124.2	117.98999999999998-130.41	414	0	0	0	0	0	0	0	0	K. pneumoniae
F1S1R1D1B4P5H01	F1S1R2D4B4P5C02	0	5892	138.3	131.385-145.21499999999997	461	0	0	0	0	0	0	0	0	K. pneumoniae
F1S1R1D1B4P5H01	F1S1R3D1B4P1B07	0	500	153.9	146.205-161.595	513	0	0	0	0	0	0	0	0	K. pneumoniae
F1S1R1D1B4P5H01	F1S1R3D1B4P1C07	0	510	153.9	146.205-161.595	513	0	0	0	0	0	0	0	0	K. pneumoniae
F1S1R1D1B4P5H01	F1S1R3D1B4P2C09	0	494	158.7	150.765-166.635	529	0	0	0	0	0	0	0	0	K. pneumoniae
F1S1R1D1B4P5H01	F1S1R3D1B4P2D01	0	4256	156.9	149.055-164.745	523	0	0	0	0	0	0	0	0	K. pneumoniae
F1S1R1D1B4P5H01	F1S1R3D1B4P2D05	0	580	157.8	149.90999999999997-165.69	526	0	0	0	0	0	0	0	0	K. pneumoniae
F1S1R1D1B4P5H01	F1S1R3D1B4P2G01	0	4176	157.2	149.33999999999997-165.06	524	0	0	0	0	0	0	0	0	K. pneumoniae
F1S1R1D1B4P5H01	F1S1R3D1B4P2H03	0	490	156.6	148.76999999999998-164.43	522	0	0	0	0	0	0	0	0	K. pneumoniae
F1S1R1D1B4P5H01	F1S1R3D1B4P4B12	0	497	168.3	159.88499999999996-176.715	561	0	0	0	0	0	0	0	0	K. pneumoniae
F1S1R1D1B4P5H01	F1S1R3D1B4P4D05	0	4168	165.9	157.605-174.19500000000002	553	0	0	0	0	0	0	0	0	K. pneumoniae
F1S1R1D1B4P5H01	F1S1R3D1B4P5G03	0	4224	170.1	161.595-178.605	567	0	0	0	0	0	0	0	0	K. pneumoniae
F1S1R1D1B4P5H01	SH010621x1x94	0	493	2.4	2.28-2.52	8	0	0	0	0	0	0	0	0	K. pneumoniae
F1S1R1D1B4P5H01	SH010621x2x02	0	480	3.0	2.8499999999999996-3.1500000000000004	10	0	0	0	0	0	0	0	0	K. pneumoniae
F1S1R1D1B4P5H01	SH010621x2x06	0	492	2.7	2.5649999999999995-2.835	9	0	0	0	0	0	0	0	0	K. pneumoniae
F1S1R1D1B4P5H01	SH011020x2x27	0	575	89.1	84.645-93.55499999999999	297	0	0	0	0	0	0	0	0	K. pneumoniae
F1S1R1D1B4P5H01	SH020221x2x33	0	4482	134.4	127.67999999999999-141.12	448	0	0	0	0	0	0	0	0	K. pneumoniae
F1S1R1D1B4P5H01	SH020221x2x44	0	496	134.4	127.67999999999999-141.12	448	0	0	0	0	0	0	0	0	K. pneumoniae
F1S1R1D1B4P5H01	SH020221x2x55	0	495	132.3	125.68499999999997-138.915	441	0	0	0	0	0	0	0	0	K. pneumoniae
F1S1R1D1B4P5H01	SH020221x2x66	0	506	131.4	124.83-137.97	438	0	0	0	0	0	0	0	0	K. pneumoniae
F1S1R1D1B4P5H01	SH030621x1x10	0	488	131.1	124.54499999999999-137.655	437	0	0	0	0	0	0	0	0	K. pneumoniae
F1S1R1D1B4P5H01	SH030621x1x16	0	4438	52.5	49.875-55.125	175	0	0	0	0	0	0	0	0	K. pneumoniae
F1S1R1D1B4P5H01	SH040221x1x62	0	4272	157.2	149.33999999999997-165.06	524	0	0	0	0	0	0	0	0	K. pneumoniae
F1S1R1D1B4P5H01	SH040221x2x84	0	381	140.4	133.38-147.42000000000002	468	0	0	0	0	0	0	0	0	K. pneumoniae
F1S1R1D1B4P5H01	SH040321x1x61	0	510	45.3	43.035-47.565	151	0	0	0	0	0	0	0	0	K. pneumoniae
F1S1R1D1B4P5H01	SH040321x1x69	0	4656	43.5	41.324999999999996-45.675000000000004	145	0	0	0	0	0	0	0	0	K. pneumoniae
F1S1R1D1B4P5H01	SH081020x1x69	0	500	69.3	65.835-72.765	231	0	0	0	0	0	0	0	0	K. pneumoniae
F1S1R1D1B4P5H01	SH081020x2x41	0	4658	66.89999999999999	63.554999999999986-70.24499999999999	223	0	0	0	0	0	0	0	0	K. pneumoniae
F1S1R1D1B4P5H01	SH081020x2x48	0	4144	64.8	61.559999999999995-68.04	216	0	0	0	0	0	0	0	0	K. pneumoniae
F1S1R1D1B4P5H01	SH081020x2x62	0	481	64.5	61.275-67.72500000000001	215	0	0	0	0	0	0	0	0	K. pneumoniae
F1S1R1D1B4P5H01	SH141221x1x9	0	675	59.4	56.42999999999999-62.370000000000005	198	0	0	0	0	0	0	0	0	K. pneumoniae
F1S1R1D1B4P5H01	SH164x25	0	491	112.5	106.875-118.125	375	0	0	0	0	0	0	0	0	K. pneumoniae
F1S1R1D1B4P5H01	SH164x60	0	497	112.5	106.875-118.125	375	0	0	0	0	0	0	0	0	K. pneumoniae
F1S1R1D1B4P5H01	SH165x30	0	487	111.9	106.30499999999999-117.49499999999999	373	0	0	0	0	0	0	0	0	K. pneumoniae
F1S1R1D1B4P5H01	SH166x45	0	487	114.9	109.15499999999999-120.645	383	0	0	0	0	0	0	0	0	K. pneumoniae
F1S1R1D1B4P5H01	SH166x69	0	487	114.9	109.15499999999999-120.645	383	0	0	0	0	0	0	0	0	K. pneumoniae
F1S1R1D1B4P5H01	SH172x54	0	497	120.6	114.57-126.63	402	0	0	0	0	0	0	0	0	K. pneumoniae
F1S1R1D1B4P5H01	SH181120x1x78	0	488	63.3	60.135-66.465	211	0	0	0	0	0	0	0	0	K. pneumoniae
F1S1R1D1B4P5H01	SH181120x1x89	0	1555	61.5	58.425-64.575	205	0	0	0	0	0	0	0	0	K. pneumoniae
F1S1R1D1B4P5H01	SH181120x2x25	0	536	57.6	54.71999999999999-60.48	192	0	0	0	0	0	0	0	0	K. pneumoniae
F1S1R1D1B4P5H01	SH181120x2x58	0	327	51.9	49.305-54.495	173	0	0	0	0	0	0	0	0	K. pneumoniae
F1S1R1D1B4P5H01	SH190x34	0	527	134.4	127.67999999999999-141.12	448	0	0	0	0	0	0	0	0	K. pneumoniae
F1S1R1D1B4P5H01	SH200x44	0	5731	147.3	139.93499999999997-154.665	491	0	0	0	0	0	0	0	0	K. pneumoniae
F1S1R1D1B4P5H01	SH202x33	0	4852	150.3	142.78499999999997-157.815	501	0	0	0	0	0	0	0	0	K. pneumoniae
F1S1R1D1B4P5H01	SH205x28	0	514	151.8	144.20999999999998-159.39	506	0	0	0	0	0	0	0	0	K. pneumoniae
F1S1R1D1B4P5H01	SH211020x1x35	0	475	112.5	106.875-118.125	375	0	0	0	0	0	0	0	0	K. pneumoniae
F1S1R1D1B4P5H01	SH211020x1x36	0	490	112.5	106.875-118.125	375	0	0	0	0	0	0	0	0	K. pneumoniae
F1S1R1D1B4P5H01	SH211020x1x51	0	4146	109.8	104.30999999999999-115.29	366	0	0	0	0	0	0	0	0	K. pneumoniae
F1S1R1D1B4P5H01	SH211020x1x77	0	4246	102.9	97.75499999999998-108.045	343	0	0	0	0	0	0	0	0	K. pneumoniae
F1S1R1D1B4P5H01	SH211020x1x80	0	4547	102.9	97.75499999999998-108.045	343	0	0	0	0	0	0	0	0	K. pneumoniae
F1S1R1D1B4P5H01	SH211020x1x83	0	389	102.6	97.46999999999998-107.73	342	0	0	0	0	0	0	0	0	K. pneumoniae
F1S1R1D1B4P5H01	SH216x35	0	4168	162.6	154.47-170.73	542	0	0	0	0	0	0	0	0	K. pneumoniae
F1S1R1D1B4P5H01	SH217x08	0	4144	163.5	155.325-171.675	545	0	0	0	0	0	0	0	0	K. pneumoniae
F1S1R1D1B4P5H01	SH218x50	0	4167	163.8	155.60999999999999-171.98999999999998	546	0	0	0	0	0	0	0	0	K. pneumoniae
F1S1R1D1B4P5H01	SH219x31	0	4169	165.6	157.32-173.88	552	0	0	0	0	0	0	0	0	K. pneumoniae
F1S1R1D1B4P5H01	SH220222x1x29	0	503	80.1	76.09499999999998-84.105	267	0	0	0	0	0	0	0	0	K. pneumoniae
F1S1R1D1B4P5H01	SH220222x2x34	0	4289	84.0	79.8-88.2	280	0	0	0	0	0	0	0	0	K. pneumoniae
F1S1R1D1B4P5H01	SH220x19	0	4145	167.1	158.74499999999998-175.455	557	0	0	0	0	0	0	0	0	K. pneumoniae
F1S1R1D1B4P5H01	SH221020x2x66	0	494	122.1	115.99499999999999-128.205	407	0	0	0	0	0	0	0	0	K. pneumoniae
F1S1R1D1B4P5H01	SH221020x2x84	0	313	117.6	111.71999999999998-123.48	392	0	0	0	0	0	0	0	0	K. pneumoniae
F1S1R1D1B4P5H01	SH221x16	0	4149	167.1	158.74499999999998-175.455	557	0	0	0	0	0	0	0	0	K. pneumoniae
F1S1R1D1B4P5H01	SH221x27	0	4146	168.0	159.6-176.4	560	0	0	0	0	0	0	0	0	K. pneumoniae
F1S1R1D1B4P5H01	SH223x59	0	4174	170.1	161.595-178.605	567	0	0	0	0	0	0	0	0	K. pneumoniae
F1S1R1D1B4P5H01	SH226x49	0	378	170.1	161.595-178.605	567	0	0	0	0	0	0	0	0	K. pneumoniae
F1S1R1D1B4P5H01	SH230920x2x62	0	554	84.6	80.36999999999999-88.83	282	0	0	0	0	0	0	0	0	K. pneumoniae
F1S1R1D1B4P5H01	SH234x32	0	568	178.5	169.575-187.425	595	0	0	0	0	0	0	0	0	K. pneumoniae
F1S1R1D2B1P3B04	F1S1R1D2B3P1E05	0	4522	8.1	7.694999999999999-8.505	27	0	0	0	0	0	0	0	0	K. pneumoniae
F1S1R1D2B1P3B04	F1S1R1D2B3P2G12	0	4536	9.0	8.549999999999999-9.450000000000001	30	0	0	0	0	0	0	0	0	K. pneumoniae
F1S1R1D2B1P3B04	F1S1R1D3B1P2A11	0	4531	17.1	16.244999999999997-17.955	57	0	0	0	0	0	0	0	0	K. pneumoniae
F1S1R1D2B1P3B04	F1S1R1D3B3P2A09	0	4544	26.7	25.365-28.035	89	0	0	0	0	0	0	0	0	K. pneumoniae
F1S1R1D2B1P3B04	F1S1R1D3B4P3H03	0	1128	32.1	30.495-33.705000000000005	107	0	0	0	0	0	0	0	0	K. pneumoniae
F1S1R1D2B1P3B04	F1S1R1D4B1P3A08	0	4542	35.7	33.91499999999999-37.485	119	0	0	0	0	0	0	0	0	K. pneumoniae
F1S1R1D2B1P3B04	F1S1R1D4B1P5A06	0	4505	37.8	35.91-39.69	126	0	0	0	0	0	0	0	0	K. pneumoniae
F1S1R1D2B1P3B04	F1S1R1D4B2P4D03	0	1129	41.4	39.33-43.47	138	0	0	0	0	0	0	0	0	K. pneumoniae
F1S1R1D2B1P3B04	F1S1R1D4B2P5D09	0	4559	42.0	39.9-44.1	140	0	0	0	0	0	0	0	0	K. pneumoniae
F1S1R1D2B1P3B04	F1S1R1D4B3P1H06	0	1122	43.5	41.324999999999996-45.675000000000004	145	0	0	0	0	0	0	0	0	K. pneumoniae
F1S1R1D2B1P3B04	F1S1R1D4B3P5A09	0	4652	46.8	44.459999999999994-49.14	156	0	0	0	0	0	0	0	0	K. pneumoniae
F1S1R1D2B1P3B04	F1S1R1D4B4P1F07	0	4655	47.4	45.029999999999994-49.77	158	0	0	0	0	0	0	0	0	K. pneumoniae
F1S1R1D2B1P3B04	F1S1R1D4B4P1H10	0	4542	48.0	45.599999999999994-50.400000000000006	160	0	0	0	0	0	0	0	0	K. pneumoniae
F1S1R1D2B1P3B04	F1S1R1D4B4P2A07	0	4565	48.6	46.17-51.03	162	0	0	0	0	0	0	0	0	K. pneumoniae
F1S1R1D2B1P3B04	F1S1R1D4B4P3D04	0	2347	49.2	46.739999999999995-51.66	164	0	0	0	0	0	0	0	0	K. pneumoniae
F1S1R1D2B1P3B04	F1S1R1D4B4P3G07	0	2345	49.2	46.739999999999995-51.66	164	0	0	0	0	0	0	0	0	K. pneumoniae
F1S1R1D2B1P3B04	F1S1R2D1B1P2E03	0	4518	54.0	51.3-56.7	180	0	0	0	0	0	0	0	0	K. pneumoniae
F1S1R1D2B1P3B04	F1S1R2D1B1P3H03	0	4542	54.9	52.154999999999994-57.645	183	0	0	0	0	0	0	0	0	K. pneumoniae
F1S1R1D2B1P3B04	F1S1R2D1B2P3D06	0	4581	60.3	57.285-63.315	201	0	0	0	0	0	0	0	0	K. pneumoniae
F1S1R1D2B1P3B04	F1S1R2D1B2P5C03	0	4596	62.4	59.279999999999994-65.52	208	0	0	0	0	0	0	0	0	K. pneumoniae
F1S1R1D2B1P3B04	F1S1R2D1B4P5D01	0	4525	73.8	70.11-77.49	246	0	0	0	0	0	0	0	0	K. pneumoniae
F1S1R1D2B1P3B04	F1S1R2D2B2P1H07	0	2352	80.39999999999999	76.37999999999998-84.42	268	0	0	0	0	0	0	0	0	K. pneumoniae
F1S1R1D2B1P3B04	F1S1R2D3B1P1A07	0	1106	96.9	92.05499999999999-101.74499999999999	323	0	0	0	0	0	0	0	0	K. pneumoniae
F1S1R1D2B1P3B04	F1S1R2D3B1P1A08	0	1092	96.9	92.05499999999999-101.74499999999999	323	0	0	0	0	0	0	0	0	K. pneumoniae
F1S1R1D2B1P3B04	F1S1R2D3B1P1G05	0	3533	97.2	92.34-102.06	324	0	0	0	0	0	0	0	0	K. pneumoniae
F1S1R1D2B1P3B04	F1S1R2D4B1P1A02	0	2893	118.5	112.57499999999999-124.42500000000001	395	0	0	0	0	0	0	0	0	K. pneumoniae
F1S1R1D2B1P3B04	F1S1R2D4B1P4D07	0	3878	121.5	115.425-127.575	405	0	0	0	0	0	0	0	0	K. pneumoniae
F1S1R1D2B1P3B04	F1S1R2D4B4P5C02	0	3420	135.6	128.82-142.38	452	0	0	0	0	0	0	0	0	K. pneumoniae
F1S1R1D2B1P3B04	F1S1R3D1B4P1B07	0	4540	151.2	143.64-158.76	504	0	0	0	0	0	0	0	0	K. pneumoniae
F1S1R1D2B1P3B04	F1S1R3D1B4P1C07	0	4551	151.2	143.64-158.76	504	0	0	0	0	0	0	0	0	K. pneumoniae
F1S1R1D2B1P3B04	F1S1R3D1B4P2C09	0	4535	156.0	148.2-163.8	520	0	0	0	0	0	0	0	0	K. pneumoniae
F1S1R1D2B1P3B04	F1S1R3D1B4P2D01	0	1199	154.2	146.48999999999998-161.91	514	0	0	0	0	0	0	0	0	K. pneumoniae
F1S1R1D2B1P3B04	F1S1R3D1B4P2D05	0	4620	155.1	147.345-162.855	517	0	0	0	0	0	0	0	0	K. pneumoniae
F1S1R1D2B1P3B04	F1S1R3D1B4P2G01	0	1123	154.5	146.775-162.225	515	0	0	0	0	0	0	0	0	K. pneumoniae
F1S1R1D2B1P3B04	F1S1R3D1B4P2H03	0	4508	153.9	146.205-161.595	513	0	0	0	0	0	0	0	0	K. pneumoniae
F1S1R1D2B1P3B04	F1S1R3D1B4P4B12	0	4540	165.6	157.32-173.88	552	0	0	0	0	0	0	0	0	K. pneumoniae
F1S1R1D2B1P3B04	F1S1R3D1B4P4D05	0	1108	163.2	155.04-171.35999999999999	544	0	0	0	0	0	0	0	0	K. pneumoniae
F1S1R1D2B1P3B04	F1S1R3D1B4P5G03	0	1168	167.4	159.03-175.77	558	0	0	0	0	0	0	0	0	K. pneumoniae
F1S1R1D2B1P3B04	SH010621x1x94	0	4534	0.3	0.285-0.315	1	0	0	0	0	0	0	0	0	K. pneumoniae
F1S1R1D2B1P3B04	SH010621x2x02	0	4520	0.3	0.285-0.315	1	0	0	0	0	0	0	0	0	K. pneumoniae
F1S1R1D2B1P3B04	SH010621x2x06	0	4535	0.0	0.0-0.0	0	0	0	0	0	0	0	0	0	K. pneumoniae
F1S1R1D2B1P3B04	SH011020x2x27	0	4615	91.8	87.21-96.39	306	0	0	0	0	0	0	0	0	K. pneumoniae
F1S1R1D2B1P3B04	SH020221x2x33	0	1705	137.1	130.24499999999998-143.955	457	0	0	0	0	0	0	0	0	K. pneumoniae
F1S1R1D2B1P3B04	SH020221x2x44	0	4537	137.1	130.24499999999998-143.955	457	0	0	0	0	0	0	0	0	K. pneumoniae
F1S1R1D2B1P3B04	SH020221x2x55	0	4537	135.0	128.25-141.75	450	0	0	0	0	0	0	0	0	K. pneumoniae
F1S1R1D2B1P3B04	SH020221x2x66	0	4545	134.1	127.39499999999998-140.805	447	0	0	0	0	0	0	0	0	K. pneumoniae
F1S1R1D2B1P3B04	SH030621x1x10	0	4529	133.8	127.10999999999997-140.48999999999998	446	0	0	0	0	0	0	0	0	K. pneumoniae
F1S1R1D2B1P3B04	SH030621x1x16	0	3211	55.2	52.43999999999999-57.96	184	0	0	0	0	0	0	0	0	K. pneumoniae
F1S1R1D2B1P3B04	SH040221x1x62	0	2899	159.9	151.905-167.895	533	0	0	0	0	0	0	0	0	K. pneumoniae
F1S1R1D2B1P3B04	SH040221x2x84	0	4573	143.1	135.945-150.255	477	0	0	0	0	0	0	0	0	K. pneumoniae
F1S1R1D2B1P3B04	SH040321x1x61	0	4550	48.0	45.599999999999994-50.400000000000006	160	0	0	0	0	0	0	0	0	K. pneumoniae
F1S1R1D2B1P3B04	SH040321x1x69	0	2275	46.2	43.88999999999999-48.51	154	0	0	0	0	0	0	0	0	K. pneumoniae
F1S1R1D2B1P3B04	SH081020x1x69	0	4543	72.0	68.39999999999999-75.60000000000001	240	0	0	0	0	0	0	0	0	K. pneumoniae
F1S1R1D2B1P3B04	SH081020x2x41	0	2290	69.6	66.11999999999999-73.08	232	0	0	0	0	0	0	0	0	K. pneumoniae
F1S1R1D2B1P3B04	SH081020x2x48	0	1083	67.5	64.125-70.875	225	0	0	0	0	0	0	0	0	K. pneumoniae
F1S1R1D2B1P3B04	SH081020x2x62	0	4311	67.2	63.839999999999996-70.56	224	0	0	0	0	0	0	0	0	K. pneumoniae
F1S1R1D2B1P3B04	SH141221x1x9	0	4709	56.7	53.864999999999995-59.535	189	0	0	0	0	0	0	0	0	K. pneumoniae
F1S1R1D2B1P3B04	SH164x25	0	4529	109.8	104.30999999999999-115.29	366	0	0	0	0	0	0	0	0	K. pneumoniae
F1S1R1D2B1P3B04	SH164x60	0	4536	109.8	104.30999999999999-115.29	366	0	0	0	0	0	0	0	0	K. pneumoniae
F1S1R1D2B1P3B04	SH165x30	0	4528	109.2	103.74-114.66000000000001	364	0	0	0	0	0	0	0	0	K. pneumoniae
F1S1R1D2B1P3B04	SH166x45	0	4527	112.2	106.59-117.81	374	0	0	0	0	0	0	0	0	K. pneumoniae
F1S1R1D2B1P3B04	SH166x69	0	4528	112.2	106.59-117.81	374	0	0	0	0	0	0	0	0	K. pneumoniae
F1S1R1D2B1P3B04	SH172x54	0	4537	117.9	112.00499999999998-123.795	393	0	0	0	0	0	0	0	0	K. pneumoniae
F1S1R1D2B1P3B04	SH181120x1x78	0	4527	66.0	62.699999999999996-69.3	220	0	0	0	0	0	0	0	0	K. pneumoniae
F1S1R1D2B1P3B04	SH181120x1x89	0	5064	64.2	60.99-67.41000000000001	214	0	0	0	0	0	0	0	0	K. pneumoniae
F1S1R1D2B1P3B04	SH181120x2x25	0	4579	60.3	57.285-63.315	201	0	0	0	0	0	0	0	0	K. pneumoniae
F1S1R1D2B1P3B04	SH181120x2x58	0	4520	54.6	51.87-57.330000000000005	182	0	0	0	0	0	0	0	0	K. pneumoniae
F1S1R1D2B1P3B04	SH190x34	0	4566	131.7	125.11499999999998-138.285	439	0	0	0	0	0	0	0	0	K. pneumoniae
F1S1R1D2B1P3B04	SH200x44	0	3117	144.6	137.36999999999998-151.83	482	0	0	0	0	0	0	0	0	K. pneumoniae
F1S1R1D2B1P3B04	SH202x33	0	2245	147.6	140.22-154.98	492	0	0	0	0	0	0	0	0	K. pneumoniae
F1S1R1D2B1P3B04	SH205x28	0	4558	149.1	141.64499999999998-156.555	497	0	0	0	0	0	0	0	0	K. pneumoniae
F1S1R1D2B1P3B04	SH211020x1x35	0	4306	115.2	109.43999999999998-120.96	384	0	0	0	0	0	0	0	0	K. pneumoniae
F1S1R1D2B1P3B04	SH211020x1x36	0	4531	115.2	109.43999999999998-120.96	384	0	0	0	0	0	0	0	0	K. pneumoniae
F1S1R1D2B1P3B04	SH211020x1x51	0	1148	112.5	106.875-118.125	375	0	0	0	0	0	0	0	0	K. pneumoniae
F1S1R1D2B1P3B04	SH211020x1x77	0	1187	105.6	100.32-110.88	352	0	0	0	0	0	0	0	0	K. pneumoniae
F1S1R1D2B1P3B04	SH211020x1x80	0	285	105.6	100.32-110.88	352	0	0	0	0	0	0	0	0	K. pneumoniae
F1S1R1D2B1P3B04	SH211020x1x83	0	4578	105.3	100.035-110.565	351	0	0	0	0	0	0	0	0	K. pneumoniae
F1S1R1D2B1P3B04	SH216x35	0	1105	159.9	151.905-167.895	533	0	0	0	0	0	0	0	0	K. pneumoniae
F1S1R1D2B1P3B04	SH217x08	0	1085	160.8	152.75999999999996-168.84	536	0	0	0	0	0	0	0	0	K. pneumoniae
F1S1R1D2B1P3B04	SH218x50	0	1104	161.1	153.045-169.155	537	0	0	0	0	0	0	0	0	K. pneumoniae
F1S1R1D2B1P3B04	SH219x31	0	1107	162.9	154.755-171.04500000000002	543	0	0	0	0	0	0	0	0	K. pneumoniae
F1S1R1D2B1P3B04	SH220222x1x29	0	4546	77.39999999999999	73.52999999999999-81.27	258	0	0	0	0	0	0	0	0	K. pneumoniae
F1S1R1D2B1P3B04	SH220222x2x34	0	2918	81.3	77.235-85.365	271	0	0	0	0	0	0	0	0	K. pneumoniae
F1S1R1D2B1P3B04	SH220x19	0	1086	164.4	156.18-172.62	548	0	0	0	0	0	0	0	0	K. pneumoniae
F1S1R1D2B1P3B04	SH221020x2x66	0	4534	124.8	118.55999999999999-131.04	416	0	0	0	0	0	0	0	0	K. pneumoniae
F1S1R1D2B1P3B04	SH221020x2x84	0	4506	120.3	114.285-126.315	401	0	0	0	0	0	0	0	0	K. pneumoniae
F1S1R1D2B1P3B04	SH221x16	0	1090	164.4	156.18-172.62	548	0	0	0	0	0	0	0	0	K. pneumoniae
F1S1R1D2B1P3B04	SH221x27	0	1087	165.3	157.03499999999997-173.565	551	0	0	0	0	0	0	0	0	K. pneumoniae
F1S1R1D2B1P3B04	SH223x59	0	1112	167.4	159.03-175.77	558	0	0	0	0	0	0	0	0	K. pneumoniae
F1S1R1D2B1P3B04	SH226x49	0	4526	167.4	159.03-175.77	558	0	0	0	0	0	0	0	0	K. pneumoniae
F1S1R1D2B1P3B04	SH230920x2x62	0	4597	87.3	82.93499999999999-91.665	291	0	0	0	0	0	0	0	0	K. pneumoniae
F1S1R1D2B1P3B04	SH234x32	0	4610	175.8	167.00999999999996-184.59	586	0	0	0	0	0	0	0	0	K. pneumoniae
F1S1R1D2B2P3B10	F1S1R1D2B3P1E05	0	4521	3.3	3.135-3.465	11	0	0	0	0	0	0	0	0	K. pneumoniae
F1S1R1D2B2P3B10	F1S1R1D2B3P2G12	0	4535	4.2	3.9899999999999998-4.41	14	0	0	0	0	0	0	0	0	K. pneumoniae
F1S1R1D2B2P3B10	F1S1R1D3B1P2A11	0	4530	12.3	11.684999999999999-12.915	41	0	0	0	0	0	0	0	0	K. pneumoniae
F1S1R1D2B2P3B10	F1S1R1D3B3P2A09	0	4543	21.9	20.804999999999996-22.995	73	0	0	0	0	0	0	0	0	K. pneumoniae
F1S1R1D2B2P3B10	F1S1R1D3B4P3H03	0	1127	27.3	25.935-28.665000000000003	91	0	0	0	0	0	0	0	0	K. pneumoniae
F1S1R1D2B2P3B10	F1S1R1D4B1P3A08	0	4541	30.9	29.354999999999997-32.445	103	0	0	0	0	0	0	0	0	K. pneumoniae
F1S1R1D2B2P3B10	F1S1R1D4B1P5A06	0	4504	33.0	31.349999999999998-34.65	110	0	0	0	0	0	0	0	0	K. pneumoniae
F1S1R1D2B2P3B10	F1S1R1D4B2P4D03	0	1128	36.6	34.77-38.43	122	0	0	0	0	0	0	0	0	K. pneumoniae
F1S1R1D2B2P3B10	F1S1R1D4B2P5D09	0	4558	37.2	35.339999999999996-39.059999999999995	124	0	0	0	0	0	0	0	0	K. pneumoniae
F1S1R1D2B2P3B10	F1S1R1D4B3P1H06	0	1121	38.7	36.76499999999999-40.635	129	0	0	0	0	0	0	0	0	K. pneumoniae
F1S1R1D2B2P3B10	F1S1R1D4B3P5A09	0	4651	42.0	39.9-44.1	140	0	0	0	0	0	0	0	0	K. pneumoniae
F1S1R1D2B2P3B10	F1S1R1D4B4P1F07	0	4654	42.6	40.47-44.730000000000004	142	0	0	0	0	0	0	0	0	K. pneumoniae
F1S1R1D2B2P3B10	F1S1R1D4B4P1H10	0	4541	43.2	41.03999999999999-45.36	144	0	0	0	0	0	0	0	0	K. pneumoniae
F1S1R1D2B2P3B10	F1S1R1D4B4P2A07	0	4564	43.8	41.60999999999999-45.99	146	0	0	0	0	0	0	0	0	K. pneumoniae
F1S1R1D2B2P3B10	F1S1R1D4B4P3D04	0	2346	44.4	42.18-46.62	148	0	0	0	0	0	0	0	0	K. pneumoniae
F1S1R1D2B2P3B10	F1S1R1D4B4P3G07	0	2344	44.4	42.18-46.62	148	0	0	0	0	0	0	0	0	K. pneumoniae
F1S1R1D2B2P3B10	F1S1R2D1B1P2E03	0	4517	49.2	46.739999999999995-51.66	164	0	0	0	0	0	0	0	0	K. pneumoniae
F1S1R1D2B2P3B10	F1S1R2D1B1P3H03	0	4541	50.1	47.595-52.605000000000004	167	0	0	0	0	0	0	0	0	K. pneumoniae
F1S1R1D2B2P3B10	F1S1R2D1B2P3D06	0	4580	55.5	52.724999999999994-58.275000000000006	185	0	0	0	0	0	0	0	0	K. pneumoniae
F1S1R1D2B2P3B10	F1S1R2D1B2P5C03	0	4595	57.6	54.71999999999999-60.48	192	0	0	0	0	0	0	0	0	K. pneumoniae
F1S1R1D2B2P3B10	F1S1R2D1B4P5D01	0	4524	69.0	65.55-72.45	230	0	0	0	0	0	0	0	0	K. pneumoniae
F1S1R1D2B2P3B10	F1S1R2D2B2P1H07	0	2351	75.6	71.82-79.38	252	0	0	0	0	0	0	0	0	K. pneumoniae
F1S1R1D2B2P3B10	F1S1R2D3B1P1A07	0	1105	92.1	87.49499999999999-96.705	307	0	0	0	0	0	0	0	0	K. pneumoniae
F1S1R1D2B2P3B10	F1S1R2D3B1P1A08	0	1091	92.1	87.49499999999999-96.705	307	0	0	0	0	0	0	0	0	K. pneumoniae
F1S1R1D2B2P3B10	F1S1R2D3B1P1G05	0	3532	92.4	87.77999999999999-97.02	308	0	0	0	0	0	0	0	0	K. pneumoniae
F1S1R1D2B2P3B10	F1S1R2D4B1P1A02	0	2892	113.7	108.015-119.385	379	0	0	0	0	0	0	0	0	K. pneumoniae
F1S1R1D2B2P3B10	F1S1R2D4B1P4D07	0	3877	116.7	110.86499999999998-122.535	389	0	0	0	0	0	0	0	0	K. pneumoniae
F1S1R1D2B2P3B10	F1S1R2D4B4P5C02	0	3419	130.8	124.25999999999998-137.33999999999997	436	0	0	0	0	0	0	0	0	K. pneumoniae
F1S1R1D2B2P3B10	F1S1R3D1B4P1B07	0	4539	146.4	139.08-153.72	488	0	0	0	0	0	0	0	0	K. pneumoniae
F1S1R1D2B2P3B10	F1S1R3D1B4P1C07	0	4550	146.4	139.08-153.72	488	0	0	0	0	0	0	0	0	K. pneumoniae
F1S1R1D2B2P3B10	F1S1R3D1B4P2C09	0	4534	151.2	143.64-158.76	504	0	0	0	0	0	0	0	0	K. pneumoniae
F1S1R1D2B2P3B10	F1S1R3D1B4P2D01	0	1198	149.4	141.93-156.87	498	0	0	0	0	0	0	0	0	K. pneumoniae
F1S1R1D2B2P3B10	F1S1R3D1B4P2D05	0	4619	150.3	142.78499999999997-157.815	501	0	0	0	0	0	0	0	0	K. pneumoniae
F1S1R1D2B2P3B10	F1S1R3D1B4P2G01	0	1122	149.7	142.21499999999997-157.185	499	0	0	0	0	0	0	0	0	K. pneumoniae
F1S1R1D2B2P3B10	F1S1R3D1B4P2H03	0	4507	149.1	141.64499999999998-156.555	497	0	0	0	0	0	0	0	0	K. pneumoniae
F1S1R1D2B2P3B10	F1S1R3D1B4P4B12	0	4539	160.8	152.75999999999996-168.84	536	0	0	0	0	0	0	0	0	K. pneumoniae
F1S1R1D2B2P3B10	F1S1R3D1B4P4D05	0	1107	158.4	150.48-166.32000000000002	528	0	0	0	0	0	0	0	0	K. pneumoniae
F1S1R1D2B2P3B10	F1S1R3D1B4P5G03	0	1167	162.6	154.47-170.73	542	0	0	0	0	0	0	0	0	K. pneumoniae
F1S1R1D2B2P3B10	SH010621x1x94	0	4533	5.1	4.845-5.3549999999999995	17	0	0	0	0	0	0	0	0	K. pneumoniae
F1S1R1D2B2P3B10	SH010621x2x02	0	4519	4.5	4.2749999999999995-4.7250000000000005	15	0	0	0	0	0	0	0	0	K. pneumoniae
F1S1R1D2B2P3B10	SH010621x2x06	0	4534	4.8	4.56-5.04	16	0	0	0	0	0	0	0	0	K. pneumoniae
F1S1R1D2B2P3B10	SH011020x2x27	0	4614	96.6	91.77-101.42999999999999	322	0	0	0	0	0	0	0	0	K. pneumoniae
F1S1R1D2B2P3B10	SH020221x2x33	0	1704	141.9	134.805-148.995	473	0	0	0	0	0	0	0	0	K. pneumoniae
F1S1R1D2B2P3B10	SH020221x2x44	0	4536	141.9	134.805-148.995	473	0	0	0	0	0	0	0	0	K. pneumoniae
F1S1R1D2B2P3B10	SH020221x2x55	0	4536	139.8	132.80999999999997-146.79	466	0	0	0	0	0	0	0	0	K. pneumoniae
F1S1R1D2B2P3B10	SH020221x2x66	0	4544	138.9	131.955-145.845	463	0	0	0	0	0	0	0	0	K. pneumoniae
F1S1R1D2B2P3B10	SH030621x1x10	0	4528	138.6	131.67-145.53	462	0	0	0	0	0	0	0	0	K. pneumoniae
F1S1R1D2B2P3B10	SH030621x1x16	0	3210	60.0	57.0-63.0	200	0	0	0	0	0	0	0	0	K. pneumoniae
F1S1R1D2B2P3B10	SH040221x1x62	0	2898	164.7	156.46499999999997-172.935	549	0	0	0	0	0	0	0	0	K. pneumoniae
F1S1R1D2B2P3B10	SH040221x2x84	0	4572	147.9	140.505-155.29500000000002	493	0	0	0	0	0	0	0	0	K. pneumoniae
F1S1R1D2B2P3B10	SH040321x1x61	0	4549	52.8	50.16-55.44	176	0	0	0	0	0	0	0	0	K. pneumoniae
F1S1R1D2B2P3B10	SH040321x1x69	0	2274	51.0	48.449999999999996-53.550000000000004	170	0	0	0	0	0	0	0	0	K. pneumoniae
F1S1R1D2B2P3B10	SH081020x1x69	0	4542	76.8	72.96-80.64	256	0	0	0	0	0	0	0	0	K. pneumoniae
F1S1R1D2B2P3B10	SH081020x2x41	0	2289	74.39999999999999	70.67999999999999-78.11999999999999	248	0	0	0	0	0	0	0	0	K. pneumoniae
F1S1R1D2B2P3B10	SH081020x2x48	0	1082	72.3	68.68499999999999-75.915	241	0	0	0	0	0	0	0	0	K. pneumoniae
F1S1R1D2B2P3B10	SH081020x2x62	0	4310	72.0	68.39999999999999-75.60000000000001	240	0	0	0	0	0	0	0	0	K. pneumoniae
F1S1R1D2B2P3B10	SH141221x1x9	0	4708	51.9	49.305-54.495	173	0	0	0	0	0	0	0	0	K. pneumoniae
F1S1R1D2B2P3B10	SH164x25	0	4528	105.0	99.75-110.25	350	0	0	0	0	0	0	0	0	K. pneumoniae
F1S1R1D2B2P3B10	SH164x60	0	4535	105.0	99.75-110.25	350	0	0	0	0	0	0	0	0	K. pneumoniae
F1S1R1D2B2P3B10	SH165x30	0	4527	104.4	99.17999999999999-109.61999999999999	348	0	0	0	0	0	0	0	0	K. pneumoniae
F1S1R1D2B2P3B10	SH166x45	0	4526	107.4	102.02999999999999-112.77	358	0	0	0	0	0	0	0	0	K. pneumoniae
F1S1R1D2B2P3B10	SH166x69	0	4527	107.4	102.02999999999999-112.77	358	0	0	0	0	0	0	0	0	K. pneumoniae
F1S1R1D2B2P3B10	SH172x54	0	4536	113.1	107.445-118.755	377	0	0	0	0	0	0	0	0	K. pneumoniae
F1S1R1D2B2P3B10	SH181120x1x78	0	4526	70.8	67.25999999999999-74.34	236	0	0	0	0	0	0	0	0	K. pneumoniae
F1S1R1D2B2P3B10	SH181120x1x89	0	5063	69.0	65.55-72.45	230	0	0	0	0	0	0	0	0	K. pneumoniae
F1S1R1D2B2P3B10	SH181120x2x25	0	4578	65.1	61.84499999999999-68.355	217	0	0	0	0	0	0	0	0	K. pneumoniae
F1S1R1D2B2P3B10	SH181120x2x58	0	4519	59.4	56.42999999999999-62.370000000000005	198	0	0	0	0	0	0	0	0	K. pneumoniae
F1S1R1D2B2P3B10	SH190x34	0	4565	126.9	120.55499999999999-133.245	423	0	0	0	0	0	0	0	0	K. pneumoniae
F1S1R1D2B2P3B10	SH200x44	0	3116	139.8	132.80999999999997-146.79	466	0	0	0	0	0	0	0	0	K. pneumoniae
F1S1R1D2B2P3B10	SH202x33	0	2244	142.8	135.65999999999997-149.94	476	0	0	0	0	0	0	0	0	K. pneumoniae
F1S1R1D2B2P3B10	SH205x28	0	4557	144.3	137.08499999999998-151.515	481	0	0	0	0	0	0	0	0	K. pneumoniae
F1S1R1D2B2P3B10	SH211020x1x35	0	4305	120.0	114.0-126.0	400	0	0	0	0	0	0	0	0	K. pneumoniae
F1S1R1D2B2P3B10	SH211020x1x36	0	4530	120.0	114.0-126.0	400	0	0	0	0	0	0	0	0	K. pneumoniae
F1S1R1D2B2P3B10	SH211020x1x51	0	1147	117.3	111.43499999999999-123.165	391	0	0	0	0	0	0	0	0	K. pneumoniae
F1S1R1D2B2P3B10	SH211020x1x77	0	1186	110.4	104.87999999999998-115.92	368	0	0	0	0	0	0	0	0	K. pneumoniae
F1S1R1D2B2P3B10	SH211020x1x80	0	284	110.4	104.87999999999998-115.92	368	0	0	0	0	0	0	0	0	K. pneumoniae
F1S1R1D2B2P3B10	SH211020x1x83	0	4577	110.1	104.59499999999998-115.605	367	0	0	0	0	0	0	0	0	K. pneumoniae
F1S1R1D2B2P3B10	SH216x35	0	1104	155.1	147.345-162.855	517	0	0	0	0	0	0	0	0	K. pneumoniae
F1S1R1D2B2P3B10	SH217x08	0	1084	156.0	148.2-163.8	520	0	0	0	0	0	0	0	0	K. pneumoniae
F1S1R1D2B2P3B10	SH218x50	0	1103	156.3	148.48499999999999-164.11499999999998	521	0	0	0	0	0	0	0	0	K. pneumoniae
F1S1R1D2B2P3B10	SH219x31	0	1106	158.1	150.195-166.005	527	0	0	0	0	0	0	0	0	K. pneumoniae
F1S1R1D2B2P3B10	SH220222x1x29	0	4545	72.6	68.96999999999998-76.23	242	0	0	0	0	0	0	0	0	K. pneumoniae
F1S1R1D2B2P3B10	SH220222x2x34	0	2917	76.5	72.675-80.325	255	0	0	0	0	0	0	0	0	K. pneumoniae
F1S1R1D2B2P3B10	SH220x19	0	1085	159.6	151.61999999999998-167.58	532	0	0	0	0	0	0	0	0	K. pneumoniae
F1S1R1D2B2P3B10	SH221020x2x66	0	4533	129.6	123.11999999999999-136.08	432	0	0	0	0	0	0	0	0	K. pneumoniae
F1S1R1D2B2P3B10	SH221020x2x84	0	4505	125.1	118.84499999999998-131.355	417	0	0	0	0	0	0	0	0	K. pneumoniae
F1S1R1D2B2P3B10	SH221x16	0	1089	159.6	151.61999999999998-167.58	532	0	0	0	0	0	0	0	0	K. pneumoniae
F1S1R1D2B2P3B10	SH221x27	0	1086	160.5	152.475-168.525	535	0	0	0	0	0	0	0	0	K. pneumoniae
F1S1R1D2B2P3B10	SH223x59	0	1111	162.6	154.47-170.73	542	0	0	0	0	0	0	0	0	K. pneumoniae
F1S1R1D2B2P3B10	SH226x49	0	4525	162.6	154.47-170.73	542	0	0	0	0	0	0	0	0	K. pneumoniae
F1S1R1D2B2P3B10	SH230920x2x62	0	4596	92.1	87.49499999999999-96.705	307	0	0	0	0	0	0	0	0	K. pneumoniae
F1S1R1D2B2P3B10	SH234x32	0	4609	171.0	162.45-179.55	570	0	0	0	0	0	0	0	0	K. pneumoniae
F1S1R1D2B3P1E05	F1S1R1D2B3P2G12	0	449	0.8999999999999999	0.8549999999999999-0.945	3	0	0	0	0	0	0	0	0	K. pneumoniae
F1S1R1D2B3P1E05	F1S1R1D3B1P2A11	0	449	9.0	8.549999999999999-9.450000000000001	30	0	0	0	0	0	0	0	0	K. pneumoniae
F1S1R1D2B3P1E05	F1S1R1D3B3P2A09	0	70	18.6	17.669999999999998-19.529999999999998	62	0	0	0	1	0	0	0	0	K. pneumoniae
F1S1R1D2B3P1E05	F1S1R1D3B4P3H03	0	4161	24.0	22.799999999999997-25.200000000000003	80	0	0	0	0	0	0	0	0	K. pneumoniae
F1S1R1D2B3P1E05	F1S1R1D4B1P3A08	0	451	27.6	26.219999999999995-28.98	92	0	0	0	0	0	0	0	0	K. pneumoniae
F1S1R1D2B3P1E05	F1S1R1D4B1P5A06	0	66	29.7	28.214999999999996-31.185000000000002	99	0	0	0	1	0	0	0	0	K. pneumoniae
F1S1R1D2B3P1E05	F1S1R1D4B2P4D03	0	4138	33.3	31.634999999999994-34.964999999999996	111	0	0	0	0	0	0	0	0	K. pneumoniae
F1S1R1D2B3P1E05	F1S1R1D4B2P5D09	0	222	33.9	32.205-35.595	113	0	0	0	0	0	0	0	0	K. pneumoniae
F1S1R1D2B3P1E05	F1S1R1D4B3P1H06	0	4133	35.4	33.629999999999995-37.17	118	0	0	0	0	0	0	0	0	K. pneumoniae
F1S1R1D2B3P1E05	F1S1R1D4B3P5A09	0	299	38.7	36.76499999999999-40.635	129	0	0	0	0	0	0	0	0	K. pneumoniae
F1S1R1D2B3P1E05	F1S1R1D4B4P1F07	0	301	39.3	37.334999999999994-41.265	131	0	0	0	0	0	0	0	0	K. pneumoniae
F1S1R1D2B3P1E05	F1S1R1D4B4P1H10	0	187	39.9	37.904999999999994-41.895	133	0	0	0	0	0	0	0	0	K. pneumoniae
F1S1R1D2B3P1E05	F1S1R1D4B4P2A07	0	211	40.5	38.475-42.525	135	0	0	0	0	0	0	0	0	K. pneumoniae
F1S1R1D2B3P1E05	F1S1R1D4B4P3D04	0	5131	41.1	39.045-43.155	137	0	0	0	0	0	0	0	0	K. pneumoniae
F1S1R1D2B3P1E05	F1S1R1D4B4P3G07	0	5130	41.1	39.045-43.155	137	0	0	0	0	0	0	0	0	K. pneumoniae
F1S1R1D2B3P1E05	F1S1R2D1B1P2E03	0	163	45.9	43.605-48.195	153	0	0	0	0	0	0	0	0	K. pneumoniae
F1S1R1D2B3P1E05	F1S1R2D1B1P3H03	0	187	46.8	44.459999999999994-49.14	156	0	0	0	0	0	0	0	0	K. pneumoniae
F1S1R1D2B3P1E05	F1S1R2D1B2P3D06	0	588	52.2	49.589999999999996-54.809999999999995	174	0	0	0	0	0	0	0	0	K. pneumoniae
F1S1R1D2B3P1E05	F1S1R2D1B2P5C03	0	235	54.3	51.584999999999994-57.015	181	0	0	0	0	0	0	0	0	K. pneumoniae
F1S1R1D2B3P1E05	F1S1R2D1B4P5D01	0	173	65.7	62.415-68.985	219	0	0	0	0	0	0	0	0	K. pneumoniae
F1S1R1D2B3P1E05	F1S1R2D2B2P1H07	0	5137	72.3	68.68499999999999-75.915	241	0	0	0	0	0	0	0	0	K. pneumoniae
F1S1R1D2B3P1E05	F1S1R2D3B1P1A07	0	4103	88.8	84.36-93.24	296	0	0	0	0	0	0	0	0	K. pneumoniae
F1S1R1D2B3P1E05	F1S1R2D3B1P1A08	0	4122	88.8	84.36-93.24	296	0	0	0	0	0	0	0	0	K. pneumoniae
F1S1R1D2B3P1E05	F1S1R2D3B1P1G05	0	5977	89.1	84.645-93.55499999999999	297	0	0	0	0	0	0	0	0	K. pneumoniae
F1S1R1D2B3P1E05	F1S1R2D4B1P1A02	0	4248	110.4	104.87999999999998-115.92	368	0	0	0	0	0	0	0	0	K. pneumoniae
F1S1R1D2B3P1E05	F1S1R2D4B1P4D07	0	5196	113.4	107.72999999999999-119.07	378	0	0	0	0	0	0	0	0	K. pneumoniae
F1S1R1D2B3P1E05	F1S1R2D4B4P5C02	0	5868	127.5	121.125-133.875	425	0	0	0	0	0	0	0	0	K. pneumoniae
F1S1R1D2B3P1E05	F1S1R3D1B4P1B07	0	194	143.1	135.945-150.255	477	0	0	0	0	0	0	0	0	K. pneumoniae
F1S1R1D2B3P1E05	F1S1R3D1B4P1C07	0	204	143.1	135.945-150.255	477	0	0	0	0	0	0	0	0	K. pneumoniae
F1S1R1D2B3P1E05	F1S1R3D1B4P2C09	0	181	147.9	140.505-155.29500000000002	493	0	0	0	0	0	0	0	0	K. pneumoniae
F1S1R1D2B3P1E05	F1S1R3D1B4P2D01	0	4227	146.1	138.795-153.405	487	0	0	0	0	0	0	0	0	K. pneumoniae
F1S1R1D2B3P1E05	F1S1R3D1B4P2D05	0	267	147.0	139.65-154.35	490	0	0	0	0	0	0	0	0	K. pneumoniae
F1S1R1D2B3P1E05	F1S1R3D1B4P2G01	0	4148	146.4	139.08-153.72	488	0	0	0	0	0	0	0	0	K. pneumoniae
F1S1R1D2B3P1E05	F1S1R3D1B4P2H03	0	177	145.8	138.51-153.08999999999997	486	0	0	0	0	0	0	0	0	K. pneumoniae
F1S1R1D2B3P1E05	F1S1R3D1B4P4B12	1	63	157.5	149.625-165.375	525	0	0	0	1	0	0	0	0	K. pneumoniae
F1S1R1D2B3P1E05	F1S1R3D1B4P4D05	0	4140	155.1	147.345-162.855	517	0	0	0	0	0	0	0	0	K. pneumoniae
F1S1R1D2B3P1E05	F1S1R3D1B4P5G03	0	4202	159.3	151.33499999999998-167.265	531	0	0	0	0	0	0	0	0	K. pneumoniae
F1S1R1D2B3P1E05	SH010621x1x94	0	187	8.4	7.9799999999999995-8.82	28	0	0	0	0	0	0	0	0	K. pneumoniae
F1S1R1D2B3P1E05	SH010621x2x02	0	40	7.8	7.409999999999999-8.19	26	0	0	0	1	0	0	0	0	K. pneumoniae
F1S1R1D2B3P1E05	SH010621x2x06	0	58	8.1	7.694999999999999-8.505	27	0	0	0	1	0	0	0	0	K. pneumoniae
F1S1R1D2B3P1E05	SH011020x2x27	0	262	99.9	94.90499999999999-104.895	333	0	0	0	0	0	0	0	0	K. pneumoniae
F1S1R1D2B3P1E05	SH020221x2x33	0	4460	145.2	137.93999999999997-152.46	484	0	0	0	0	0	0	0	0	K. pneumoniae
F1S1R1D2B3P1E05	SH020221x2x44	1	62	145.2	137.93999999999997-152.46	484	0	0	0	1	0	0	0	0	K. pneumoniae
F1S1R1D2B3P1E05	SH020221x2x55	1	61	143.1	135.945-150.255	477	0	0	0	1	0	0	0	0	K. pneumoniae
F1S1R1D2B3P1E05	SH020221x2x66	1	68	142.2	135.08999999999997-149.31	474	0	0	0	1	0	0	0	0	K. pneumoniae
F1S1R1D2B3P1E05	SH030621x1x10	1	54	141.9	134.805-148.995	473	0	0	0	1	0	0	0	0	K. pneumoniae
F1S1R1D2B3P1E05	SH030621x1x16	0	4430	63.3	60.135-66.465	211	0	0	0	0	0	0	0	0	K. pneumoniae
F1S1R1D2B3P1E05	SH040221x1x62	0	4261	168.0	159.6-176.4	560	0	0	0	0	0	0	0	0	K. pneumoniae
F1S1R1D2B3P1E05	SH040221x2x84	0	485	151.2	143.64-158.76	504	0	0	0	0	0	0	0	0	K. pneumoniae
F1S1R1D2B3P1E05	SH040321x1x61	0	204	56.1	53.295-58.905	187	0	0	0	0	0	0	0	0	K. pneumoniae
F1S1R1D2B3P1E05	SH040321x1x69	0	4657	54.3	51.584999999999994-57.015	181	0	0	0	0	0	0	0	0	K. pneumoniae
F1S1R1D2B3P1E05	SH081020x1x69	1	67	80.1	76.09499999999998-84.105	267	0	0	0	1	0	0	1	1	K. pneumoniae
F1S1R1D2B3P1E05	SH081020x2x41	0	4658	77.7	73.815-81.58500000000001	259	0	0	0	0	0	0	0	0	K. pneumoniae
F1S1R1D2B3P1E05	SH081020x2x48	0	4118	75.6	71.82-79.38	252	0	0	0	0	0	0	0	0	K. pneumoniae
F1S1R1D2B3P1E05	SH081020x2x62	1	56	75.3	71.535-79.065	251	0	0	0	1	0	0	1	1	K. pneumoniae
F1S1R1D2B3P1E05	SH141221x1x9	0	365	48.6	46.17-51.03	162	0	0	0	0	0	0	0	0	K. pneumoniae
F1S1R1D2B3P1E05	SH164x25	0	185	101.7	96.615-106.78500000000001	339	0	0	0	0	0	0	0	0	K. pneumoniae
F1S1R1D2B3P1E05	SH164x60	0	191	101.7	96.615-106.78500000000001	339	0	0	0	0	0	0	0	0	K. pneumoniae
F1S1R1D2B3P1E05	SH165x30	0	181	101.1	96.04499999999999-106.155	337	0	0	0	0	0	0	0	0	K. pneumoniae
F1S1R1D2B3P1E05	SH166x45	0	181	104.1	98.895-109.30499999999999	347	0	0	0	0	0	0	0	0	K. pneumoniae
F1S1R1D2B3P1E05	SH166x69	0	181	104.1	98.895-109.30499999999999	347	0	0	0	0	0	0	0	0	K. pneumoniae
F1S1R1D2B3P1E05	SH172x54	1	63	109.8	104.30999999999999-115.29	366	0	0	0	1	0	0	0	0	K. pneumoniae
F1S1R1D2B3P1E05	SH181120x1x78	1	50	74.1	70.395-77.80499999999999	247	0	0	0	1	0	0	1	1	K. pneumoniae
F1S1R1D2B3P1E05	SH181120x1x89	0	1502	72.3	68.68499999999999-75.915	241	0	0	0	0	0	0	0	0	K. pneumoniae
F1S1R1D2B3P1E05	SH181120x2x25	0	223	68.39999999999999	64.97999999999999-71.82	228	0	0	0	0	0	0	0	0	K. pneumoniae
F1S1R1D2B3P1E05	SH181120x2x58	0	431	62.7	59.56499999999999-65.835	209	0	0	0	0	0	0	0	0	K. pneumoniae
F1S1R1D2B3P1E05	SH190x34	0	213	123.6	117.41999999999999-129.78	412	0	0	0	0	0	0	0	0	K. pneumoniae
F1S1R1D2B3P1E05	SH200x44	0	5689	136.5	129.67499999999998-143.32500000000002	455	0	0	0	0	0	0	0	0	K. pneumoniae
F1S1R1D2B3P1E05	SH202x33	0	4831	139.5	132.525-146.475	465	0	0	0	0	0	0	0	0	K. pneumoniae
F1S1R1D2B3P1E05	SH205x28	0	201	141.0	133.95-148.05	470	0	0	0	0	0	0	0	0	K. pneumoniae
F1S1R1D2B3P1E05	SH211020x1x35	1	50	123.3	117.13499999999999-129.465	411	0	0	0	1	0	0	0	0	K. pneumoniae
F1S1R1D2B3P1E05	SH211020x1x36	1	56	123.3	117.13499999999999-129.465	411	0	0	0	1	0	0	0	0	K. pneumoniae
F1S1R1D2B3P1E05	SH211020x1x51	0	4127	120.6	114.57-126.63	402	0	0	0	0	0	0	0	0	K. pneumoniae
F1S1R1D2B3P1E05	SH211020x1x77	0	4217	113.7	108.015-119.385	379	0	0	0	0	0	0	0	0	K. pneumoniae
F1S1R1D2B3P1E05	SH211020x1x80	0	4532	113.7	108.015-119.385	379	0	0	0	0	0	0	0	0	K. pneumoniae
F1S1R1D2B3P1E05	SH211020x1x83	0	495	113.4	107.72999999999999-119.07	378	0	0	0	0	0	0	0	0	K. pneumoniae
F1S1R1D2B3P1E05	SH216x35	0	4138	151.8	144.20999999999998-159.39	506	0	0	0	0	0	0	0	0	K. pneumoniae
F1S1R1D2B3P1E05	SH217x08	0	4115	152.7	145.06499999999997-160.335	509	0	0	0	0	0	0	0	0	K. pneumoniae
F1S1R1D2B3P1E05	SH218x50	0	4137	153.0	145.35-160.65	510	0	0	0	0	0	0	0	0	K. pneumoniae
F1S1R1D2B3P1E05	SH219x31	0	4139	154.8	147.05999999999997-162.54	516	0	0	0	0	0	0	0	0	K. pneumoniae
F1S1R1D2B3P1E05	SH220222x1x29	1	70	69.3	65.835-72.765	231	0	0	0	1	0	0	1	1	K. pneumoniae
F1S1R1D2B3P1E05	SH220222x2x34	0	4278	73.2	69.54-76.86	244	0	0	0	0	0	0	0	0	K. pneumoniae
F1S1R1D2B3P1E05	SH220x19	0	4116	156.3	148.48499999999999-164.11499999999998	521	0	0	0	0	0	0	0	0	K. pneumoniae
F1S1R1D2B3P1E05	SH221020x2x66	1	60	132.9	126.255-139.54500000000002	443	0	0	0	1	0	0	0	0	K. pneumoniae
F1S1R1D2B3P1E05	SH221020x2x84	0	417	128.4	121.98-134.82000000000002	428	0	0	0	0	0	0	0	0	K. pneumoniae
F1S1R1D2B3P1E05	SH221x16	0	4120	156.3	148.48499999999999-164.11499999999998	521	0	0	0	0	0	0	0	0	K. pneumoniae
F1S1R1D2B3P1E05	SH221x27	0	4117	157.2	149.33999999999997-165.06	524	0	0	0	0	0	0	0	0	K. pneumoniae
F1S1R1D2B3P1E05	SH223x59	0	4144	159.3	151.33499999999998-167.265	531	0	0	0	0	0	0	0	0	K. pneumoniae
F1S1R1D2B3P1E05	SH226x49	0	479	159.3	151.33499999999998-167.265	531	0	0	0	0	0	0	0	0	K. pneumoniae
F1S1R1D2B3P1E05	SH230920x2x62	0	241	95.4	90.62999999999998-100.17	318	0	0	0	0	0	0	0	0	K. pneumoniae
F1S1R1D2B3P1E05	SH234x32	0	255	167.7	159.31499999999997-176.085	559	0	0	0	0	0	0	0	0	K. pneumoniae
F1S1R1D2B3P2G12	F1S1R1D3B1P2A11	0	312	8.1	7.694999999999999-8.505	27	0	0	0	0	0	0	0	0	K. pneumoniae
F1S1R1D2B3P2G12	F1S1R1D3B3P2A09	0	473	17.7	16.814999999999998-18.585	59	0	0	0	0	0	0	0	0	K. pneumoniae
F1S1R1D2B3P2G12	F1S1R1D3B4P3H03	0	4191	23.1	21.944999999999997-24.255	77	0	0	0	0	0	0	0	0	K. pneumoniae
F1S1R1D2B3P2G12	F1S1R1D4B1P3A08	0	314	26.7	25.365-28.035	89	0	0	0	0	0	0	0	0	K. pneumoniae
F1S1R1D2B3P2G12	F1S1R1D4B1P5A06	0	468	28.8	27.359999999999996-30.24	96	0	0	0	0	0	0	0	0	K. pneumoniae
F1S1R1D2B3P2G12	F1S1R1D4B2P4D03	0	4168	32.4	30.779999999999998-34.02	108	0	0	0	0	0	0	0	0	K. pneumoniae
F1S1R1D2B3P2G12	F1S1R1D4B2P5D09	0	502	33.0	31.349999999999998-34.65	110	0	0	0	0	0	0	0	0	K. pneumoniae
F1S1R1D2B3P2G12	F1S1R1D4B3P1H06	0	4162	34.5	32.775-36.225	115	0	0	0	0	0	0	0	0	K. pneumoniae
F1S1R1D2B3P2G12	F1S1R1D4B3P5A09	0	581	37.8	35.91-39.69	126	0	0	0	0	0	0	0	0	K. pneumoniae
F1S1R1D2B3P2G12	F1S1R1D4B4P1F07	0	583	38.4	36.48-40.32	128	0	0	0	0	0	0	0	0	K. pneumoniae
F1S1R1D2B3P2G12	F1S1R1D4B4P1H10	0	470	39.0	37.05-40.95	130	0	0	0	0	0	0	0	0	K. pneumoniae
F1S1R1D2B3P2G12	F1S1R1D4B4P2A07	0	492	39.6	37.62-41.580000000000005	132	0	0	0	0	0	0	0	0	K. pneumoniae
F1S1R1D2B3P2G12	F1S1R1D4B4P3D04	0	5157	40.2	38.18999999999999-42.21	134	0	0	0	0	0	0	0	0	K. pneumoniae
F1S1R1D2B3P2G12	F1S1R1D4B4P3G07	0	5156	40.2	38.18999999999999-42.21	134	0	0	0	0	0	0	0	0	K. pneumoniae
F1S1R1D2B3P2G12	F1S1R2D1B1P2E03	0	446	45.0	42.75-47.25	150	0	0	0	0	0	0	0	0	K. pneumoniae
F1S1R1D2B3P2G12	F1S1R2D1B1P3H03	0	470	45.9	43.605-48.195	153	0	0	0	0	0	0	0	0	K. pneumoniae
F1S1R1D2B3P2G12	F1S1R2D1B2P3D06	0	551	51.3	48.73499999999999-53.865	171	0	0	0	0	0	0	0	0	K. pneumoniae
F1S1R1D2B3P2G12	F1S1R2D1B2P5C03	0	518	53.4	50.73-56.07	178	0	0	0	0	0	0	0	0	K. pneumoniae
F1S1R1D2B3P2G12	F1S1R2D1B4P5D01	0	448	64.8	61.559999999999995-68.04	216	0	0	0	0	0	0	0	0	K. pneumoniae
F1S1R1D2B3P2G12	F1S1R2D2B2P1H07	0	5163	71.39999999999999	67.82999999999998-74.97	238	0	0	0	0	0	0	0	0	K. pneumoniae
F1S1R1D2B3P2G12	F1S1R2D3B1P1A07	0	4129	87.89999999999999	83.50499999999998-92.295	293	0	0	0	0	0	0	0	0	K. pneumoniae
F1S1R1D2B3P2G12	F1S1R2D3B1P1A08	0	4152	87.89999999999999	83.50499999999998-92.295	293	0	0	0	0	0	0	0	0	K. pneumoniae
F1S1R1D2B3P2G12	F1S1R2D3B1P1G05	0	6005	88.2	83.78999999999999-92.61000000000001	294	0	0	0	0	0	0	0	0	K. pneumoniae
F1S1R1D2B3P2G12	F1S1R2D4B1P1A02	0	4252	109.5	104.02499999999999-114.97500000000001	365	0	0	0	0	0	0	0	0	K. pneumoniae
F1S1R1D2B3P2G12	F1S1R2D4B1P4D07	0	5203	112.5	106.875-118.125	375	0	0	0	0	0	0	0	0	K. pneumoniae
F1S1R1D2B3P2G12	F1S1R2D4B4P5C02	0	5895	126.6	120.27-132.93	422	0	0	0	0	0	0	0	0	K. pneumoniae
F1S1R1D2B3P2G12	F1S1R3D1B4P1B07	0	469	142.2	135.08999999999997-149.31	474	0	0	0	0	0	0	0	0	K. pneumoniae
F1S1R1D2B3P2G12	F1S1R3D1B4P1C07	0	479	142.2	135.08999999999997-149.31	474	0	0	0	0	0	0	0	0	K. pneumoniae
F1S1R1D2B3P2G12	F1S1R3D1B4P2C09	0	462	147.0	139.65-154.35	490	0	0	0	0	0	0	0	0	K. pneumoniae
F1S1R1D2B3P2G12	F1S1R3D1B4P2D01	0	4257	145.2	137.93999999999997-152.46	484	0	0	0	0	0	0	0	0	K. pneumoniae
F1S1R1D2B3P2G12	F1S1R3D1B4P2D05	0	549	146.1	138.795-153.405	487	0	0	0	0	0	0	0	0	K. pneumoniae
F1S1R1D2B3P2G12	F1S1R3D1B4P2G01	0	4178	145.5	138.225-152.775	485	0	0	0	0	0	0	0	0	K. pneumoniae
F1S1R1D2B3P2G12	F1S1R3D1B4P2H03	0	458	144.9	137.655-152.145	483	0	0	0	0	0	0	0	0	K. pneumoniae
F1S1R1D2B3P2G12	F1S1R3D1B4P4B12	0	466	156.6	148.76999999999998-164.43	522	0	0	0	0	0	0	0	0	K. pneumoniae
F1S1R1D2B3P2G12	F1S1R3D1B4P4D05	0	4171	154.2	146.48999999999998-161.91	514	0	0	0	0	0	0	0	0	K. pneumoniae
F1S1R1D2B3P2G12	F1S1R3D1B4P5G03	0	4229	158.4	150.48-166.32000000000002	528	0	0	0	0	0	0	0	0	K. pneumoniae
F1S1R1D2B3P2G12	SH010621x1x94	0	462	9.3	8.834999999999999-9.764999999999999	31	0	0	0	0	0	0	0	0	K. pneumoniae
F1S1R1D2B3P2G12	SH010621x2x02	0	449	8.7	8.264999999999999-9.135	29	0	0	0	0	0	0	0	0	K. pneumoniae
F1S1R1D2B3P2G12	SH010621x2x06	0	461	9.0	8.549999999999999-9.450000000000001	30	0	0	0	0	0	0	0	0	K. pneumoniae
F1S1R1D2B3P2G12	SH011020x2x27	0	544	100.8	95.75999999999999-105.84	336	0	0	0	0	0	0	0	0	K. pneumoniae
F1S1R1D2B3P2G12	SH020221x2x33	0	4485	146.1	138.795-153.405	487	0	0	0	0	0	0	0	0	K. pneumoniae
F1S1R1D2B3P2G12	SH020221x2x44	0	465	146.1	138.795-153.405	487	0	0	0	0	0	0	0	0	K. pneumoniae
F1S1R1D2B3P2G12	SH020221x2x55	0	464	144.0	136.79999999999998-151.20000000000002	480	0	0	0	0	0	0	0	0	K. pneumoniae
F1S1R1D2B3P2G12	SH020221x2x66	0	475	143.1	135.945-150.255	477	0	0	0	0	0	0	0	0	K. pneumoniae
F1S1R1D2B3P2G12	SH030621x1x10	0	457	142.8	135.65999999999997-149.94	476	0	0	0	0	0	0	0	0	K. pneumoniae
F1S1R1D2B3P2G12	SH030621x1x16	0	4433	64.2	60.99-67.41000000000001	214	0	0	0	0	0	0	0	0	K. pneumoniae
F1S1R1D2B3P2G12	SH040221x1x62	0	4265	168.9	160.45499999999998-177.34500000000003	563	0	0	0	0	0	0	0	0	K. pneumoniae
F1S1R1D2B3P2G12	SH040221x2x84	0	313	152.1	144.49499999999998-159.705	507	0	0	0	0	0	0	0	0	K. pneumoniae
F1S1R1D2B3P2G12	SH040321x1x61	0	478	57.0	54.15-59.85	190	0	0	0	0	0	0	0	0	K. pneumoniae
F1S1R1D2B3P2G12	SH040321x1x69	0	4640	55.2	52.43999999999999-57.96	184	0	0	0	0	0	0	0	0	K. pneumoniae
F1S1R1D2B3P2G12	SH081020x1x69	0	467	81.0	76.95-85.05	270	0	0	0	0	0	0	0	0	K. pneumoniae
F1S1R1D2B3P2G12	SH081020x2x41	0	4644	78.6	74.66999999999999-82.53	262	0	0	0	0	0	0	0	0	K. pneumoniae
F1S1R1D2B3P2G12	SH081020x2x48	0	4147	76.5	72.675-80.325	255	0	0	0	0	0	0	0	0	K. pneumoniae
F1S1R1D2B3P2G12	SH081020x2x62	0	451	76.2	72.39-80.01	254	0	0	0	0	0	0	0	0	K. pneumoniae
F1S1R1D2B3P2G12	SH141221x1x9	0	647	47.7	45.31499999999999-50.085	159	0	0	0	0	0	0	0	0	K. pneumoniae
F1S1R1D2B3P2G12	SH164x25	0	460	100.8	95.75999999999999-105.84	336	0	0	0	0	0	0	0	0	K. pneumoniae
F1S1R1D2B3P2G12	SH164x60	0	466	100.8	95.75999999999999-105.84	336	0	0	0	0	0	0	0	0	K. pneumoniae
F1S1R1D2B3P2G12	SH165x30	0	456	100.2	95.19-105.21000000000001	334	0	0	0	0	0	0	0	0	K. pneumoniae
F1S1R1D2B3P2G12	SH166x45	0	456	103.2	98.03999999999999-108.36000000000001	344	0	0	0	0	0	0	0	0	K. pneumoniae
F1S1R1D2B3P2G12	SH166x69	0	456	103.2	98.03999999999999-108.36000000000001	344	0	0	0	0	0	0	0	0	K. pneumoniae
F1S1R1D2B3P2G12	SH172x54	0	464	108.9	103.45499999999998-114.345	363	0	0	0	0	0	0	0	0	K. pneumoniae
F1S1R1D2B3P2G12	SH181120x1x78	0	457	75.0	71.25-78.75	250	0	0	0	0	0	0	0	0	K. pneumoniae
F1S1R1D2B3P2G12	SH181120x1x89	0	1547	73.2	69.54-76.86	244	0	0	0	0	0	0	0	0	K. pneumoniae
F1S1R1D2B3P2G12	SH181120x2x25	0	506	69.3	65.835-72.765	231	0	0	0	0	0	0	0	0	K. pneumoniae
F1S1R1D2B3P2G12	SH181120x2x58	0	260	63.6	60.419999999999995-66.78	212	0	0	0	0	0	0	0	0	K. pneumoniae
F1S1R1D2B3P2G12	SH190x34	0	495	122.7	116.56499999999998-128.83499999999998	409	0	0	0	0	0	0	0	0	K. pneumoniae
F1S1R1D2B3P2G12	SH200x44	0	5721	135.6	128.82-142.38	452	0	0	0	0	0	0	0	0	K. pneumoniae
F1S1R1D2B3P2G12	SH202x33	0	4841	138.6	131.67-145.53	462	0	0	0	0	0	0	0	0	K. pneumoniae
F1S1R1D2B3P2G12	SH205x28	0	484	140.1	133.095-147.105	467	0	0	0	0	0	0	0	0	K. pneumoniae
F1S1R1D2B3P2G12	SH211020x1x35	0	445	124.2	117.98999999999998-130.41	414	0	0	0	0	0	0	0	0	K. pneumoniae
F1S1R1D2B3P2G12	SH211020x1x36	0	459	124.2	117.98999999999998-130.41	414	0	0	0	0	0	0	0	0	K. pneumoniae
F1S1R1D2B3P2G12	SH211020x1x51	0	4155	121.5	115.425-127.575	405	0	0	0	0	0	0	0	0	K. pneumoniae
F1S1R1D2B3P2G12	SH211020x1x77	0	4248	114.6	108.86999999999999-120.33	382	0	0	0	0	0	0	0	0	K. pneumoniae
F1S1R1D2B3P2G12	SH211020x1x80	0	4546	114.6	108.86999999999999-120.33	382	0	0	0	0	0	0	0	0	K. pneumoniae
F1S1R1D2B3P2G12	SH211020x1x83	0	360	114.3	108.585-120.015	381	0	0	0	0	0	0	0	0	K. pneumoniae
F1S1R1D2B3P2G12	SH216x35	0	4170	150.9	143.355-158.44500000000002	503	0	0	0	0	0	0	0	0	K. pneumoniae
F1S1R1D2B3P2G12	SH217x08	0	4145	151.8	144.20999999999998-159.39	506	0	0	0	0	0	0	0	0	K. pneumoniae
F1S1R1D2B3P2G12	SH218x50	0	4169	152.1	144.49499999999998-159.705	507	0	0	0	0	0	0	0	0	K. pneumoniae
F1S1R1D2B3P2G12	SH219x31	0	4171	153.9	146.205-161.595	513	0	0	0	0	0	0	0	0	K. pneumoniae
F1S1R1D2B3P2G12	SH220222x1x29	0	470	68.39999999999999	64.97999999999999-71.82	228	0	0	0	0	0	0	0	0	K. pneumoniae
F1S1R1D2B3P2G12	SH220222x2x34	0	4281	72.3	68.68499999999999-75.915	241	0	0	0	0	0	0	0	0	K. pneumoniae
F1S1R1D2B3P2G12	SH220x19	0	4146	155.4	147.63-163.17000000000002	518	0	0	0	0	0	0	0	0	K. pneumoniae
F1S1R1D2B3P2G12	SH221020x2x66	0	463	133.8	127.10999999999997-140.48999999999998	446	0	0	0	0	0	0	0	0	K. pneumoniae
F1S1R1D2B3P2G12	SH221020x2x84	0	281	129.3	122.83499999999998-135.765	431	0	0	0	0	0	0	0	0	K. pneumoniae
F1S1R1D2B3P2G12	SH221x16	0	4150	155.4	147.63-163.17000000000002	518	0	0	0	0	0	0	0	0	K. pneumoniae
F1S1R1D2B3P2G12	SH221x27	0	4147	156.3	148.48499999999999-164.11499999999998	521	0	0	0	0	0	0	0	0	K. pneumoniae
F1S1R1D2B3P2G12	SH223x59	0	4176	158.4	150.48-166.32000000000002	528	0	0	0	0	0	0	0	0	K. pneumoniae
F1S1R1D2B3P2G12	SH226x49	0	342	158.4	150.48-166.32000000000002	528	0	0	0	0	0	0	0	0	K. pneumoniae
F1S1R1D2B3P2G12	SH230920x2x62	0	523	96.3	91.485-101.115	321	0	0	0	0	0	0	0	0	K. pneumoniae
F1S1R1D2B3P2G12	SH234x32	0	538	166.8	158.45999999999998-175.14	556	0	0	0	0	0	0	0	0	K. pneumoniae
F1S1R1D3B1P2A11	F1S1R1D3B3P2A09	0	473	9.6	9.12-10.08	32	0	0	0	0	0	0	0	0	K. pneumoniae
F1S1R1D3B1P2A11	F1S1R1D3B4P3H03	0	4185	15.0	14.25-15.75	50	0	0	0	0	0	0	0	0	K. pneumoniae
F1S1R1D3B1P2A11	F1S1R1D4B1P3A08	0	316	18.6	17.669999999999998-19.529999999999998	62	0	0	0	0	0	0	0	0	K. pneumoniae
F1S1R1D3B1P2A11	F1S1R1D4B1P5A06	0	469	20.7	19.665-21.735	69	0	0	0	0	0	0	0	0	K. pneumoniae
F1S1R1D3B1P2A11	F1S1R1D4B2P4D03	0	4162	24.3	23.085-25.515	81	0	0	0	0	0	0	0	0	K. pneumoniae
F1S1R1D3B1P2A11	F1S1R1D4B2P5D09	0	503	24.9	23.654999999999998-26.145	83	0	0	0	0	0	0	0	0	K. pneumoniae
F1S1R1D3B1P2A11	F1S1R1D4B3P1H06	0	4156	26.4	25.08-27.72	88	0	0	0	0	0	0	0	0	K. pneumoniae
F1S1R1D3B1P2A11	F1S1R1D4B3P5A09	0	582	29.7	28.214999999999996-31.185000000000002	99	0	0	0	0	0	0	0	0	K. pneumoniae
F1S1R1D3B1P2A11	F1S1R1D4B4P1F07	0	584	30.3	28.784999999999997-31.814999999999998	101	0	0	0	0	0	0	0	0	K. pneumoniae
F1S1R1D3B1P2A11	F1S1R1D4B4P1H10	0	470	30.9	29.354999999999997-32.445	103	0	0	0	0	0	0	0	0	K. pneumoniae
F1S1R1D3B1P2A11	F1S1R1D4B4P2A07	0	494	31.5	29.924999999999997-33.075	105	0	0	0	0	0	0	0	0	K. pneumoniae
F1S1R1D3B1P2A11	F1S1R1D4B4P3D04	0	5153	32.1	30.495-33.705000000000005	107	0	0	0	0	0	0	0	0	K. pneumoniae
F1S1R1D3B1P2A11	F1S1R1D4B4P3G07	0	5152	32.1	30.495-33.705000000000005	107	0	0	0	0	0	0	0	0	K. pneumoniae
F1S1R1D3B1P2A11	F1S1R2D1B1P2E03	0	447	36.9	35.055-38.745	123	0	0	0	0	0	0	0	0	K. pneumoniae
F1S1R1D3B1P2A11	F1S1R2D1B1P3H03	0	470	37.8	35.91-39.69	126	0	0	0	0	0	0	0	0	K. pneumoniae
F1S1R1D3B1P2A11	F1S1R2D1B2P3D06	0	463	43.2	41.03999999999999-45.36	144	0	0	0	0	0	0	0	0	K. pneumoniae
F1S1R1D3B1P2A11	F1S1R2D1B2P5C03	0	518	45.3	43.035-47.565	151	0	0	0	0	0	0	0	0	K. pneumoniae
F1S1R1D3B1P2A11	F1S1R2D1B4P5D01	0	448	56.7	53.864999999999995-59.535	189	0	0	0	0	0	0	0	0	K. pneumoniae
F1S1R1D3B1P2A11	F1S1R2D2B2P1H07	0	5159	63.3	60.135-66.465	211	0	0	0	0	0	0	0	0	K. pneumoniae
F1S1R1D3B1P2A11	F1S1R2D3B1P1A07	0	4121	79.8	75.80999999999999-83.79	266	0	0	0	0	0	0	0	0	K. pneumoniae
F1S1R1D3B1P2A11	F1S1R2D3B1P1A08	0	4144	79.8	75.80999999999999-83.79	266	0	0	0	0	0	0	0	0	K. pneumoniae
F1S1R1D3B1P2A11	F1S1R2D3B1P1G05	0	6007	80.1	76.09499999999998-84.105	267	0	0	0	0	0	0	0	0	K. pneumoniae
F1S1R1D3B1P2A11	F1S1R2D4B1P1A02	0	4247	101.4	96.32999999999998-106.47	338	0	0	0	0	0	0	0	0	K. pneumoniae
F1S1R1D3B1P2A11	F1S1R2D4B1P4D07	0	5200	104.4	99.17999999999999-109.61999999999999	348	0	0	0	0	0	0	0	0	K. pneumoniae
F1S1R1D3B1P2A11	F1S1R2D4B4P5C02	0	5898	118.5	112.57499999999999-124.42500000000001	395	0	0	0	0	0	0	0	0	K. pneumoniae
F1S1R1D3B1P2A11	F1S1R3D1B4P1B07	0	467	134.1	127.39499999999998-140.805	447	0	0	0	0	0	0	0	0	K. pneumoniae
F1S1R1D3B1P2A11	F1S1R3D1B4P1C07	0	477	134.1	127.39499999999998-140.805	447	0	0	0	0	0	0	0	0	K. pneumoniae
F1S1R1D3B1P2A11	F1S1R3D1B4P2C09	0	464	138.9	131.955-145.845	463	0	0	0	0	0	0	0	0	K. pneumoniae
F1S1R1D3B1P2A11	F1S1R3D1B4P2D01	0	4252	137.1	130.24499999999998-143.955	457	0	0	0	0	0	0	0	0	K. pneumoniae
F1S1R1D3B1P2A11	F1S1R3D1B4P2D05	0	550	138.0	131.1-144.9	460	0	0	0	0	0	0	0	0	K. pneumoniae
F1S1R1D3B1P2A11	F1S1R3D1B4P2G01	0	4172	137.4	130.53-144.27	458	0	0	0	0	0	0	0	0	K. pneumoniae
F1S1R1D3B1P2A11	F1S1R3D1B4P2H03	0	459	136.8	129.95999999999998-143.64	456	0	0	0	0	0	0	0	0	K. pneumoniae
F1S1R1D3B1P2A11	F1S1R3D1B4P4B12	0	466	148.5	141.075-155.925	495	0	0	0	0	0	0	0	0	K. pneumoniae
F1S1R1D3B1P2A11	F1S1R3D1B4P4D05	0	4164	146.1	138.795-153.405	487	0	0	0	0	0	0	0	0	K. pneumoniae
F1S1R1D3B1P2A11	F1S1R3D1B4P5G03	0	4225	150.3	142.78499999999997-157.815	501	0	0	0	0	0	0	0	0	K. pneumoniae
F1S1R1D3B1P2A11	SH010621x1x94	0	462	17.4	16.529999999999998-18.27	58	0	0	0	0	0	0	0	0	K. pneumoniae
F1S1R1D3B1P2A11	SH010621x2x02	0	449	16.8	15.959999999999999-17.64	56	0	0	0	0	0	0	0	0	K. pneumoniae
F1S1R1D3B1P2A11	SH010621x2x06	0	461	17.1	16.244999999999997-17.955	57	0	0	0	0	0	0	0	0	K. pneumoniae
F1S1R1D3B1P2A11	SH011020x2x27	0	545	108.9	103.45499999999998-114.345	363	0	0	0	0	0	0	0	0	K. pneumoniae
F1S1R1D3B1P2A11	SH020221x2x33	0	4472	154.2	146.48999999999998-161.91	514	0	0	0	0	0	0	0	0	K. pneumoniae
F1S1R1D3B1P2A11	SH020221x2x44	0	465	154.2	146.48999999999998-161.91	514	0	0	0	0	0	0	0	0	K. pneumoniae
F1S1R1D3B1P2A11	SH020221x2x55	0	464	152.1	144.49499999999998-159.705	507	0	0	0	0	0	0	0	0	K. pneumoniae
F1S1R1D3B1P2A11	SH020221x2x66	0	475	151.2	143.64-158.76	504	0	0	0	0	0	0	0	0	K. pneumoniae
F1S1R1D3B1P2A11	SH030621x1x10	0	457	150.9	143.355-158.44500000000002	503	0	0	0	0	0	0	0	0	K. pneumoniae
F1S1R1D3B1P2A11	SH030621x1x16	0	4424	72.3	68.68499999999999-75.915	241	0	0	0	0	0	0	0	0	K. pneumoniae
F1S1R1D3B1P2A11	SH040221x1x62	0	4259	177.0	168.15-185.85	590	0	0	0	0	0	0	0	0	K. pneumoniae
F1S1R1D3B1P2A11	SH040221x2x84	0	350	160.2	152.18999999999997-168.21	534	0	0	0	0	0	0	0	0	K. pneumoniae
F1S1R1D3B1P2A11	SH040321x1x61	0	479	65.1	61.84499999999999-68.355	217	0	0	0	0	0	0	0	0	K. pneumoniae
F1S1R1D3B1P2A11	SH040321x1x69	0	4633	63.3	60.135-66.465	211	0	0	0	0	0	0	0	0	K. pneumoniae
F1S1R1D3B1P2A11	SH081020x1x69	0	469	89.1	84.645-93.55499999999999	297	0	0	0	0	0	0	0	0	K. pneumoniae
F1S1R1D3B1P2A11	SH081020x2x41	0	4634	86.7	82.365-91.03500000000001	289	0	0	0	0	0	0	0	0	K. pneumoniae
F1S1R1D3B1P2A11	SH081020x2x48	0	4141	84.6	80.36999999999999-88.83	282	0	0	0	0	0	0	0	0	K. pneumoniae
F1S1R1D3B1P2A11	SH081020x2x62	0	452	84.3	80.085-88.515	281	0	0	0	0	0	0	0	0	K. pneumoniae
F1S1R1D3B1P2A11	SH141221x1x9	0	648	39.6	37.62-41.580000000000005	132	0	0	0	0	0	0	0	0	K. pneumoniae
F1S1R1D3B1P2A11	SH164x25	0	460	92.7	88.065-97.33500000000001	309	0	0	0	0	0	0	0	0	K. pneumoniae
F1S1R1D3B1P2A11	SH164x60	0	466	92.7	88.065-97.33500000000001	309	0	0	0	0	0	0	0	0	K. pneumoniae
F1S1R1D3B1P2A11	SH165x30	0	456	92.1	87.49499999999999-96.705	307	0	0	0	0	0	0	0	0	K. pneumoniae
F1S1R1D3B1P2A11	SH166x45	0	456	95.1	90.34499999999998-99.855	317	0	0	0	0	0	0	0	0	K. pneumoniae
F1S1R1D3B1P2A11	SH166x69	0	456	95.1	90.34499999999998-99.855	317	0	0	0	0	0	0	0	0	K. pneumoniae
F1S1R1D3B1P2A11	SH172x54	0	466	100.8	95.75999999999999-105.84	336	0	0	0	0	0	0	0	0	K. pneumoniae
F1S1R1D3B1P2A11	SH181120x1x78	0	457	83.1	78.945-87.255	277	0	0	0	0	0	0	0	0	K. pneumoniae
F1S1R1D3B1P2A11	SH181120x1x89	0	1543	81.3	77.235-85.365	271	0	0	0	0	0	0	0	0	K. pneumoniae
F1S1R1D3B1P2A11	SH181120x2x25	0	506	77.39999999999999	73.52999999999999-81.27	258	0	0	0	0	0	0	0	0	K. pneumoniae
F1S1R1D3B1P2A11	SH181120x2x58	0	296	71.7	68.115-75.28500000000001	239	0	0	0	0	0	0	0	0	K. pneumoniae
F1S1R1D3B1P2A11	SH190x34	0	496	114.6	108.86999999999999-120.33	382	0	0	0	0	0	0	0	0	K. pneumoniae
F1S1R1D3B1P2A11	SH200x44	0	5715	127.5	121.125-133.875	425	0	0	0	0	0	0	0	0	K. pneumoniae
F1S1R1D3B1P2A11	SH202x33	0	4834	130.5	123.975-137.025	435	0	0	0	0	0	0	0	0	K. pneumoniae
F1S1R1D3B1P2A11	SH205x28	0	484	132.0	125.39999999999999-138.6	440	0	0	0	0	0	0	0	0	K. pneumoniae
F1S1R1D3B1P2A11	SH211020x1x35	0	446	132.3	125.68499999999997-138.915	441	0	0	0	0	0	0	0	0	K. pneumoniae
F1S1R1D3B1P2A11	SH211020x1x36	0	459	132.3	125.68499999999997-138.915	441	0	0	0	0	0	0	0	0	K. pneumoniae
F1S1R1D3B1P2A11	SH211020x1x51	0	4149	129.6	123.11999999999999-136.08	432	0	0	0	0	0	0	0	0	K. pneumoniae
F1S1R1D3B1P2A11	SH211020x1x77	0	4242	122.7	116.56499999999998-128.83499999999998	409	0	0	0	0	0	0	0	0	K. pneumoniae
F1S1R1D3B1P2A11	SH211020x1x80	0	4538	122.7	116.56499999999998-128.83499999999998	409	0	0	0	0	0	0	0	0	K. pneumoniae
F1S1R1D3B1P2A11	SH211020x1x83	1	123	122.4	116.27999999999999-128.52	408	0	0	0	0	0	0	0	0	K. pneumoniae
F1S1R1D3B1P2A11	SH216x35	0	4164	142.8	135.65999999999997-149.94	476	0	0	0	0	0	0	0	0	K. pneumoniae
F1S1R1D3B1P2A11	SH217x08	0	4138	143.7	136.515-150.885	479	0	0	0	0	0	0	0	0	K. pneumoniae
F1S1R1D3B1P2A11	SH218x50	0	4163	144.0	136.79999999999998-151.20000000000002	480	0	0	0	0	0	0	0	0	K. pneumoniae
F1S1R1D3B1P2A11	SH219x31	0	4165	145.8	138.51-153.08999999999997	486	0	0	0	0	0	0	0	0	K. pneumoniae
F1S1R1D3B1P2A11	SH220222x1x29	0	472	60.3	57.285-63.315	201	0	0	0	0	0	0	0	0	K. pneumoniae
F1S1R1D3B1P2A11	SH220222x2x34	0	4276	64.2	60.99-67.41000000000001	214	0	0	0	0	0	0	0	0	K. pneumoniae
F1S1R1D3B1P2A11	SH220x19	0	4139	147.3	139.93499999999997-154.665	491	0	0	0	0	0	0	0	0	K. pneumoniae
F1S1R1D3B1P2A11	SH221020x2x66	0	463	141.9	134.805-148.995	473	0	0	0	0	0	0	0	0	K. pneumoniae
F1S1R1D3B1P2A11	SH221020x2x84	0	194	137.4	130.53-144.27	458	0	0	0	0	0	0	0	0	K. pneumoniae
F1S1R1D3B1P2A11	SH221x16	0	4143	147.3	139.93499999999997-154.665	491	0	0	0	0	0	0	0	0	K. pneumoniae
F1S1R1D3B1P2A11	SH221x27	0	4140	148.2	140.79-155.60999999999999	494	0	0	0	0	0	0	0	0	K. pneumoniae
F1S1R1D3B1P2A11	SH223x59	0	4170	150.3	142.78499999999997-157.815	501	0	0	0	0	0	0	0	0	K. pneumoniae
F1S1R1D3B1P2A11	SH226x49	0	348	150.3	142.78499999999997-157.815	501	0	0	0	0	0	0	0	0	K. pneumoniae
F1S1R1D3B1P2A11	SH230920x2x62	0	524	104.4	99.17999999999999-109.61999999999999	348	0	0	0	0	0	0	0	0	K. pneumoniae
F1S1R1D3B1P2A11	SH234x32	0	538	158.7	150.765-166.635	529	0	0	0	0	0	0	0	0	K. pneumoniae
F1S1R1D3B3P2A09	F1S1R1D3B4P3H03	0	4184	5.4	5.129999999999999-5.67	18	0	0	0	0	0	0	0	0	K. pneumoniae
F1S1R1D3B3P2A09	F1S1R1D4B1P3A08	0	475	9.0	8.549999999999999-9.450000000000001	30	0	0	0	0	0	0	0	0	K. pneumoniae
F1S1R1D3B3P2A09	F1S1R1D4B1P5A06	0	82	11.1	10.545-11.655	37	0	0	0	1	0	0	0	0	K. pneumoniae
F1S1R1D3B3P2A09	F1S1R1D4B2P4D03	0	4160	14.7	13.964999999999998-15.435	49	0	0	0	0	0	0	0	0	K. pneumoniae
F1S1R1D3B3P2A09	F1S1R1D4B2P5D09	0	246	15.3	14.534999999999998-16.065	51	0	0	0	0	0	0	0	0	K. pneumoniae
F1S1R1D3B3P2A09	F1S1R1D4B3P1H06	0	4154	16.8	15.959999999999999-17.64	56	0	0	0	0	0	0	0	0	K. pneumoniae
F1S1R1D3B3P2A09	F1S1R1D4B3P5A09	0	323	20.1	19.094999999999995-21.105	67	0	0	0	0	0	0	0	0	K. pneumoniae
F1S1R1D3B3P2A09	F1S1R1D4B4P1F07	0	325	20.7	19.665-21.735	69	0	0	0	0	0	0	0	0	K. pneumoniae
F1S1R1D3B3P2A09	F1S1R1D4B4P1H10	0	211	21.3	20.235-22.365000000000002	71	0	0	0	0	0	0	0	0	K. pneumoniae
F1S1R1D3B3P2A09	F1S1R1D4B4P2A07	0	235	21.9	20.804999999999996-22.995	73	0	0	0	0	0	0	0	0	K. pneumoniae
F1S1R1D3B3P2A09	F1S1R1D4B4P3D04	0	5150	22.5	21.375-23.625	75	0	0	0	0	0	0	0	0	K. pneumoniae
F1S1R1D3B3P2A09	F1S1R1D4B4P3G07	0	5149	22.5	21.375-23.625	75	0	0	0	0	0	0	0	0	K. pneumoniae
F1S1R1D3B3P2A09	F1S1R2D1B1P2E03	0	187	27.3	25.935-28.665000000000003	91	0	0	0	0	0	0	0	0	K. pneumoniae
F1S1R1D3B3P2A09	F1S1R2D1B1P3H03	0	211	28.2	26.79-29.61	94	0	0	0	0	0	0	0	0	K. pneumoniae
F1S1R1D3B3P2A09	F1S1R2D1B2P3D06	0	614	33.6	31.919999999999998-35.28	112	0	0	0	0	0	0	0	0	K. pneumoniae
F1S1R1D3B3P2A09	F1S1R2D1B2P5C03	0	259	35.7	33.91499999999999-37.485	119	0	0	0	0	0	0	0	0	K. pneumoniae
F1S1R1D3B3P2A09	F1S1R2D1B4P5D01	0	197	47.1	44.745-49.455000000000005	157	0	0	0	0	0	0	0	0	K. pneumoniae
F1S1R1D3B3P2A09	F1S1R2D2B2P1H07	0	5156	53.7	51.01499999999999-56.385	179	0	0	0	0	0	0	0	0	K. pneumoniae
F1S1R1D3B3P2A09	F1S1R2D3B1P1A07	0	4124	70.2	66.69-73.71000000000001	234	0	0	0	0	0	0	0	0	K. pneumoniae
F1S1R1D3B3P2A09	F1S1R2D3B1P1A08	0	4143	70.2	66.69-73.71000000000001	234	0	0	0	0	0	0	0	0	K. pneumoniae
F1S1R1D3B3P2A09	F1S1R2D3B1P1G05	0	5999	70.5	66.975-74.025	235	0	0	0	0	0	0	0	0	K. pneumoniae
F1S1R1D3B3P2A09	F1S1R2D4B1P1A02	0	4270	91.8	87.21-96.39	306	0	0	0	0	0	0	0	0	K. pneumoniae
F1S1R1D3B3P2A09	F1S1R2D4B1P4D07	0	5217	94.8	90.05999999999999-99.54	316	0	0	0	0	0	0	0	0	K. pneumoniae
F1S1R1D3B3P2A09	F1S1R2D4B4P5C02	0	5891	108.9	103.45499999999998-114.345	363	0	0	0	0	0	0	0	0	K. pneumoniae
F1S1R1D3B3P2A09	F1S1R3D1B4P1B07	0	218	124.5	118.27499999999999-130.725	415	0	0	0	0	0	0	0	0	K. pneumoniae
F1S1R1D3B3P2A09	F1S1R3D1B4P1C07	0	228	124.5	118.27499999999999-130.725	415	0	0	0	0	0	0	0	0	K. pneumoniae
F1S1R1D3B3P2A09	F1S1R3D1B4P2C09	0	205	129.3	122.83499999999998-135.765	431	0	0	0	0	0	0	0	0	K. pneumoniae
F1S1R1D3B3P2A09	F1S1R3D1B4P2D01	0	4249	127.5	121.125-133.875	425	0	0	0	0	0	0	0	0	K. pneumoniae
F1S1R1D3B3P2A09	F1S1R3D1B4P2D05	0	289	128.4	121.98-134.82000000000002	428	0	0	0	0	0	0	0	0	K. pneumoniae
F1S1R1D3B3P2A09	F1S1R3D1B4P2G01	0	4170	127.8	121.41-134.19	426	0	0	0	0	0	0	0	0	K. pneumoniae
F1S1R1D3B3P2A09	F1S1R3D1B4P2H03	0	201	127.2	120.83999999999999-133.56	424	0	0	0	0	0	0	0	0	K. pneumoniae
F1S1R1D3B3P2A09	F1S1R3D1B4P4B12	1	11	138.9	131.955-145.845	463	0	1	1	1	0	0	0	0	K. pneumoniae
F1S1R1D3B3P2A09	F1S1R3D1B4P4D05	0	4162	136.5	129.67499999999998-143.32500000000002	455	0	0	0	0	0	0	0	0	K. pneumoniae
F1S1R1D3B3P2A09	F1S1R3D1B4P5G03	0	4223	140.7	133.665-147.73499999999999	469	0	0	0	0	0	0	0	0	K. pneumoniae
F1S1R1D3B3P2A09	SH010621x1x94	0	211	27.0	25.65-28.35	90	0	0	0	0	0	0	0	0	K. pneumoniae
F1S1R1D3B3P2A09	SH010621x2x02	0	70	26.4	25.08-27.72	88	0	0	0	1	0	0	0	0	K. pneumoniae
F1S1R1D3B3P2A09	SH010621x2x06	0	82	26.7	25.365-28.035	89	0	0	0	1	0	0	0	0	K. pneumoniae
F1S1R1D3B3P2A09	SH011020x2x27	0	286	118.5	112.57499999999999-124.42500000000001	395	0	0	0	0	0	0	0	0	K. pneumoniae
F1S1R1D3B3P2A09	SH020221x2x33	0	4481	163.8	155.60999999999999-171.98999999999998	546	0	0	0	0	0	0	0	0	K. pneumoniae
F1S1R1D3B3P2A09	SH020221x2x44	1	86	163.8	155.60999999999999-171.98999999999998	546	0	0	0	1	0	0	0	0	K. pneumoniae
F1S1R1D3B3P2A09	SH020221x2x55	1	85	161.7	153.61499999999998-169.785	539	0	0	0	1	0	0	0	0	K. pneumoniae
F1S1R1D3B3P2A09	SH020221x2x66	1	96	160.8	152.75999999999996-168.84	536	0	0	0	1	0	0	0	0	K. pneumoniae
F1S1R1D3B3P2A09	SH030621x1x10	1	78	160.5	152.475-168.525	535	0	0	0	1	0	0	0	0	K. pneumoniae
F1S1R1D3B3P2A09	SH030621x1x16	0	4452	81.89999999999999	77.80499999999999-85.99499999999999	273	0	0	0	0	0	0	0	0	K. pneumoniae
F1S1R1D3B3P2A09	SH040221x1x62	0	4283	186.6	177.26999999999998-195.93	622	0	0	0	0	0	0	0	0	K. pneumoniae
F1S1R1D3B3P2A09	SH040221x2x84	0	507	169.8	161.30999999999997-178.29	566	0	0	0	0	0	0	0	0	K. pneumoniae
F1S1R1D3B3P2A09	SH040321x1x61	0	228	74.7	70.965-78.435	249	0	0	0	0	0	0	0	0	K. pneumoniae
F1S1R1D3B3P2A09	SH040321x1x69	0	4675	72.89999999999999	69.255-76.54499999999999	243	0	0	0	0	0	0	0	0	K. pneumoniae
F1S1R1D3B3P2A09	SH081020x1x69	1	91	98.7	93.765-103.635	329	0	0	0	1	0	0	0	1	K. pneumoniae
F1S1R1D3B3P2A09	SH081020x2x41	0	4676	96.3	91.485-101.115	321	0	0	0	0	0	0	0	0	K. pneumoniae
F1S1R1D3B3P2A09	SH081020x2x48	0	4139	94.2	89.49-98.91000000000001	314	0	0	0	0	0	0	0	0	K. pneumoniae
F1S1R1D3B3P2A09	SH081020x2x62	1	79	93.9	89.20499999999998-98.595	313	0	0	0	1	0	0	0	1	K. pneumoniae
F1S1R1D3B3P2A09	SH141221x1x9	0	389	30.0	28.5-31.5	100	0	0	0	0	0	0	0	0	K. pneumoniae
F1S1R1D3B3P2A09	SH164x25	0	209	83.1	78.945-87.255	277	0	0	0	0	0	0	0	0	K. pneumoniae
F1S1R1D3B3P2A09	SH164x60	0	215	83.1	78.945-87.255	277	0	0	0	0	0	0	0	0	K. pneumoniae
F1S1R1D3B3P2A09	SH165x30	0	205	82.5	78.375-86.625	275	0	0	0	0	0	0	0	0	K. pneumoniae
F1S1R1D3B3P2A09	SH166x45	0	205	85.5	81.225-89.775	285	0	0	0	0	0	0	0	0	K. pneumoniae
F1S1R1D3B3P2A09	SH166x69	0	205	85.5	81.225-89.775	285	0	0	0	0	0	0	0	0	K. pneumoniae
F1S1R1D3B3P2A09	SH172x54	1	87	91.2	86.64-95.76	304	0	0	0	1	0	0	0	1	K. pneumoniae
F1S1R1D3B3P2A09	SH181120x1x78	1	78	92.7	88.065-97.33500000000001	309	0	0	0	1	0	0	0	1	K. pneumoniae
F1S1R1D3B3P2A09	SH181120x1x89	0	1523	90.9	86.35499999999999-95.445	303	0	0	0	0	0	0	0	0	K. pneumoniae
F1S1R1D3B3P2A09	SH181120x2x25	0	247	87.0	82.64999999999999-91.35000000000001	290	0	0	0	0	0	0	0	0	K. pneumoniae
F1S1R1D3B3P2A09	SH181120x2x58	0	453	81.3	77.235-85.365	271	0	0	0	0	0	0	0	0	K. pneumoniae
F1S1R1D3B3P2A09	SH190x34	0	237	105.0	99.75-110.25	350	0	0	0	0	0	0	0	0	K. pneumoniae
F1S1R1D3B3P2A09	SH200x44	0	5710	117.9	112.00499999999998-123.795	393	0	0	0	0	0	0	0	0	K. pneumoniae
F1S1R1D3B3P2A09	SH202x33	0	4848	120.9	114.85499999999999-126.945	403	0	0	0	0	0	0	0	0	K. pneumoniae
F1S1R1D3B3P2A09	SH205x28	0	225	122.4	116.27999999999999-128.52	408	0	0	0	0	0	0	0	0	K. pneumoniae
F1S1R1D3B3P2A09	SH211020x1x35	1	73	141.9	134.805-148.995	473	0	0	0	1	0	0	0	0	K. pneumoniae
F1S1R1D3B3P2A09	SH211020x1x36	1	80	141.9	134.805-148.995	473	0	0	0	1	0	0	0	0	K. pneumoniae
F1S1R1D3B3P2A09	SH211020x1x51	0	4148	139.2	132.23999999999998-146.16	464	0	0	0	0	0	0	0	0	K. pneumoniae
F1S1R1D3B3P2A09	SH211020x1x77	0	4238	132.3	125.68499999999997-138.915	441	0	0	0	0	0	0	0	0	K. pneumoniae
F1S1R1D3B3P2A09	SH211020x1x80	0	4552	132.3	125.68499999999997-138.915	441	0	0	0	0	0	0	0	0	K. pneumoniae
F1S1R1D3B3P2A09	SH211020x1x83	0	519	132.0	125.39999999999999-138.6	440	0	0	0	0	0	0	0	0	K. pneumoniae
F1S1R1D3B3P2A09	SH216x35	0	4160	133.2	126.53999999999998-139.85999999999999	444	0	0	0	0	0	0	0	0	K. pneumoniae
F1S1R1D3B3P2A09	SH217x08	0	4136	134.1	127.39499999999998-140.805	447	0	0	0	0	0	0	0	0	K. pneumoniae
F1S1R1D3B3P2A09	SH218x50	0	4159	134.4	127.67999999999999-141.12	448	0	0	0	0	0	0	0	0	K. pneumoniae
F1S1R1D3B3P2A09	SH219x31	0	4161	136.2	129.39-143.01	454	0	0	0	0	0	0	0	0	K. pneumoniae
F1S1R1D3B3P2A09	SH220222x1x29	0	94	50.7	48.16499999999999-53.235	169	0	0	0	1	0	0	0	0	K. pneumoniae
F1S1R1D3B3P2A09	SH220222x2x34	0	4300	54.6	51.87-57.330000000000005	182	0	0	0	0	0	0	0	0	K. pneumoniae
F1S1R1D3B3P2A09	SH220x19	0	4137	137.7	130.81499999999997-144.585	459	0	0	0	0	0	0	0	0	K. pneumoniae
F1S1R1D3B3P2A09	SH221020x2x66	1	84	151.5	143.92499999999998-159.07500000000002	505	0	0	0	1	0	0	0	0	K. pneumoniae
F1S1R1D3B3P2A09	SH221020x2x84	0	441	147.0	139.65-154.35	490	0	0	0	0	0	0	0	0	K. pneumoniae
F1S1R1D3B3P2A09	SH221x16	0	4141	137.7	130.81499999999997-144.585	459	0	0	0	0	0	0	0	0	K. pneumoniae
F1S1R1D3B3P2A09	SH221x27	0	4138	138.6	131.67-145.53	462	0	0	0	0	0	0	0	0	K. pneumoniae
F1S1R1D3B3P2A09	SH223x59	0	4166	140.7	133.665-147.73499999999999	469	0	0	0	0	0	0	0	0	K. pneumoniae
F1S1R1D3B3P2A09	SH226x49	0	505	140.7	133.665-147.73499999999999	469	0	0	0	0	0	0	0	0	K. pneumoniae
F1S1R1D3B3P2A09	SH230920x2x62	0	265	114.0	108.3-119.7	380	0	0	0	0	0	0	0	0	K. pneumoniae
F1S1R1D3B3P2A09	SH234x32	0	279	149.1	141.64499999999998-156.555	497	0	0	0	0	0	0	0	0	K. pneumoniae
F1S1R1D3B4P3H03	F1S1R1D4B1P3A08	0	4195	3.6	3.4199999999999995-3.78	12	0	0	0	0	0	0	0	0	K. pneumoniae
F1S1R1D3B4P3H03	F1S1R1D4B1P5A06	0	4145	5.7	5.415-5.985	19	0	0	0	0	0	0	0	0	K. pneumoniae
F1S1R1D3B4P3H03	F1S1R1D4B2P4D03	0	406	9.3	8.834999999999999-9.764999999999999	31	0	0	0	0	0	0	0	0	K. pneumoniae
F1S1R1D3B4P3H03	F1S1R1D4B2P5D09	0	4197	9.9	9.405-10.395000000000001	33	0	0	0	0	0	0	0	0	K. pneumoniae
F1S1R1D3B4P3H03	F1S1R1D4B3P1H06	0	399	11.4	10.83-11.97	38	0	0	0	0	0	0	0	0	K. pneumoniae
F1S1R1D3B4P3H03	F1S1R1D4B3P5A09	0	4292	14.7	13.964999999999998-15.435	49	0	0	0	0	0	0	0	0	K. pneumoniae
F1S1R1D3B4P3H03	F1S1R1D4B4P1F07	0	4294	15.3	14.534999999999998-16.065	51	0	0	0	0	0	0	0	0	K. pneumoniae
F1S1R1D3B4P3H03	F1S1R1D4B4P1H10	0	4181	15.9	15.104999999999999-16.695	53	0	0	0	0	0	0	0	0	K. pneumoniae
F1S1R1D3B4P3H03	F1S1R1D4B4P2A07	0	4202	16.5	15.674999999999999-17.325	55	0	0	0	0	0	0	0	0	K. pneumoniae
F1S1R1D3B4P3H03	F1S1R1D4B4P3D04	0	1696	17.1	16.244999999999997-17.955	57	0	0	0	0	0	0	0	0	K. pneumoniae
F1S1R1D3B4P3H03	F1S1R1D4B4P3G07	0	1694	17.1	16.244999999999997-17.955	57	0	0	0	0	0	0	0	0	K. pneumoniae
F1S1R1D3B4P3H03	F1S1R2D1B1P2E03	0	4159	21.9	20.804999999999996-22.995	73	0	0	0	0	0	0	0	0	K. pneumoniae
F1S1R1D3B4P3H03	F1S1R2D1B1P3H03	0	4181	22.8	21.66-23.94	76	0	0	0	0	0	0	0	0	K. pneumoniae
F1S1R1D3B4P3H03	F1S1R2D1B2P3D06	0	4222	28.2	26.79-29.61	94	0	0	0	0	0	0	0	0	K. pneumoniae
F1S1R1D3B4P3H03	F1S1R2D1B2P5C03	0	4236	30.3	28.784999999999997-31.814999999999998	101	0	0	0	0	0	0	0	0	K. pneumoniae
F1S1R1D3B4P3H03	F1S1R2D1B4P5D01	0	4167	41.7	39.614999999999995-43.785	139	0	0	0	0	0	0	0	0	K. pneumoniae
F1S1R1D3B4P3H03	F1S1R2D2B2P1H07	0	1701	48.3	45.885-50.714999999999996	161	0	0	0	0	0	0	0	0	K. pneumoniae
F1S1R1D3B4P3H03	F1S1R2D3B1P1A07	0	384	64.8	61.559999999999995-68.04	216	0	0	0	0	0	0	0	0	K. pneumoniae
F1S1R1D3B4P3H03	F1S1R2D3B1P1A08	0	364	64.8	61.559999999999995-68.04	216	0	0	0	0	0	0	0	0	K. pneumoniae
F1S1R1D3B4P3H03	F1S1R2D3B1P1G05	0	2803	65.1	61.84499999999999-68.355	217	0	0	0	0	0	0	0	0	K. pneumoniae
F1S1R1D3B4P3H03	F1S1R2D4B1P1A02	0	2357	86.39999999999999	82.07999999999998-90.72	288	0	0	0	0	0	0	0	0	K. pneumoniae
F1S1R1D3B4P3H03	F1S1R2D4B1P4D07	0	3354	89.39999999999999	84.92999999999999-93.86999999999999	298	0	0	0	0	0	0	0	0	K. pneumoniae
F1S1R1D3B4P3H03	F1S1R2D4B4P5C02	0	2689	103.5	98.32499999999999-108.67500000000001	345	0	0	0	0	0	0	0	0	K. pneumoniae
F1S1R1D3B4P3H03	F1S1R3D1B4P1B07	0	4181	119.1	113.145-125.05499999999999	397	0	0	0	0	0	0	0	0	K. pneumoniae
F1S1R1D3B4P3H03	F1S1R3D1B4P1C07	0	4191	119.1	113.145-125.05499999999999	397	0	0	0	0	0	0	0	0	K. pneumoniae
F1S1R1D3B4P3H03	F1S1R3D1B4P2C09	0	4177	123.9	117.70499999999998-130.095	413	0	0	0	0	0	0	0	0	K. pneumoniae
F1S1R1D3B4P3H03	F1S1R3D1B4P2D01	0	472	122.1	115.99499999999999-128.205	407	0	0	0	0	0	0	0	0	K. pneumoniae
F1S1R1D3B4P3H03	F1S1R3D1B4P2D05	0	4260	123.0	116.85-129.15	410	0	0	0	0	0	0	0	0	K. pneumoniae
F1S1R1D3B4P3H03	F1S1R3D1B4P2G01	1	76	122.4	116.27999999999999-128.52	408	0	0	0	1	0	0	0	0	K. pneumoniae
F1S1R1D3B4P3H03	F1S1R3D1B4P2H03	0	4149	121.8	115.71-127.89	406	0	0	0	0	0	0	0	0	K. pneumoniae
F1S1R1D3B4P3H03	F1S1R3D1B4P4B12	0	4179	133.5	126.82499999999999-140.175	445	0	0	0	0	0	0	0	0	K. pneumoniae
F1S1R1D3B4P3H03	F1S1R3D1B4P4D05	1	130	131.1	124.54499999999999-137.655	437	0	0	0	0	0	0	0	0	K. pneumoniae
F1S1R1D3B4P3H03	F1S1R3D1B4P5G03	0	445	135.3	128.53499999999997-142.065	451	0	0	0	0	0	0	0	0	K. pneumoniae
F1S1R1D3B4P3H03	SH010621x1x94	0	4175	32.4	30.779999999999998-34.02	108	0	0	0	0	0	0	0	0	K. pneumoniae
F1S1R1D3B4P3H03	SH010621x2x02	0	4161	31.8	30.209999999999997-33.39	106	0	0	0	0	0	0	0	0	K. pneumoniae
F1S1R1D3B4P3H03	SH010621x2x06	0	4174	32.1	30.495-33.705000000000005	107	0	0	0	0	0	0	0	0	K. pneumoniae
F1S1R1D3B4P3H03	SH011020x2x27	0	4258	123.9	117.70499999999998-130.095	413	0	0	0	0	0	0	0	0	K. pneumoniae
F1S1R1D3B4P3H03	SH020221x2x33	0	1267	169.2	160.73999999999998-177.66	564	0	0	0	0	0	0	0	0	K. pneumoniae
F1S1R1D3B4P3H03	SH020221x2x44	0	4177	169.2	160.73999999999998-177.66	564	0	0	0	0	0	0	0	0	K. pneumoniae
F1S1R1D3B4P3H03	SH020221x2x55	0	4176	167.1	158.74499999999998-175.455	557	0	0	0	0	0	0	0	0	K. pneumoniae
F1S1R1D3B4P3H03	SH020221x2x66	0	4185	166.2	157.89-174.51	554	0	0	0	0	0	0	0	0	K. pneumoniae
F1S1R1D3B4P3H03	SH030621x1x10	0	4169	165.9	157.605-174.19500000000002	553	0	0	0	0	0	0	0	0	K. pneumoniae
F1S1R1D3B4P3H03	SH030621x1x16	0	2679	87.3	82.93499999999999-91.665	291	0	0	0	0	0	0	0	0	K. pneumoniae
F1S1R1D3B4P3H03	SH040221x1x62	0	2363	192.0	182.39999999999998-201.60000000000002	640	0	0	0	0	0	0	0	0	K. pneumoniae
F1S1R1D3B4P3H03	SH040221x2x84	0	4226	175.2	166.43999999999997-183.96	584	0	0	0	0	0	0	0	0	K. pneumoniae
F1S1R1D3B4P3H03	SH040321x1x61	0	4191	80.1	76.09499999999998-84.105	267	0	0	0	0	0	0	0	0	K. pneumoniae
F1S1R1D3B4P3H03	SH040321x1x69	0	1758	78.3	74.38499999999999-82.215	261	0	0	0	0	0	0	0	0	K. pneumoniae
F1S1R1D3B4P3H03	SH081020x1x69	0	4183	104.1	98.895-109.30499999999999	347	0	0	0	0	0	0	0	0	K. pneumoniae
F1S1R1D3B4P3H03	SH081020x2x41	0	1766	101.7	96.615-106.78500000000001	339	0	0	0	0	0	0	0	0	K. pneumoniae
F1S1R1D3B4P3H03	SH081020x2x48	0	275	99.6	94.61999999999999-104.58	332	0	0	0	0	0	0	0	0	K. pneumoniae
F1S1R1D3B4P3H03	SH081020x2x62	0	3950	99.3	94.335-104.265	331	0	0	0	0	0	0	0	0	K. pneumoniae
F1S1R1D3B4P3H03	SH141221x1x9	0	4351	24.6	23.369999999999997-25.83	82	0	0	0	0	0	0	0	0	K. pneumoniae
F1S1R1D3B4P3H03	SH164x25	0	4171	77.7	73.815-81.58500000000001	259	0	0	0	0	0	0	0	0	K. pneumoniae
F1S1R1D3B4P3H03	SH164x60	0	4177	77.7	73.815-81.58500000000001	259	0	0	0	0	0	0	0	0	K. pneumoniae
F1S1R1D3B4P3H03	SH165x30	0	4169	77.1	73.24499999999999-80.955	257	0	0	0	0	0	0	0	0	K. pneumoniae
F1S1R1D3B4P3H03	SH166x45	0	4169	80.1	76.09499999999998-84.105	267	0	0	0	0	0	0	0	0	K. pneumoniae
F1S1R1D3B4P3H03	SH166x69	0	4169	80.1	76.09499999999998-84.105	267	0	0	0	0	0	0	0	0	K. pneumoniae
F1S1R1D3B4P3H03	SH172x54	0	4178	85.8	81.50999999999999-90.09	286	0	0	0	0	0	0	0	0	K. pneumoniae
F1S1R1D3B4P3H03	SH181120x1x78	0	4167	98.1	93.195-103.005	327	0	0	0	0	0	0	0	0	K. pneumoniae
F1S1R1D3B4P3H03	SH181120x1x89	0	4676	96.3	91.485-101.115	321	0	0	0	0	0	0	0	0	K. pneumoniae
F1S1R1D3B4P3H03	SH181120x2x25	0	4220	92.4	87.77999999999999-97.02	308	0	0	0	0	0	0	0	0	K. pneumoniae
F1S1R1D3B4P3H03	SH181120x2x58	0	4172	86.7	82.365-91.03500000000001	289	0	0	0	0	0	0	0	0	K. pneumoniae
F1S1R1D3B4P3H03	SH190x34	0	4209	99.6	94.61999999999999-104.58	332	0	0	0	0	0	0	0	0	K. pneumoniae
F1S1R1D3B4P3H03	SH200x44	0	2705	112.5	106.875-118.125	375	0	0	0	0	0	0	0	0	K. pneumoniae
F1S1R1D3B4P3H03	SH202x33	0	1734	115.5	109.725-121.275	385	0	0	0	0	0	0	0	0	K. pneumoniae
F1S1R1D3B4P3H03	SH205x28	0	4198	117.0	111.14999999999999-122.85000000000001	390	0	0	0	0	0	0	0	0	K. pneumoniae
F1S1R1D3B4P3H03	SH211020x1x35	0	3944	147.3	139.93499999999997-154.665	491	0	0	0	0	0	0	0	0	K. pneumoniae
F1S1R1D3B4P3H03	SH211020x1x36	0	4171	147.3	139.93499999999997-154.665	491	0	0	0	0	0	0	0	0	K. pneumoniae
F1S1R1D3B4P3H03	SH211020x1x51	0	422	144.6	137.36999999999998-151.83	482	0	0	0	0	0	0	0	0	K. pneumoniae
F1S1R1D3B4P3H03	SH211020x1x77	0	461	137.7	130.81499999999997-144.585	459	0	0	0	0	0	0	0	0	K. pneumoniae
F1S1R1D3B4P3H03	SH211020x1x80	0	1140	137.7	130.81499999999997-144.585	459	0	0	0	0	0	0	0	0	K. pneumoniae
F1S1R1D3B4P3H03	SH211020x1x83	0	4229	137.4	130.53-144.27	458	0	0	0	0	0	0	0	0	K. pneumoniae
F1S1R1D3B4P3H03	SH216x35	1	128	127.8	121.41-134.19	426	0	0	0	0	0	0	0	0	K. pneumoniae
F1S1R1D3B4P3H03	SH217x08	0	357	128.7	122.26499999999999-135.135	429	0	0	0	0	0	0	0	0	K. pneumoniae
F1S1R1D3B4P3H03	SH218x50	1	127	129.0	122.55-135.45000000000002	430	0	0	0	0	0	0	0	0	K. pneumoniae
F1S1R1D3B4P3H03	SH219x31	1	130	130.8	124.25999999999998-137.33999999999997	436	0	0	0	0	0	0	0	0	K. pneumoniae
F1S1R1D3B4P3H03	SH220222x1x29	0	4186	45.3	43.035-47.565	151	0	0	0	0	0	0	0	0	K. pneumoniae
F1S1R1D3B4P3H03	SH220222x2x34	0	2382	49.2	46.739999999999995-51.66	164	0	0	0	0	0	0	0	0	K. pneumoniae
F1S1R1D3B4P3H03	SH220x19	0	358	132.3	125.68499999999997-138.915	441	0	0	0	0	0	0	0	0	K. pneumoniae
F1S1R1D3B4P3H03	SH221020x2x66	0	4174	156.9	149.055-164.745	523	0	0	0	0	0	0	0	0	K. pneumoniae
F1S1R1D3B4P3H03	SH221020x2x84	0	4159	152.4	144.78-160.02	508	0	0	0	0	0	0	0	0	K. pneumoniae
F1S1R1D3B4P3H03	SH221x16	0	362	132.3	125.68499999999997-138.915	441	0	0	0	0	0	0	0	0	K. pneumoniae
F1S1R1D3B4P3H03	SH221x27	0	359	133.2	126.53999999999998-139.85999999999999	444	0	0	0	0	0	0	0	0	K. pneumoniae
F1S1R1D3B4P3H03	SH223x59	1	135	135.3	128.53499999999997-142.065	451	0	0	0	0	0	0	0	0	K. pneumoniae
F1S1R1D3B4P3H03	SH226x49	0	4183	135.3	128.53499999999997-142.065	451	0	0	0	0	0	0	0	0	K. pneumoniae
F1S1R1D3B4P3H03	SH230920x2x62	0	4238	119.4	113.42999999999999-125.36999999999999	398	0	0	0	0	0	0	0	0	K. pneumoniae
F1S1R1D3B4P3H03	SH234x32	0	4252	143.7	136.515-150.885	479	0	0	0	0	0	0	0	0	K. pneumoniae
F1S1R1D4B1P3A08	F1S1R1D4B1P5A06	0	470	2.1	1.9949999999999999-2.205	7	0	0	0	0	0	0	0	0	K. pneumoniae
F1S1R1D4B1P3A08	F1S1R1D4B2P4D03	0	4171	5.7	5.415-5.985	19	0	0	0	0	0	0	0	0	K. pneumoniae
F1S1R1D4B1P3A08	F1S1R1D4B2P5D09	0	507	6.3	5.984999999999999-6.615	21	0	0	0	0	0	0	0	0	K. pneumoniae
F1S1R1D4B1P3A08	F1S1R1D4B3P1H06	0	4167	7.8	7.409999999999999-8.19	26	0	0	0	0	0	0	0	0	K. pneumoniae
F1S1R1D4B1P3A08	F1S1R1D4B3P5A09	0	584	11.1	10.545-11.655	37	0	0	0	0	0	0	0	0	K. pneumoniae
F1S1R1D4B1P3A08	F1S1R1D4B4P1F07	0	586	11.7	11.114999999999998-12.285	39	0	0	0	0	0	0	0	0	K. pneumoniae
F1S1R1D4B1P3A08	F1S1R1D4B4P1H10	0	472	12.3	11.684999999999999-12.915	41	0	0	0	0	0	0	0	0	K. pneumoniae
F1S1R1D4B1P3A08	F1S1R1D4B4P2A07	0	496	12.9	12.254999999999999-13.545000000000002	43	0	0	0	0	0	0	0	0	K. pneumoniae
F1S1R1D4B1P3A08	F1S1R1D4B4P3D04	0	5164	13.5	12.825-14.175	45	0	0	0	0	0	0	0	0	K. pneumoniae
F1S1R1D4B1P3A08	F1S1R1D4B4P3G07	0	5163	13.5	12.825-14.175	45	0	0	0	0	0	0	0	0	K. pneumoniae
F1S1R1D4B1P3A08	F1S1R2D1B1P2E03	0	448	18.3	17.385-19.215	61	0	0	0	0	0	0	0	0	K. pneumoniae
F1S1R1D4B1P3A08	F1S1R2D1B1P3H03	0	472	19.2	18.24-20.16	64	0	0	0	0	0	0	0	0	K. pneumoniae
F1S1R1D4B1P3A08	F1S1R2D1B2P3D06	0	551	24.6	23.369999999999997-25.83	82	0	0	0	0	0	0	0	0	K. pneumoniae
F1S1R1D4B1P3A08	F1S1R2D1B2P5C03	0	520	26.7	25.365-28.035	89	0	0	0	0	0	0	0	0	K. pneumoniae
F1S1R1D4B1P3A08	F1S1R2D1B4P5D01	0	450	38.1	36.195-40.005	127	0	0	0	0	0	0	0	0	K. pneumoniae
F1S1R1D4B1P3A08	F1S1R2D2B2P1H07	0	5170	44.7	42.464999999999996-46.934999999999995	149	0	0	0	0	0	0	0	0	K. pneumoniae
F1S1R1D4B1P3A08	F1S1R2D3B1P1A07	0	4131	61.2	58.13999999999999-64.26	204	0	0	0	0	0	0	0	0	K. pneumoniae
F1S1R1D4B1P3A08	F1S1R2D3B1P1A08	0	4154	61.2	58.13999999999999-64.26	204	0	0	0	0	0	0	0	0	K. pneumoniae
F1S1R1D4B1P3A08	F1S1R2D3B1P1G05	0	6011	61.5	58.425-64.575	205	0	0	0	0	0	0	0	0	K. pneumoniae
F1S1R1D4B1P3A08	F1S1R2D4B1P1A02	0	4258	82.8	78.66-86.94	276	0	0	0	0	0	0	0	0	K. pneumoniae
F1S1R1D4B1P3A08	F1S1R2D4B1P4D07	0	5206	85.8	81.50999999999999-90.09	286	0	0	0	0	0	0	0	0	K. pneumoniae
F1S1R1D4B1P3A08	F1S1R2D4B4P5C02	0	5902	99.9	94.90499999999999-104.895	333	0	0	0	0	0	0	0	0	K. pneumoniae
F1S1R1D4B1P3A08	F1S1R3D1B4P1B07	0	471	115.5	109.725-121.275	385	0	0	0	0	0	0	0	0	K. pneumoniae
F1S1R1D4B1P3A08	F1S1R3D1B4P1C07	0	481	115.5	109.725-121.275	385	0	0	0	0	0	0	0	0	K. pneumoniae
F1S1R1D4B1P3A08	F1S1R3D1B4P2C09	0	466	120.3	114.285-126.315	401	0	0	0	0	0	0	0	0	K. pneumoniae
F1S1R1D4B1P3A08	F1S1R3D1B4P2D01	0	4260	118.5	112.57499999999999-124.42500000000001	395	0	0	0	0	0	0	0	0	K. pneumoniae
F1S1R1D4B1P3A08	F1S1R3D1B4P2D05	0	552	119.4	113.42999999999999-125.36999999999999	398	0	0	0	0	0	0	0	0	K. pneumoniae
F1S1R1D4B1P3A08	F1S1R3D1B4P2G01	0	4182	118.8	112.85999999999999-124.74000000000001	396	0	0	0	0	0	0	0	0	K. pneumoniae
F1S1R1D4B1P3A08	F1S1R3D1B4P2H03	0	462	118.2	112.28999999999998-124.11	394	0	0	0	0	0	0	0	0	K. pneumoniae
F1S1R1D4B1P3A08	F1S1R3D1B4P4B12	0	468	129.9	123.405-136.395	433	0	0	0	0	0	0	0	0	K. pneumoniae
F1S1R1D4B1P3A08	F1S1R3D1B4P4D05	0	4174	127.5	121.125-133.875	425	0	0	0	0	0	0	0	0	K. pneumoniae
F1S1R1D4B1P3A08	F1S1R3D1B4P5G03	0	4236	131.7	125.11499999999998-138.285	439	0	0	0	0	0	0	0	0	K. pneumoniae
F1S1R1D4B1P3A08	SH010621x1x94	0	464	36.0	34.199999999999996-37.800000000000004	120	0	0	0	0	0	0	0	0	K. pneumoniae
F1S1R1D4B1P3A08	SH010621x2x02	0	451	35.4	33.629999999999995-37.17	118	0	0	0	0	0	0	0	0	K. pneumoniae
F1S1R1D4B1P3A08	SH010621x2x06	0	463	35.7	33.91499999999999-37.485	119	0	0	0	0	0	0	0	0	K. pneumoniae
F1S1R1D4B1P3A08	SH011020x2x27	0	547	127.5	121.125-133.875	425	0	0	0	0	0	0	0	0	K. pneumoniae
F1S1R1D4B1P3A08	SH020221x2x33	0	4489	172.8	164.15999999999997-181.44	576	0	0	0	0	0	0	0	0	K. pneumoniae
F1S1R1D4B1P3A08	SH020221x2x44	0	467	172.8	164.15999999999997-181.44	576	0	0	0	0	0	0	0	0	K. pneumoniae
F1S1R1D4B1P3A08	SH020221x2x55	0	466	170.7	162.165-179.23499999999999	569	0	0	0	0	0	0	0	0	K. pneumoniae
F1S1R1D4B1P3A08	SH020221x2x66	0	477	169.8	161.30999999999997-178.29	566	0	0	0	0	0	0	0	0	K. pneumoniae
F1S1R1D4B1P3A08	SH030621x1x10	0	459	169.5	161.025-177.975	565	0	0	0	0	0	0	0	0	K. pneumoniae
F1S1R1D4B1P3A08	SH030621x1x16	0	4441	90.9	86.35499999999999-95.445	303	0	0	0	0	0	0	0	0	K. pneumoniae
F1S1R1D4B1P3A08	SH040221x1x62	0	4268	195.6	185.82-205.38	652	0	0	0	0	0	0	0	0	K. pneumoniae
F1S1R1D4B1P3A08	SH040221x2x84	0	352	178.8	169.85999999999999-187.73999999999998	596	0	0	0	0	0	0	0	0	K. pneumoniae
F1S1R1D4B1P3A08	SH040321x1x61	0	481	83.7	79.515-87.885	279	0	0	0	0	0	0	0	0	K. pneumoniae
F1S1R1D4B1P3A08	SH040321x1x69	0	4642	81.89999999999999	77.80499999999999-85.99499999999999	273	0	0	0	0	0	0	0	0	K. pneumoniae
F1S1R1D4B1P3A08	SH081020x1x69	0	471	107.7	102.315-113.08500000000001	359	0	0	0	0	0	0	0	0	K. pneumoniae
F1S1R1D4B1P3A08	SH081020x2x41	0	4644	105.3	100.035-110.565	351	0	0	0	0	0	0	0	0	K. pneumoniae
F1S1R1D4B1P3A08	SH081020x2x48	0	4152	103.2	98.03999999999999-108.36000000000001	344	0	0	0	0	0	0	0	0	K. pneumoniae
F1S1R1D4B1P3A08	SH081020x2x62	0	452	102.9	97.75499999999998-108.045	343	0	0	0	0	0	0	0	0	K. pneumoniae
F1S1R1D4B1P3A08	SH141221x1x9	0	648	21.0	19.95-22.05	70	0	0	0	0	0	0	0	0	K. pneumoniae
F1S1R1D4B1P3A08	SH164x25	0	462	74.1	70.395-77.80499999999999	247	0	0	0	0	0	0	0	0	K. pneumoniae
F1S1R1D4B1P3A08	SH164x60	0	468	74.1	70.395-77.80499999999999	247	0	0	0	0	0	0	0	0	K. pneumoniae
F1S1R1D4B1P3A08	SH165x30	0	458	73.5	69.825-77.175	245	0	0	0	0	0	0	0	0	K. pneumoniae
F1S1R1D4B1P3A08	SH166x45	0	458	76.5	72.675-80.325	255	0	0	0	0	0	0	0	0	K. pneumoniae
F1S1R1D4B1P3A08	SH166x69	0	458	76.5	72.675-80.325	255	0	0	0	0	0	0	0	0	K. pneumoniae
F1S1R1D4B1P3A08	SH172x54	0	468	82.2	78.09-86.31	274	0	0	0	0	0	0	0	0	K. pneumoniae
F1S1R1D4B1P3A08	SH181120x1x78	0	457	101.7	96.615-106.78500000000001	339	0	0	0	0	0	0	0	0	K. pneumoniae
F1S1R1D4B1P3A08	SH181120x1x89	0	1549	99.9	94.90499999999999-104.895	333	0	0	0	0	0	0	0	0	K. pneumoniae
F1S1R1D4B1P3A08	SH181120x2x25	0	508	96.0	91.19999999999999-100.80000000000001	320	0	0	0	0	0	0	0	0	K. pneumoniae
F1S1R1D4B1P3A08	SH181120x2x58	0	298	90.3	85.785-94.815	301	0	0	0	0	0	0	0	0	K. pneumoniae
F1S1R1D4B1P3A08	SH190x34	0	496	96.0	91.19999999999999-100.80000000000001	320	0	0	0	0	0	0	0	0	K. pneumoniae
F1S1R1D4B1P3A08	SH200x44	0	5725	108.9	103.45499999999998-114.345	363	0	0	0	0	0	0	0	0	K. pneumoniae
F1S1R1D4B1P3A08	SH202x33	0	4844	111.9	106.30499999999999-117.49499999999999	373	0	0	0	0	0	0	0	0	K. pneumoniae
F1S1R1D4B1P3A08	SH205x28	0	486	113.4	107.72999999999999-119.07	378	0	0	0	0	0	0	0	0	K. pneumoniae
F1S1R1D4B1P3A08	SH211020x1x35	0	446	150.9	143.355-158.44500000000002	503	0	0	0	0	0	0	0	0	K. pneumoniae
F1S1R1D4B1P3A08	SH211020x1x36	0	461	150.9	143.355-158.44500000000002	503	0	0	0	0	0	0	0	0	K. pneumoniae
F1S1R1D4B1P3A08	SH211020x1x51	0	4160	148.2	140.79-155.60999999999999	494	0	0	0	0	0	0	0	0	K. pneumoniae
F1S1R1D4B1P3A08	SH211020x1x77	0	4252	141.3	134.23499999999999-148.36499999999998	471	0	0	0	0	0	0	0	0	K. pneumoniae
F1S1R1D4B1P3A08	SH211020x1x80	0	4551	141.3	134.23499999999999-148.36499999999998	471	0	0	0	0	0	0	0	0	K. pneumoniae
F1S1R1D4B1P3A08	SH211020x1x83	0	362	141.0	133.95-148.05	470	0	0	0	0	0	0	0	0	K. pneumoniae
F1S1R1D4B1P3A08	SH216x35	0	4174	124.2	117.98999999999998-130.41	414	0	0	0	0	0	0	0	0	K. pneumoniae
F1S1R1D4B1P3A08	SH217x08	0	4149	125.1	118.84499999999998-131.355	417	0	0	0	0	0	0	0	0	K. pneumoniae
F1S1R1D4B1P3A08	SH218x50	0	4173	125.4	119.12999999999998-131.67	418	0	0	0	0	0	0	0	0	K. pneumoniae
F1S1R1D4B1P3A08	SH219x31	0	4175	127.2	120.83999999999999-133.56	424	0	0	0	0	0	0	0	0	K. pneumoniae
F1S1R1D4B1P3A08	SH220222x1x29	0	474	41.7	39.614999999999995-43.785	139	0	0	0	0	0	0	0	0	K. pneumoniae
F1S1R1D4B1P3A08	SH220222x2x34	0	4285	45.6	43.32-47.88	152	0	0	0	0	0	0	0	0	K. pneumoniae
F1S1R1D4B1P3A08	SH220x19	0	4150	128.7	122.26499999999999-135.135	429	0	0	0	0	0	0	0	0	K. pneumoniae
F1S1R1D4B1P3A08	SH221020x2x66	0	465	160.5	152.475-168.525	535	0	0	0	0	0	0	0	0	K. pneumoniae
F1S1R1D4B1P3A08	SH221020x2x84	0	284	156.0	148.2-163.8	520	0	0	0	0	0	0	0	0	K. pneumoniae
F1S1R1D4B1P3A08	SH221x16	0	4154	128.7	122.26499999999999-135.135	429	0	0	0	0	0	0	0	0	K. pneumoniae
F1S1R1D4B1P3A08	SH221x27	0	4151	129.6	123.11999999999999-136.08	432	0	0	0	0	0	0	0	0	K. pneumoniae
F1S1R1D4B1P3A08	SH223x59	0	4180	131.7	125.11499999999998-138.285	439	0	0	0	0	0	0	0	0	K. pneumoniae
F1S1R1D4B1P3A08	SH226x49	0	350	131.7	125.11499999999998-138.285	439	0	0	0	0	0	0	0	0	K. pneumoniae
F1S1R1D4B1P3A08	SH230920x2x62	0	526	123.0	116.85-129.15	410	0	0	0	0	0	0	0	0	K. pneumoniae
F1S1R1D4B1P3A08	SH234x32	0	540	140.1	133.095-147.105	467	0	0	0	0	0	0	0	0	K. pneumoniae
F1S1R1D4B1P5A06	F1S1R1D4B2P4D03	0	4121	3.6	3.4199999999999995-3.78	12	0	0	0	0	0	0	0	0	K. pneumoniae
F1S1R1D4B1P5A06	F1S1R1D4B2P5D09	0	241	4.2	3.9899999999999998-4.41	14	0	0	0	0	0	0	0	0	K. pneumoniae
F1S1R1D4B1P5A06	F1S1R1D4B3P1H06	0	4115	5.7	5.415-5.985	19	0	0	0	0	0	0	0	0	K. pneumoniae
F1S1R1D4B1P5A06	F1S1R1D4B3P5A09	0	319	9.0	8.549999999999999-9.450000000000001	30	0	0	0	0	0	0	0	0	K. pneumoniae
F1S1R1D4B1P5A06	F1S1R1D4B4P1F07	0	321	9.6	9.12-10.08	32	0	0	0	0	0	0	0	0	K. pneumoniae
F1S1R1D4B1P5A06	F1S1R1D4B4P1H10	0	207	10.2	9.69-10.709999999999999	34	0	0	0	0	0	0	0	0	K. pneumoniae
F1S1R1D4B1P5A06	F1S1R1D4B4P2A07	0	230	10.8	10.259999999999998-11.34	36	0	0	0	0	0	0	0	0	K. pneumoniae
F1S1R1D4B1P5A06	F1S1R1D4B4P3D04	0	5112	11.4	10.83-11.97	38	0	0	0	0	0	0	0	0	K. pneumoniae
F1S1R1D4B1P5A06	F1S1R1D4B4P3G07	0	5111	11.4	10.83-11.97	38	0	0	0	0	0	0	0	0	K. pneumoniae
F1S1R1D4B1P5A06	F1S1R2D1B1P2E03	0	183	16.2	15.389999999999999-17.01	54	0	0	0	0	0	0	0	0	K. pneumoniae
F1S1R1D4B1P5A06	F1S1R2D1B1P3H03	0	207	17.1	16.244999999999997-17.955	57	0	0	0	0	0	0	0	0	K. pneumoniae
F1S1R1D4B1P5A06	F1S1R2D1B2P3D06	0	610	22.5	21.375-23.625	75	0	0	0	0	0	0	0	0	K. pneumoniae
F1S1R1D4B1P5A06	F1S1R2D1B2P5C03	0	254	24.6	23.369999999999997-25.83	82	0	0	0	0	0	0	0	0	K. pneumoniae
F1S1R1D4B1P5A06	F1S1R2D1B4P5D01	0	193	36.0	34.199999999999996-37.800000000000004	120	0	0	0	0	0	0	0	0	K. pneumoniae
F1S1R1D4B1P5A06	F1S1R2D2B2P1H07	0	5118	42.6	40.47-44.730000000000004	142	0	0	0	0	0	0	0	0	K. pneumoniae
F1S1R1D4B1P5A06	F1S1R2D3B1P1A07	0	4085	59.1	56.14499999999999-62.055	197	0	0	0	0	0	0	0	0	K. pneumoniae
F1S1R1D4B1P5A06	F1S1R2D3B1P1A08	0	4104	59.1	56.14499999999999-62.055	197	0	0	0	0	0	0	0	0	K. pneumoniae
F1S1R1D4B1P5A06	F1S1R2D3B1P1G05	0	5961	59.4	56.42999999999999-62.370000000000005	198	0	0	0	0	0	0	0	0	K. pneumoniae
F1S1R1D4B1P5A06	F1S1R2D4B1P1A02	0	4231	80.7	76.66499999999999-84.73500000000001	269	0	0	0	0	0	0	0	0	K. pneumoniae
F1S1R1D4B1P5A06	F1S1R2D4B1P4D07	0	5178	83.7	79.515-87.885	279	0	0	0	0	0	0	0	0	K. pneumoniae
F1S1R1D4B1P5A06	F1S1R2D4B4P5C02	0	5852	97.8	92.91-102.69	326	0	0	0	0	0	0	0	0	K. pneumoniae
F1S1R1D4B1P5A06	F1S1R3D1B4P1B07	0	214	113.4	107.72999999999999-119.07	378	0	0	0	0	0	0	0	0	K. pneumoniae
F1S1R1D4B1P5A06	F1S1R3D1B4P1C07	0	224	113.4	107.72999999999999-119.07	378	0	0	0	0	0	0	0	0	K. pneumoniae
F1S1R1D4B1P5A06	F1S1R3D1B4P2C09	0	201	118.2	112.28999999999998-124.11	394	0	0	0	0	0	0	0	0	K. pneumoniae
F1S1R1D4B1P5A06	F1S1R3D1B4P2D01	0	4208	116.4	110.57999999999998-122.22	388	0	0	0	0	0	0	0	0	K. pneumoniae
F1S1R1D4B1P5A06	F1S1R3D1B4P2D05	0	287	117.3	111.43499999999999-123.165	391	0	0	0	0	0	0	0	0	K. pneumoniae
F1S1R1D4B1P5A06	F1S1R3D1B4P2G01	0	4131	116.7	110.86499999999998-122.535	389	0	0	0	0	0	0	0	0	K. pneumoniae
F1S1R1D4B1P5A06	F1S1R3D1B4P2H03	0	197	116.1	110.29499999999999-121.905	387	0	0	0	0	0	0	0	0	K. pneumoniae
F1S1R1D4B1P5A06	F1S1R3D1B4P4B12	1	75	127.8	121.41-134.19	426	0	0	0	1	0	0	0	0	K. pneumoniae
F1S1R1D4B1P5A06	F1S1R3D1B4P4D05	0	4123	125.4	119.12999999999998-131.67	418	0	0	0	0	0	0	0	0	K. pneumoniae
F1S1R1D4B1P5A06	F1S1R3D1B4P5G03	0	4184	129.6	123.11999999999999-136.08	432	0	0	0	0	0	0	0	0	K. pneumoniae
F1S1R1D4B1P5A06	SH010621x1x94	0	207	38.1	36.195-40.005	127	0	0	0	0	0	0	0	0	K. pneumoniae
F1S1R1D4B1P5A06	SH010621x2x02	0	66	37.5	35.625-39.375	125	0	0	0	1	0	0	0	0	K. pneumoniae
F1S1R1D4B1P5A06	SH010621x2x06	0	78	37.8	35.91-39.69	126	0	0	0	1	0	0	0	0	K. pneumoniae
F1S1R1D4B1P5A06	SH011020x2x27	0	282	129.6	123.11999999999999-136.08	432	0	0	0	0	0	0	0	0	K. pneumoniae
F1S1R1D4B1P5A06	SH020221x2x33	0	4440	174.9	166.155-183.645	583	0	0	0	0	0	0	0	0	K. pneumoniae
F1S1R1D4B1P5A06	SH020221x2x44	1	82	174.9	166.155-183.645	583	0	0	0	1	0	0	0	0	K. pneumoniae
F1S1R1D4B1P5A06	SH020221x2x55	1	81	172.8	164.15999999999997-181.44	576	0	0	0	1	0	0	0	0	K. pneumoniae
F1S1R1D4B1P5A06	SH020221x2x66	1	92	171.9	163.305-180.495	573	0	0	0	1	0	0	0	0	K. pneumoniae
F1S1R1D4B1P5A06	SH030621x1x10	1	74	171.6	163.01999999999998-180.18	572	0	0	0	1	0	0	0	0	K. pneumoniae
F1S1R1D4B1P5A06	SH030621x1x16	0	4408	93.0	88.35-97.65	310	0	0	0	0	0	0	0	0	K. pneumoniae
F1S1R1D4B1P5A06	SH040221x1x62	0	4245	197.7	187.81499999999997-207.585	659	0	0	0	0	0	0	0	0	K. pneumoniae
F1S1R1D4B1P5A06	SH040221x2x84	0	499	180.9	171.855-189.94500000000002	603	0	0	0	0	0	0	0	0	K. pneumoniae
F1S1R1D4B1P5A06	SH040321x1x61	0	224	85.8	81.50999999999999-90.09	286	0	0	0	0	0	0	0	0	K. pneumoniae
F1S1R1D4B1P5A06	SH040321x1x69	0	4641	84.0	79.8-88.2	280	0	0	0	0	0	0	0	0	K. pneumoniae
F1S1R1D4B1P5A06	SH081020x1x69	1	87	109.8	104.30999999999999-115.29	366	0	0	0	1	0	0	0	0	K. pneumoniae
F1S1R1D4B1P5A06	SH081020x2x41	0	4642	107.4	102.02999999999999-112.77	358	0	0	0	0	0	0	0	0	K. pneumoniae
F1S1R1D4B1P5A06	SH081020x2x48	0	4100	105.3	100.035-110.565	351	0	0	0	0	0	0	0	0	K. pneumoniae
F1S1R1D4B1P5A06	SH081020x2x62	1	77	105.0	99.75-110.25	350	0	0	0	1	0	0	0	1	K. pneumoniae
F1S1R1D4B1P5A06	SH141221x1x9	0	385	18.9	17.955-19.845	63	0	0	0	0	0	0	0	0	K. pneumoniae
F1S1R1D4B1P5A06	SH164x25	0	205	72.0	68.39999999999999-75.60000000000001	240	0	0	0	0	0	0	0	0	K. pneumoniae
F1S1R1D4B1P5A06	SH164x60	0	211	72.0	68.39999999999999-75.60000000000001	240	0	0	0	0	0	0	0	0	K. pneumoniae
F1S1R1D4B1P5A06	SH165x30	0	201	71.39999999999999	67.82999999999998-74.97	238	0	0	0	0	0	0	0	0	K. pneumoniae
F1S1R1D4B1P5A06	SH166x45	0	201	74.39999999999999	70.67999999999999-78.11999999999999	248	0	0	0	0	0	0	0	0	K. pneumoniae
F1S1R1D4B1P5A06	SH166x69	0	201	74.39999999999999	70.67999999999999-78.11999999999999	248	0	0	0	0	0	0	0	0	K. pneumoniae
F1S1R1D4B1P5A06	SH172x54	1	83	80.1	76.09499999999998-84.105	267	0	0	0	1	0	0	1	1	K. pneumoniae
F1S1R1D4B1P5A06	SH181120x1x78	1	74	103.8	98.61-108.99	346	0	0	0	1	0	0	0	1	K. pneumoniae
F1S1R1D4B1P5A06	SH181120x1x89	0	1491	102.0	96.89999999999999-107.10000000000001	340	0	0	0	0	0	0	0	0	K. pneumoniae
F1S1R1D4B1P5A06	SH181120x2x25	0	242	98.1	93.195-103.005	327	0	0	0	0	0	0	0	0	K. pneumoniae
F1S1R1D4B1P5A06	SH181120x2x58	0	450	92.4	87.77999999999999-97.02	308	0	0	0	0	0	0	0	0	K. pneumoniae
F1S1R1D4B1P5A06	SH190x34	0	233	93.9	89.20499999999998-98.595	313	0	0	0	0	0	0	0	0	K. pneumoniae
F1S1R1D4B1P5A06	SH200x44	0	5677	106.8	101.46-112.14	356	0	0	0	0	0	0	0	0	K. pneumoniae
F1S1R1D4B1P5A06	SH202x33	0	4818	109.8	104.30999999999999-115.29	366	0	0	0	0	0	0	0	0	K. pneumoniae
F1S1R1D4B1P5A06	SH205x28	0	221	111.3	105.735-116.865	371	0	0	0	0	0	0	0	0	K. pneumoniae
F1S1R1D4B1P5A06	SH211020x1x35	1	71	153.0	145.35-160.65	510	0	0	0	1	0	0	0	0	K. pneumoniae
F1S1R1D4B1P5A06	SH211020x1x36	1	76	153.0	145.35-160.65	510	0	0	0	1	0	0	0	0	K. pneumoniae
F1S1R1D4B1P5A06	SH211020x1x51	0	4109	150.3	142.78499999999997-157.815	501	0	0	0	0	0	0	0	0	K. pneumoniae
F1S1R1D4B1P5A06	SH211020x1x77	0	4197	143.4	136.23-150.57000000000002	478	0	0	0	0	0	0	0	0	K. pneumoniae
F1S1R1D4B1P5A06	SH211020x1x80	0	4513	143.4	136.23-150.57000000000002	478	0	0	0	0	0	0	0	0	K. pneumoniae
F1S1R1D4B1P5A06	SH211020x1x83	0	515	143.1	135.945-150.255	477	0	0	0	0	0	0	0	0	K. pneumoniae
F1S1R1D4B1P5A06	SH216x35	0	4121	122.1	115.99499999999999-128.205	407	0	0	0	0	0	0	0	0	K. pneumoniae
F1S1R1D4B1P5A06	SH217x08	0	4097	123.0	116.85-129.15	410	0	0	0	0	0	0	0	0	K. pneumoniae
F1S1R1D4B1P5A06	SH218x50	0	4120	123.3	117.13499999999999-129.465	411	0	0	0	0	0	0	0	0	K. pneumoniae
F1S1R1D4B1P5A06	SH219x31	0	4122	125.1	118.84499999999998-131.355	417	0	0	0	0	0	0	0	0	K. pneumoniae
F1S1R1D4B1P5A06	SH220222x1x29	0	90	39.6	37.62-41.580000000000005	132	0	0	0	1	0	0	0	0	K. pneumoniae
F1S1R1D4B1P5A06	SH220222x2x34	0	4262	43.5	41.324999999999996-45.675000000000004	145	0	0	0	0	0	0	0	0	K. pneumoniae
F1S1R1D4B1P5A06	SH220x19	0	4098	126.6	120.27-132.93	422	0	0	0	0	0	0	0	0	K. pneumoniae
F1S1R1D4B1P5A06	SH221020x2x66	1	80	162.6	154.47-170.73	542	0	0	0	1	0	0	0	0	K. pneumoniae
F1S1R1D4B1P5A06	SH221020x2x84	0	437	158.1	150.195-166.005	527	0	0	0	0	0	0	0	0	K. pneumoniae
F1S1R1D4B1P5A06	SH221x16	0	4102	126.6	120.27-132.93	422	0	0	0	0	0	0	0	0	K. pneumoniae
F1S1R1D4B1P5A06	SH221x27	0	4099	127.5	121.125-133.875	425	0	0	0	0	0	0	0	0	K. pneumoniae
F1S1R1D4B1P5A06	SH223x59	0	4127	129.6	123.11999999999999-136.08	432	0	0	0	0	0	0	0	0	K. pneumoniae
F1S1R1D4B1P5A06	SH226x49	0	501	129.6	123.11999999999999-136.08	432	0	0	0	0	0	0	0	0	K. pneumoniae
F1S1R1D4B1P5A06	SH230920x2x62	0	260	125.1	118.84499999999998-131.355	417	0	0	0	0	0	0	0	0	K. pneumoniae
F1S1R1D4B1P5A06	SH234x32	0	274	138.0	131.1-144.9	460	0	0	0	0	0	0	0	0	K. pneumoniae
F1S1R1D4B2P4D03	F1S1R1D4B2P5D09	0	4175	0.6	0.57-0.63	2	0	0	0	0	0	0	0	0	K. pneumoniae
F1S1R1D4B2P4D03	F1S1R1D4B3P5A09	0	4265	5.4	5.129999999999999-5.67	18	0	0	0	0	0	0	0	0	K. pneumoniae
F1S1R1D4B2P4D03	F1S1R1D4B4P1F07	0	4267	6.0	5.699999999999999-6.300000000000001	20	0	0	0	0	0	0	0	0	K. pneumoniae
F1S1R1D4B2P4D03	F1S1R1D4B4P1H10	0	4159	6.6	6.27-6.93	22	0	0	0	0	0	0	0	0	K. pneumoniae
F1S1R1D4B2P4D03	F1S1R1D4B4P2A07	0	4181	7.199999999999999	6.839999999999999-7.56	24	0	0	0	0	0	0	0	0	K. pneumoniae
F1S1R1D4B2P4D03	F1S1R1D4B4P3D04	0	1734	7.8	7.409999999999999-8.19	26	0	0	0	0	0	0	0	0	K. pneumoniae
F1S1R1D4B2P4D03	F1S1R1D4B4P3G07	0	1732	7.8	7.409999999999999-8.19	26	0	0	0	0	0	0	0	0	K. pneumoniae
F1S1R1D4B2P4D03	F1S1R2D1B1P2E03	0	4135	12.6	11.969999999999999-13.23	42	0	0	0	0	0	0	0	0	K. pneumoniae
F1S1R1D4B2P4D03	F1S1R2D1B1P3H03	0	4159	13.5	12.825-14.175	45	0	0	0	0	0	0	0	0	K. pneumoniae
F1S1R1D4B2P4D03	F1S1R2D1B2P3D06	0	4199	18.9	17.955-19.845	63	0	0	0	0	0	0	0	0	K. pneumoniae
F1S1R1D4B2P4D03	F1S1R2D1B2P5C03	0	4210	21.0	19.95-22.05	70	0	0	0	0	0	0	0	0	K. pneumoniae
F1S1R1D4B2P4D03	F1S1R2D1B4P5D01	0	4143	32.4	30.779999999999998-34.02	108	0	0	0	0	0	0	0	0	K. pneumoniae
F1S1R1D4B2P4D03	F1S1R2D2B2P1H07	0	1739	39.0	37.05-40.95	130	0	0	0	0	0	0	0	0	K. pneumoniae
F1S1R1D4B2P4D03	F1S1R2D3B1P1A07	0	349	55.5	52.724999999999994-58.275000000000006	185	0	0	0	0	0	0	0	0	K. pneumoniae
F1S1R1D4B2P4D03	F1S1R2D3B1P1A08	0	328	55.5	52.724999999999994-58.275000000000006	185	0	0	0	0	0	0	0	0	K. pneumoniae
F1S1R1D4B2P4D03	F1S1R2D3B1P1G05	0	2699	55.8	53.01-58.589999999999996	186	0	0	0	0	0	0	0	0	K. pneumoniae
F1S1R1D4B2P4D03	F1S1R2D4B1P1A02	0	2344	77.1	73.24499999999999-80.955	257	0	0	0	0	0	0	0	0	K. pneumoniae
F1S1R1D4B2P4D03	F1S1R2D4B1P4D07	0	3344	80.1	76.09499999999998-84.105	267	0	0	0	0	0	0	0	0	K. pneumoniae
F1S1R1D4B2P4D03	F1S1R2D4B4P5C02	0	2585	94.2	89.49-98.91000000000001	314	0	0	0	0	0	0	0	0	K. pneumoniae
F1S1R1D4B2P4D03	F1S1R3D1B4P1B07	0	4158	109.8	104.30999999999999-115.29	366	0	0	0	0	0	0	0	0	K. pneumoniae
F1S1R1D4B2P4D03	F1S1R3D1B4P1C07	0	4168	109.8	104.30999999999999-115.29	366	0	0	0	0	0	0	0	0	K. pneumoniae
F1S1R1D4B2P4D03	F1S1R3D1B4P2C09	0	4153	114.6	108.86999999999999-120.33	382	0	0	0	0	0	0	0	0	K. pneumoniae
F1S1R1D4B2P4D03	F1S1R3D1B4P2D01	0	477	112.8	107.16-118.44	376	0	0	0	0	0	0	0	0	K. pneumoniae
F1S1R1D4B2P4D03	F1S1R3D1B4P2D05	0	4232	113.7	108.015-119.385	379	0	0	0	0	0	0	0	0	K. pneumoniae
F1S1R1D4B2P4D03	F1S1R3D1B4P2G01	0	399	113.1	107.445-118.755	377	0	0	0	0	0	0	0	0	K. pneumoniae
F1S1R1D4B2P4D03	F1S1R3D1B4P2H03	0	4126	112.5	106.875-118.125	375	0	0	0	0	0	0	0	0	K. pneumoniae
F1S1R1D4B2P4D03	F1S1R3D1B4P4B12	0	4155	124.2	117.98999999999998-130.41	414	0	0	0	0	0	0	0	0	K. pneumoniae
F1S1R1D4B2P4D03	F1S1R3D1B4P4D05	0	384	121.8	115.71-127.89	406	0	0	0	0	0	0	0	0	K. pneumoniae
F1S1R1D4B2P4D03	F1S1R3D1B4P5G03	0	281	126.0	119.69999999999999-132.3	420	0	0	0	0	0	0	0	0	K. pneumoniae
F1S1R1D4B2P4D03	SH010621x1x94	0	4152	41.7	39.614999999999995-43.785	139	0	0	0	0	0	0	0	0	K. pneumoniae
F1S1R1D4B2P4D03	SH010621x2x02	0	4137	41.1	39.045-43.155	137	0	0	0	0	0	0	0	0	K. pneumoniae
F1S1R1D4B2P4D03	SH010621x2x06	0	4148	41.4	39.33-43.47	138	0	0	0	0	0	0	0	0	K. pneumoniae
F1S1R1D4B2P4D03	SH011020x2x27	0	4230	133.2	126.53999999999998-139.85999999999999	444	0	0	0	0	0	0	0	0	K. pneumoniae
F1S1R1D4B2P4D03	SH020221x2x33	0	1266	178.5	169.575-187.425	595	0	0	0	0	0	0	0	0	K. pneumoniae
F1S1R1D4B2P4D03	SH020221x2x44	0	4151	178.5	169.575-187.425	595	0	0	0	0	0	0	0	0	K. pneumoniae
F1S1R1D4B2P4D03	SH020221x2x55	0	4150	176.4	167.57999999999998-185.22000000000003	588	0	0	0	0	0	0	0	0	K. pneumoniae
F1S1R1D4B2P4D03	SH020221x2x66	0	4161	175.5	166.725-184.275	585	0	0	0	0	0	0	0	0	K. pneumoniae
F1S1R1D4B2P4D03	SH030621x1x10	0	4143	175.2	166.43999999999997-183.96	584	0	0	0	0	0	0	0	0	K. pneumoniae
F1S1R1D4B2P4D03	SH030621x1x16	0	2663	96.6	91.77-101.42999999999999	322	0	0	0	0	0	0	0	0	K. pneumoniae
F1S1R1D4B2P4D03	SH040221x1x62	0	2351	201.3	191.23499999999999-211.36499999999998	671	0	0	0	0	0	0	0	0	K. pneumoniae
F1S1R1D4B2P4D03	SH040221x2x84	0	4204	184.5	175.275-193.725	615	0	0	0	0	0	0	0	0	K. pneumoniae
F1S1R1D4B2P4D03	SH040321x1x61	0	4168	89.39999999999999	84.92999999999999-93.86999999999999	298	0	0	0	0	0	0	0	0	K. pneumoniae
F1S1R1D4B2P4D03	SH040321x1x69	0	1764	87.6	83.21999999999998-91.98	292	0	0	0	0	0	0	0	0	K. pneumoniae
F1S1R1D4B2P4D03	SH081020x1x69	0	4159	113.4	107.72999999999999-119.07	378	0	0	0	0	0	0	0	0	K. pneumoniae
F1S1R1D4B2P4D03	SH081020x2x41	0	1776	111.0	105.44999999999999-116.55000000000001	370	0	0	0	0	0	0	0	0	K. pneumoniae
F1S1R1D4B2P4D03	SH081020x2x48	0	356	108.9	103.45499999999998-114.345	363	0	0	0	0	0	0	0	0	K. pneumoniae
F1S1R1D4B2P4D03	SH081020x2x62	0	3925	108.6	103.16999999999999-114.03	362	0	0	0	0	0	0	0	0	K. pneumoniae
F1S1R1D4B2P4D03	SH141221x1x9	0	4329	15.3	14.534999999999998-16.065	51	0	0	0	0	0	0	0	0	K. pneumoniae
F1S1R1D4B2P4D03	SH164x25	0	4145	68.39999999999999	64.97999999999999-71.82	228	0	0	0	0	0	0	0	0	K. pneumoniae
F1S1R1D4B2P4D03	SH164x60	0	4151	68.39999999999999	64.97999999999999-71.82	228	0	0	0	0	0	0	0	0	K. pneumoniae
F1S1R1D4B2P4D03	SH165x30	0	4143	67.8	64.41-71.19	226	0	0	0	0	0	0	0	0	K. pneumoniae
F1S1R1D4B2P4D03	SH166x45	0	4143	70.8	67.25999999999999-74.34	236	0	0	0	0	0	0	0	0	K. pneumoniae
F1S1R1D4B2P4D03	SH166x69	0	4143	70.8	67.25999999999999-74.34	236	0	0	0	0	0	0	0	0	K. pneumoniae
F1S1R1D4B2P4D03	SH172x54	0	4154	76.5	72.675-80.325	255	0	0	0	0	0	0	0	0	K. pneumoniae
F1S1R1D4B2P4D03	SH181120x1x78	0	4143	107.4	102.02999999999999-112.77	358	0	0	0	0	0	0	0	0	K. pneumoniae
F1S1R1D4B2P4D03	SH181120x1x89	0	4607	105.6	100.32-110.88	352	0	0	0	0	0	0	0	0	K. pneumoniae
F1S1R1D4B2P4D03	SH181120x2x25	0	4195	101.7	96.615-106.78500000000001	339	0	0	0	0	0	0	0	0	K. pneumoniae
F1S1R1D4B2P4D03	SH181120x2x58	0	4148	96.0	91.19999999999999-100.80000000000001	320	0	0	0	0	0	0	0	0	K. pneumoniae
F1S1R1D4B2P4D03	SH190x34	0	4184	90.3	85.785-94.815	301	0	0	0	0	0	0	0	0	K. pneumoniae
F1S1R1D4B2P4D03	SH200x44	0	2700	103.2	98.03999999999999-108.36000000000001	344	0	0	0	0	0	0	0	0	K. pneumoniae
F1S1R1D4B2P4D03	SH202x33	0	1736	106.2	100.89-111.51	354	0	0	0	0	0	0	0	0	K. pneumoniae
F1S1R1D4B2P4D03	SH205x28	0	4173	107.7	102.315-113.08500000000001	359	0	0	0	0	0	0	0	0	K. pneumoniae
F1S1R1D4B2P4D03	SH211020x1x35	0	3919	156.6	148.76999999999998-164.43	522	0	0	0	0	0	0	0	0	K. pneumoniae
F1S1R1D4B2P4D03	SH211020x1x36	0	4145	156.6	148.76999999999998-164.43	522	0	0	0	0	0	0	0	0	K. pneumoniae
F1S1R1D4B2P4D03	SH211020x1x51	0	263	153.9	146.205-161.595	513	0	0	0	0	0	0	0	0	K. pneumoniae
F1S1R1D4B2P4D03	SH211020x1x77	0	462	147.0	139.65-154.35	490	0	0	0	0	0	0	0	0	K. pneumoniae
F1S1R1D4B2P4D03	SH211020x1x80	0	1145	147.0	139.65-154.35	490	0	0	0	0	0	0	0	0	K. pneumoniae
F1S1R1D4B2P4D03	SH211020x1x83	0	4207	146.7	139.36499999999998-154.035	489	0	0	0	0	0	0	0	0	K. pneumoniae
F1S1R1D4B2P4D03	SH216x35	0	382	118.5	112.57499999999999-124.42500000000001	395	0	0	0	0	0	0	0	0	K. pneumoniae
F1S1R1D4B2P4D03	SH217x08	0	323	119.4	113.42999999999999-125.36999999999999	398	0	0	0	0	0	0	0	0	K. pneumoniae
F1S1R1D4B2P4D03	SH218x50	0	381	119.7	113.71499999999999-125.68499999999999	399	0	0	0	0	0	0	0	0	K. pneumoniae
F1S1R1D4B2P4D03	SH219x31	0	384	121.5	115.425-127.575	405	0	0	0	0	0	0	0	0	K. pneumoniae
F1S1R1D4B2P4D03	SH220222x1x29	0	4162	36.0	34.199999999999996-37.800000000000004	120	0	0	0	0	0	0	0	0	K. pneumoniae
F1S1R1D4B2P4D03	SH220222x2x34	0	2368	39.9	37.904999999999994-41.895	133	0	0	0	0	0	0	0	0	K. pneumoniae
F1S1R1D4B2P4D03	SH220x19	0	324	123.0	116.85-129.15	410	0	0	0	0	0	0	0	0	K. pneumoniae
F1S1R1D4B2P4D03	SH221020x2x66	0	4148	166.2	157.89-174.51	554	0	0	0	0	0	0	0	0	K. pneumoniae
F1S1R1D4B2P4D03	SH221020x2x84	0	4136	161.7	153.61499999999998-169.785	539	0	0	0	0	0	0	0	0	K. pneumoniae
F1S1R1D4B2P4D03	SH221x16	0	328	123.0	116.85-129.15	410	0	0	0	0	0	0	0	0	K. pneumoniae
F1S1R1D4B2P4D03	SH221x27	0	325	123.9	117.70499999999998-130.095	413	0	0	0	0	0	0	0	0	K. pneumoniae
F1S1R1D4B2P4D03	SH223x59	0	389	126.0	119.69999999999999-132.3	420	0	0	0	0	0	0	0	0	K. pneumoniae
F1S1R1D4B2P4D03	SH226x49	0	4159	126.0	119.69999999999999-132.3	420	0	0	0	0	0	0	0	0	K. pneumoniae
F1S1R1D4B2P4D03	SH230920x2x62	0	4210	128.7	122.26499999999999-135.135	429	0	0	0	0	0	0	0	0	K. pneumoniae
F1S1R1D4B2P4D03	SH234x32	0	4227	134.4	127.67999999999999-141.12	448	0	0	0	0	0	0	0	0	K. pneumoniae
F1S1R1D4B2P5D09	F1S1R1D4B3P1H06	0	4169	1.5	1.4249999999999998-1.5750000000000002	5	0	0	0	0	0	0	0	0	K. pneumoniae
F1S1R1D4B2P5D09	F1S1R1D4B3P5A09	0	340	4.8	4.56-5.04	16	0	0	0	0	0	0	0	0	K. pneumoniae
F1S1R1D4B2P5D09	F1S1R1D4B4P1F07	0	342	5.4	5.129999999999999-5.67	18	0	0	0	0	0	0	0	0	K. pneumoniae
F1S1R1D4B2P5D09	F1S1R1D4B4P1H10	0	230	6.0	5.699999999999999-6.300000000000001	20	0	0	0	0	0	0	0	0	K. pneumoniae
F1S1R1D4B2P5D09	F1S1R1D4B4P3D04	0	5161	7.199999999999999	6.839999999999999-7.56	24	0	0	0	0	0	0	0	0	K. pneumoniae
F1S1R1D4B2P5D09	F1S1R1D4B4P3G07	0	5162	7.199999999999999	6.839999999999999-7.56	24	0	0	0	0	0	0	0	0	K. pneumoniae
F1S1R1D4B2P5D09	F1S1R2D1B1P2E03	0	205	12.0	11.399999999999999-12.600000000000001	40	0	0	0	0	0	0	0	0	K. pneumoniae
F1S1R1D4B2P5D09	F1S1R2D1B1P3H03	0	230	12.9	12.254999999999999-13.545000000000002	43	0	0	0	0	0	0	0	0	K. pneumoniae
F1S1R1D4B2P5D09	F1S1R2D1B2P3D06	0	642	18.3	17.385-19.215	61	0	0	0	0	0	0	0	0	K. pneumoniae
F1S1R1D4B2P5D09	F1S1R2D1B2P5C03	0	274	20.4	19.38-21.419999999999998	68	0	0	0	0	0	0	0	0	K. pneumoniae
F1S1R1D4B2P5D09	F1S1R2D1B4P5D01	0	230	31.8	30.209999999999997-33.39	106	0	0	0	0	0	0	0	0	K. pneumoniae
F1S1R1D4B2P5D09	F1S1R2D2B2P1H07	0	5169	38.4	36.48-40.32	128	0	0	0	0	0	0	0	0	K. pneumoniae
F1S1R1D4B2P5D09	F1S1R2D3B1P1A07	0	4140	54.9	52.154999999999994-57.645	183	0	0	0	0	0	0	0	0	K. pneumoniae
F1S1R1D4B2P5D09	F1S1R2D3B1P1A08	0	4159	54.9	52.154999999999994-57.645	183	0	0	0	0	0	0	0	0	K. pneumoniae
F1S1R1D4B2P5D09	F1S1R2D3B1P1G05	0	6009	55.2	52.43999999999999-57.96	184	0	0	0	0	0	0	0	0	K. pneumoniae
F1S1R1D4B2P5D09	F1S1R2D4B1P1A02	0	4287	76.5	72.675-80.325	255	0	0	0	0	0	0	0	0	K. pneumoniae
F1S1R1D4B2P5D09	F1S1R2D4B1P4D07	0	5237	79.5	75.52499999999999-83.47500000000001	265	0	0	0	0	0	0	0	0	K. pneumoniae
F1S1R1D4B2P5D09	F1S1R2D4B4P5C02	0	5900	93.6	88.91999999999999-98.28	312	0	0	0	0	0	0	0	0	K. pneumoniae
F1S1R1D4B2P5D09	F1S1R3D1B4P1B07	0	250	109.2	103.74-114.66000000000001	364	0	0	0	0	0	0	0	0	K. pneumoniae
F1S1R1D4B2P5D09	F1S1R3D1B4P1C07	0	259	109.2	103.74-114.66000000000001	364	0	0	0	0	0	0	0	0	K. pneumoniae
F1S1R1D4B2P5D09	F1S1R3D1B4P2C09	0	223	114.0	108.3-119.7	380	0	0	0	0	0	0	0	0	K. pneumoniae
F1S1R1D4B2P5D09	F1S1R3D1B4P2D01	0	4260	112.2	106.59-117.81	374	0	0	0	0	0	0	0	0	K. pneumoniae
F1S1R1D4B2P5D09	F1S1R3D1B4P2D05	0	308	113.1	107.445-118.755	377	0	0	0	0	0	0	0	0	K. pneumoniae
F1S1R1D4B2P5D09	F1S1R3D1B4P2G01	0	4183	112.5	106.875-118.125	375	0	0	0	0	0	0	0	0	K. pneumoniae
F1S1R1D4B2P5D09	F1S1R3D1B4P2H03	0	219	111.9	106.30499999999999-117.49499999999999	373	0	0	0	0	0	0	0	0	K. pneumoniae
F1S1R1D4B2P5D09	F1S1R3D1B4P4B12	0	239	123.6	117.41999999999999-129.78	412	0	0	0	0	0	0	0	0	K. pneumoniae
F1S1R1D4B2P5D09	F1S1R3D1B4P4D05	0	4176	121.2	115.13999999999999-127.25999999999999	404	0	0	0	0	0	0	0	0	K. pneumoniae
F1S1R1D4B2P5D09	F1S1R3D1B4P5G03	0	4236	125.4	119.12999999999998-131.67	418	0	0	0	0	0	0	0	0	K. pneumoniae
F1S1R1D4B2P5D09	SH010621x1x94	0	243	42.3	40.184999999999995-44.415	141	0	0	0	0	0	0	0	0	K. pneumoniae
F1S1R1D4B2P5D09	SH010621x2x02	0	222	41.7	39.614999999999995-43.785	139	0	0	0	0	0	0	0	0	K. pneumoniae
F1S1R1D4B2P5D09	SH010621x2x06	0	234	42.0	39.9-44.1	140	0	0	0	0	0	0	0	0	K. pneumoniae
F1S1R1D4B2P5D09	SH011020x2x27	0	303	133.8	127.10999999999997-140.48999999999998	446	0	0	0	0	0	0	0	0	K. pneumoniae
F1S1R1D4B2P5D09	SH020221x2x33	0	4495	179.1	170.14499999999998-188.055	597	0	0	0	0	0	0	0	0	K. pneumoniae
F1S1R1D4B2P5D09	SH020221x2x44	0	238	179.1	170.14499999999998-188.055	597	0	0	0	0	0	0	0	0	K. pneumoniae
F1S1R1D4B2P5D09	SH020221x2x55	0	237	177.0	168.15-185.85	590	0	0	0	0	0	0	0	0	K. pneumoniae
F1S1R1D4B2P5D09	SH020221x2x66	0	248	176.1	167.295-184.905	587	0	0	0	0	0	0	0	0	K. pneumoniae
F1S1R1D4B2P5D09	SH030621x1x10	0	230	175.8	167.00999999999996-184.59	586	0	0	0	0	0	0	0	0	K. pneumoniae
F1S1R1D4B2P5D09	SH030621x1x16	0	4469	97.2	92.34-102.06	324	0	0	0	0	0	0	0	0	K. pneumoniae
F1S1R1D4B2P5D09	SH040221x1x62	0	4299	201.9	191.805-211.995	673	0	0	0	0	0	0	0	0	K. pneumoniae
F1S1R1D4B2P5D09	SH040221x2x84	0	540	185.1	175.845-194.355	617	0	0	0	0	0	0	0	0	K. pneumoniae
F1S1R1D4B2P5D09	SH040321x1x61	0	260	90.0	85.5-94.5	300	0	0	0	0	0	0	0	0	K. pneumoniae
F1S1R1D4B2P5D09	SH040321x1x69	0	4683	88.2	83.78999999999999-92.61000000000001	294	0	0	0	0	0	0	0	0	K. pneumoniae
F1S1R1D4B2P5D09	SH081020x1x69	0	243	114.0	108.3-119.7	380	0	0	0	0	0	0	0	0	K. pneumoniae
F1S1R1D4B2P5D09	SH081020x2x41	0	4685	111.6	106.02-117.17999999999999	372	0	0	0	0	0	0	0	0	K. pneumoniae
F1S1R1D4B2P5D09	SH081020x2x48	0	4155	109.5	104.02499999999999-114.97500000000001	365	0	0	0	0	0	0	0	0	K. pneumoniae
F1S1R1D4B2P5D09	SH081020x2x62	0	228	109.2	103.74-114.66000000000001	364	0	0	0	0	0	0	0	0	K. pneumoniae
F1S1R1D4B2P5D09	SH141221x1x9	0	406	14.7	13.964999999999998-15.435	49	0	0	0	0	0	0	0	0	K. pneumoniae
F1S1R1D4B2P5D09	SH164x25	0	240	67.8	64.41-71.19	226	0	0	0	0	0	0	0	0	K. pneumoniae
F1S1R1D4B2P5D09	SH164x60	0	247	67.8	64.41-71.19	226	0	0	0	0	0	0	0	0	K. pneumoniae
F1S1R1D4B2P5D09	SH165x30	0	237	67.2	63.839999999999996-70.56	224	0	0	0	0	0	0	0	0	K. pneumoniae
F1S1R1D4B2P5D09	SH166x45	0	237	70.2	66.69-73.71000000000001	234	0	0	0	0	0	0	0	0	K. pneumoniae
F1S1R1D4B2P5D09	SH166x69	0	237	70.2	66.69-73.71000000000001	234	0	0	0	0	0	0	0	0	K. pneumoniae
F1S1R1D4B2P5D09	SH172x54	0	239	75.89999999999999	72.10499999999999-79.695	253	0	0	0	0	0	0	0	0	K. pneumoniae
F1S1R1D4B2P5D09	SH181120x1x78	0	230	108.0	102.6-113.4	360	0	0	0	0	0	0	0	0	K. pneumoniae
F1S1R1D4B2P5D09	SH181120x1x89	0	1563	106.2	100.89-111.51	354	0	0	0	0	0	0	0	0	K. pneumoniae
F1S1R1D4B2P5D09	SH181120x2x25	0	264	102.3	97.18499999999999-107.415	341	0	0	0	0	0	0	0	0	K. pneumoniae
F1S1R1D4B2P5D09	SH181120x2x58	0	487	96.6	91.77-101.42999999999999	322	0	0	0	0	0	0	0	0	K. pneumoniae
F1S1R1D4B2P5D09	SH190x34	0	252	89.7	85.215-94.185	299	0	0	0	0	0	0	0	0	K. pneumoniae
F1S1R1D4B2P5D09	SH200x44	0	5703	102.6	97.46999999999998-107.73	342	0	0	0	0	0	0	0	0	K. pneumoniae
F1S1R1D4B2P5D09	SH202x33	0	4864	105.6	100.32-110.88	352	0	0	0	0	0	0	0	0	K. pneumoniae
F1S1R1D4B2P5D09	SH205x28	0	242	107.1	101.74499999999999-112.455	357	0	0	0	0	0	0	0	0	K. pneumoniae
F1S1R1D4B2P5D09	SH211020x1x35	0	222	157.2	149.33999999999997-165.06	524	0	0	0	0	0	0	0	0	K. pneumoniae
F1S1R1D4B2P5D09	SH211020x1x36	0	232	157.2	149.33999999999997-165.06	524	0	0	0	0	0	0	0	0	K. pneumoniae
F1S1R1D4B2P5D09	SH211020x1x51	0	4161	154.5	146.775-162.225	515	0	0	0	0	0	0	0	0	K. pneumoniae
F1S1R1D4B2P5D09	SH211020x1x77	0	4254	147.6	140.22-154.98	492	0	0	0	0	0	0	0	0	K. pneumoniae
F1S1R1D4B2P5D09	SH211020x1x80	0	4568	147.6	140.22-154.98	492	0	0	0	0	0	0	0	0	K. pneumoniae
F1S1R1D4B2P5D09	SH211020x1x83	0	549	147.3	139.93499999999997-154.665	491	0	0	0	0	0	0	0	0	K. pneumoniae
F1S1R1D4B2P5D09	SH216x35	0	4176	117.9	112.00499999999998-123.795	393	0	0	0	0	0	0	0	0	K. pneumoniae
F1S1R1D4B2P5D09	SH217x08	0	4152	118.8	112.85999999999999-124.74000000000001	396	0	0	0	0	0	0	0	0	K. pneumoniae
F1S1R1D4B2P5D09	SH218x50	0	4175	119.1	113.145-125.05499999999999	397	0	0	0	0	0	0	0	0	K. pneumoniae
F1S1R1D4B2P5D09	SH219x31	0	4177	120.9	114.85499999999999-126.945	403	0	0	0	0	0	0	0	0	K. pneumoniae
F1S1R1D4B2P5D09	SH220222x1x29	0	246	35.4	33.629999999999995-37.17	118	0	0	0	0	0	0	0	0	K. pneumoniae
F1S1R1D4B2P5D09	SH220222x2x34	0	4315	39.3	37.334999999999994-41.265	131	0	0	0	0	0	0	0	0	K. pneumoniae
F1S1R1D4B2P5D09	SH220x19	0	4153	122.4	116.27999999999999-128.52	408	0	0	0	0	0	0	0	0	K. pneumoniae
F1S1R1D4B2P5D09	SH221020x2x66	0	236	166.8	158.45999999999998-175.14	556	0	0	0	0	0	0	0	0	K. pneumoniae
F1S1R1D4B2P5D09	SH221020x2x84	0	471	162.3	154.18499999999997-170.415	541	0	0	0	0	0	0	0	0	K. pneumoniae
F1S1R1D4B2P5D09	SH221x16	0	4157	122.4	116.27999999999999-128.52	408	0	0	0	0	0	0	0	0	K. pneumoniae
F1S1R1D4B2P5D09	SH221x27	0	4154	123.3	117.13499999999999-129.465	411	0	0	0	0	0	0	0	0	K. pneumoniae
F1S1R1D4B2P5D09	SH223x59	0	4182	125.4	119.12999999999998-131.67	418	0	0	0	0	0	0	0	0	K. pneumoniae
F1S1R1D4B2P5D09	SH226x49	0	534	125.4	119.12999999999998-131.67	418	0	0	0	0	0	0	0	0	K. pneumoniae
F1S1R1D4B2P5D09	SH230920x2x62	0	282	129.3	122.83499999999998-135.765	431	0	0	0	0	0	0	0	0	K. pneumoniae
F1S1R1D4B2P5D09	SH234x32	0	293	133.8	127.10999999999997-140.48999999999998	446	0	0	0	0	0	0	0	0	K. pneumoniae
F1S1R1D4B3P1H06	F1S1R1D4B3P5A09	0	4261	3.3	3.135-3.465	11	0	0	0	0	0	0	0	0	K. pneumoniae
F1S1R1D4B3P1H06	F1S1R1D4B4P1F07	0	4264	3.9	3.7049999999999996-4.095	13	0	0	0	0	0	0	0	0	K. pneumoniae
F1S1R1D4B3P1H06	F1S1R1D4B4P1H10	0	4153	4.5	4.2749999999999995-4.7250000000000005	15	0	0	0	0	0	0	0	0	K. pneumoniae
F1S1R1D4B3P1H06	F1S1R1D4B4P2A07	0	4175	5.1	4.845-5.3549999999999995	17	0	0	0	0	0	0	0	0	K. pneumoniae
F1S1R1D4B3P1H06	F1S1R1D4B4P3D04	0	1726	5.7	5.415-5.985	19	0	0	0	0	0	0	0	0	K. pneumoniae
F1S1R1D4B3P1H06	F1S1R1D4B4P3G07	0	1724	5.7	5.415-5.985	19	0	0	0	0	0	0	0	0	K. pneumoniae
F1S1R1D4B3P1H06	F1S1R2D1B1P2E03	0	4129	10.5	9.975-11.025	35	0	0	0	0	0	0	0	0	K. pneumoniae
F1S1R1D4B3P1H06	F1S1R2D1B1P3H03	0	4153	11.4	10.83-11.97	38	0	0	0	0	0	0	0	0	K. pneumoniae
F1S1R1D4B3P1H06	F1S1R2D1B2P3D06	0	4193	16.8	15.959999999999999-17.64	56	0	0	0	0	0	0	0	0	K. pneumoniae
F1S1R1D4B3P1H06	F1S1R2D1B2P5C03	0	4206	18.9	17.955-19.845	63	0	0	0	0	0	0	0	0	K. pneumoniae
F1S1R1D4B3P1H06	F1S1R2D1B4P5D01	0	4133	30.3	28.784999999999997-31.814999999999998	101	0	0	0	0	0	0	0	0	K. pneumoniae
F1S1R1D4B3P1H06	F1S1R2D2B2P1H07	0	1731	36.9	35.055-38.745	123	0	0	0	0	0	0	0	0	K. pneumoniae
F1S1R1D4B3P1H06	F1S1R2D3B1P1A07	0	342	53.4	50.73-56.07	178	0	0	0	0	0	0	0	0	K. pneumoniae
F1S1R1D4B3P1H06	F1S1R2D3B1P1A08	0	321	53.4	50.73-56.07	178	0	0	0	0	0	0	0	0	K. pneumoniae
F1S1R1D4B3P1H06	F1S1R2D3B1P1G05	0	2692	53.7	51.01499999999999-56.385	179	0	0	0	0	0	0	0	0	K. pneumoniae
F1S1R1D4B3P1H06	F1S1R2D4B1P1A02	0	2338	75.0	71.25-78.75	250	0	0	0	0	0	0	0	0	K. pneumoniae
F1S1R1D4B3P1H06	F1S1R2D4B1P4D07	0	3338	78.0	74.1-81.9	260	0	0	0	0	0	0	0	0	K. pneumoniae
F1S1R1D4B3P1H06	F1S1R2D4B4P5C02	0	2578	92.1	87.49499999999999-96.705	307	0	0	0	0	0	0	0	0	K. pneumoniae
F1S1R1D4B3P1H06	F1S1R3D1B4P1B07	0	4152	107.7	102.315-113.08500000000001	359	0	0	0	0	0	0	0	0	K. pneumoniae
F1S1R1D4B3P1H06	F1S1R3D1B4P1C07	0	4163	107.7	102.315-113.08500000000001	359	0	0	0	0	0	0	0	0	K. pneumoniae
F1S1R1D4B3P1H06	F1S1R3D1B4P2C09	0	4147	112.5	106.875-118.125	375	0	0	0	0	0	0	0	0	K. pneumoniae
F1S1R1D4B3P1H06	F1S1R3D1B4P2D01	0	469	110.7	105.16499999999999-116.23500000000001	369	0	0	0	0	0	0	0	0	K. pneumoniae
F1S1R1D4B3P1H06	F1S1R3D1B4P2D05	0	4229	111.6	106.02-117.17999999999999	372	0	0	0	0	0	0	0	0	K. pneumoniae
F1S1R1D4B3P1H06	F1S1R3D1B4P2G01	0	392	111.0	105.44999999999999-116.55000000000001	370	0	0	0	0	0	0	0	0	K. pneumoniae
F1S1R1D4B3P1H06	F1S1R3D1B4P2H03	0	4120	110.4	104.87999999999998-115.92	368	0	0	0	0	0	0	0	0	K. pneumoniae
F1S1R1D4B3P1H06	F1S1R3D1B4P4B12	0	4150	122.1	115.99499999999999-128.205	407	0	0	0	0	0	0	0	0	K. pneumoniae
F1S1R1D4B3P1H06	F1S1R3D1B4P4D05	0	377	119.7	113.71499999999999-125.68499999999999	399	0	0	0	0	0	0	0	0	K. pneumoniae
F1S1R1D4B3P1H06	F1S1R3D1B4P5G03	0	276	123.9	117.70499999999998-130.095	413	0	0	0	0	0	0	0	0	K. pneumoniae
F1S1R1D4B3P1H06	SH010621x1x94	0	4146	43.8	41.60999999999999-45.99	146	0	0	0	0	0	0	0	0	K. pneumoniae
F1S1R1D4B3P1H06	SH010621x2x02	0	4131	43.2	41.03999999999999-45.36	144	0	0	0	0	0	0	0	0	K. pneumoniae
F1S1R1D4B3P1H06	SH010621x2x06	0	4143	43.5	41.324999999999996-45.675000000000004	145	0	0	0	0	0	0	0	0	K. pneumoniae
F1S1R1D4B3P1H06	SH011020x2x27	0	4226	135.3	128.53499999999997-142.065	451	0	0	0	0	0	0	0	0	K. pneumoniae
F1S1R1D4B3P1H06	SH020221x2x33	0	1259	180.6	171.57-189.63	602	0	0	0	0	0	0	0	0	K. pneumoniae
F1S1R1D4B3P1H06	SH020221x2x44	0	4146	180.6	171.57-189.63	602	0	0	0	0	0	0	0	0	K. pneumoniae
F1S1R1D4B3P1H06	SH020221x2x55	0	4145	178.5	169.575-187.425	595	0	0	0	0	0	0	0	0	K. pneumoniae
F1S1R1D4B3P1H06	SH020221x2x66	0	4156	177.6	168.72-186.48	592	0	0	0	0	0	0	0	0	K. pneumoniae
F1S1R1D4B3P1H06	SH030621x1x10	0	4137	177.3	168.43499999999997-186.165	591	0	0	0	0	0	0	0	0	K. pneumoniae
F1S1R1D4B3P1H06	SH030621x1x16	0	2657	98.7	93.765-103.635	329	0	0	0	0	0	0	0	0	K. pneumoniae
F1S1R1D4B3P1H06	SH040221x1x62	0	2345	203.4	193.23-213.57000000000002	678	0	0	0	0	0	0	0	0	K. pneumoniae
F1S1R1D4B3P1H06	SH040221x2x84	0	4198	186.6	177.26999999999998-195.93	622	0	0	0	0	0	0	0	0	K. pneumoniae
F1S1R1D4B3P1H06	SH040321x1x61	0	4162	91.5	86.925-96.075	305	0	0	0	0	0	0	0	0	K. pneumoniae
F1S1R1D4B3P1H06	SH040321x1x69	0	1757	89.7	85.215-94.185	299	0	0	0	0	0	0	0	0	K. pneumoniae
F1S1R1D4B3P1H06	SH081020x1x69	0	4154	115.5	109.725-121.275	385	0	0	0	0	0	0	0	0	K. pneumoniae
F1S1R1D4B3P1H06	SH081020x2x41	0	1769	113.1	107.445-118.755	377	0	0	0	0	0	0	0	0	K. pneumoniae
F1S1R1D4B3P1H06	SH081020x2x48	0	349	111.0	105.44999999999999-116.55000000000001	370	0	0	0	0	0	0	0	0	K. pneumoniae
F1S1R1D4B3P1H06	SH081020x2x62	0	3919	110.7	105.16499999999999-116.23500000000001	369	0	0	0	0	0	0	0	0	K. pneumoniae
F1S1R1D4B3P1H06	SH141221x1x9	0	4325	13.2	12.54-13.86	44	0	0	0	0	0	0	0	0	K. pneumoniae
F1S1R1D4B3P1H06	SH164x25	0	4140	66.3	62.98499999999999-69.615	221	0	0	0	0	0	0	0	0	K. pneumoniae
F1S1R1D4B3P1H06	SH164x60	0	4146	66.3	62.98499999999999-69.615	221	0	0	0	0	0	0	0	0	K. pneumoniae
F1S1R1D4B3P1H06	SH165x30	0	4138	65.7	62.415-68.985	219	0	0	0	0	0	0	0	0	K. pneumoniae
F1S1R1D4B3P1H06	SH166x45	0	4137	68.7	65.265-72.135	229	0	0	0	0	0	0	0	0	K. pneumoniae
F1S1R1D4B3P1H06	SH166x69	0	4138	68.7	65.265-72.135	229	0	0	0	0	0	0	0	0	K. pneumoniae
F1S1R1D4B3P1H06	SH172x54	0	4149	74.39999999999999	70.67999999999999-78.11999999999999	248	0	0	0	0	0	0	0	0	K. pneumoniae
F1S1R1D4B3P1H06	SH181120x1x78	0	4137	109.5	104.02499999999999-114.97500000000001	365	0	0	0	0	0	0	0	0	K. pneumoniae
F1S1R1D4B3P1H06	SH181120x1x89	0	4601	107.7	102.315-113.08500000000001	359	0	0	0	0	0	0	0	0	K. pneumoniae
F1S1R1D4B3P1H06	SH181120x2x25	0	4190	103.8	98.61-108.99	346	0	0	0	0	0	0	0	0	K. pneumoniae
F1S1R1D4B3P1H06	SH181120x2x58	0	4142	98.1	93.195-103.005	327	0	0	0	0	0	0	0	0	K. pneumoniae
F1S1R1D4B3P1H06	SH190x34	0	4178	88.2	83.78999999999999-92.61000000000001	294	0	0	0	0	0	0	0	0	K. pneumoniae
F1S1R1D4B3P1H06	SH200x44	0	2692	101.1	96.04499999999999-106.155	337	0	0	0	0	0	0	0	0	K. pneumoniae
F1S1R1D4B3P1H06	SH202x33	0	1729	104.1	98.895-109.30499999999999	347	0	0	0	0	0	0	0	0	K. pneumoniae
F1S1R1D4B3P1H06	SH205x28	0	4167	105.6	100.32-110.88	352	0	0	0	0	0	0	0	0	K. pneumoniae
F1S1R1D4B3P1H06	SH211020x1x35	0	3913	158.7	150.765-166.635	529	0	0	0	0	0	0	0	0	K. pneumoniae
F1S1R1D4B3P1H06	SH211020x1x36	0	4139	158.7	150.765-166.635	529	0	0	0	0	0	0	0	0	K. pneumoniae
F1S1R1D4B3P1H06	SH211020x1x51	0	256	156.0	148.2-163.8	520	0	0	0	0	0	0	0	0	K. pneumoniae
F1S1R1D4B3P1H06	SH211020x1x77	0	456	149.1	141.64499999999998-156.555	497	0	0	0	0	0	0	0	0	K. pneumoniae
F1S1R1D4B3P1H06	SH211020x1x80	0	1138	149.1	141.64499999999998-156.555	497	0	0	0	0	0	0	0	0	K. pneumoniae
F1S1R1D4B3P1H06	SH211020x1x83	0	4201	148.8	141.35999999999999-156.23999999999998	496	0	0	0	0	0	0	0	0	K. pneumoniae
F1S1R1D4B3P1H06	SH216x35	0	375	116.4	110.57999999999998-122.22	388	0	0	0	0	0	0	0	0	K. pneumoniae
F1S1R1D4B3P1H06	SH217x08	0	316	117.3	111.43499999999999-123.165	391	0	0	0	0	0	0	0	0	K. pneumoniae
F1S1R1D4B3P1H06	SH218x50	0	374	117.6	111.71999999999998-123.48	392	0	0	0	0	0	0	0	0	K. pneumoniae
F1S1R1D4B3P1H06	SH219x31	0	377	119.4	113.42999999999999-125.36999999999999	398	0	0	0	0	0	0	0	0	K. pneumoniae
F1S1R1D4B3P1H06	SH220222x1x29	0	4157	33.9	32.205-35.595	113	0	0	0	0	0	0	0	0	K. pneumoniae
F1S1R1D4B3P1H06	SH220222x2x34	0	2364	37.8	35.91-39.69	126	0	0	0	0	0	0	0	0	K. pneumoniae
F1S1R1D4B3P1H06	SH220x19	0	317	120.9	114.85499999999999-126.945	403	0	0	0	0	0	0	0	0	K. pneumoniae
F1S1R1D4B3P1H06	SH221020x2x66	0	4142	168.3	159.88499999999996-176.715	561	0	0	0	0	0	0	0	0	K. pneumoniae
F1S1R1D4B3P1H06	SH221020x2x84	0	4130	163.8	155.60999999999999-171.98999999999998	546	0	0	0	0	0	0	0	0	K. pneumoniae
F1S1R1D4B3P1H06	SH221x16	0	321	120.9	114.85499999999999-126.945	403	0	0	0	0	0	0	0	0	K. pneumoniae
F1S1R1D4B3P1H06	SH221x27	0	318	121.8	115.71-127.89	406	0	0	0	0	0	0	0	0	K. pneumoniae
F1S1R1D4B3P1H06	SH223x59	0	382	123.9	117.70499999999998-130.095	413	0	0	0	0	0	0	0	0	K. pneumoniae
F1S1R1D4B3P1H06	SH226x49	0	4153	123.9	117.70499999999998-130.095	413	0	0	0	0	0	0	0	0	K. pneumoniae
F1S1R1D4B3P1H06	SH230920x2x62	0	4204	130.8	124.25999999999998-137.33999999999997	436	0	0	0	0	0	0	0	0	K. pneumoniae
F1S1R1D4B3P1H06	SH234x32	0	4221	132.3	125.68499999999997-138.915	441	0	0	0	0	0	0	0	0	K. pneumoniae
F1S1R1D4B3P5A09	F1S1R1D4B4P1H10	0	300	1.2	1.14-1.26	4	0	0	0	0	0	0	0	0	K. pneumoniae
F1S1R1D4B3P5A09	F1S1R1D4B4P2A07	0	329	1.8	1.7099999999999997-1.89	6	0	0	0	0	0	0	0	0	K. pneumoniae
F1S1R1D4B3P5A09	F1S1R1D4B4P3D04	0	5251	2.4	2.28-2.52	8	0	0	0	0	0	0	0	0	K. pneumoniae
F1S1R1D4B3P5A09	F1S1R1D4B4P3G07	0	5250	2.4	2.28-2.52	8	0	0	0	0	0	0	0	0	K. pneumoniae
F1S1R1D4B3P5A09	F1S1R2D1B1P2E03	0	282	7.199999999999999	6.839999999999999-7.56	24	0	0	0	0	0	0	0	0	K. pneumoniae
F1S1R1D4B3P5A09	F1S1R2D1B1P3H03	0	300	8.1	7.694999999999999-8.505	27	0	0	0	0	0	0	0	0	K. pneumoniae
F1S1R1D4B3P5A09	F1S1R2D1B2P3D06	0	720	13.5	12.825-14.175	45	0	0	0	0	0	0	0	0	K. pneumoniae
F1S1R1D4B3P5A09	F1S1R2D1B2P5C03	0	264	15.6	14.819999999999999-16.38	52	0	0	0	0	0	0	0	0	K. pneumoniae
F1S1R1D4B3P5A09	F1S1R2D1B4P5D01	0	306	27.0	25.65-28.35	90	0	0	0	0	0	0	0	0	K. pneumoniae
F1S1R1D4B3P5A09	F1S1R2D2B2P1H07	0	5257	33.6	31.919999999999998-35.28	112	0	0	0	0	0	0	0	0	K. pneumoniae
F1S1R1D4B3P5A09	F1S1R2D3B1P1A07	0	4231	50.1	47.595-52.605000000000004	167	0	0	0	0	0	0	0	0	K. pneumoniae
F1S1R1D4B3P5A09	F1S1R2D3B1P1A08	0	4250	50.1	47.595-52.605000000000004	167	0	0	0	0	0	0	0	0	K. pneumoniae
F1S1R1D4B3P5A09	F1S1R2D3B1P1G05	0	6104	50.4	47.879999999999995-52.92	168	0	0	0	0	0	0	0	0	K. pneumoniae
F1S1R1D4B3P5A09	F1S1R2D4B1P1A02	0	4373	71.7	68.115-75.28500000000001	239	0	0	0	0	0	0	0	0	K. pneumoniae
F1S1R1D4B3P5A09	F1S1R2D4B1P4D07	0	5317	74.7	70.965-78.435	249	0	0	0	0	0	0	0	0	K. pneumoniae
F1S1R1D4B3P5A09	F1S1R2D4B4P5C02	0	5995	88.8	84.36-93.24	296	0	0	0	0	0	0	0	0	K. pneumoniae
F1S1R1D4B3P5A09	F1S1R3D1B4P1B07	0	325	104.4	99.17999999999999-109.61999999999999	348	0	0	0	0	0	0	0	0	K. pneumoniae
F1S1R1D4B3P5A09	F1S1R3D1B4P1C07	0	335	104.4	99.17999999999999-109.61999999999999	348	0	0	0	0	0	0	0	0	K. pneumoniae
F1S1R1D4B3P5A09	F1S1R3D1B4P2C09	0	300	109.2	103.74-114.66000000000001	364	0	0	0	0	0	0	0	0	K. pneumoniae
F1S1R1D4B3P5A09	F1S1R3D1B4P2D01	0	4356	107.4	102.02999999999999-112.77	358	0	0	0	0	0	0	0	0	K. pneumoniae
F1S1R1D4B3P5A09	F1S1R3D1B4P2D05	1	98	108.3	102.88499999999999-113.715	361	0	0	0	1	0	0	0	1	K. pneumoniae
F1S1R1D4B3P5A09	F1S1R3D1B4P2G01	0	4278	107.7	102.315-113.08500000000001	359	0	0	0	0	0	0	0	0	K. pneumoniae
F1S1R1D4B3P5A09	F1S1R3D1B4P2H03	0	296	107.1	101.74499999999999-112.455	357	0	0	0	0	0	0	0	0	K. pneumoniae
F1S1R1D4B3P5A09	F1S1R3D1B4P4B12	0	316	118.8	112.85999999999999-124.74000000000001	396	0	0	0	0	0	0	0	0	K. pneumoniae
F1S1R1D4B3P5A09	F1S1R3D1B4P4D05	0	4270	116.4	110.57999999999998-122.22	388	0	0	0	0	0	0	0	0	K. pneumoniae
F1S1R1D4B3P5A09	F1S1R3D1B4P5G03	0	4328	120.6	114.57-126.63	402	0	0	0	0	0	0	0	0	K. pneumoniae
F1S1R1D4B3P5A09	SH010621x1x94	0	318	47.1	44.745-49.455000000000005	157	0	0	0	0	0	0	0	0	K. pneumoniae
F1S1R1D4B3P5A09	SH010621x2x02	0	299	46.5	44.175-48.825	155	0	0	0	0	0	0	0	0	K. pneumoniae
F1S1R1D4B3P5A09	SH010621x2x06	0	311	46.8	44.459999999999994-49.14	156	0	0	0	0	0	0	0	0	K. pneumoniae
F1S1R1D4B3P5A09	SH011020x2x27	1	113	138.6	131.67-145.53	462	0	0	0	0	0	0	0	0	K. pneumoniae
F1S1R1D4B3P5A09	SH020221x2x33	0	4588	183.9	174.70499999999998-193.09500000000003	613	0	0	0	0	0	0	0	0	K. pneumoniae
F1S1R1D4B3P5A09	SH020221x2x44	0	315	183.9	174.70499999999998-193.09500000000003	613	0	0	0	0	0	0	0	0	K. pneumoniae
F1S1R1D4B3P5A09	SH020221x2x55	0	314	181.8	172.70999999999998-190.89	606	0	0	0	0	0	0	0	0	K. pneumoniae
F1S1R1D4B3P5A09	SH020221x2x66	0	325	180.9	171.855-189.94500000000002	603	0	0	0	0	0	0	0	0	K. pneumoniae
F1S1R1D4B3P5A09	SH030621x1x10	0	307	180.6	171.57-189.63	602	0	0	0	0	0	0	0	0	K. pneumoniae
F1S1R1D4B3P5A09	SH030621x1x16	0	4553	102.0	96.89999999999999-107.10000000000001	340	0	0	0	0	0	0	0	0	K. pneumoniae
F1S1R1D4B3P5A09	SH040221x1x62	0	4387	206.7	196.36499999999998-217.035	689	0	0	0	0	0	0	0	0	K. pneumoniae
F1S1R1D4B3P5A09	SH040221x2x84	0	618	189.9	180.405-199.395	633	0	0	0	0	0	0	0	0	K. pneumoniae
F1S1R1D4B3P5A09	SH040321x1x61	0	335	94.8	90.05999999999999-99.54	316	0	0	0	0	0	0	0	0	K. pneumoniae
F1S1R1D4B3P5A09	SH040321x1x69	0	4772	93.0	88.35-97.65	310	0	0	0	0	0	0	0	0	K. pneumoniae
F1S1R1D4B3P5A09	SH081020x1x69	0	320	118.8	112.85999999999999-124.74000000000001	396	0	0	0	0	0	0	0	0	K. pneumoniae
F1S1R1D4B3P5A09	SH081020x2x41	0	4775	116.4	110.57999999999998-122.22	388	0	0	0	0	0	0	0	0	K. pneumoniae
F1S1R1D4B3P5A09	SH081020x2x48	0	4248	114.3	108.585-120.015	381	0	0	0	0	0	0	0	0	K. pneumoniae
F1S1R1D4B3P5A09	SH081020x2x62	0	298	114.0	108.3-119.7	380	0	0	0	0	0	0	0	0	K. pneumoniae
F1S1R1D4B3P5A09	SH141221x1x9	0	478	9.9	9.405-10.395000000000001	33	0	0	0	0	0	0	0	0	K. pneumoniae
F1S1R1D4B3P5A09	SH164x25	0	316	63.0	59.849999999999994-66.15	210	0	0	0	0	0	0	0	0	K. pneumoniae
F1S1R1D4B3P5A09	SH164x60	0	323	63.0	59.849999999999994-66.15	210	0	0	0	0	0	0	0	0	K. pneumoniae
F1S1R1D4B3P5A09	SH165x30	0	313	62.4	59.279999999999994-65.52	208	0	0	0	0	0	0	0	0	K. pneumoniae
F1S1R1D4B3P5A09	SH166x45	0	313	65.39999999999999	62.12999999999999-68.66999999999999	218	0	0	0	0	0	0	0	0	K. pneumoniae
F1S1R1D4B3P5A09	SH166x69	0	313	65.39999999999999	62.12999999999999-68.66999999999999	218	0	0	0	0	0	0	0	0	K. pneumoniae
F1S1R1D4B3P5A09	SH172x54	0	316	71.1	67.54499999999999-74.655	237	0	0	0	0	0	0	0	0	K. pneumoniae
F1S1R1D4B3P5A09	SH181120x1x78	0	307	112.8	107.16-118.44	376	0	0	0	0	0	0	0	0	K. pneumoniae
F1S1R1D4B3P5A09	SH181120x1x89	0	1638	111.0	105.44999999999999-116.55000000000001	370	0	0	0	0	0	0	0	0	K. pneumoniae
F1S1R1D4B3P5A09	SH181120x2x25	0	252	107.1	101.74499999999999-112.455	357	0	0	0	0	0	0	0	0	K. pneumoniae
F1S1R1D4B3P5A09	SH181120x2x58	0	564	101.4	96.32999999999998-106.47	338	0	0	0	0	0	0	0	0	K. pneumoniae
F1S1R1D4B3P5A09	SH190x34	0	320	84.89999999999999	80.65499999999999-89.145	283	0	0	0	0	0	0	0	0	K. pneumoniae
F1S1R1D4B3P5A09	SH200x44	0	5806	97.8	92.91-102.69	326	0	0	0	0	0	0	0	0	K. pneumoniae
F1S1R1D4B3P5A09	SH202x33	0	4960	100.8	95.75999999999999-105.84	336	0	0	0	0	0	0	0	0	K. pneumoniae
F1S1R1D4B3P5A09	SH205x28	0	230	102.3	97.18499999999999-107.415	341	0	0	0	0	0	0	0	0	K. pneumoniae
F1S1R1D4B3P5A09	SH211020x1x35	0	292	162.0	153.9-170.1	540	0	0	0	0	0	0	0	0	K. pneumoniae
F1S1R1D4B3P5A09	SH211020x1x36	0	309	162.0	153.9-170.1	540	0	0	0	0	0	0	0	0	K. pneumoniae
F1S1R1D4B3P5A09	SH211020x1x51	0	4251	159.3	151.33499999999998-167.265	531	0	0	0	0	0	0	0	0	K. pneumoniae
F1S1R1D4B3P5A09	SH211020x1x77	0	4345	152.4	144.78-160.02	508	0	0	0	0	0	0	0	0	K. pneumoniae
F1S1R1D4B3P5A09	SH211020x1x80	0	4661	152.4	144.78-160.02	508	0	0	0	0	0	0	0	0	K. pneumoniae
F1S1R1D4B3P5A09	SH211020x1x83	0	628	152.1	144.49499999999998-159.705	507	0	0	0	0	0	0	0	0	K. pneumoniae
F1S1R1D4B3P5A09	SH216x35	0	4270	113.1	107.445-118.755	377	0	0	0	0	0	0	0	0	K. pneumoniae
F1S1R1D4B3P5A09	SH217x08	0	4245	114.0	108.3-119.7	380	0	0	0	0	0	0	0	0	K. pneumoniae
F1S1R1D4B3P5A09	SH218x50	0	4269	114.3	108.585-120.015	381	0	0	0	0	0	0	0	0	K. pneumoniae
F1S1R1D4B3P5A09	SH219x31	0	4271	116.1	110.29499999999999-121.905	387	0	0	0	0	0	0	0	0	K. pneumoniae
F1S1R1D4B3P5A09	SH220222x1x29	0	323	30.6	29.069999999999997-32.13	102	0	0	0	0	0	0	0	0	K. pneumoniae
F1S1R1D4B3P5A09	SH220222x2x34	0	4403	34.5	32.775-36.225	115	0	0	0	0	0	0	0	0	K. pneumoniae
F1S1R1D4B3P5A09	SH220x19	0	4246	117.6	111.71999999999998-123.48	392	0	0	0	0	0	0	0	0	K. pneumoniae
F1S1R1D4B3P5A09	SH221020x2x66	0	313	171.6	163.01999999999998-180.18	572	0	0	0	0	0	0	0	0	K. pneumoniae
F1S1R1D4B3P5A09	SH221020x2x84	0	550	167.1	158.74499999999998-175.455	557	0	0	0	0	0	0	0	0	K. pneumoniae
F1S1R1D4B3P5A09	SH221x16	0	4250	117.6	111.71999999999998-123.48	392	0	0	0	0	0	0	0	0	K. pneumoniae
F1S1R1D4B3P5A09	SH221x27	0	4247	118.5	112.57499999999999-124.42500000000001	395	0	0	0	0	0	0	0	0	K. pneumoniae
F1S1R1D4B3P5A09	SH223x59	0	4276	120.6	114.57-126.63	402	0	0	0	0	0	0	0	0	K. pneumoniae
F1S1R1D4B3P5A09	SH226x49	0	614	120.6	114.57-126.63	402	0	0	0	0	0	0	0	0	K. pneumoniae
F1S1R1D4B3P5A09	SH230920x2x62	0	270	134.1	127.39499999999998-140.805	447	0	0	0	0	0	0	0	0	K. pneumoniae
F1S1R1D4B3P5A09	SH234x32	0	285	129.0	122.55-135.45000000000002	430	0	0	0	0	0	0	0	0	K. pneumoniae
F1S1R1D4B4P1F07	F1S1R1D4B4P1H10	0	302	0.6	0.57-0.63	2	0	0	0	0	0	0	0	0	K. pneumoniae
F1S1R1D4B4P1F07	F1S1R1D4B4P2A07	0	331	1.2	1.14-1.26	4	0	0	0	0	0	0	0	0	K. pneumoniae
F1S1R1D4B4P1F07	F1S1R1D4B4P3D04	0	5254	1.8	1.7099999999999997-1.89	6	0	0	0	0	0	0	0	0	K. pneumoniae
F1S1R1D4B4P1F07	F1S1R1D4B4P3G07	0	5253	1.8	1.7099999999999997-1.89	6	0	0	0	0	0	0	0	0	K. pneumoniae
F1S1R1D4B4P1F07	F1S1R2D1B1P2E03	0	284	6.6	6.27-6.93	22	0	0	0	0	0	0	0	0	K. pneumoniae
F1S1R1D4B4P1F07	F1S1R2D1B1P3H03	0	302	7.5	7.125-7.875	25	0	0	0	0	0	0	0	0	K. pneumoniae
F1S1R1D4B4P1F07	F1S1R2D1B2P3D06	0	722	12.9	12.254999999999999-13.545000000000002	43	0	0	0	0	0	0	0	0	K. pneumoniae
F1S1R1D4B4P1F07	F1S1R2D1B2P5C03	0	266	15.0	14.25-15.75	50	0	0	0	0	0	0	0	0	K. pneumoniae
F1S1R1D4B4P1F07	F1S1R2D1B4P5D01	0	310	26.4	25.08-27.72	88	0	0	0	0	0	0	0	0	K. pneumoniae
F1S1R1D4B4P1F07	F1S1R2D2B2P1H07	0	5260	33.0	31.349999999999998-34.65	110	0	0	0	0	0	0	0	0	K. pneumoniae
F1S1R1D4B4P1F07	F1S1R2D3B1P1A07	0	4234	49.5	47.025-51.975	165	0	0	0	0	0	0	0	0	K. pneumoniae
F1S1R1D4B4P1F07	F1S1R2D3B1P1A08	0	4253	49.5	47.025-51.975	165	0	0	0	0	0	0	0	0	K. pneumoniae
F1S1R1D4B4P1F07	F1S1R2D3B1P1G05	0	6107	49.8	47.309999999999995-52.29	166	0	0	0	0	0	0	0	0	K. pneumoniae
F1S1R1D4B4P1F07	F1S1R2D4B1P1A02	0	4376	71.1	67.54499999999999-74.655	237	0	0	0	0	0	0	0	0	K. pneumoniae
F1S1R1D4B4P1F07	F1S1R2D4B1P4D07	0	5318	74.1	70.395-77.80499999999999	247	0	0	0	0	0	0	0	0	K. pneumoniae
F1S1R1D4B4P1F07	F1S1R2D4B4P5C02	0	5998	88.2	83.78999999999999-92.61000000000001	294	0	0	0	0	0	0	0	0	K. pneumoniae
F1S1R1D4B4P1F07	F1S1R3D1B4P1B07	0	327	103.8	98.61-108.99	346	0	0	0	0	0	0	0	0	K. pneumoniae
F1S1R1D4B4P1F07	F1S1R3D1B4P1C07	0	337	103.8	98.61-108.99	346	0	0	0	0	0	0	0	0	K. pneumoniae
F1S1R1D4B4P1F07	F1S1R3D1B4P2C09	0	302	108.6	103.16999999999999-114.03	362	0	0	0	0	0	0	0	0	K. pneumoniae
F1S1R1D4B4P1F07	F1S1R3D1B4P2D01	0	4359	106.8	101.46-112.14	356	0	0	0	0	0	0	0	0	K. pneumoniae
F1S1R1D4B4P1F07	F1S1R3D1B4P2D05	1	100	107.7	102.315-113.08500000000001	359	0	0	0	0	0	0	0	1	K. pneumoniae
F1S1R1D4B4P1F07	F1S1R3D1B4P2G01	0	4281	107.1	101.74499999999999-112.455	357	0	0	0	0	0	0	0	0	K. pneumoniae
F1S1R1D4B4P1F07	F1S1R3D1B4P2H03	0	298	106.5	101.175-111.825	355	0	0	0	0	0	0	0	0	K. pneumoniae
F1S1R1D4B4P1F07	F1S1R3D1B4P4B12	0	318	118.2	112.28999999999998-124.11	394	0	0	0	0	0	0	0	0	K. pneumoniae
F1S1R1D4B4P1F07	F1S1R3D1B4P4D05	0	4273	115.8	110.00999999999999-121.59	386	0	0	0	0	0	0	0	0	K. pneumoniae
F1S1R1D4B4P1F07	F1S1R3D1B4P5G03	0	4331	120.0	114.0-126.0	400	0	0	0	0	0	0	0	0	K. pneumoniae
F1S1R1D4B4P1F07	SH010621x1x94	0	320	47.7	45.31499999999999-50.085	159	0	0	0	0	0	0	0	0	K. pneumoniae
F1S1R1D4B4P1F07	SH010621x2x02	0	301	47.1	44.745-49.455000000000005	157	0	0	0	0	0	0	0	0	K. pneumoniae
F1S1R1D4B4P1F07	SH010621x2x06	0	313	47.4	45.029999999999994-49.77	158	0	0	0	0	0	0	0	0	K. pneumoniae
F1S1R1D4B4P1F07	SH011020x2x27	1	115	139.2	132.23999999999998-146.16	464	0	0	0	0	0	0	0	0	K. pneumoniae
F1S1R1D4B4P1F07	SH020221x2x33	0	4591	184.5	175.275-193.725	615	0	0	0	0	0	0	0	0	K. pneumoniae
F1S1R1D4B4P1F07	SH020221x2x44	0	317	184.5	175.275-193.725	615	0	0	0	0	0	0	0	0	K. pneumoniae
F1S1R1D4B4P1F07	SH020221x2x55	0	316	182.4	173.28-191.52	608	0	0	0	0	0	0	0	0	K. pneumoniae
F1S1R1D4B4P1F07	SH020221x2x66	0	327	181.5	172.42499999999998-190.57500000000002	605	0	0	0	0	0	0	0	0	K. pneumoniae
F1S1R1D4B4P1F07	SH030621x1x10	0	309	181.2	172.14-190.26	604	0	0	0	0	0	0	0	0	K. pneumoniae
F1S1R1D4B4P1F07	SH030621x1x16	0	4556	102.6	97.46999999999998-107.73	342	0	0	0	0	0	0	0	0	K. pneumoniae
F1S1R1D4B4P1F07	SH040221x1x62	0	4390	207.3	196.93499999999997-217.665	691	0	0	0	0	0	0	0	0	K. pneumoniae
F1S1R1D4B4P1F07	SH040221x2x84	0	620	190.5	180.975-200.025	635	0	0	0	0	0	0	0	0	K. pneumoniae
F1S1R1D4B4P1F07	SH040321x1x61	0	337	95.4	90.62999999999998-100.17	318	0	0	0	0	0	0	0	0	K. pneumoniae
F1S1R1D4B4P1F07	SH040321x1x69	0	4775	93.6	88.91999999999999-98.28	312	0	0	0	0	0	0	0	0	K. pneumoniae
F1S1R1D4B4P1F07	SH081020x1x69	0	322	119.4	113.42999999999999-125.36999999999999	398	0	0	0	0	0	0	0	0	K. pneumoniae
F1S1R1D4B4P1F07	SH081020x2x41	0	4778	117.0	111.14999999999999-122.85000000000001	390	0	0	0	0	0	0	0	0	K. pneumoniae
F1S1R1D4B4P1F07	SH081020x2x48	0	4251	114.9	109.15499999999999-120.645	383	0	0	0	0	0	0	0	0	K. pneumoniae
F1S1R1D4B4P1F07	SH081020x2x62	0	299	114.6	108.86999999999999-120.33	382	0	0	0	0	0	0	0	0	K. pneumoniae
F1S1R1D4B4P1F07	SH141221x1x9	0	480	9.3	8.834999999999999-9.764999999999999	31	0	0	0	0	0	0	0	0	K. pneumoniae
F1S1R1D4B4P1F07	SH164x25	0	318	62.4	59.279999999999994-65.52	208	0	0	0	0	0	0	0	0	K. pneumoniae
F1S1R1D4B4P1F07	SH164x60	0	325	62.4	59.279999999999994-65.52	208	0	0	0	0	0	0	0	0	K. pneumoniae
F1S1R1D4B4P1F07	SH165x30	0	315	61.8	58.709999999999994-64.89	206	0	0	0	0	0	0	0	0	K. pneumoniae
F1S1R1D4B4P1F07	SH166x45	0	315	64.8	61.559999999999995-68.04	216	0	0	0	0	0	0	0	0	K. pneumoniae
F1S1R1D4B4P1F07	SH166x69	0	315	64.8	61.559999999999995-68.04	216	0	0	0	0	0	0	0	0	K. pneumoniae
F1S1R1D4B4P1F07	SH172x54	0	318	70.5	66.975-74.025	235	0	0	0	0	0	0	0	0	K. pneumoniae
F1S1R1D4B4P1F07	SH181120x1x78	0	309	113.4	107.72999999999999-119.07	378	0	0	0	0	0	0	0	0	K. pneumoniae
F1S1R1D4B4P1F07	SH181120x1x89	0	1640	111.6	106.02-117.17999999999999	372	0	0	0	0	0	0	0	0	K. pneumoniae
F1S1R1D4B4P1F07	SH181120x2x25	0	254	107.7	102.315-113.08500000000001	359	0	0	0	0	0	0	0	0	K. pneumoniae
F1S1R1D4B4P1F07	SH181120x2x58	0	566	102.0	96.89999999999999-107.10000000000001	340	0	0	0	0	0	0	0	0	K. pneumoniae
F1S1R1D4B4P1F07	SH190x34	0	322	84.3	80.085-88.515	281	0	0	0	0	0	0	0	0	K. pneumoniae
F1S1R1D4B4P1F07	SH200x44	0	5809	97.2	92.34-102.06	324	0	0	0	0	0	0	0	0	K. pneumoniae
F1S1R1D4B4P1F07	SH202x33	0	4963	100.2	95.19-105.21000000000001	334	0	0	0	0	0	0	0	0	K. pneumoniae
F1S1R1D4B4P1F07	SH205x28	0	232	101.7	96.615-106.78500000000001	339	0	0	0	0	0	0	0	0	K. pneumoniae
F1S1R1D4B4P1F07	SH211020x1x35	0	293	162.6	154.47-170.73	542	0	0	0	0	0	0	0	0	K. pneumoniae
F1S1R1D4B4P1F07	SH211020x1x36	0	311	162.6	154.47-170.73	542	0	0	0	0	0	0	0	0	K. pneumoniae
F1S1R1D4B4P1F07	SH211020x1x51	0	4254	159.9	151.905-167.895	533	0	0	0	0	0	0	0	0	K. pneumoniae
F1S1R1D4B4P1F07	SH211020x1x77	0	4348	153.0	145.35-160.65	510	0	0	0	0	0	0	0	0	K. pneumoniae
F1S1R1D4B4P1F07	SH211020x1x80	0	4664	153.0	145.35-160.65	510	0	0	0	0	0	0	0	0	K. pneumoniae
F1S1R1D4B4P1F07	SH211020x1x83	0	630	152.7	145.06499999999997-160.335	509	0	0	0	0	0	0	0	0	K. pneumoniae
F1S1R1D4B4P1F07	SH216x35	0	4273	112.5	106.875-118.125	375	0	0	0	0	0	0	0	0	K. pneumoniae
F1S1R1D4B4P1F07	SH217x08	0	4248	113.4	107.72999999999999-119.07	378	0	0	0	0	0	0	0	0	K. pneumoniae
F1S1R1D4B4P1F07	SH218x50	0	4272	113.7	108.015-119.385	379	0	0	0	0	0	0	0	0	K. pneumoniae
F1S1R1D4B4P1F07	SH219x31	0	4274	115.5	109.725-121.275	385	0	0	0	0	0	0	0	0	K. pneumoniae
F1S1R1D4B4P1F07	SH220222x1x29	0	325	30.0	28.5-31.5	100	0	0	0	0	0	0	0	0	K. pneumoniae
F1S1R1D4B4P1F07	SH220222x2x34	0	4406	33.9	32.205-35.595	113	0	0	0	0	0	0	0	0	K. pneumoniae
F1S1R1D4B4P1F07	SH220x19	0	4249	117.0	111.14999999999999-122.85000000000001	390	0	0	0	0	0	0	0	0	K. pneumoniae
F1S1R1D4B4P1F07	SH221020x2x66	0	315	172.2	163.58999999999997-180.81	574	0	0	0	0	0	0	0	0	K. pneumoniae
F1S1R1D4B4P1F07	SH221020x2x84	0	552	167.7	159.31499999999997-176.085	559	0	0	0	0	0	0	0	0	K. pneumoniae
F1S1R1D4B4P1F07	SH221x16	0	4253	117.0	111.14999999999999-122.85000000000001	390	0	0	0	0	0	0	0	0	K. pneumoniae
F1S1R1D4B4P1F07	SH221x27	0	4250	117.9	112.00499999999998-123.795	393	0	0	0	0	0	0	0	0	K. pneumoniae
F1S1R1D4B4P1F07	SH223x59	0	4279	120.0	114.0-126.0	400	0	0	0	0	0	0	0	0	K. pneumoniae
F1S1R1D4B4P1F07	SH226x49	0	616	120.0	114.0-126.0	400	0	0	0	0	0	0	0	0	K. pneumoniae
F1S1R1D4B4P1F07	SH230920x2x62	0	272	134.7	127.96499999999999-141.435	449	0	0	0	0	0	0	0	0	K. pneumoniae
F1S1R1D4B4P1F07	SH234x32	0	287	128.4	121.98-134.82000000000002	428	0	0	0	0	0	0	0	0	K. pneumoniae
F1S1R1D4B4P1H10	F1S1R1D4B4P2A07	0	219	0.6	0.57-0.63	2	0	0	0	0	0	0	0	0	K. pneumoniae
F1S1R1D4B4P1H10	F1S1R1D4B4P3D04	0	5151	1.2	1.14-1.26	4	0	0	0	0	0	0	0	0	K. pneumoniae
F1S1R1D4B4P1H10	F1S1R1D4B4P3G07	0	5150	1.2	1.14-1.26	4	0	0	0	0	0	0	0	0	K. pneumoniae
F1S1R1D4B4P1H10	F1S1R2D1B1P2E03	0	170	6.0	5.699999999999999-6.300000000000001	20	0	0	0	0	0	0	0	0	K. pneumoniae
F1S1R1D4B4P1H10	F1S1R2D1B2P3D06	0	610	12.3	11.684999999999999-12.915	41	0	0	0	0	0	0	0	0	K. pneumoniae
F1S1R1D4B4P1H10	F1S1R2D1B2P5C03	0	236	14.4	13.679999999999998-15.12	48	0	0	0	0	0	0	0	0	K. pneumoniae
F1S1R1D4B4P1H10	F1S1R2D1B4P5D01	0	194	25.8	24.509999999999998-27.090000000000003	86	0	0	0	0	0	0	0	0	K. pneumoniae
F1S1R1D4B4P1H10	F1S1R2D2B2P1H07	0	5157	32.4	30.779999999999998-34.02	108	0	0	0	0	0	0	0	0	K. pneumoniae
F1S1R1D4B4P1H10	F1S1R2D3B1P1A07	0	4123	48.9	46.455-51.345	163	0	0	0	0	0	0	0	0	K. pneumoniae
F1S1R1D4B4P1H10	F1S1R2D3B1P1A08	0	4141	48.9	46.455-51.345	163	0	0	0	0	0	0	0	0	K. pneumoniae
F1S1R1D4B4P1H10	F1S1R2D3B1P1G05	0	5998	49.2	46.739999999999995-51.66	164	0	0	0	0	0	0	0	0	K. pneumoniae
F1S1R1D4B4P1H10	F1S1R2D4B1P1A02	0	4265	70.5	66.975-74.025	235	0	0	0	0	0	0	0	0	K. pneumoniae
F1S1R1D4B4P1H10	F1S1R2D4B1P4D07	0	5212	73.5	69.825-77.175	245	0	0	0	0	0	0	0	0	K. pneumoniae
F1S1R1D4B4P1H10	F1S1R2D4B4P5C02	0	5889	87.6	83.21999999999998-91.98	292	0	0	0	0	0	0	0	0	K. pneumoniae
F1S1R1D4B4P1H10	F1S1R3D1B4P1B07	0	215	103.2	98.03999999999999-108.36000000000001	344	0	0	0	0	0	0	0	0	K. pneumoniae
F1S1R1D4B4P1H10	F1S1R3D1B4P1C07	0	225	103.2	98.03999999999999-108.36000000000001	344	0	0	0	0	0	0	0	0	K. pneumoniae
F1S1R1D4B4P1H10	F1S1R3D1B4P2C09	0	188	108.0	102.6-113.4	360	0	0	0	0	0	0	0	0	K. pneumoniae
F1S1R1D4B4P1H10	F1S1R3D1B4P2D01	0	4248	106.2	100.89-111.51	354	0	0	0	0	0	0	0	0	K. pneumoniae
F1S1R1D4B4P1H10	F1S1R3D1B4P2D05	0	268	107.1	101.74499999999999-112.455	357	0	0	0	0	0	0	0	0	K. pneumoniae
F1S1R1D4B4P1H10	F1S1R3D1B4P2G01	0	4167	106.5	101.175-111.825	355	0	0	0	0	0	0	0	0	K. pneumoniae
F1S1R1D4B4P1H10	F1S1R3D1B4P2H03	0	184	105.9	100.60499999999999-111.195	353	0	0	0	0	0	0	0	0	K. pneumoniae
F1S1R1D4B4P1H10	F1S1R3D1B4P4B12	0	204	117.6	111.71999999999998-123.48	392	0	0	0	0	0	0	0	0	K. pneumoniae
F1S1R1D4B4P1H10	F1S1R3D1B4P4D05	0	4161	115.2	109.43999999999998-120.96	384	0	0	0	0	0	0	0	0	K. pneumoniae
F1S1R1D4B4P1H10	F1S1R3D1B4P5G03	0	4220	119.4	113.42999999999999-125.36999999999999	398	0	0	0	0	0	0	0	0	K. pneumoniae
F1S1R1D4B4P1H10	SH010621x1x94	0	208	48.3	45.885-50.714999999999996	161	0	0	0	0	0	0	0	0	K. pneumoniae
F1S1R1D4B4P1H10	SH010621x2x02	0	187	47.7	45.31499999999999-50.085	159	0	0	0	0	0	0	0	0	K. pneumoniae
F1S1R1D4B4P1H10	SH010621x2x06	0	199	48.0	45.599999999999994-50.400000000000006	160	0	0	0	0	0	0	0	0	K. pneumoniae
F1S1R1D4B4P1H10	SH011020x2x27	0	263	139.8	132.80999999999997-146.79	466	0	0	0	0	0	0	0	0	K. pneumoniae
F1S1R1D4B4P1H10	SH020221x2x33	0	4476	185.1	175.845-194.355	617	0	0	0	0	0	0	0	0	K. pneumoniae
F1S1R1D4B4P1H10	SH020221x2x44	0	203	185.1	175.845-194.355	617	0	0	0	0	0	0	0	0	K. pneumoniae
F1S1R1D4B4P1H10	SH020221x2x55	0	202	183.0	173.85-192.15	610	0	0	0	0	0	0	0	0	K. pneumoniae
F1S1R1D4B4P1H10	SH020221x2x66	0	213	182.1	172.99499999999998-191.205	607	0	0	0	0	0	0	0	0	K. pneumoniae
F1S1R1D4B4P1H10	SH030621x1x10	0	195	181.8	172.70999999999998-190.89	606	0	0	0	0	0	0	0	0	K. pneumoniae
F1S1R1D4B4P1H10	SH030621x1x16	0	4448	103.2	98.03999999999999-108.36000000000001	344	0	0	0	0	0	0	0	0	K. pneumoniae
F1S1R1D4B4P1H10	SH040221x1x62	0	4279	207.9	197.505-218.29500000000002	693	0	0	0	0	0	0	0	0	K. pneumoniae
F1S1R1D4B4P1H10	SH040221x2x84	0	506	191.1	181.545-200.655	637	0	0	0	0	0	0	0	0	K. pneumoniae
F1S1R1D4B4P1H10	SH040321x1x61	0	225	96.0	91.19999999999999-100.80000000000001	320	0	0	0	0	0	0	0	0	K. pneumoniae
F1S1R1D4B4P1H10	SH040321x1x69	0	4674	94.2	89.49-98.91000000000001	314	0	0	0	0	0	0	0	0	K. pneumoniae
F1S1R1D4B4P1H10	SH081020x1x69	0	208	120.0	114.0-126.0	400	0	0	0	0	0	0	0	0	K. pneumoniae
F1S1R1D4B4P1H10	SH081020x2x41	0	4675	117.6	111.71999999999998-123.48	392	0	0	0	0	0	0	0	0	K. pneumoniae
F1S1R1D4B4P1H10	SH081020x2x48	0	4138	115.5	109.725-121.275	385	0	0	0	0	0	0	0	0	K. pneumoniae
F1S1R1D4B4P1H10	SH081020x2x62	0	189	115.2	109.43999999999998-120.96	384	0	0	0	0	0	0	0	0	K. pneumoniae
F1S1R1D4B4P1H10	SH141221x1x9	0	228	8.7	8.264999999999999-9.135	29	0	0	0	0	0	0	0	0	K. pneumoniae
F1S1R1D4B4P1H10	SH164x25	0	205	61.8	58.709999999999994-64.89	206	0	0	0	0	0	0	0	0	K. pneumoniae
F1S1R1D4B4P1H10	SH164x60	0	212	61.8	58.709999999999994-64.89	206	0	0	0	0	0	0	0	0	K. pneumoniae
F1S1R1D4B4P1H10	SH165x30	0	202	61.2	58.13999999999999-64.26	204	0	0	0	0	0	0	0	0	K. pneumoniae
F1S1R1D4B4P1H10	SH166x45	0	202	64.2	60.99-67.41000000000001	214	0	0	0	0	0	0	0	0	K. pneumoniae
F1S1R1D4B4P1H10	SH166x69	0	202	64.2	60.99-67.41000000000001	214	0	0	0	0	0	0	0	0	K. pneumoniae
F1S1R1D4B4P1H10	SH172x54	0	204	69.89999999999999	66.40499999999999-73.395	233	0	0	0	0	0	0	0	0	K. pneumoniae
F1S1R1D4B4P1H10	SH181120x1x78	0	195	114.0	108.3-119.7	380	0	0	0	0	0	0	0	0	K. pneumoniae
F1S1R1D4B4P1H10	SH181120x1x89	0	1525	112.2	106.59-117.81	374	0	0	0	0	0	0	0	0	K. pneumoniae
F1S1R1D4B4P1H10	SH181120x2x25	0	224	108.3	102.88499999999999-113.715	361	0	0	0	0	0	0	0	0	K. pneumoniae
F1S1R1D4B4P1H10	SH181120x2x58	0	452	102.6	97.46999999999998-107.73	342	0	0	0	0	0	0	0	0	K. pneumoniae
F1S1R1D4B4P1H10	SH190x34	0	214	83.7	79.515-87.885	279	0	0	0	0	0	0	0	0	K. pneumoniae
F1S1R1D4B4P1H10	SH200x44	0	5707	96.6	91.77-101.42999999999999	322	0	0	0	0	0	0	0	0	K. pneumoniae
F1S1R1D4B4P1H10	SH202x33	0	4848	99.6	94.61999999999999-104.58	332	0	0	0	0	0	0	0	0	K. pneumoniae
F1S1R1D4B4P1H10	SH205x28	0	202	101.1	96.04499999999999-106.155	337	0	0	0	0	0	0	0	0	K. pneumoniae
F1S1R1D4B4P1H10	SH211020x1x35	0	183	163.2	155.04-171.35999999999999	544	0	0	0	0	0	0	0	0	K. pneumoniae
F1S1R1D4B4P1H10	SH211020x1x36	0	197	163.2	155.04-171.35999999999999	544	0	0	0	0	0	0	0	0	K. pneumoniae
F1S1R1D4B4P1H10	SH211020x1x51	0	4144	160.5	152.475-168.525	535	0	0	0	0	0	0	0	0	K. pneumoniae
F1S1R1D4B4P1H10	SH211020x1x77	0	4237	153.6	145.92-161.28	512	0	0	0	0	0	0	0	0	K. pneumoniae
F1S1R1D4B4P1H10	SH211020x1x80	0	4551	153.6	145.92-161.28	512	0	0	0	0	0	0	0	0	K. pneumoniae
F1S1R1D4B4P1H10	SH211020x1x83	0	515	153.3	145.635-160.96499999999997	511	0	0	0	0	0	0	0	0	K. pneumoniae
F1S1R1D4B4P1H10	SH216x35	0	4161	111.9	106.30499999999999-117.49499999999999	373	0	0	0	0	0	0	0	0	K. pneumoniae
F1S1R1D4B4P1H10	SH217x08	0	4131	112.8	107.16-118.44	376	0	0	0	0	0	0	0	0	K. pneumoniae
F1S1R1D4B4P1H10	SH218x50	0	4160	113.1	107.445-118.755	377	0	0	0	0	0	0	0	0	K. pneumoniae
F1S1R1D4B4P1H10	SH219x31	0	4162	114.9	109.15499999999999-120.645	383	0	0	0	0	0	0	0	0	K. pneumoniae
F1S1R1D4B4P1H10	SH220222x1x29	0	211	29.4	27.929999999999996-30.87	98	0	0	0	0	0	0	0	0	K. pneumoniae
F1S1R1D4B4P1H10	SH220222x2x34	0	4295	33.3	31.634999999999994-34.964999999999996	111	0	0	0	0	0	0	0	0	K. pneumoniae
F1S1R1D4B4P1H10	SH220x19	0	4132	116.4	110.57999999999998-122.22	388	0	0	0	0	0	0	0	0	K. pneumoniae
F1S1R1D4B4P1H10	SH221020x2x66	0	201	172.8	164.15999999999997-181.44	576	0	0	0	0	0	0	0	0	K. pneumoniae
F1S1R1D4B4P1H10	SH221020x2x84	0	438	168.3	159.88499999999996-176.715	561	0	0	0	0	0	0	0	0	K. pneumoniae
F1S1R1D4B4P1H10	SH221x16	0	4136	116.4	110.57999999999998-122.22	388	0	0	0	0	0	0	0	0	K. pneumoniae
F1S1R1D4B4P1H10	SH221x27	0	4133	117.3	111.43499999999999-123.165	391	0	0	0	0	0	0	0	0	K. pneumoniae
F1S1R1D4B4P1H10	SH223x59	0	4167	119.4	113.42999999999999-125.36999999999999	398	0	0	0	0	0	0	0	0	K. pneumoniae
F1S1R1D4B4P1H10	SH226x49	0	503	119.4	113.42999999999999-125.36999999999999	398	0	0	0	0	0	0	0	0	K. pneumoniae
F1S1R1D4B4P1H10	SH230920x2x62	0	242	135.3	128.53499999999997-142.065	451	0	0	0	0	0	0	0	0	K. pneumoniae
F1S1R1D4B4P1H10	SH234x32	0	256	127.8	121.41-134.19	426	0	0	0	0	0	0	0	0	K. pneumoniae
F1S1R1D4B4P2A07	F1S1R1D4B4P3D04	0	5168	0.6	0.57-0.63	2	0	0	0	0	0	0	0	0	K. pneumoniae
F1S1R1D4B4P2A07	F1S1R1D4B4P3G07	0	5167	0.6	0.57-0.63	2	0	0	0	0	0	0	0	0	K. pneumoniae
F1S1R1D4B4P2A07	F1S1R2D1B1P2E03	0	194	5.4	5.129999999999999-5.67	18	0	0	0	0	0	0	0	0	K. pneumoniae
F1S1R1D4B4P2A07	F1S1R2D1B1P3H03	0	219	6.3	5.984999999999999-6.615	21	0	0	0	0	0	0	0	0	K. pneumoniae
F1S1R1D4B4P2A07	F1S1R2D1B2P3D06	0	633	11.7	11.114999999999998-12.285	39	0	0	0	0	0	0	0	0	K. pneumoniae
F1S1R1D4B4P2A07	F1S1R2D1B2P5C03	0	264	13.8	13.109999999999998-14.49	46	0	0	0	0	0	0	0	0	K. pneumoniae
F1S1R1D4B4P2A07	F1S1R2D1B4P5D01	0	221	25.2	23.939999999999998-26.46	84	0	0	0	0	0	0	0	0	K. pneumoniae
F1S1R1D4B4P2A07	F1S1R2D2B2P1H07	0	5174	31.8	30.209999999999997-33.39	106	0	0	0	0	0	0	0	0	K. pneumoniae
F1S1R1D4B4P2A07	F1S1R2D3B1P1A07	0	4145	48.3	45.885-50.714999999999996	161	0	0	0	0	0	0	0	0	K. pneumoniae
F1S1R1D4B4P2A07	F1S1R2D3B1P1A08	0	4164	48.3	45.885-50.714999999999996	161	0	0	0	0	0	0	0	0	K. pneumoniae
F1S1R1D4B4P2A07	F1S1R2D3B1P1G05	0	6014	48.6	46.17-51.03	162	0	0	0	0	0	0	0	0	K. pneumoniae
F1S1R1D4B4P2A07	F1S1R2D4B1P1A02	0	4291	69.89999999999999	66.40499999999999-73.395	233	0	0	0	0	0	0	0	0	K. pneumoniae
F1S1R1D4B4P2A07	F1S1R2D4B1P4D07	0	5237	72.89999999999999	69.255-76.54499999999999	243	0	0	0	0	0	0	0	0	K. pneumoniae
F1S1R1D4B4P2A07	F1S1R2D4B4P5C02	0	5905	87.0	82.64999999999999-91.35000000000001	290	0	0	0	0	0	0	0	0	K. pneumoniae
F1S1R1D4B4P2A07	F1S1R3D1B4P1B07	0	239	102.6	97.46999999999998-107.73	342	0	0	0	0	0	0	0	0	K. pneumoniae
F1S1R1D4B4P2A07	F1S1R3D1B4P1C07	0	249	102.6	97.46999999999998-107.73	342	0	0	0	0	0	0	0	0	K. pneumoniae
F1S1R1D4B4P2A07	F1S1R3D1B4P2C09	0	212	107.4	102.02999999999999-112.77	358	0	0	0	0	0	0	0	0	K. pneumoniae
F1S1R1D4B4P2A07	F1S1R3D1B4P2D01	0	4266	105.6	100.32-110.88	352	0	0	0	0	0	0	0	0	K. pneumoniae
F1S1R1D4B4P2A07	F1S1R3D1B4P2D05	0	297	106.5	101.175-111.825	355	0	0	0	0	0	0	0	0	K. pneumoniae
F1S1R1D4B4P2A07	F1S1R3D1B4P2G01	0	4188	105.9	100.60499999999999-111.195	353	0	0	0	0	0	0	0	0	K. pneumoniae
F1S1R1D4B4P2A07	F1S1R3D1B4P2H03	0	208	105.3	100.035-110.565	351	0	0	0	0	0	0	0	0	K. pneumoniae
F1S1R1D4B4P2A07	F1S1R3D1B4P4B12	0	228	117.0	111.14999999999999-122.85000000000001	390	0	0	0	0	0	0	0	0	K. pneumoniae
F1S1R1D4B4P2A07	F1S1R3D1B4P4D05	0	4181	114.6	108.86999999999999-120.33	382	0	0	0	0	0	0	0	0	K. pneumoniae
F1S1R1D4B4P2A07	F1S1R3D1B4P5G03	0	4242	118.8	112.85999999999999-124.74000000000001	396	0	0	0	0	0	0	0	0	K. pneumoniae
F1S1R1D4B4P2A07	SH010621x1x94	0	232	48.9	46.455-51.345	163	0	0	0	0	0	0	0	0	K. pneumoniae
F1S1R1D4B4P2A07	SH010621x2x02	0	211	48.3	45.885-50.714999999999996	161	0	0	0	0	0	0	0	0	K. pneumoniae
F1S1R1D4B4P2A07	SH010621x2x06	0	223	48.6	46.17-51.03	162	0	0	0	0	0	0	0	0	K. pneumoniae
F1S1R1D4B4P2A07	SH011020x2x27	0	292	140.4	133.38-147.42000000000002	468	0	0	0	0	0	0	0	0	K. pneumoniae
F1S1R1D4B4P2A07	SH020221x2x33	0	4499	185.7	176.415-194.98499999999999	619	0	0	0	0	0	0	0	0	K. pneumoniae
F1S1R1D4B4P2A07	SH020221x2x44	0	227	185.7	176.415-194.98499999999999	619	0	0	0	0	0	0	0	0	K. pneumoniae
F1S1R1D4B4P2A07	SH020221x2x55	0	226	183.6	174.42-192.78	612	0	0	0	0	0	0	0	0	K. pneumoniae
F1S1R1D4B4P2A07	SH020221x2x66	0	237	182.7	173.56499999999997-191.835	609	0	0	0	0	0	0	0	0	K. pneumoniae
F1S1R1D4B4P2A07	SH030621x1x10	0	219	182.4	173.28-191.52	608	0	0	0	0	0	0	0	0	K. pneumoniae
F1S1R1D4B4P2A07	SH030621x1x16	0	4472	103.8	98.61-108.99	346	0	0	0	0	0	0	0	0	K. pneumoniae
F1S1R1D4B4P2A07	SH040221x1x62	0	4302	208.5	198.075-218.925	695	0	0	0	0	0	0	0	0	K. pneumoniae
F1S1R1D4B4P2A07	SH040221x2x84	0	529	191.7	182.11499999999998-201.285	639	0	0	0	0	0	0	0	0	K. pneumoniae
F1S1R1D4B4P2A07	SH040321x1x61	0	249	96.6	91.77-101.42999999999999	322	0	0	0	0	0	0	0	0	K. pneumoniae
F1S1R1D4B4P2A07	SH040321x1x69	0	4697	94.8	90.05999999999999-99.54	316	0	0	0	0	0	0	0	0	K. pneumoniae
F1S1R1D4B4P2A07	SH081020x1x69	0	232	120.6	114.57-126.63	402	0	0	0	0	0	0	0	0	K. pneumoniae
F1S1R1D4B4P2A07	SH081020x2x41	0	4698	118.2	112.28999999999998-124.11	394	0	0	0	0	0	0	0	0	K. pneumoniae
F1S1R1D4B4P2A07	SH081020x2x48	0	4160	116.1	110.29499999999999-121.905	387	0	0	0	0	0	0	0	0	K. pneumoniae
F1S1R1D4B4P2A07	SH081020x2x62	0	216	115.8	110.00999999999999-121.59	386	0	0	0	0	0	0	0	0	K. pneumoniae
F1S1R1D4B4P2A07	SH141221x1x9	0	395	8.1	7.694999999999999-8.505	27	0	0	0	0	0	0	0	0	K. pneumoniae
F1S1R1D4B4P2A07	SH164x25	0	229	61.2	58.13999999999999-64.26	204	0	0	0	0	0	0	0	0	K. pneumoniae
F1S1R1D4B4P2A07	SH164x60	0	236	61.2	58.13999999999999-64.26	204	0	0	0	0	0	0	0	0	K. pneumoniae
F1S1R1D4B4P2A07	SH165x30	0	226	60.6	57.56999999999999-63.629999999999995	202	0	0	0	0	0	0	0	0	K. pneumoniae
F1S1R1D4B4P2A07	SH166x45	0	226	63.6	60.419999999999995-66.78	212	0	0	0	0	0	0	0	0	K. pneumoniae
F1S1R1D4B4P2A07	SH166x69	0	226	63.6	60.419999999999995-66.78	212	0	0	0	0	0	0	0	0	K. pneumoniae
F1S1R1D4B4P2A07	SH172x54	0	228	69.3	65.835-72.765	231	0	0	0	0	0	0	0	0	K. pneumoniae
F1S1R1D4B4P2A07	SH181120x1x78	0	219	114.6	108.86999999999999-120.33	382	0	0	0	0	0	0	0	0	K. pneumoniae
F1S1R1D4B4P2A07	SH181120x1x89	0	1552	112.8	107.16-118.44	376	0	0	0	0	0	0	0	0	K. pneumoniae
F1S1R1D4B4P2A07	SH181120x2x25	0	253	108.9	103.45499999999998-114.345	363	0	0	0	0	0	0	0	0	K. pneumoniae
F1S1R1D4B4P2A07	SH181120x2x58	0	476	103.2	98.03999999999999-108.36000000000001	344	0	0	0	0	0	0	0	0	K. pneumoniae
F1S1R1D4B4P2A07	SH190x34	0	242	83.1	78.945-87.255	277	0	0	0	0	0	0	0	0	K. pneumoniae
F1S1R1D4B4P2A07	SH200x44	0	5725	96.0	91.19999999999999-100.80000000000001	320	0	0	0	0	0	0	0	0	K. pneumoniae
F1S1R1D4B4P2A07	SH202x33	0	4869	99.0	94.05-103.95	330	0	0	0	0	0	0	0	0	K. pneumoniae
F1S1R1D4B4P2A07	SH205x28	0	231	100.5	95.475-105.525	335	0	0	0	0	0	0	0	0	K. pneumoniae
F1S1R1D4B4P2A07	SH211020x1x35	0	210	163.8	155.60999999999999-171.98999999999998	546	0	0	0	0	0	0	0	0	K. pneumoniae
F1S1R1D4B4P2A07	SH211020x1x36	0	221	163.8	155.60999999999999-171.98999999999998	546	0	0	0	0	0	0	0	0	K. pneumoniae
F1S1R1D4B4P2A07	SH211020x1x51	0	4167	161.1	153.045-169.155	537	0	0	0	0	0	0	0	0	K. pneumoniae
F1S1R1D4B4P2A07	SH211020x1x77	0	4259	154.2	146.48999999999998-161.91	514	0	0	0	0	0	0	0	0	K. pneumoniae
F1S1R1D4B4P2A07	SH211020x1x80	0	4573	154.2	146.48999999999998-161.91	514	0	0	0	0	0	0	0	0	K. pneumoniae
F1S1R1D4B4P2A07	SH211020x1x83	0	540	153.9	146.205-161.595	513	0	0	0	0	0	0	0	0	K. pneumoniae
F1S1R1D4B4P2A07	SH216x35	0	4181	111.3	105.735-116.865	371	0	0	0	0	0	0	0	0	K. pneumoniae
F1S1R1D4B4P2A07	SH217x08	0	4157	112.2	106.59-117.81	374	0	0	0	0	0	0	0	0	K. pneumoniae
F1S1R1D4B4P2A07	SH218x50	0	4180	112.5	106.875-118.125	375	0	0	0	0	0	0	0	0	K. pneumoniae
F1S1R1D4B4P2A07	SH219x31	0	4182	114.3	108.585-120.015	381	0	0	0	0	0	0	0	0	K. pneumoniae
F1S1R1D4B4P2A07	SH220222x1x29	0	235	28.8	27.359999999999996-30.24	96	0	0	0	0	0	0	0	0	K. pneumoniae
F1S1R1D4B4P2A07	SH220222x2x34	0	4318	32.7	31.064999999999994-34.334999999999994	109	0	0	0	0	0	0	0	0	K. pneumoniae
F1S1R1D4B4P2A07	SH220x19	0	4158	115.8	110.00999999999999-121.59	386	0	0	0	0	0	0	0	0	K. pneumoniae
F1S1R1D4B4P2A07	SH221020x2x66	0	225	173.4	164.73-182.07000000000002	578	0	0	0	0	0	0	0	0	K. pneumoniae
F1S1R1D4B4P2A07	SH221020x2x84	0	462	168.9	160.45499999999998-177.34500000000003	563	0	0	0	0	0	0	0	0	K. pneumoniae
F1S1R1D4B4P2A07	SH221x16	0	4162	115.8	110.00999999999999-121.59	386	0	0	0	0	0	0	0	0	K. pneumoniae
F1S1R1D4B4P2A07	SH221x27	0	4159	116.7	110.86499999999998-122.535	389	0	0	0	0	0	0	0	0	K. pneumoniae
F1S1R1D4B4P2A07	SH223x59	0	4187	118.8	112.85999999999999-124.74000000000001	396	0	0	0	0	0	0	0	0	K. pneumoniae
F1S1R1D4B4P2A07	SH226x49	0	525	118.8	112.85999999999999-124.74000000000001	396	0	0	0	0	0	0	0	0	K. pneumoniae
F1S1R1D4B4P2A07	SH230920x2x62	0	271	135.9	129.105-142.69500000000002	453	0	0	0	0	0	0	0	0	K. pneumoniae
F1S1R1D4B4P2A07	SH234x32	0	282	127.2	120.83999999999999-133.56	424	0	0	0	0	0	0	0	0	K. pneumoniae
F1S1R1D4B4P3D04	F1S1R2D1B1P2E03	0	5124	4.8	4.56-5.04	16	0	0	0	0	0	0	0	0	K. pneumoniae
F1S1R1D4B4P3D04	F1S1R2D1B1P3H03	0	5151	5.7	5.415-5.985	19	0	0	0	0	0	0	0	0	K. pneumoniae
F1S1R1D4B4P3D04	F1S1R2D1B2P3D06	0	5153	11.1	10.545-11.655	37	0	0	0	0	0	0	0	0	K. pneumoniae
F1S1R1D4B4P3D04	F1S1R2D1B2P5C03	0	5199	13.2	12.54-13.86	44	0	0	0	0	0	0	0	0	K. pneumoniae
F1S1R1D4B4P3D04	F1S1R2D1B4P5D01	0	5133	24.6	23.369999999999997-25.83	82	0	0	0	0	0	0	0	0	K. pneumoniae
F1S1R1D4B4P3D04	F1S1R2D3B1P1A07	0	1698	47.7	45.31499999999999-50.085	159	0	0	0	0	0	0	0	0	K. pneumoniae
F1S1R1D4B4P3D04	F1S1R2D3B1P1A08	0	1692	47.7	45.31499999999999-50.085	159	0	0	0	0	0	0	0	0	K. pneumoniae
F1S1R1D4B4P3D04	F1S1R2D3B1P1G05	0	3905	48.0	45.599999999999994-50.400000000000006	160	0	0	0	0	0	0	0	0	K. pneumoniae
F1S1R1D4B4P3D04	F1S1R2D4B1P1A02	0	3468	69.3	65.835-72.765	231	0	0	0	0	0	0	0	0	K. pneumoniae
F1S1R1D4B4P3D04	F1S1R2D4B1P4D07	0	4455	72.3	68.68499999999999-75.915	241	0	0	0	0	0	0	0	0	K. pneumoniae
F1S1R1D4B4P3D04	F1S1R2D4B4P5C02	0	3796	86.39999999999999	82.07999999999998-90.72	288	0	0	0	0	0	0	0	0	K. pneumoniae
F1S1R1D4B4P3D04	F1S1R3D1B4P1B07	0	5146	102.0	96.89999999999999-107.10000000000001	340	0	0	0	0	0	0	0	0	K. pneumoniae
F1S1R1D4B4P3D04	F1S1R3D1B4P1C07	0	5157	102.0	96.89999999999999-107.10000000000001	340	0	0	0	0	0	0	0	0	K. pneumoniae
F1S1R1D4B4P3D04	F1S1R3D1B4P2C09	0	5144	106.8	101.46-112.14	356	0	0	0	0	0	0	0	0	K. pneumoniae
F1S1R1D4B4P3D04	F1S1R3D1B4P2D01	0	1803	105.0	99.75-110.25	350	0	0	0	0	0	0	0	0	K. pneumoniae
F1S1R1D4B4P3D04	F1S1R3D1B4P2D05	0	5219	105.9	100.60499999999999-111.195	353	0	0	0	0	0	0	0	0	K. pneumoniae
F1S1R1D4B4P3D04	F1S1R3D1B4P2G01	0	1689	105.3	100.035-110.565	351	0	0	0	0	0	0	0	0	K. pneumoniae
F1S1R1D4B4P3D04	F1S1R3D1B4P2H03	0	5116	104.7	99.465-109.935	349	0	0	0	0	0	0	0	0	K. pneumoniae
F1S1R1D4B4P3D04	F1S1R3D1B4P4B12	0	5146	116.4	110.57999999999998-122.22	388	0	0	0	0	0	0	0	0	K. pneumoniae
F1S1R1D4B4P3D04	F1S1R3D1B4P4D05	0	1676	114.0	108.3-119.7	380	0	0	0	0	0	0	0	0	K. pneumoniae
F1S1R1D4B4P3D04	F1S1R3D1B4P5G03	0	1773	118.2	112.28999999999998-124.11	394	0	0	0	0	0	0	0	0	K. pneumoniae
F1S1R1D4B4P3D04	SH010621x1x94	0	5137	49.5	47.025-51.975	165	0	0	0	0	0	0	0	0	K. pneumoniae
F1S1R1D4B4P3D04	SH010621x2x02	0	5127	48.9	46.455-51.345	163	0	0	0	0	0	0	0	0	K. pneumoniae
F1S1R1D4B4P3D04	SH010621x2x06	0	5142	49.2	46.739999999999995-51.66	164	0	0	0	0	0	0	0	0	K. pneumoniae
F1S1R1D4B4P3D04	SH011020x2x27	0	5216	141.0	133.95-148.05	470	0	0	0	0	0	0	0	0	K. pneumoniae
F1S1R1D4B4P3D04	SH020221x2x33	0	2558	186.3	176.98499999999999-195.61499999999998	621	0	0	0	0	0	0	0	0	K. pneumoniae
F1S1R1D4B4P3D04	SH020221x2x44	0	5145	186.3	176.98499999999999-195.61499999999998	621	0	0	0	0	0	0	0	0	K. pneumoniae
F1S1R1D4B4P3D04	SH020221x2x55	0	5144	184.2	174.98999999999998-193.41	614	0	0	0	0	0	0	0	0	K. pneumoniae
F1S1R1D4B4P3D04	SH020221x2x66	0	5152	183.3	174.13499999999996-192.465	611	0	0	0	0	0	0	0	0	K. pneumoniae
F1S1R1D4B4P3D04	SH030621x1x10	0	5136	183.0	173.85-192.15	610	0	0	0	0	0	0	0	0	K. pneumoniae
F1S1R1D4B4P3D04	SH030621x1x16	0	3732	104.4	99.17999999999999-109.61999999999999	348	0	0	0	0	0	0	0	0	K. pneumoniae
F1S1R1D4B4P3D04	SH040221x1x62	0	3479	209.1	198.64499999999998-219.555	697	0	0	0	0	0	0	0	0	K. pneumoniae
F1S1R1D4B4P3D04	SH040221x2x84	0	5191	192.3	182.68499999999997-201.915	641	0	0	0	0	0	0	0	0	K. pneumoniae
F1S1R1D4B4P3D04	SH040321x1x61	0	5153	97.2	92.34-102.06	324	0	0	0	0	0	0	0	0	K. pneumoniae
F1S1R1D4B4P3D04	SH040321x1x69	0	3003	95.4	90.62999999999998-100.17	318	0	0	0	0	0	0	0	0	K. pneumoniae
F1S1R1D4B4P3D04	SH081020x1x69	0	5150	121.2	115.13999999999999-127.25999999999999	404	0	0	0	0	0	0	0	0	K. pneumoniae
F1S1R1D4B4P3D04	SH081020x2x41	0	3017	118.8	112.85999999999999-124.74000000000001	396	0	0	0	0	0	0	0	0	K. pneumoniae
F1S1R1D4B4P3D04	SH081020x2x48	0	1688	116.7	110.86499999999998-122.535	389	0	0	0	0	0	0	0	0	K. pneumoniae
F1S1R1D4B4P3D04	SH081020x2x62	0	4922	116.4	110.57999999999998-122.22	388	0	0	0	0	0	0	0	0	K. pneumoniae
F1S1R1D4B4P3D04	SH141221x1x9	0	5318	7.5	7.125-7.875	25	0	0	0	0	0	0	0	0	K. pneumoniae
F1S1R1D4B4P3D04	SH164x25	0	5140	60.6	57.56999999999999-63.629999999999995	202	0	0	0	0	0	0	0	0	K. pneumoniae
F1S1R1D4B4P3D04	SH164x60	0	5147	60.6	57.56999999999999-63.629999999999995	202	0	0	0	0	0	0	0	0	K. pneumoniae
F1S1R1D4B4P3D04	SH165x30	0	5138	60.0	57.0-63.0	200	0	0	0	0	0	0	0	0	K. pneumoniae
F1S1R1D4B4P3D04	SH166x45	0	5137	63.0	59.849999999999994-66.15	210	0	0	0	0	0	0	0	0	K. pneumoniae
F1S1R1D4B4P3D04	SH166x69	0	5138	63.0	59.849999999999994-66.15	210	0	0	0	0	0	0	0	0	K. pneumoniae
F1S1R1D4B4P3D04	SH172x54	0	5147	68.7	65.265-72.135	229	0	0	0	0	0	0	0	0	K. pneumoniae
F1S1R1D4B4P3D04	SH181120x1x78	0	5134	115.2	109.43999999999998-120.96	384	0	0	0	0	0	0	0	0	K. pneumoniae
F1S1R1D4B4P3D04	SH181120x1x89	0	5603	113.4	107.72999999999999-119.07	378	0	0	0	0	0	0	0	0	K. pneumoniae
F1S1R1D4B4P3D04	SH181120x2x25	0	5181	109.5	104.02499999999999-114.97500000000001	365	0	0	0	0	0	0	0	0	K. pneumoniae
F1S1R1D4B4P3D04	SH181120x2x58	0	5134	103.8	98.61-108.99	346	0	0	0	0	0	0	0	0	K. pneumoniae
F1S1R1D4B4P3D04	SH190x34	0	5177	82.5	78.375-86.625	275	0	0	0	0	0	0	0	0	K. pneumoniae
F1S1R1D4B4P3D04	SH200x44	0	3878	95.4	90.62999999999998-100.17	318	0	0	0	0	0	0	0	0	K. pneumoniae
F1S1R1D4B4P3D04	SH202x33	0	2832	98.4	93.47999999999999-103.32	328	0	0	0	0	0	0	0	0	K. pneumoniae
F1S1R1D4B4P3D04	SH205x28	0	5155	99.9	94.90499999999999-104.895	333	0	0	0	0	0	0	0	0	K. pneumoniae
F1S1R1D4B4P3D04	SH211020x1x35	0	4916	164.4	156.18-172.62	548	0	0	0	0	0	0	0	0	K. pneumoniae
F1S1R1D4B4P3D04	SH211020x1x36	0	5138	164.4	156.18-172.62	548	0	0	0	0	0	0	0	0	K. pneumoniae
F1S1R1D4B4P3D04	SH211020x1x51	0	1752	161.7	153.61499999999998-169.785	539	0	0	0	0	0	0	0	0	K. pneumoniae
F1S1R1D4B4P3D04	SH211020x1x77	0	1785	154.8	147.05999999999997-162.54	516	0	0	0	0	0	0	0	0	K. pneumoniae
F1S1R1D4B4P3D04	SH211020x1x80	0	2358	154.8	147.05999999999997-162.54	516	0	0	0	0	0	0	0	0	K. pneumoniae
F1S1R1D4B4P3D04	SH211020x1x83	0	5196	154.5	146.775-162.225	515	0	0	0	0	0	0	0	0	K. pneumoniae
F1S1R1D4B4P3D04	SH216x35	0	1676	110.7	105.16499999999999-116.23500000000001	369	0	0	0	0	0	0	0	0	K. pneumoniae
F1S1R1D4B4P3D04	SH217x08	0	1687	111.6	106.02-117.17999999999999	372	0	0	0	0	0	0	0	0	K. pneumoniae
F1S1R1D4B4P3D04	SH218x50	0	1675	111.9	106.30499999999999-117.49499999999999	373	0	0	0	0	0	0	0	0	K. pneumoniae
F1S1R1D4B4P3D04	SH219x31	0	1678	113.7	108.015-119.385	379	0	0	0	0	0	0	0	0	K. pneumoniae
F1S1R1D4B4P3D04	SH220222x1x29	0	5152	28.2	26.79-29.61	94	0	0	0	0	0	0	0	0	K. pneumoniae
F1S1R1D4B4P3D04	SH220222x2x34	0	3497	32.1	30.495-33.705000000000005	107	0	0	0	0	0	0	0	0	K. pneumoniae
F1S1R1D4B4P3D04	SH220x19	0	1688	115.2	109.43999999999998-120.96	384	0	0	0	0	0	0	0	0	K. pneumoniae
F1S1R1D4B4P3D04	SH221020x2x66	0	5141	174.0	165.29999999999998-182.70000000000002	580	0	0	0	0	0	0	0	0	K. pneumoniae
F1S1R1D4B4P3D04	SH221020x2x84	0	5127	169.5	161.025-177.975	565	0	0	0	0	0	0	0	0	K. pneumoniae
F1S1R1D4B4P3D04	SH221x16	0	1690	115.2	109.43999999999998-120.96	384	0	0	0	0	0	0	0	0	K. pneumoniae
F1S1R1D4B4P3D04	SH221x27	0	1689	116.1	110.29499999999999-121.905	387	0	0	0	0	0	0	0	0	K. pneumoniae
F1S1R1D4B4P3D04	SH223x59	0	1683	118.2	112.28999999999998-124.11	394	0	0	0	0	0	0	0	0	K. pneumoniae
F1S1R1D4B4P3D04	SH226x49	0	5148	118.2	112.28999999999998-124.11	394	0	0	0	0	0	0	0	0	K. pneumoniae
F1S1R1D4B4P3D04	SH230920x2x62	0	5199	136.5	129.67499999999998-143.32500000000002	455	0	0	0	0	0	0	0	0	K. pneumoniae
F1S1R1D4B4P3D04	SH234x32	0	5212	126.6	120.27-132.93	422	0	0	0	0	0	0	0	0	K. pneumoniae
F1S1R1D4B4P3G07	F1S1R2D1B1P2E03	0	5123	4.8	4.56-5.04	16	0	0	0	0	0	0	0	0	K. pneumoniae
F1S1R1D4B4P3G07	F1S1R2D1B1P3H03	0	5150	5.7	5.415-5.985	19	0	0	0	0	0	0	0	0	K. pneumoniae
F1S1R1D4B4P3G07	F1S1R2D1B2P3D06	0	5152	11.1	10.545-11.655	37	0	0	0	0	0	0	0	0	K. pneumoniae
F1S1R1D4B4P3G07	F1S1R2D1B2P5C03	0	5198	13.2	12.54-13.86	44	0	0	0	0	0	0	0	0	K. pneumoniae
F1S1R1D4B4P3G07	F1S1R2D1B4P5D01	0	5129	24.6	23.369999999999997-25.83	82	0	0	0	0	0	0	0	0	K. pneumoniae
F1S1R1D4B4P3G07	F1S1R2D3B1P1A07	0	1696	47.7	45.31499999999999-50.085	159	0	0	0	0	0	0	0	0	K. pneumoniae
F1S1R1D4B4P3G07	F1S1R2D3B1P1A08	0	1690	47.7	45.31499999999999-50.085	159	0	0	0	0	0	0	0	0	K. pneumoniae
F1S1R1D4B4P3G07	F1S1R2D3B1P1G05	0	3903	48.0	45.599999999999994-50.400000000000006	160	0	0	0	0	0	0	0	0	K. pneumoniae
F1S1R1D4B4P3G07	F1S1R2D4B1P1A02	0	3466	69.3	65.835-72.765	231	0	0	0	0	0	0	0	0	K. pneumoniae
F1S1R1D4B4P3G07	F1S1R2D4B1P4D07	0	4455	72.3	68.68499999999999-75.915	241	0	0	0	0	0	0	0	0	K. pneumoniae
F1S1R1D4B4P3G07	F1S1R2D4B4P5C02	0	3794	86.39999999999999	82.07999999999998-90.72	288	0	0	0	0	0	0	0	0	K. pneumoniae
F1S1R1D4B4P3G07	F1S1R3D1B4P1B07	0	5145	102.0	96.89999999999999-107.10000000000001	340	0	0	0	0	0	0	0	0	K. pneumoniae
F1S1R1D4B4P3G07	F1S1R3D1B4P1C07	0	5156	102.0	96.89999999999999-107.10000000000001	340	0	0	0	0	0	0	0	0	K. pneumoniae
F1S1R1D4B4P3G07	F1S1R3D1B4P2C09	0	5143	106.8	101.46-112.14	356	0	0	0	0	0	0	0	0	K. pneumoniae
F1S1R1D4B4P3G07	F1S1R3D1B4P2D01	0	1800	105.0	99.75-110.25	350	0	0	0	0	0	0	0	0	K. pneumoniae
F1S1R1D4B4P3G07	F1S1R3D1B4P2D05	0	5218	105.9	100.60499999999999-111.195	353	0	0	0	0	0	0	0	0	K. pneumoniae
F1S1R1D4B4P3G07	F1S1R3D1B4P2G01	0	1687	105.3	100.035-110.565	351	0	0	0	0	0	0	0	0	K. pneumoniae
F1S1R1D4B4P3G07	F1S1R3D1B4P2H03	0	5115	104.7	99.465-109.935	349	0	0	0	0	0	0	0	0	K. pneumoniae
F1S1R1D4B4P3G07	F1S1R3D1B4P4B12	0	5145	116.4	110.57999999999998-122.22	388	0	0	0	0	0	0	0	0	K. pneumoniae
F1S1R1D4B4P3G07	F1S1R3D1B4P4D05	0	1674	114.0	108.3-119.7	380	0	0	0	0	0	0	0	0	K. pneumoniae
F1S1R1D4B4P3G07	F1S1R3D1B4P5G03	0	1771	118.2	112.28999999999998-124.11	394	0	0	0	0	0	0	0	0	K. pneumoniae
F1S1R1D4B4P3G07	SH010621x1x94	0	5136	49.5	47.025-51.975	165	0	0	0	0	0	0	0	0	K. pneumoniae
F1S1R1D4B4P3G07	SH010621x2x02	0	5126	48.9	46.455-51.345	163	0	0	0	0	0	0	0	0	K. pneumoniae
F1S1R1D4B4P3G07	SH010621x2x06	0	5141	49.2	46.739999999999995-51.66	164	0	0	0	0	0	0	0	0	K. pneumoniae
F1S1R1D4B4P3G07	SH011020x2x27	0	5215	141.0	133.95-148.05	470	0	0	0	0	0	0	0	0	K. pneumoniae
F1S1R1D4B4P3G07	SH020221x2x33	0	2556	186.3	176.98499999999999-195.61499999999998	621	0	0	0	0	0	0	0	0	K. pneumoniae
F1S1R1D4B4P3G07	SH020221x2x44	0	5144	186.3	176.98499999999999-195.61499999999998	621	0	0	0	0	0	0	0	0	K. pneumoniae
F1S1R1D4B4P3G07	SH020221x2x55	0	5143	184.2	174.98999999999998-193.41	614	0	0	0	0	0	0	0	0	K. pneumoniae
F1S1R1D4B4P3G07	SH020221x2x66	0	5151	183.3	174.13499999999996-192.465	611	0	0	0	0	0	0	0	0	K. pneumoniae
F1S1R1D4B4P3G07	SH030621x1x10	0	5135	183.0	173.85-192.15	610	0	0	0	0	0	0	0	0	K. pneumoniae
F1S1R1D4B4P3G07	SH030621x1x16	0	3730	104.4	99.17999999999999-109.61999999999999	348	0	0	0	0	0	0	0	0	K. pneumoniae
F1S1R1D4B4P3G07	SH040221x1x62	0	3477	209.1	198.64499999999998-219.555	697	0	0	0	0	0	0	0	0	K. pneumoniae
F1S1R1D4B4P3G07	SH040221x2x84	0	5190	192.3	182.68499999999997-201.915	641	0	0	0	0	0	0	0	0	K. pneumoniae
F1S1R1D4B4P3G07	SH040321x1x61	0	5152	97.2	92.34-102.06	324	0	0	0	0	0	0	0	0	K. pneumoniae
F1S1R1D4B4P3G07	SH040321x1x69	0	3001	95.4	90.62999999999998-100.17	318	0	0	0	0	0	0	0	0	K. pneumoniae
F1S1R1D4B4P3G07	SH081020x1x69	0	5149	121.2	115.13999999999999-127.25999999999999	404	0	0	0	0	0	0	0	0	K. pneumoniae
F1S1R1D4B4P3G07	SH081020x2x41	0	3015	118.8	112.85999999999999-124.74000000000001	396	0	0	0	0	0	0	0	0	K. pneumoniae
F1S1R1D4B4P3G07	SH081020x2x48	0	1686	116.7	110.86499999999998-122.535	389	0	0	0	0	0	0	0	0	K. pneumoniae
F1S1R1D4B4P3G07	SH081020x2x62	0	4921	116.4	110.57999999999998-122.22	388	0	0	0	0	0	0	0	0	K. pneumoniae
F1S1R1D4B4P3G07	SH141221x1x9	0	5317	7.5	7.125-7.875	25	0	0	0	0	0	0	0	0	K. pneumoniae
F1S1R1D4B4P3G07	SH164x25	0	5139	60.6	57.56999999999999-63.629999999999995	202	0	0	0	0	0	0	0	0	K. pneumoniae
F1S1R1D4B4P3G07	SH164x60	0	5146	60.6	57.56999999999999-63.629999999999995	202	0	0	0	0	0	0	0	0	K. pneumoniae
F1S1R1D4B4P3G07	SH165x30	0	5137	60.0	57.0-63.0	200	0	0	0	0	0	0	0	0	K. pneumoniae
F1S1R1D4B4P3G07	SH166x45	0	5136	63.0	59.849999999999994-66.15	210	0	0	0	0	0	0	0	0	K. pneumoniae
F1S1R1D4B4P3G07	SH166x69	0	5137	63.0	59.849999999999994-66.15	210	0	0	0	0	0	0	0	0	K. pneumoniae
F1S1R1D4B4P3G07	SH172x54	0	5146	68.7	65.265-72.135	229	0	0	0	0	0	0	0	0	K. pneumoniae
F1S1R1D4B4P3G07	SH181120x1x78	0	5133	115.2	109.43999999999998-120.96	384	0	0	0	0	0	0	0	0	K. pneumoniae
F1S1R1D4B4P3G07	SH181120x1x89	0	5602	113.4	107.72999999999999-119.07	378	0	0	0	0	0	0	0	0	K. pneumoniae
F1S1R1D4B4P3G07	SH181120x2x25	0	5180	109.5	104.02499999999999-114.97500000000001	365	0	0	0	0	0	0	0	0	K. pneumoniae
F1S1R1D4B4P3G07	SH181120x2x58	0	5133	103.8	98.61-108.99	346	0	0	0	0	0	0	0	0	K. pneumoniae
F1S1R1D4B4P3G07	SH190x34	0	5176	82.5	78.375-86.625	275	0	0	0	0	0	0	0	0	K. pneumoniae
F1S1R1D4B4P3G07	SH200x44	0	3876	95.4	90.62999999999998-100.17	318	0	0	0	0	0	0	0	0	K. pneumoniae
F1S1R1D4B4P3G07	SH202x33	0	2830	98.4	93.47999999999999-103.32	328	0	0	0	0	0	0	0	0	K. pneumoniae
F1S1R1D4B4P3G07	SH205x28	0	5154	99.9	94.90499999999999-104.895	333	0	0	0	0	0	0	0	0	K. pneumoniae
F1S1R1D4B4P3G07	SH211020x1x35	0	4915	164.4	156.18-172.62	548	0	0	0	0	0	0	0	0	K. pneumoniae
F1S1R1D4B4P3G07	SH211020x1x36	0	5137	164.4	156.18-172.62	548	0	0	0	0	0	0	0	0	K. pneumoniae
F1S1R1D4B4P3G07	SH211020x1x51	0	1750	161.7	153.61499999999998-169.785	539	0	0	0	0	0	0	0	0	K. pneumoniae
F1S1R1D4B4P3G07	SH211020x1x77	0	1783	154.8	147.05999999999997-162.54	516	0	0	0	0	0	0	0	0	K. pneumoniae
F1S1R1D4B4P3G07	SH211020x1x80	0	2356	154.8	147.05999999999997-162.54	516	0	0	0	0	0	0	0	0	K. pneumoniae
F1S1R1D4B4P3G07	SH211020x1x83	0	5195	154.5	146.775-162.225	515	0	0	0	0	0	0	0	0	K. pneumoniae
F1S1R1D4B4P3G07	SH216x35	0	1674	110.7	105.16499999999999-116.23500000000001	369	0	0	0	0	0	0	0	0	K. pneumoniae
F1S1R1D4B4P3G07	SH217x08	0	1685	111.6	106.02-117.17999999999999	372	0	0	0	0	0	0	0	0	K. pneumoniae
F1S1R1D4B4P3G07	SH218x50	0	1673	111.9	106.30499999999999-117.49499999999999	373	0	0	0	0	0	0	0	0	K. pneumoniae
F1S1R1D4B4P3G07	SH219x31	0	1676	113.7	108.015-119.385	379	0	0	0	0	0	0	0	0	K. pneumoniae
F1S1R1D4B4P3G07	SH220222x1x29	0	5151	28.2	26.79-29.61	94	0	0	0	0	0	0	0	0	K. pneumoniae
F1S1R1D4B4P3G07	SH220222x2x34	0	3495	32.1	30.495-33.705000000000005	107	0	0	0	0	0	0	0	0	K. pneumoniae
F1S1R1D4B4P3G07	SH220x19	0	1686	115.2	109.43999999999998-120.96	384	0	0	0	0	0	0	0	0	K. pneumoniae
F1S1R1D4B4P3G07	SH221020x2x66	0	5140	174.0	165.29999999999998-182.70000000000002	580	0	0	0	0	0	0	0	0	K. pneumoniae
F1S1R1D4B4P3G07	SH221020x2x84	0	5126	169.5	161.025-177.975	565	0	0	0	0	0	0	0	0	K. pneumoniae
F1S1R1D4B4P3G07	SH221x16	0	1688	115.2	109.43999999999998-120.96	384	0	0	0	0	0	0	0	0	K. pneumoniae
F1S1R1D4B4P3G07	SH221x27	0	1687	116.1	110.29499999999999-121.905	387	0	0	0	0	0	0	0	0	K. pneumoniae
F1S1R1D4B4P3G07	SH223x59	0	1681	118.2	112.28999999999998-124.11	394	0	0	0	0	0	0	0	0	K. pneumoniae
F1S1R1D4B4P3G07	SH226x49	0	5147	118.2	112.28999999999998-124.11	394	0	0	0	0	0	0	0	0	K. pneumoniae
F1S1R1D4B4P3G07	SH230920x2x62	0	5198	136.5	129.67499999999998-143.32500000000002	455	0	0	0	0	0	0	0	0	K. pneumoniae
F1S1R1D4B4P3G07	SH234x32	0	5211	126.6	120.27-132.93	422	0	0	0	0	0	0	0	0	K. pneumoniae
F1S1R2D1B1P2E03	F1S1R2D1B1P3H03	0	170	0.8999999999999999	0.8549999999999999-0.945	3	0	0	0	0	0	0	0	0	K. pneumoniae
F1S1R2D1B1P2E03	F1S1R2D1B2P3D06	0	587	6.3	5.984999999999999-6.615	21	0	0	0	0	0	0	0	0	K. pneumoniae
F1S1R2D1B1P2E03	F1S1R2D1B2P5C03	0	218	8.4	7.9799999999999995-8.82	28	0	0	0	0	0	0	0	0	K. pneumoniae
F1S1R2D1B1P2E03	F1S1R2D1B4P5D01	0	170	19.8	18.81-20.790000000000003	66	0	0	0	0	0	0	0	0	K. pneumoniae
F1S1R2D1B1P2E03	F1S1R2D2B2P1H07	0	5130	26.4	25.08-27.72	88	0	0	0	0	0	0	0	0	K. pneumoniae
F1S1R2D1B1P2E03	F1S1R2D3B1P1A07	0	4099	42.9	40.754999999999995-45.045	143	0	0	0	0	0	0	0	0	K. pneumoniae
F1S1R2D1B1P2E03	F1S1R2D3B1P1A08	0	4118	42.9	40.754999999999995-45.045	143	0	0	0	0	0	0	0	0	K. pneumoniae
F1S1R2D1B1P2E03	F1S1R2D3B1P1G05	0	5975	43.2	41.03999999999999-45.36	144	0	0	0	0	0	0	0	0	K. pneumoniae
F1S1R2D1B1P2E03	F1S1R2D4B1P1A02	0	4242	64.5	61.275-67.72500000000001	215	0	0	0	0	0	0	0	0	K. pneumoniae
F1S1R2D1B1P2E03	F1S1R2D4B1P4D07	0	5189	67.5	64.125-70.875	225	0	0	0	0	0	0	0	0	K. pneumoniae
F1S1R2D1B1P2E03	F1S1R2D4B4P5C02	0	5866	81.6	77.52-85.67999999999999	272	0	0	0	0	0	0	0	0	K. pneumoniae
F1S1R2D1B1P2E03	F1S1R3D1B4P1B07	0	191	97.2	92.34-102.06	324	0	0	0	0	0	0	0	0	K. pneumoniae
F1S1R2D1B1P2E03	F1S1R3D1B4P1C07	0	201	97.2	92.34-102.06	324	0	0	0	0	0	0	0	0	K. pneumoniae
F1S1R2D1B1P2E03	F1S1R3D1B4P2C09	0	164	102.0	96.89999999999999-107.10000000000001	340	0	0	0	0	0	0	0	0	K. pneumoniae
F1S1R2D1B1P2E03	F1S1R3D1B4P2D01	0	4224	100.2	95.19-105.21000000000001	334	0	0	0	0	0	0	0	0	K. pneumoniae
F1S1R2D1B1P2E03	F1S1R3D1B4P2D05	0	250	101.1	96.04499999999999-106.155	337	0	0	0	0	0	0	0	0	K. pneumoniae
F1S1R2D1B1P2E03	F1S1R3D1B4P2G01	0	4145	100.5	95.475-105.525	335	0	0	0	0	0	0	0	0	K. pneumoniae
F1S1R2D1B1P2E03	F1S1R3D1B4P2H03	0	160	99.9	94.90499999999999-104.895	333	0	0	0	0	0	0	0	0	K. pneumoniae
F1S1R2D1B1P2E03	F1S1R3D1B4P4B12	0	180	111.6	106.02-117.17999999999999	372	0	0	0	0	0	0	0	0	K. pneumoniae
F1S1R2D1B1P2E03	F1S1R3D1B4P4D05	0	4137	109.2	103.74-114.66000000000001	364	0	0	0	0	0	0	0	0	K. pneumoniae
F1S1R2D1B1P2E03	F1S1R3D1B4P5G03	0	4199	113.4	107.72999999999999-119.07	378	0	0	0	0	0	0	0	0	K. pneumoniae
F1S1R2D1B1P2E03	SH010621x1x94	0	184	54.3	51.584999999999994-57.015	181	0	0	0	0	0	0	0	0	K. pneumoniae
F1S1R2D1B1P2E03	SH010621x2x02	0	163	53.7	51.01499999999999-56.385	179	0	0	0	0	0	0	0	0	K. pneumoniae
F1S1R2D1B1P2E03	SH010621x2x06	0	175	54.0	51.3-56.7	180	0	0	0	0	0	0	0	0	K. pneumoniae
F1S1R2D1B1P2E03	SH011020x2x27	0	245	145.8	138.51-153.08999999999997	486	0	0	0	0	0	0	0	0	K. pneumoniae
F1S1R2D1B1P2E03	SH020221x2x33	0	4455	191.1	181.545-200.655	637	0	0	0	0	0	0	0	0	K. pneumoniae
F1S1R2D1B1P2E03	SH020221x2x44	1	179	191.1	181.545-200.655	637	0	0	0	0	0	0	0	0	K. pneumoniae
F1S1R2D1B1P2E03	SH020221x2x55	1	178	189.0	179.54999999999998-198.45000000000002	630	0	0	0	0	0	0	0	0	K. pneumoniae
F1S1R2D1B1P2E03	SH020221x2x66	1	189	188.1	178.695-197.505	627	0	0	0	0	0	0	0	0	K. pneumoniae
F1S1R2D1B1P2E03	SH030621x1x10	1	171	187.8	178.40999999999997-197.19	626	0	0	0	0	0	0	0	0	K. pneumoniae
F1S1R2D1B1P2E03	SH030621x1x16	0	4423	109.2	103.74-114.66000000000001	364	0	0	0	0	0	0	0	0	K. pneumoniae
F1S1R2D1B1P2E03	SH040221x1x62	0	4254	213.9	203.20499999999998-224.59500000000003	713	0	0	0	0	0	0	0	0	K. pneumoniae
F1S1R2D1B1P2E03	SH040221x2x84	0	482	197.1	187.24499999999998-206.955	657	0	0	0	0	0	0	0	0	K. pneumoniae
F1S1R2D1B1P2E03	SH040321x1x61	0	201	102.0	96.89999999999999-107.10000000000001	340	0	0	0	0	0	0	0	0	K. pneumoniae
F1S1R2D1B1P2E03	SH040321x1x69	0	4652	100.2	95.19-105.21000000000001	334	0	0	0	0	0	0	0	0	K. pneumoniae
F1S1R2D1B1P2E03	SH081020x1x69	0	184	126.0	119.69999999999999-132.3	420	0	0	0	0	0	0	0	0	K. pneumoniae
F1S1R2D1B1P2E03	SH081020x2x41	0	4653	123.6	117.41999999999999-129.78	412	0	0	0	0	0	0	0	0	K. pneumoniae
F1S1R2D1B1P2E03	SH081020x2x48	0	4114	121.5	115.425-127.575	405	0	0	0	0	0	0	0	0	K. pneumoniae
F1S1R2D1B1P2E03	SH081020x2x62	0	169	121.2	115.13999999999999-127.25999999999999	404	0	0	0	0	0	0	0	0	K. pneumoniae
F1S1R2D1B1P2E03	SH141221x1x9	0	349	2.7	2.5649999999999995-2.835	9	0	0	0	0	0	0	0	0	K. pneumoniae
F1S1R2D1B1P2E03	SH164x25	0	181	55.8	53.01-58.589999999999996	186	0	0	0	0	0	0	0	0	K. pneumoniae
F1S1R2D1B1P2E03	SH164x60	0	188	55.8	53.01-58.589999999999996	186	0	0	0	0	0	0	0	0	K. pneumoniae
F1S1R2D1B1P2E03	SH165x30	0	178	55.2	52.43999999999999-57.96	184	0	0	0	0	0	0	0	0	K. pneumoniae
F1S1R2D1B1P2E03	SH166x45	0	178	58.2	55.28999999999999-61.11	194	0	0	0	0	0	0	0	0	K. pneumoniae
F1S1R2D1B1P2E03	SH166x69	0	178	58.2	55.28999999999999-61.11	194	0	0	0	0	0	0	0	0	K. pneumoniae
F1S1R2D1B1P2E03	SH172x54	0	180	63.9	60.705-67.095	213	0	0	0	0	0	0	0	0	K. pneumoniae
F1S1R2D1B1P2E03	SH181120x1x78	0	171	120.0	114.0-126.0	400	0	0	0	0	0	0	0	0	K. pneumoniae
F1S1R2D1B1P2E03	SH181120x1x89	0	1505	118.2	112.28999999999998-124.11	394	0	0	0	0	0	0	0	0	K. pneumoniae
F1S1R2D1B1P2E03	SH181120x2x25	0	206	114.3	108.585-120.015	381	0	0	0	0	0	0	0	0	K. pneumoniae
F1S1R2D1B1P2E03	SH181120x2x58	0	428	108.6	103.16999999999999-114.03	362	0	0	0	0	0	0	0	0	K. pneumoniae
F1S1R2D1B1P2E03	SH190x34	0	196	77.7	73.815-81.58500000000001	259	0	0	0	0	0	0	0	0	K. pneumoniae
F1S1R2D1B1P2E03	SH200x44	0	5677	90.6	86.07-95.13	302	0	0	0	0	0	0	0	0	K. pneumoniae
F1S1R2D1B1P2E03	SH202x33	0	4824	93.6	88.91999999999999-98.28	312	0	0	0	0	0	0	0	0	K. pneumoniae
F1S1R2D1B1P2E03	SH205x28	0	184	95.1	90.34499999999998-99.855	317	0	0	0	0	0	0	0	0	K. pneumoniae
F1S1R2D1B1P2E03	SH211020x1x35	1	163	169.2	160.73999999999998-177.66	564	0	0	0	0	0	0	0	0	K. pneumoniae
F1S1R2D1B1P2E03	SH211020x1x36	1	173	169.2	160.73999999999998-177.66	564	0	0	0	0	0	0	0	0	K. pneumoniae
F1S1R2D1B1P2E03	SH211020x1x51	0	4119	166.5	158.17499999999998-174.82500000000002	555	0	0	0	0	0	0	0	0	K. pneumoniae
F1S1R2D1B1P2E03	SH211020x1x77	0	4212	159.6	151.61999999999998-167.58	532	0	0	0	0	0	0	0	0	K. pneumoniae
F1S1R2D1B1P2E03	SH211020x1x80	0	4527	159.6	151.61999999999998-167.58	532	0	0	0	0	0	0	0	0	K. pneumoniae
F1S1R2D1B1P2E03	SH211020x1x83	0	493	159.3	151.33499999999998-167.265	531	0	0	0	0	0	0	0	0	K. pneumoniae
F1S1R2D1B1P2E03	SH216x35	0	4137	105.9	100.60499999999999-111.195	353	0	0	0	0	0	0	0	0	K. pneumoniae
F1S1R2D1B1P2E03	SH217x08	0	4111	106.8	101.46-112.14	356	0	0	0	0	0	0	0	0	K. pneumoniae
F1S1R2D1B1P2E03	SH218x50	0	4136	107.1	101.74499999999999-112.455	357	0	0	0	0	0	0	0	0	K. pneumoniae
F1S1R2D1B1P2E03	SH219x31	0	4138	108.9	103.45499999999998-114.345	363	0	0	0	0	0	0	0	0	K. pneumoniae
F1S1R2D1B1P2E03	SH220222x1x29	0	187	23.4	22.229999999999997-24.57	78	0	0	0	0	0	0	0	0	K. pneumoniae
F1S1R2D1B1P2E03	SH220222x2x34	0	4270	27.3	25.935-28.665000000000003	91	0	0	0	0	0	0	0	0	K. pneumoniae
F1S1R2D1B1P2E03	SH220x19	0	4112	110.4	104.87999999999998-115.92	368	0	0	0	0	0	0	0	0	K. pneumoniae
F1S1R2D1B1P2E03	SH221020x2x66	1	177	178.8	169.85999999999999-187.73999999999998	596	0	0	0	0	0	0	0	0	K. pneumoniae
F1S1R2D1B1P2E03	SH221020x2x84	0	414	174.3	165.58499999999998-183.015	581	0	0	0	0	0	0	0	0	K. pneumoniae
F1S1R2D1B1P2E03	SH221x16	0	4116	110.4	104.87999999999998-115.92	368	0	0	0	0	0	0	0	0	K. pneumoniae
F1S1R2D1B1P2E03	SH221x27	0	4113	111.3	105.735-116.865	371	0	0	0	0	0	0	0	0	K. pneumoniae
F1S1R2D1B1P2E03	SH223x59	0	4143	113.4	107.72999999999999-119.07	378	0	0	0	0	0	0	0	0	K. pneumoniae
F1S1R2D1B1P2E03	SH226x49	0	477	113.4	107.72999999999999-119.07	378	0	0	0	0	0	0	0	0	K. pneumoniae
F1S1R2D1B1P2E03	SH230920x2x62	0	224	141.3	134.23499999999999-148.36499999999998	471	0	0	0	0	0	0	0	0	K. pneumoniae
F1S1R2D1B1P2E03	SH234x32	0	238	121.8	115.71-127.89	406	0	0	0	0	0	0	0	0	K. pneumoniae
F1S1R2D1B1P3H03	F1S1R2D1B2P3D06	0	610	5.4	5.129999999999999-5.67	18	0	0	0	0	0	0	0	0	K. pneumoniae
F1S1R2D1B1P3H03	F1S1R2D1B2P5C03	0	236	7.5	7.125-7.875	25	0	0	0	0	0	0	0	0	K. pneumoniae
F1S1R2D1B1P3H03	F1S1R2D1B4P5D01	0	194	18.9	17.955-19.845	63	0	0	0	0	0	0	0	0	K. pneumoniae
F1S1R2D1B1P3H03	F1S1R2D2B2P1H07	0	5157	25.5	24.224999999999998-26.775000000000002	85	0	0	0	0	0	0	0	0	K. pneumoniae
F1S1R2D1B1P3H03	F1S1R2D3B1P1A07	0	4123	42.0	39.9-44.1	140	0	0	0	0	0	0	0	0	K. pneumoniae
F1S1R2D1B1P3H03	F1S1R2D3B1P1A08	0	4141	42.0	39.9-44.1	140	0	0	0	0	0	0	0	0	K. pneumoniae
F1S1R2D1B1P3H03	F1S1R2D3B1P1G05	0	5998	42.3	40.184999999999995-44.415	141	0	0	0	0	0	0	0	0	K. pneumoniae
F1S1R2D1B1P3H03	F1S1R2D4B1P1A02	0	4265	63.6	60.419999999999995-66.78	212	0	0	0	0	0	0	0	0	K. pneumoniae
F1S1R2D1B1P3H03	F1S1R2D4B1P4D07	0	5212	66.6	63.26999999999999-69.92999999999999	222	0	0	0	0	0	0	0	0	K. pneumoniae
F1S1R2D1B1P3H03	F1S1R2D4B4P5C02	0	5889	80.7	76.66499999999999-84.73500000000001	269	0	0	0	0	0	0	0	0	K. pneumoniae
F1S1R2D1B1P3H03	F1S1R3D1B4P1B07	0	215	96.3	91.485-101.115	321	0	0	0	0	0	0	0	0	K. pneumoniae
F1S1R2D1B1P3H03	F1S1R3D1B4P1C07	0	225	96.3	91.485-101.115	321	0	0	0	0	0	0	0	0	K. pneumoniae
F1S1R2D1B1P3H03	F1S1R3D1B4P2C09	0	188	101.1	96.04499999999999-106.155	337	0	0	0	0	0	0	0	0	K. pneumoniae
F1S1R2D1B1P3H03	F1S1R3D1B4P2D01	0	4248	99.3	94.335-104.265	331	0	0	0	0	0	0	0	0	K. pneumoniae
F1S1R2D1B1P3H03	F1S1R3D1B4P2D05	0	268	100.2	95.19-105.21000000000001	334	0	0	0	0	0	0	0	0	K. pneumoniae
F1S1R2D1B1P3H03	F1S1R3D1B4P2G01	0	4167	99.6	94.61999999999999-104.58	332	0	0	0	0	0	0	0	0	K. pneumoniae
F1S1R2D1B1P3H03	F1S1R3D1B4P2H03	0	184	99.0	94.05-103.95	330	0	0	0	0	0	0	0	0	K. pneumoniae
F1S1R2D1B1P3H03	F1S1R3D1B4P4B12	0	204	110.7	105.16499999999999-116.23500000000001	369	0	0	0	0	0	0	0	0	K. pneumoniae
F1S1R2D1B1P3H03	F1S1R3D1B4P4D05	0	4161	108.3	102.88499999999999-113.715	361	0	0	0	0	0	0	0	0	K. pneumoniae
F1S1R2D1B1P3H03	F1S1R3D1B4P5G03	0	4220	112.5	106.875-118.125	375	0	0	0	0	0	0	0	0	K. pneumoniae
F1S1R2D1B1P3H03	SH010621x1x94	0	208	55.2	52.43999999999999-57.96	184	0	0	0	0	0	0	0	0	K. pneumoniae
F1S1R2D1B1P3H03	SH010621x2x02	0	187	54.6	51.87-57.330000000000005	182	0	0	0	0	0	0	0	0	K. pneumoniae
F1S1R2D1B1P3H03	SH010621x2x06	0	199	54.9	52.154999999999994-57.645	183	0	0	0	0	0	0	0	0	K. pneumoniae
F1S1R2D1B1P3H03	SH011020x2x27	0	263	146.7	139.36499999999998-154.035	489	0	0	0	0	0	0	0	0	K. pneumoniae
F1S1R2D1B1P3H03	SH020221x2x33	0	4476	192.0	182.39999999999998-201.60000000000002	640	0	0	0	0	0	0	0	0	K. pneumoniae
F1S1R2D1B1P3H03	SH020221x2x44	0	203	192.0	182.39999999999998-201.60000000000002	640	0	0	0	0	0	0	0	0	K. pneumoniae
F1S1R2D1B1P3H03	SH020221x2x55	0	202	189.9	180.405-199.395	633	0	0	0	0	0	0	0	0	K. pneumoniae
F1S1R2D1B1P3H03	SH020221x2x66	0	213	189.0	179.54999999999998-198.45000000000002	630	0	0	0	0	0	0	0	0	K. pneumoniae
F1S1R2D1B1P3H03	SH030621x1x10	1	195	188.7	179.265-198.135	629	0	0	0	0	0	0	0	0	K. pneumoniae
F1S1R2D1B1P3H03	SH030621x1x16	0	4448	110.1	104.59499999999998-115.605	367	0	0	0	0	0	0	0	0	K. pneumoniae
F1S1R2D1B1P3H03	SH040221x1x62	0	4279	214.8	204.05999999999997-225.54	716	0	0	0	0	0	0	0	0	K. pneumoniae
F1S1R2D1B1P3H03	SH040221x2x84	0	506	198.0	188.1-207.9	660	0	0	0	0	0	0	0	0	K. pneumoniae
F1S1R2D1B1P3H03	SH040321x1x61	0	225	102.9	97.75499999999998-108.045	343	0	0	0	0	0	0	0	0	K. pneumoniae
F1S1R2D1B1P3H03	SH040321x1x69	0	4674	101.1	96.04499999999999-106.155	337	0	0	0	0	0	0	0	0	K. pneumoniae
F1S1R2D1B1P3H03	SH081020x1x69	0	208	126.9	120.55499999999999-133.245	423	0	0	0	0	0	0	0	0	K. pneumoniae
F1S1R2D1B1P3H03	SH081020x2x41	0	4675	124.5	118.27499999999999-130.725	415	0	0	0	0	0	0	0	0	K. pneumoniae
F1S1R2D1B1P3H03	SH081020x2x48	0	4138	122.4	116.27999999999999-128.52	408	0	0	0	0	0	0	0	0	K. pneumoniae
F1S1R2D1B1P3H03	SH081020x2x62	0	189	122.1	115.99499999999999-128.205	407	0	0	0	0	0	0	0	0	K. pneumoniae
F1S1R2D1B1P3H03	SH141221x1x9	0	228	1.8	1.7099999999999997-1.89	6	0	0	0	0	0	0	0	0	K. pneumoniae
F1S1R2D1B1P3H03	SH164x25	0	205	54.9	52.154999999999994-57.645	183	0	0	0	0	0	0	0	0	K. pneumoniae
F1S1R2D1B1P3H03	SH164x60	0	212	54.9	52.154999999999994-57.645	183	0	0	0	0	0	0	0	0	K. pneumoniae
F1S1R2D1B1P3H03	SH165x30	0	202	54.3	51.584999999999994-57.015	181	0	0	0	0	0	0	0	0	K. pneumoniae
F1S1R2D1B1P3H03	SH166x45	0	202	57.3	54.434999999999995-60.165	191	0	0	0	0	0	0	0	0	K. pneumoniae
F1S1R2D1B1P3H03	SH166x69	0	202	57.3	54.434999999999995-60.165	191	0	0	0	0	0	0	0	0	K. pneumoniae
F1S1R2D1B1P3H03	SH172x54	0	204	63.0	59.849999999999994-66.15	210	0	0	0	0	0	0	0	0	K. pneumoniae
F1S1R2D1B1P3H03	SH181120x1x78	0	195	120.9	114.85499999999999-126.945	403	0	0	0	0	0	0	0	0	K. pneumoniae
F1S1R2D1B1P3H03	SH181120x1x89	0	1525	119.1	113.145-125.05499999999999	397	0	0	0	0	0	0	0	0	K. pneumoniae
F1S1R2D1B1P3H03	SH181120x2x25	0	224	115.2	109.43999999999998-120.96	384	0	0	0	0	0	0	0	0	K. pneumoniae
F1S1R2D1B1P3H03	SH181120x2x58	0	452	109.5	104.02499999999999-114.97500000000001	365	0	0	0	0	0	0	0	0	K. pneumoniae
F1S1R2D1B1P3H03	SH190x34	0	214	76.8	72.96-80.64	256	0	0	0	0	0	0	0	0	K. pneumoniae
F1S1R2D1B1P3H03	SH200x44	0	5707	89.7	85.215-94.185	299	0	0	0	0	0	0	0	0	K. pneumoniae
F1S1R2D1B1P3H03	SH202x33	0	4848	92.7	88.065-97.33500000000001	309	0	0	0	0	0	0	0	0	K. pneumoniae
F1S1R2D1B1P3H03	SH205x28	0	202	94.2	89.49-98.91000000000001	314	0	0	0	0	0	0	0	0	K. pneumoniae
F1S1R2D1B1P3H03	SH211020x1x35	0	183	170.1	161.595-178.605	567	0	0	0	0	0	0	0	0	K. pneumoniae
F1S1R2D1B1P3H03	SH211020x1x36	0	197	170.1	161.595-178.605	567	0	0	0	0	0	0	0	0	K. pneumoniae
F1S1R2D1B1P3H03	SH211020x1x51	0	4144	167.4	159.03-175.77	558	0	0	0	0	0	0	0	0	K. pneumoniae
F1S1R2D1B1P3H03	SH211020x1x77	0	4237	160.5	152.475-168.525	535	0	0	0	0	0	0	0	0	K. pneumoniae
F1S1R2D1B1P3H03	SH211020x1x80	0	4551	160.5	152.475-168.525	535	0	0	0	0	0	0	0	0	K. pneumoniae
F1S1R2D1B1P3H03	SH211020x1x83	0	515	160.2	152.18999999999997-168.21	534	0	0	0	0	0	0	0	0	K. pneumoniae
F1S1R2D1B1P3H03	SH216x35	0	4161	105.0	99.75-110.25	350	0	0	0	0	0	0	0	0	K. pneumoniae
F1S1R2D1B1P3H03	SH217x08	0	4131	105.9	100.60499999999999-111.195	353	0	0	0	0	0	0	0	0	K. pneumoniae
F1S1R2D1B1P3H03	SH218x50	0	4160	106.2	100.89-111.51	354	0	0	0	0	0	0	0	0	K. pneumoniae
F1S1R2D1B1P3H03	SH219x31	0	4162	108.0	102.6-113.4	360	0	0	0	0	0	0	0	0	K. pneumoniae
F1S1R2D1B1P3H03	SH220222x1x29	0	211	22.5	21.375-23.625	75	0	0	0	0	0	0	0	0	K. pneumoniae
F1S1R2D1B1P3H03	SH220222x2x34	0	4295	26.4	25.08-27.72	88	0	0	0	0	0	0	0	0	K. pneumoniae
F1S1R2D1B1P3H03	SH220x19	0	4132	109.5	104.02499999999999-114.97500000000001	365	0	0	0	0	0	0	0	0	K. pneumoniae
F1S1R2D1B1P3H03	SH221020x2x66	0	201	179.7	170.71499999999997-188.685	599	0	0	0	0	0	0	0	0	K. pneumoniae
F1S1R2D1B1P3H03	SH221020x2x84	0	438	175.2	166.43999999999997-183.96	584	0	0	0	0	0	0	0	0	K. pneumoniae
F1S1R2D1B1P3H03	SH221x16	0	4136	109.5	104.02499999999999-114.97500000000001	365	0	0	0	0	0	0	0	0	K. pneumoniae
F1S1R2D1B1P3H03	SH221x27	0	4133	110.4	104.87999999999998-115.92	368	0	0	0	0	0	0	0	0	K. pneumoniae
F1S1R2D1B1P3H03	SH223x59	0	4167	112.5	106.875-118.125	375	0	0	0	0	0	0	0	0	K. pneumoniae
F1S1R2D1B1P3H03	SH226x49	0	503	112.5	106.875-118.125	375	0	0	0	0	0	0	0	0	K. pneumoniae
F1S1R2D1B1P3H03	SH230920x2x62	0	242	142.2	135.08999999999997-149.31	474	0	0	0	0	0	0	0	0	K. pneumoniae
F1S1R2D1B1P3H03	SH234x32	0	256	120.9	114.85499999999999-126.945	403	0	0	0	0	0	0	0	0	K. pneumoniae
F1S1R2D1B2P3D06	F1S1R2D1B2P5C03	0	660	2.1	1.9949999999999999-2.205	7	0	0	0	0	0	0	0	0	K. pneumoniae
F1S1R2D1B2P3D06	F1S1R2D1B4P5D01	0	590	13.5	12.825-14.175	45	0	0	0	0	0	0	0	0	K. pneumoniae
F1S1R2D1B2P3D06	F1S1R2D2B2P1H07	0	5159	20.1	19.094999999999995-21.105	67	0	0	0	0	0	0	0	0	K. pneumoniae
F1S1R2D1B2P3D06	F1S1R2D3B1P1A07	0	4163	36.6	34.77-38.43	122	0	0	0	0	0	0	0	0	K. pneumoniae
F1S1R2D1B2P3D06	F1S1R2D3B1P1A08	0	4183	36.6	34.77-38.43	122	0	0	0	0	0	0	0	0	K. pneumoniae
F1S1R2D1B2P3D06	F1S1R2D3B1P1G05	0	5958	36.9	35.055-38.745	123	0	0	0	0	0	0	0	0	K. pneumoniae
F1S1R2D1B2P3D06	F1S1R2D4B1P1A02	0	4287	58.2	55.28999999999999-61.11	194	0	0	0	0	0	0	0	0	K. pneumoniae
F1S1R2D1B2P3D06	F1S1R2D4B1P4D07	0	5234	61.2	58.13999999999999-64.26	204	0	0	0	0	0	0	0	0	K. pneumoniae
F1S1R2D1B2P3D06	F1S1R2D4B4P5C02	0	5844	75.3	71.535-79.065	251	0	0	0	0	0	0	0	0	K. pneumoniae
F1S1R2D1B2P3D06	F1S1R3D1B4P1B07	0	605	90.9	86.35499999999999-95.445	303	0	0	0	0	0	0	0	0	K. pneumoniae
F1S1R2D1B2P3D06	F1S1R3D1B4P1C07	0	615	90.9	86.35499999999999-95.445	303	0	0	0	0	0	0	0	0	K. pneumoniae
F1S1R2D1B2P3D06	F1S1R3D1B4P2C09	0	605	95.7	90.91499999999999-100.48500000000001	319	0	0	0	0	0	0	0	0	K. pneumoniae
F1S1R2D1B2P3D06	F1S1R3D1B4P2D01	0	4288	93.9	89.20499999999998-98.595	313	0	0	0	0	0	0	0	0	K. pneumoniae
F1S1R2D1B2P3D06	F1S1R3D1B4P2D05	0	690	94.8	90.05999999999999-99.54	316	0	0	0	0	0	0	0	0	K. pneumoniae
F1S1R2D1B2P3D06	F1S1R3D1B4P2G01	0	4209	94.2	89.49-98.91000000000001	314	0	0	0	0	0	0	0	0	K. pneumoniae
F1S1R2D1B2P3D06	F1S1R3D1B4P2H03	0	599	93.6	88.91999999999999-98.28	312	0	0	0	0	0	0	0	0	K. pneumoniae
F1S1R2D1B2P3D06	F1S1R3D1B4P4B12	0	607	105.3	100.035-110.565	351	0	0	0	0	0	0	0	0	K. pneumoniae
F1S1R2D1B2P3D06	F1S1R3D1B4P4D05	0	4200	102.9	97.75499999999998-108.045	343	0	0	0	0	0	0	0	0	K. pneumoniae
F1S1R2D1B2P3D06	F1S1R3D1B4P5G03	0	4260	107.1	101.74499999999999-112.455	357	0	0	0	0	0	0	0	0	K. pneumoniae
F1S1R2D1B2P3D06	SH010621x1x94	0	600	60.6	57.56999999999999-63.629999999999995	202	0	0	0	0	0	0	0	0	K. pneumoniae
F1S1R2D1B2P3D06	SH010621x2x02	0	590	60.0	57.0-63.0	200	0	0	0	0	0	0	0	0	K. pneumoniae
F1S1R2D1B2P3D06	SH010621x2x06	0	601	60.3	57.285-63.315	201	0	0	0	0	0	0	0	0	K. pneumoniae
F1S1R2D1B2P3D06	SH011020x2x27	0	686	152.1	144.49499999999998-159.705	507	0	0	0	0	0	0	0	0	K. pneumoniae
F1S1R2D1B2P3D06	SH020221x2x33	0	4530	197.4	187.53-207.27	658	0	0	0	0	0	0	0	0	K. pneumoniae
F1S1R2D1B2P3D06	SH020221x2x44	0	606	197.4	187.53-207.27	658	0	0	0	0	0	0	0	0	K. pneumoniae
F1S1R2D1B2P3D06	SH020221x2x55	0	605	195.3	185.53499999999997-205.065	651	0	0	0	0	0	0	0	0	K. pneumoniae
F1S1R2D1B2P3D06	SH020221x2x66	0	614	194.4	184.68-204.12	648	0	0	0	0	0	0	0	0	K. pneumoniae
F1S1R2D1B2P3D06	SH030621x1x10	0	598	194.1	184.39499999999998-203.805	647	0	0	0	0	0	0	0	0	K. pneumoniae
F1S1R2D1B2P3D06	SH030621x1x16	0	4467	115.5	109.725-121.275	385	0	0	0	0	0	0	0	0	K. pneumoniae
F1S1R2D1B2P3D06	SH040221x1x62	0	4300	220.2	209.18999999999997-231.21	734	0	0	0	0	0	0	0	0	K. pneumoniae
F1S1R2D1B2P3D06	SH040221x2x84	0	584	203.4	193.23-213.57000000000002	678	0	0	0	0	0	0	0	0	K. pneumoniae
F1S1R2D1B2P3D06	SH040321x1x61	0	617	108.3	102.88499999999999-113.715	361	0	0	0	0	0	0	0	0	K. pneumoniae
F1S1R2D1B2P3D06	SH040321x1x69	0	4680	106.5	101.175-111.825	355	0	0	0	0	0	0	0	0	K. pneumoniae
F1S1R2D1B2P3D06	SH081020x1x69	0	609	132.3	125.68499999999997-138.915	441	0	0	0	0	0	0	0	0	K. pneumoniae
F1S1R2D1B2P3D06	SH081020x2x41	0	4677	129.9	123.405-136.395	433	0	0	0	0	0	0	0	0	K. pneumoniae
F1S1R2D1B2P3D06	SH081020x2x48	0	4178	127.8	121.41-134.19	426	0	0	0	0	0	0	0	0	K. pneumoniae
F1S1R2D1B2P3D06	SH081020x2x62	0	589	127.5	121.125-133.875	425	0	0	0	0	0	0	0	0	K. pneumoniae
F1S1R2D1B2P3D06	SH141221x1x9	0	782	3.6	3.4199999999999995-3.78	12	0	0	0	0	0	0	0	0	K. pneumoniae
F1S1R2D1B2P3D06	SH164x25	0	600	49.5	47.025-51.975	165	0	0	0	0	0	0	0	0	K. pneumoniae
F1S1R2D1B2P3D06	SH164x60	0	606	49.5	47.025-51.975	165	0	0	0	0	0	0	0	0	K. pneumoniae
F1S1R2D1B2P3D06	SH165x30	0	596	48.9	46.455-51.345	163	0	0	0	0	0	0	0	0	K. pneumoniae
F1S1R2D1B2P3D06	SH166x45	0	596	51.9	49.305-54.495	173	0	0	0	0	0	0	0	0	K. pneumoniae
F1S1R2D1B2P3D06	SH166x69	0	596	51.9	49.305-54.495	173	0	0	0	0	0	0	0	0	K. pneumoniae
F1S1R2D1B2P3D06	SH172x54	0	605	57.6	54.71999999999999-60.48	192	0	0	0	0	0	0	0	0	K. pneumoniae
F1S1R2D1B2P3D06	SH181120x1x78	0	598	126.3	119.98499999999999-132.615	421	0	0	0	0	0	0	0	0	K. pneumoniae
F1S1R2D1B2P3D06	SH181120x1x89	0	1606	124.5	118.27499999999999-130.725	415	0	0	0	0	0	0	0	0	K. pneumoniae
F1S1R2D1B2P3D06	SH181120x2x25	0	647	120.6	114.57-126.63	402	0	0	0	0	0	0	0	0	K. pneumoniae
F1S1R2D1B2P3D06	SH181120x2x58	0	529	114.9	109.15499999999999-120.645	383	0	0	0	0	0	0	0	0	K. pneumoniae
F1S1R2D1B2P3D06	SH190x34	0	635	71.39999999999999	67.82999999999998-74.97	238	0	0	0	0	0	0	0	0	K. pneumoniae
F1S1R2D1B2P3D06	SH200x44	0	5773	84.3	80.085-88.515	281	0	0	0	0	0	0	0	0	K. pneumoniae
F1S1R2D1B2P3D06	SH202x33	0	4869	87.3	82.93499999999999-91.665	291	0	0	0	0	0	0	0	0	K. pneumoniae
F1S1R2D1B2P3D06	SH205x28	0	623	88.8	84.36-93.24	296	0	0	0	0	0	0	0	0	K. pneumoniae
F1S1R2D1B2P3D06	SH211020x1x35	0	583	175.5	166.725-184.275	585	0	0	0	0	0	0	0	0	K. pneumoniae
F1S1R2D1B2P3D06	SH211020x1x36	0	600	175.5	166.725-184.275	585	0	0	0	0	0	0	0	0	K. pneumoniae
F1S1R2D1B2P3D06	SH211020x1x51	0	4187	172.8	164.15999999999997-181.44	576	0	0	0	0	0	0	0	0	K. pneumoniae
F1S1R2D1B2P3D06	SH211020x1x77	0	4281	165.9	157.605-174.19500000000002	553	0	0	0	0	0	0	0	0	K. pneumoniae
F1S1R2D1B2P3D06	SH211020x1x80	0	4592	165.9	157.605-174.19500000000002	553	0	0	0	0	0	0	0	0	K. pneumoniae
F1S1R2D1B2P3D06	SH211020x1x83	0	510	165.6	157.32-173.88	552	0	0	0	0	0	0	0	0	K. pneumoniae
F1S1R2D1B2P3D06	SH216x35	0	4201	99.6	94.61999999999999-104.58	332	0	0	0	0	0	0	0	0	K. pneumoniae
F1S1R2D1B2P3D06	SH217x08	0	4177	100.5	95.475-105.525	335	0	0	0	0	0	0	0	0	K. pneumoniae
F1S1R2D1B2P3D06	SH218x50	0	4200	100.8	95.75999999999999-105.84	336	0	0	0	0	0	0	0	0	K. pneumoniae
F1S1R2D1B2P3D06	SH219x31	0	4202	102.6	97.46999999999998-107.73	342	0	0	0	0	0	0	0	0	K. pneumoniae
F1S1R2D1B2P3D06	SH220222x1x29	0	612	17.1	16.244999999999997-17.955	57	0	0	0	0	0	0	0	0	K. pneumoniae
F1S1R2D1B2P3D06	SH220222x2x34	0	4317	21.0	19.95-22.05	70	0	0	0	0	0	0	0	0	K. pneumoniae
F1S1R2D1B2P3D06	SH220x19	0	4178	104.1	98.895-109.30499999999999	347	0	0	0	0	0	0	0	0	K. pneumoniae
F1S1R2D1B2P3D06	SH221020x2x66	0	604	185.1	175.845-194.355	617	0	0	0	0	0	0	0	0	K. pneumoniae
F1S1R2D1B2P3D06	SH221020x2x84	0	423	180.6	171.57-189.63	602	0	0	0	0	0	0	0	0	K. pneumoniae
F1S1R2D1B2P3D06	SH221x16	0	4182	104.1	98.895-109.30499999999999	347	0	0	0	0	0	0	0	0	K. pneumoniae
F1S1R2D1B2P3D06	SH221x27	0	4179	105.0	99.75-110.25	350	0	0	0	0	0	0	0	0	K. pneumoniae
F1S1R2D1B2P3D06	SH223x59	0	4207	107.1	101.74499999999999-112.455	357	0	0	0	0	0	0	0	0	K. pneumoniae
F1S1R2D1B2P3D06	SH226x49	0	582	107.1	101.74499999999999-112.455	357	0	0	0	0	0	0	0	0	K. pneumoniae
F1S1R2D1B2P3D06	SH230920x2x62	0	665	147.6	140.22-154.98	492	0	0	0	0	0	0	0	0	K. pneumoniae
F1S1R2D1B2P3D06	SH234x32	0	679	115.5	109.725-121.275	385	0	0	0	0	0	0	0	0	K. pneumoniae
F1S1R2D1B2P5C03	F1S1R2D1B4P5D01	0	245	11.4	10.83-11.97	38	0	0	0	0	0	0	0	0	K. pneumoniae
F1S1R2D1B2P5C03	F1S1R2D2B2P1H07	0	5205	18.0	17.099999999999998-18.900000000000002	60	0	0	0	0	0	0	0	0	K. pneumoniae
F1S1R2D1B2P5C03	F1S1R2D3B1P1A07	0	4177	34.5	32.775-36.225	115	0	0	0	0	0	0	0	0	K. pneumoniae
F1S1R2D1B2P5C03	F1S1R2D3B1P1A08	0	4196	34.5	32.775-36.225	115	0	0	0	0	0	0	0	0	K. pneumoniae
F1S1R2D1B2P5C03	F1S1R2D3B1P1G05	0	6047	34.8	33.059999999999995-36.54	116	0	0	0	0	0	0	0	0	K. pneumoniae
F1S1R2D1B2P5C03	F1S1R2D4B1P1A02	0	4319	56.1	53.295-58.905	187	0	0	0	0	0	0	0	0	K. pneumoniae
F1S1R2D1B2P5C03	F1S1R2D4B1P4D07	0	5255	59.1	56.14499999999999-62.055	197	0	0	0	0	0	0	0	0	K. pneumoniae
F1S1R2D1B2P5C03	F1S1R2D4B4P5C02	0	5938	73.2	69.54-76.86	244	0	0	0	0	0	0	0	0	K. pneumoniae
F1S1R2D1B2P5C03	F1S1R3D1B4P1B07	0	261	88.8	84.36-93.24	296	0	0	0	0	0	0	0	0	K. pneumoniae
F1S1R2D1B2P5C03	F1S1R3D1B4P1C07	0	271	88.8	84.36-93.24	296	0	0	0	0	0	0	0	0	K. pneumoniae
F1S1R2D1B2P5C03	F1S1R3D1B4P2C09	0	236	93.6	88.91999999999999-98.28	312	0	0	0	0	0	0	0	0	K. pneumoniae
F1S1R2D1B2P5C03	F1S1R3D1B4P2D01	0	4300	91.8	87.21-96.39	306	0	0	0	0	0	0	0	0	K. pneumoniae
F1S1R2D1B2P5C03	F1S1R3D1B4P2D05	0	232	92.7	88.065-97.33500000000001	309	0	0	0	0	0	0	0	0	K. pneumoniae
F1S1R2D1B2P5C03	F1S1R3D1B4P2G01	0	4224	92.1	87.49499999999999-96.705	307	0	0	0	0	0	0	0	0	K. pneumoniae
F1S1R2D1B2P5C03	F1S1R3D1B4P2H03	0	232	91.5	86.925-96.075	305	0	0	0	0	0	0	0	0	K. pneumoniae
F1S1R2D1B2P5C03	F1S1R3D1B4P4B12	0	250	103.2	98.03999999999999-108.36000000000001	344	0	0	0	0	0	0	0	0	K. pneumoniae
F1S1R2D1B2P5C03	F1S1R3D1B4P4D05	0	4216	100.8	95.75999999999999-105.84	336	0	0	0	0	0	0	0	0	K. pneumoniae
F1S1R2D1B2P5C03	F1S1R3D1B4P5G03	0	4273	105.0	99.75-110.25	350	0	0	0	0	0	0	0	0	K. pneumoniae
F1S1R2D1B2P5C03	SH010621x1x94	0	254	62.7	59.56499999999999-65.835	209	0	0	0	0	0	0	0	0	K. pneumoniae
F1S1R2D1B2P5C03	SH010621x2x02	0	235	62.1	58.99499999999999-65.205	207	0	0	0	0	0	0	0	0	K. pneumoniae
F1S1R2D1B2P5C03	SH010621x2x06	0	247	62.4	59.279999999999994-65.52	208	0	0	0	0	0	0	0	0	K. pneumoniae
F1S1R2D1B2P5C03	SH011020x2x27	0	227	154.2	146.48999999999998-161.91	514	0	0	0	0	0	0	0	0	K. pneumoniae
F1S1R2D1B2P5C03	SH020221x2x33	0	4533	199.5	189.52499999999998-209.47500000000002	665	0	0	0	0	0	0	0	0	K. pneumoniae
F1S1R2D1B2P5C03	SH020221x2x44	0	251	199.5	189.52499999999998-209.47500000000002	665	0	0	0	0	0	0	0	0	K. pneumoniae
F1S1R2D1B2P5C03	SH020221x2x55	0	250	197.4	187.53-207.27	658	0	0	0	0	0	0	0	0	K. pneumoniae
F1S1R2D1B2P5C03	SH020221x2x66	0	261	196.5	186.67499999999998-206.32500000000002	655	0	0	0	0	0	0	0	0	K. pneumoniae
F1S1R2D1B2P5C03	SH030621x1x10	0	243	196.2	186.39-206.01	654	0	0	0	0	0	0	0	0	K. pneumoniae
F1S1R2D1B2P5C03	SH030621x1x16	0	4500	117.6	111.71999999999998-123.48	392	0	0	0	0	0	0	0	0	K. pneumoniae
F1S1R2D1B2P5C03	SH040221x1x62	0	4333	222.3	211.18499999999997-233.415	741	0	0	0	0	0	0	0	0	K. pneumoniae
F1S1R2D1B2P5C03	SH040221x2x84	0	554	205.5	195.225-215.775	685	0	0	0	0	0	0	0	0	K. pneumoniae
F1S1R2D1B2P5C03	SH040321x1x61	0	271	110.4	104.87999999999998-115.92	368	0	0	0	0	0	0	0	0	K. pneumoniae
F1S1R2D1B2P5C03	SH040321x1x69	0	4727	108.6	103.16999999999999-114.03	362	0	0	0	0	0	0	0	0	K. pneumoniae
F1S1R2D1B2P5C03	SH081020x1x69	0	256	134.4	127.67999999999999-141.12	448	0	0	0	0	0	0	0	0	K. pneumoniae
F1S1R2D1B2P5C03	SH081020x2x41	0	4726	132.0	125.39999999999999-138.6	440	0	0	0	0	0	0	0	0	K. pneumoniae
F1S1R2D1B2P5C03	SH081020x2x48	0	4193	129.9	123.405-136.395	433	0	0	0	0	0	0	0	0	K. pneumoniae
F1S1R2D1B2P5C03	SH081020x2x62	0	237	129.6	123.11999999999999-136.08	432	0	0	0	0	0	0	0	0	K. pneumoniae
F1S1R2D1B2P5C03	SH141221x1x9	0	413	5.7	5.415-5.985	19	0	0	0	0	0	0	0	0	K. pneumoniae
F1S1R2D1B2P5C03	SH164x25	0	252	47.4	45.029999999999994-49.77	158	0	0	0	0	0	0	0	0	K. pneumoniae
F1S1R2D1B2P5C03	SH164x60	0	259	47.4	45.029999999999994-49.77	158	0	0	0	0	0	0	0	0	K. pneumoniae
F1S1R2D1B2P5C03	SH165x30	0	249	46.8	44.459999999999994-49.14	156	0	0	0	0	0	0	0	0	K. pneumoniae
F1S1R2D1B2P5C03	SH166x45	0	249	49.8	47.309999999999995-52.29	166	0	0	0	0	0	0	0	0	K. pneumoniae
F1S1R2D1B2P5C03	SH166x69	0	249	49.8	47.309999999999995-52.29	166	0	0	0	0	0	0	0	0	K. pneumoniae
F1S1R2D1B2P5C03	SH172x54	0	252	55.5	52.724999999999994-58.275000000000006	185	0	0	0	0	0	0	0	0	K. pneumoniae
F1S1R2D1B2P5C03	SH181120x1x78	0	243	128.4	121.98-134.82000000000002	428	0	0	0	0	0	0	0	0	K. pneumoniae
F1S1R2D1B2P5C03	SH181120x1x89	0	1577	126.6	120.27-132.93	422	0	0	0	0	0	0	0	0	K. pneumoniae
F1S1R2D1B2P5C03	SH181120x2x25	1	108	122.7	116.56499999999998-128.83499999999998	409	0	0	0	0	0	0	0	0	K. pneumoniae
F1S1R2D1B2P5C03	SH181120x2x58	0	500	117.0	111.14999999999999-122.85000000000001	390	0	0	0	0	0	0	0	0	K. pneumoniae
F1S1R2D1B2P5C03	SH190x34	0	256	69.3	65.835-72.765	231	0	0	0	0	0	0	0	0	K. pneumoniae
F1S1R2D1B2P5C03	SH200x44	0	5759	82.2	78.09-86.31	274	0	0	0	0	0	0	0	0	K. pneumoniae
F1S1R2D1B2P5C03	SH202x33	0	4904	85.2	80.94-89.46000000000001	284	0	0	0	0	0	0	0	0	K. pneumoniae
F1S1R2D1B2P5C03	SH205x28	0	166	86.7	82.365-91.03500000000001	289	0	0	0	0	0	0	0	0	K. pneumoniae
F1S1R2D1B2P5C03	SH211020x1x35	0	231	177.6	168.72-186.48	592	0	0	0	0	0	0	0	0	K. pneumoniae
F1S1R2D1B2P5C03	SH211020x1x36	0	245	177.6	168.72-186.48	592	0	0	0	0	0	0	0	0	K. pneumoniae
F1S1R2D1B2P5C03	SH211020x1x51	0	4199	174.9	166.155-183.645	583	0	0	0	0	0	0	0	0	K. pneumoniae
F1S1R2D1B2P5C03	SH211020x1x77	0	4291	168.0	159.6-176.4	560	0	0	0	0	0	0	0	0	K. pneumoniae
F1S1R2D1B2P5C03	SH211020x1x80	0	4605	168.0	159.6-176.4	560	0	0	0	0	0	0	0	0	K. pneumoniae
F1S1R2D1B2P5C03	SH211020x1x83	0	564	167.7	159.31499999999997-176.085	559	0	0	0	0	0	0	0	0	K. pneumoniae
F1S1R2D1B2P5C03	SH216x35	0	4216	97.5	92.625-102.375	325	0	0	0	0	0	0	0	0	K. pneumoniae
F1S1R2D1B2P5C03	SH217x08	0	4189	98.4	93.47999999999999-103.32	328	0	0	0	0	0	0	0	0	K. pneumoniae
F1S1R2D1B2P5C03	SH218x50	0	4215	98.7	93.765-103.635	329	0	0	0	0	0	0	0	0	K. pneumoniae
F1S1R2D1B2P5C03	SH219x31	0	4217	100.5	95.475-105.525	335	0	0	0	0	0	0	0	0	K. pneumoniae
F1S1R2D1B2P5C03	SH220222x1x29	0	259	15.0	14.25-15.75	50	0	0	0	0	0	0	0	0	K. pneumoniae
F1S1R2D1B2P5C03	SH220222x2x34	0	4349	18.9	17.955-19.845	63	0	0	0	0	0	0	0	0	K. pneumoniae
F1S1R2D1B2P5C03	SH220x19	0	4190	102.0	96.89999999999999-107.10000000000001	340	0	0	0	0	0	0	0	0	K. pneumoniae
F1S1R2D1B2P5C03	SH221020x2x66	0	249	187.2	177.83999999999997-196.56	624	0	0	0	0	0	0	0	0	K. pneumoniae
F1S1R2D1B2P5C03	SH221020x2x84	0	486	182.7	173.56499999999997-191.835	609	0	0	0	0	0	0	0	0	K. pneumoniae
F1S1R2D1B2P5C03	SH221x16	0	4194	102.0	96.89999999999999-107.10000000000001	340	0	0	0	0	0	0	0	0	K. pneumoniae
F1S1R2D1B2P5C03	SH221x27	0	4191	102.9	97.75499999999998-108.045	343	0	0	0	0	0	0	0	0	K. pneumoniae
F1S1R2D1B2P5C03	SH223x59	0	4222	105.0	99.75-110.25	350	0	0	0	0	0	0	0	0	K. pneumoniae
F1S1R2D1B2P5C03	SH226x49	0	550	105.0	99.75-110.25	350	0	0	0	0	0	0	0	0	K. pneumoniae
F1S1R2D1B2P5C03	SH230920x2x62	1	154	149.7	142.21499999999997-157.185	499	0	0	0	0	0	0	0	0	K. pneumoniae
F1S1R2D1B2P5C03	SH234x32	0	221	113.4	107.72999999999999-119.07	378	0	0	0	0	0	0	0	0	K. pneumoniae
F1S1R2D1B4P5D01	F1S1R2D2B2P1H07	0	5139	6.6	6.27-6.93	22	0	0	0	0	0	0	0	0	K. pneumoniae
F1S1R2D1B4P5D01	F1S1R2D3B1P1A07	0	4104	23.1	21.944999999999997-24.255	77	0	0	0	0	0	0	0	0	K. pneumoniae
F1S1R2D1B4P5D01	F1S1R2D3B1P1A08	0	4123	23.1	21.944999999999997-24.255	77	0	0	0	0	0	0	0	0	K. pneumoniae
F1S1R2D1B4P5D01	F1S1R2D3B1P1G05	0	5981	23.4	22.229999999999997-24.57	78	0	0	0	0	0	0	0	0	K. pneumoniae
F1S1R2D1B4P5D01	F1S1R2D4B1P1A02	0	4248	44.7	42.464999999999996-46.934999999999995	149	0	0	0	0	0	0	0	0	K. pneumoniae
F1S1R2D1B4P5D01	F1S1R2D4B1P4D07	0	5196	47.7	45.31499999999999-50.085	159	0	0	0	0	0	0	0	0	K. pneumoniae
F1S1R2D1B4P5D01	F1S1R2D4B4P5C02	0	5872	61.8	58.709999999999994-64.89	206	0	0	0	0	0	0	0	0	K. pneumoniae
F1S1R2D1B4P5D01	F1S1R3D1B4P1B07	0	141	77.39999999999999	73.52999999999999-81.27	258	0	0	0	0	0	0	0	0	K. pneumoniae
F1S1R2D1B4P5D01	F1S1R3D1B4P1C07	0	155	77.39999999999999	73.52999999999999-81.27	258	0	0	0	0	0	0	0	0	K. pneumoniae
F1S1R2D1B4P5D01	F1S1R3D1B4P2C09	0	188	82.2	78.09-86.31	274	0	0	0	0	0	0	0	0	K. pneumoniae
F1S1R2D1B4P5D01	F1S1R3D1B4P2D01	0	4227	80.39999999999999	76.37999999999998-84.42	268	0	0	0	0	0	0	0	0	K. pneumoniae
F1S1R2D1B4P5D01	F1S1R3D1B4P2D05	0	274	81.3	77.235-85.365	271	0	0	0	0	0	0	0	0	K. pneumoniae
F1S1R2D1B4P5D01	F1S1R3D1B4P2G01	0	4152	80.7	76.66499999999999-84.73500000000001	269	0	0	0	0	0	0	0	0	K. pneumoniae
F1S1R2D1B4P5D01	F1S1R3D1B4P2H03	0	184	80.1	76.09499999999998-84.105	267	0	0	0	0	0	0	0	0	K. pneumoniae
F1S1R2D1B4P5D01	F1S1R3D1B4P4B12	0	190	91.8	87.21-96.39	306	0	0	0	0	0	0	0	0	K. pneumoniae
F1S1R2D1B4P5D01	F1S1R3D1B4P4D05	0	4142	89.39999999999999	84.92999999999999-93.86999999999999	298	0	0	0	0	0	0	0	0	K. pneumoniae
F1S1R2D1B4P5D01	F1S1R3D1B4P5G03	0	4202	93.6	88.91999999999999-98.28	312	0	0	0	0	0	0	0	0	K. pneumoniae
F1S1R2D1B4P5D01	SH010621x1x94	0	134	74.1	70.395-77.80499999999999	247	0	0	0	0	0	0	0	0	K. pneumoniae
F1S1R2D1B4P5D01	SH010621x2x02	0	173	73.5	69.825-77.175	245	0	0	0	0	0	0	0	0	K. pneumoniae
F1S1R2D1B4P5D01	SH010621x2x06	0	185	73.8	70.11-77.49	246	0	0	0	0	0	0	0	0	K. pneumoniae
F1S1R2D1B4P5D01	SH011020x2x27	0	269	165.6	157.32-173.88	552	0	0	0	0	0	0	0	0	K. pneumoniae
F1S1R2D1B4P5D01	SH020221x2x33	0	4460	210.9	200.355-221.44500000000002	703	0	0	0	0	0	0	0	0	K. pneumoniae
F1S1R2D1B4P5D01	SH020221x2x44	1	189	210.9	200.355-221.44500000000002	703	0	0	0	0	0	0	0	0	K. pneumoniae
F1S1R2D1B4P5D01	SH020221x2x55	1	191	208.8	198.35999999999999-219.23999999999998	696	0	0	0	0	0	0	0	0	K. pneumoniae
F1S1R2D1B4P5D01	SH020221x2x66	1	202	207.9	197.505-218.29500000000002	693	0	0	0	0	0	0	0	0	K. pneumoniae
F1S1R2D1B4P5D01	SH030621x1x10	1	181	207.6	197.22-217.98	692	0	0	0	0	0	0	0	0	K. pneumoniae
F1S1R2D1B4P5D01	SH030621x1x16	0	4429	129.0	122.55-135.45000000000002	430	0	0	0	0	0	0	0	0	K. pneumoniae
F1S1R2D1B4P5D01	SH040221x1x62	0	4263	233.7	222.015-245.385	779	0	0	0	0	0	0	0	0	K. pneumoniae
F1S1R2D1B4P5D01	SH040221x2x84	0	484	216.9	206.055-227.745	723	0	0	0	0	0	0	0	0	K. pneumoniae
F1S1R2D1B4P5D01	SH040321x1x61	0	151	121.8	115.71-127.89	406	0	0	0	0	0	0	0	0	K. pneumoniae
F1S1R2D1B4P5D01	SH040321x1x69	0	4657	120.0	114.0-126.0	400	0	0	0	0	0	0	0	0	K. pneumoniae
F1S1R2D1B4P5D01	SH081020x1x69	0	194	145.8	138.51-153.08999999999997	486	0	0	0	0	0	0	0	0	K. pneumoniae
F1S1R2D1B4P5D01	SH081020x2x41	0	4658	143.4	136.23-150.57000000000002	478	0	0	0	0	0	0	0	0	K. pneumoniae
F1S1R2D1B4P5D01	SH081020x2x48	0	4119	141.3	134.23499999999999-148.36499999999998	471	0	0	0	0	0	0	0	0	K. pneumoniae
F1S1R2D1B4P5D01	SH081020x2x62	0	177	141.0	133.95-148.05	470	0	0	0	0	0	0	0	0	K. pneumoniae
F1S1R2D1B4P5D01	SH141221x1x9	0	370	17.1	16.244999999999997-17.955	57	0	0	0	0	0	0	0	0	K. pneumoniae
F1S1R2D1B4P5D01	SH164x25	0	116	36.0	34.199999999999996-37.800000000000004	120	0	0	0	0	0	0	0	0	K. pneumoniae
F1S1R2D1B4P5D01	SH164x60	0	122	36.0	34.199999999999996-37.800000000000004	120	0	0	0	0	0	0	0	0	K. pneumoniae
F1S1R2D1B4P5D01	SH165x30	0	115	35.4	33.629999999999995-37.17	118	0	0	0	0	0	0	0	0	K. pneumoniae
F1S1R2D1B4P5D01	SH166x45	0	112	38.4	36.48-40.32	128	0	0	0	0	0	0	0	0	K. pneumoniae
F1S1R2D1B4P5D01	SH166x69	0	115	38.4	36.48-40.32	128	0	0	0	0	0	0	0	0	K. pneumoniae
F1S1R2D1B4P5D01	SH172x54	0	193	44.1	41.894999999999996-46.30500000000001	147	0	0	0	0	0	0	0	0	K. pneumoniae
F1S1R2D1B4P5D01	SH181120x1x78	0	181	139.8	132.80999999999997-146.79	466	0	0	0	0	0	0	0	0	K. pneumoniae
F1S1R2D1B4P5D01	SH181120x1x89	0	1505	138.0	131.1-144.9	460	0	0	0	0	0	0	0	0	K. pneumoniae
F1S1R2D1B4P5D01	SH181120x2x25	0	230	134.1	127.39499999999998-140.805	447	0	0	0	0	0	0	0	0	K. pneumoniae
F1S1R2D1B4P5D01	SH181120x2x58	0	430	128.4	121.98-134.82000000000002	428	0	0	0	0	0	0	0	0	K. pneumoniae
F1S1R2D1B4P5D01	SH190x34	0	220	57.9	55.004999999999995-60.795	193	0	0	0	0	0	0	0	0	K. pneumoniae
F1S1R2D1B4P5D01	SH200x44	0	5689	70.8	67.25999999999999-74.34	236	0	0	0	0	0	0	0	0	K. pneumoniae
F1S1R2D1B4P5D01	SH202x33	0	4829	73.8	70.11-77.49	246	0	0	0	0	0	0	0	0	K. pneumoniae
F1S1R2D1B4P5D01	SH205x28	0	207	75.3	71.535-79.065	251	0	0	0	0	0	0	0	0	K. pneumoniae
F1S1R2D1B4P5D01	SH211020x1x35	1	171	189.0	179.54999999999998-198.45000000000002	630	0	0	0	0	0	0	0	0	K. pneumoniae
F1S1R2D1B4P5D01	SH211020x1x36	1	183	189.0	179.54999999999998-198.45000000000002	630	0	0	0	0	0	0	0	0	K. pneumoniae
F1S1R2D1B4P5D01	SH211020x1x51	0	4128	186.3	176.98499999999999-195.61499999999998	621	0	0	0	0	0	0	0	0	K. pneumoniae
F1S1R2D1B4P5D01	SH211020x1x77	0	4218	179.4	170.43-188.37	598	0	0	0	0	0	0	0	0	K. pneumoniae
F1S1R2D1B4P5D01	SH211020x1x80	0	4530	179.4	170.43-188.37	598	0	0	0	0	0	0	0	0	K. pneumoniae
F1S1R2D1B4P5D01	SH211020x1x83	0	494	179.1	170.14499999999998-188.055	597	0	0	0	0	0	0	0	0	K. pneumoniae
F1S1R2D1B4P5D01	SH216x35	0	4142	86.1	81.79499999999999-90.405	287	0	0	0	0	0	0	0	0	K. pneumoniae
F1S1R2D1B4P5D01	SH217x08	0	4119	87.0	82.64999999999999-91.35000000000001	290	0	0	0	0	0	0	0	0	K. pneumoniae
F1S1R2D1B4P5D01	SH218x50	0	4141	87.3	82.93499999999999-91.665	291	0	0	0	0	0	0	0	0	K. pneumoniae
F1S1R2D1B4P5D01	SH219x31	0	4143	89.1	84.645-93.55499999999999	297	0	0	0	0	0	0	0	0	K. pneumoniae
F1S1R2D1B4P5D01	SH220222x1x29	0	200	3.6	3.4199999999999995-3.78	12	0	0	0	0	0	0	0	0	K. pneumoniae
F1S1R2D1B4P5D01	SH220222x2x34	0	4277	7.5	7.125-7.875	25	0	0	0	0	0	0	0	0	K. pneumoniae
F1S1R2D1B4P5D01	SH220x19	0	4117	90.6	86.07-95.13	302	0	0	0	0	0	0	0	0	K. pneumoniae
F1S1R2D1B4P5D01	SH221020x2x66	1	187	198.6	188.67-208.53	662	0	0	0	0	0	0	0	0	K. pneumoniae
F1S1R2D1B4P5D01	SH221020x2x84	0	416	194.1	184.39499999999998-203.805	647	0	0	0	0	0	0	0	0	K. pneumoniae
F1S1R2D1B4P5D01	SH221x16	0	4121	90.6	86.07-95.13	302	0	0	0	0	0	0	0	0	K. pneumoniae
F1S1R2D1B4P5D01	SH221x27	0	4118	91.5	86.925-96.075	305	0	0	0	0	0	0	0	0	K. pneumoniae
F1S1R2D1B4P5D01	SH223x59	0	4151	93.6	88.91999999999999-98.28	312	0	0	0	0	0	0	0	0	K. pneumoniae
F1S1R2D1B4P5D01	SH226x49	0	481	93.6	88.91999999999999-98.28	312	0	0	0	0	0	0	0	0	K. pneumoniae
F1S1R2D1B4P5D01	SH230920x2x62	0	248	161.1	153.045-169.155	537	0	0	0	0	0	0	0	0	K. pneumoniae
F1S1R2D1B4P5D01	SH234x32	0	264	102.0	96.89999999999999-107.10000000000001	340	0	0	0	0	0	0	0	0	K. pneumoniae
F1S1R2D2B2P1H07	F1S1R2D3B1P1A07	0	1703	16.5	15.674999999999999-17.325	55	0	0	0	0	0	0	0	0	K. pneumoniae
F1S1R2D2B2P1H07	F1S1R2D3B1P1A08	0	1697	16.5	15.674999999999999-17.325	55	0	0	0	0	0	0	0	0	K. pneumoniae
F1S1R2D2B2P1H07	F1S1R2D3B1P1G05	0	3910	16.8	15.959999999999999-17.64	56	0	0	0	0	0	0	0	0	K. pneumoniae
F1S1R2D2B2P1H07	F1S1R2D4B1P1A02	0	3473	38.1	36.195-40.005	127	0	0	0	0	0	0	0	0	K. pneumoniae
F1S1R2D2B2P1H07	F1S1R2D4B1P4D07	0	4462	41.1	39.045-43.155	137	0	0	0	0	0	0	0	0	K. pneumoniae
F1S1R2D2B2P1H07	F1S1R2D4B4P5C02	0	3801	55.2	52.43999999999999-57.96	184	0	0	0	0	0	0	0	0	K. pneumoniae
F1S1R2D2B2P1H07	F1S1R3D1B4P1B07	0	5152	70.8	67.25999999999999-74.34	236	0	0	0	0	0	0	0	0	K. pneumoniae
F1S1R2D2B2P1H07	F1S1R3D1B4P1C07	0	5163	70.8	67.25999999999999-74.34	236	0	0	0	0	0	0	0	0	K. pneumoniae
F1S1R2D2B2P1H07	F1S1R3D1B4P2C09	0	5150	75.6	71.82-79.38	252	0	0	0	0	0	0	0	0	K. pneumoniae
F1S1R2D2B2P1H07	F1S1R3D1B4P2D01	0	1808	73.8	70.11-77.49	246	0	0	0	0	0	0	0	0	K. pneumoniae
F1S1R2D2B2P1H07	F1S1R3D1B4P2D05	0	5225	74.7	70.965-78.435	249	0	0	0	0	0	0	0	0	K. pneumoniae
F1S1R2D2B2P1H07	F1S1R3D1B4P2G01	0	1694	74.1	70.395-77.80499999999999	247	0	0	0	0	0	0	0	0	K. pneumoniae
F1S1R2D2B2P1H07	F1S1R3D1B4P2H03	0	5122	73.5	69.825-77.175	245	0	0	0	0	0	0	0	0	K. pneumoniae
F1S1R2D2B2P1H07	F1S1R3D1B4P4B12	0	5152	85.2	80.94-89.46000000000001	284	0	0	0	0	0	0	0	0	K. pneumoniae
F1S1R2D2B2P1H07	F1S1R3D1B4P4D05	0	1681	82.8	78.66-86.94	276	0	0	0	0	0	0	0	0	K. pneumoniae
F1S1R2D2B2P1H07	F1S1R3D1B4P5G03	0	1778	87.0	82.64999999999999-91.35000000000001	290	0	0	0	0	0	0	0	0	K. pneumoniae
F1S1R2D2B2P1H07	SH010621x1x94	0	5143	80.7	76.66499999999999-84.73500000000001	269	0	0	0	0	0	0	0	0	K. pneumoniae
F1S1R2D2B2P1H07	SH010621x2x02	0	5133	80.1	76.09499999999998-84.105	267	0	0	0	0	0	0	0	0	K. pneumoniae
F1S1R2D2B2P1H07	SH010621x2x06	0	5148	80.39999999999999	76.37999999999998-84.42	268	0	0	0	0	0	0	0	0	K. pneumoniae
F1S1R2D2B2P1H07	SH011020x2x27	0	5222	172.2	163.58999999999997-180.81	574	0	0	0	0	0	0	0	0	K. pneumoniae
F1S1R2D2B2P1H07	SH020221x2x33	0	2563	217.5	206.625-228.375	725	0	0	0	0	0	0	0	0	K. pneumoniae
F1S1R2D2B2P1H07	SH020221x2x44	0	5151	217.5	206.625-228.375	725	0	0	0	0	0	0	0	0	K. pneumoniae
F1S1R2D2B2P1H07	SH020221x2x55	0	5150	215.4	204.63-226.17000000000002	718	0	0	0	0	0	0	0	0	K. pneumoniae
F1S1R2D2B2P1H07	SH020221x2x66	0	5158	214.5	203.77499999999998-225.22500000000002	715	0	0	0	0	0	0	0	0	K. pneumoniae
F1S1R2D2B2P1H07	SH030621x1x10	0	5142	214.2	203.48999999999998-224.91	714	0	0	0	0	0	0	0	0	K. pneumoniae
F1S1R2D2B2P1H07	SH030621x1x16	0	3737	135.6	128.82-142.38	452	0	0	0	0	0	0	0	0	K. pneumoniae
F1S1R2D2B2P1H07	SH040221x1x62	0	3484	240.3	228.28499999999997-252.315	801	0	0	0	0	0	0	0	0	K. pneumoniae
F1S1R2D2B2P1H07	SH040221x2x84	0	5197	223.5	212.325-234.675	745	0	0	0	0	0	0	0	0	K. pneumoniae
F1S1R2D2B2P1H07	SH040321x1x61	0	5159	128.4	121.98-134.82000000000002	428	0	0	0	0	0	0	0	0	K. pneumoniae
F1S1R2D2B2P1H07	SH040321x1x69	0	3009	126.6	120.27-132.93	422	0	0	0	0	0	0	0	0	K. pneumoniae
F1S1R2D2B2P1H07	SH081020x1x69	0	5156	152.4	144.78-160.02	508	0	0	0	0	0	0	0	0	K. pneumoniae
F1S1R2D2B2P1H07	SH081020x2x41	0	3023	150.0	142.5-157.5	500	0	0	0	0	0	0	0	0	K. pneumoniae
F1S1R2D2B2P1H07	SH081020x2x48	0	1693	147.9	140.505-155.29500000000002	493	0	0	0	0	0	0	0	0	K. pneumoniae
F1S1R2D2B2P1H07	SH081020x2x62	0	4928	147.6	140.22-154.98	492	0	0	0	0	0	0	0	0	K. pneumoniae
F1S1R2D2B2P1H07	SH141221x1x9	0	5324	23.7	22.514999999999997-24.885	79	0	0	0	0	0	0	0	0	K. pneumoniae
F1S1R2D2B2P1H07	SH164x25	0	5146	29.4	27.929999999999996-30.87	98	0	0	0	0	0	0	0	0	K. pneumoniae
F1S1R2D2B2P1H07	SH164x60	0	5153	29.4	27.929999999999996-30.87	98	0	0	0	0	0	0	0	0	K. pneumoniae
F1S1R2D2B2P1H07	SH165x30	0	5144	28.8	27.359999999999996-30.24	96	0	0	0	0	0	0	0	0	K. pneumoniae
F1S1R2D2B2P1H07	SH166x45	0	5143	31.8	30.209999999999997-33.39	106	0	0	0	0	0	0	0	0	K. pneumoniae
F1S1R2D2B2P1H07	SH166x69	0	5144	31.8	30.209999999999997-33.39	106	0	0	0	0	0	0	0	0	K. pneumoniae
F1S1R2D2B2P1H07	SH172x54	0	5153	37.5	35.625-39.375	125	0	0	0	0	0	0	0	0	K. pneumoniae
F1S1R2D2B2P1H07	SH181120x1x78	0	5140	146.4	139.08-153.72	488	0	0	0	0	0	0	0	0	K. pneumoniae
F1S1R2D2B2P1H07	SH181120x1x89	0	5609	144.6	137.36999999999998-151.83	482	0	0	0	0	0	0	0	0	K. pneumoniae
F1S1R2D2B2P1H07	SH181120x2x25	0	5187	140.7	133.665-147.73499999999999	469	0	0	0	0	0	0	0	0	K. pneumoniae
F1S1R2D2B2P1H07	SH181120x2x58	0	5140	135.0	128.25-141.75	450	0	0	0	0	0	0	0	0	K. pneumoniae
F1S1R2D2B2P1H07	SH190x34	0	5183	51.3	48.73499999999999-53.865	171	0	0	0	0	0	0	0	0	K. pneumoniae
F1S1R2D2B2P1H07	SH200x44	0	3882	64.2	60.99-67.41000000000001	214	0	0	0	0	0	0	0	0	K. pneumoniae
F1S1R2D2B2P1H07	SH202x33	0	2837	67.2	63.839999999999996-70.56	224	0	0	0	0	0	0	0	0	K. pneumoniae
F1S1R2D2B2P1H07	SH205x28	0	5161	68.7	65.265-72.135	229	0	0	0	0	0	0	0	0	K. pneumoniae
F1S1R2D2B2P1H07	SH211020x1x35	0	4922	195.6	185.82-205.38	652	0	0	0	0	0	0	0	0	K. pneumoniae
F1S1R2D2B2P1H07	SH211020x1x36	0	5144	195.6	185.82-205.38	652	0	0	0	0	0	0	0	0	K. pneumoniae
F1S1R2D2B2P1H07	SH211020x1x51	0	1756	192.9	183.255-202.54500000000002	643	0	0	0	0	0	0	0	0	K. pneumoniae
F1S1R2D2B2P1H07	SH211020x1x77	0	1790	186.0	176.7-195.3	620	0	0	0	0	0	0	0	0	K. pneumoniae
F1S1R2D2B2P1H07	SH211020x1x80	0	2363	186.0	176.7-195.3	620	0	0	0	0	0	0	0	0	K. pneumoniae
F1S1R2D2B2P1H07	SH211020x1x83	0	5202	185.7	176.415-194.98499999999999	619	0	0	0	0	0	0	0	0	K. pneumoniae
F1S1R2D2B2P1H07	SH216x35	0	1681	79.5	75.52499999999999-83.47500000000001	265	0	0	0	0	0	0	0	0	K. pneumoniae
F1S1R2D2B2P1H07	SH217x08	0	1692	80.39999999999999	76.37999999999998-84.42	268	0	0	0	0	0	0	0	0	K. pneumoniae
F1S1R2D2B2P1H07	SH218x50	0	1680	80.7	76.66499999999999-84.73500000000001	269	0	0	0	0	0	0	0	0	K. pneumoniae
F1S1R2D2B2P1H07	SH219x31	0	1683	82.5	78.375-86.625	275	0	0	0	0	0	0	0	0	K. pneumoniae
F1S1R2D2B2P1H07	SH220222x1x29	0	5158	3.0	2.8499999999999996-3.1500000000000004	10	0	0	0	0	0	0	0	0	K. pneumoniae
F1S1R2D2B2P1H07	SH220222x2x34	0	3502	0.8999999999999999	0.8549999999999999-0.945	3	0	0	0	0	0	0	0	0	K. pneumoniae
F1S1R2D2B2P1H07	SH220x19	0	1693	84.0	79.8-88.2	280	0	0	0	0	0	0	0	0	K. pneumoniae
F1S1R2D2B2P1H07	SH221020x2x66	0	5147	205.2	194.93999999999997-215.46	684	0	0	0	0	0	0	0	0	K. pneumoniae
F1S1R2D2B2P1H07	SH221020x2x84	0	5133	200.7	190.665-210.73499999999999	669	0	0	0	0	0	0	0	0	K. pneumoniae
F1S1R2D2B2P1H07	SH221x16	0	1695	84.0	79.8-88.2	280	0	0	0	0	0	0	0	0	K. pneumoniae
F1S1R2D2B2P1H07	SH221x27	0	1694	84.89999999999999	80.65499999999999-89.145	283	0	0	0	0	0	0	0	0	K. pneumoniae
F1S1R2D2B2P1H07	SH223x59	0	1688	87.0	82.64999999999999-91.35000000000001	290	0	0	0	0	0	0	0	0	K. pneumoniae
F1S1R2D2B2P1H07	SH226x49	0	5154	87.0	82.64999999999999-91.35000000000001	290	0	0	0	0	0	0	0	0	K. pneumoniae
F1S1R2D2B2P1H07	SH230920x2x62	0	5205	167.7	159.31499999999997-176.085	559	0	0	0	0	0	0	0	0	K. pneumoniae
F1S1R2D2B2P1H07	SH234x32	0	5218	95.4	90.62999999999998-100.17	318	0	0	0	0	0	0	0	0	K. pneumoniae
F1S1R2D3B1P1A07	F1S1R2D3B1P1A08	1	0	0.0	0.0-0.0	0	1	1	1	1	1	1	1	1	K. pneumoniae
F1S1R2D3B1P1A07	F1S1R2D3B1P1G05	0	2770	0.3	0.285-0.315	1	0	0	0	0	0	0	0	0	K. pneumoniae
F1S1R2D3B1P1A07	F1S1R2D4B1P1A02	0	2332	21.6	20.519999999999996-22.68	72	0	0	0	0	0	0	0	0	K. pneumoniae
F1S1R2D3B1P1A07	F1S1R2D4B1P4D07	0	3335	24.6	23.369999999999997-25.83	82	0	0	0	0	0	0	0	0	K. pneumoniae
F1S1R2D3B1P1A07	F1S1R2D4B4P5C02	0	2656	38.7	36.76499999999999-40.635	129	0	0	0	0	0	0	0	0	K. pneumoniae
F1S1R2D3B1P1A07	F1S1R3D1B4P1B07	0	4123	54.3	51.584999999999994-57.015	181	0	0	0	0	0	0	0	0	K. pneumoniae
F1S1R2D3B1P1A07	F1S1R3D1B4P1C07	0	4134	54.3	51.584999999999994-57.015	181	0	0	0	0	0	0	0	0	K. pneumoniae
F1S1R2D3B1P1A07	F1S1R3D1B4P2C09	0	4117	59.1	56.14499999999999-62.055	197	0	0	0	0	0	0	0	0	K. pneumoniae
F1S1R2D3B1P1A07	F1S1R3D1B4P2D01	0	452	57.3	54.434999999999995-60.165	191	0	0	0	0	0	0	0	0	K. pneumoniae
F1S1R2D3B1P1A07	F1S1R3D1B4P2D05	0	4201	58.2	55.28999999999999-61.11	194	0	0	0	0	0	0	0	0	K. pneumoniae
F1S1R2D3B1P1A07	F1S1R3D1B4P2G01	0	377	57.6	54.71999999999999-60.48	192	0	0	0	0	0	0	0	0	K. pneumoniae
F1S1R2D3B1P1A07	F1S1R3D1B4P2H03	0	4090	57.0	54.15-59.85	190	0	0	0	0	0	0	0	0	K. pneumoniae
F1S1R2D3B1P1A07	F1S1R3D1B4P4B12	0	4120	68.7	65.265-72.135	229	0	0	0	0	0	0	0	0	K. pneumoniae
F1S1R2D3B1P1A07	F1S1R3D1B4P4D05	0	362	66.3	62.98499999999999-69.615	221	0	0	0	0	0	0	0	0	K. pneumoniae
F1S1R2D3B1P1A07	F1S1R3D1B4P5G03	0	386	70.5	66.975-74.025	235	0	0	0	0	0	0	0	0	K. pneumoniae
F1S1R2D3B1P1A07	SH010621x1x94	0	4117	97.2	92.34-102.06	324	0	0	0	0	0	0	0	0	K. pneumoniae
F1S1R2D3B1P1A07	SH010621x2x02	0	4101	96.6	91.77-101.42999999999999	322	0	0	0	0	0	0	0	0	K. pneumoniae
F1S1R2D3B1P1A07	SH010621x2x06	0	4115	96.9	92.05499999999999-101.74499999999999	323	0	0	0	0	0	0	0	0	K. pneumoniae
F1S1R2D3B1P1A07	SH011020x2x27	0	4198	188.7	179.265-198.135	629	0	0	0	0	0	0	0	0	K. pneumoniae
F1S1R2D3B1P1A07	SH020221x2x33	0	1211	234.0	222.29999999999998-245.70000000000002	780	0	0	0	0	0	0	0	0	K. pneumoniae
F1S1R2D3B1P1A07	SH020221x2x44	0	4118	234.0	222.29999999999998-245.70000000000002	780	0	0	0	0	0	0	0	0	K. pneumoniae
F1S1R2D3B1P1A07	SH020221x2x55	0	4117	231.9	220.30499999999998-243.49499999999998	773	0	0	0	0	0	0	0	0	K. pneumoniae
F1S1R2D3B1P1A07	SH020221x2x66	0	4126	231.0	219.45-242.55	770	0	0	0	0	0	0	0	0	K. pneumoniae
F1S1R2D3B1P1A07	SH030621x1x10	0	4109	230.7	219.165-242.23499999999999	769	0	0	0	0	0	0	0	0	K. pneumoniae
F1S1R2D3B1P1A07	SH030621x1x16	0	2656	152.1	144.49499999999998-159.705	507	0	0	0	0	0	0	0	0	K. pneumoniae
F1S1R2D3B1P1A07	SH040221x1x62	0	2338	256.8	243.96-269.64000000000004	856	0	0	0	0	0	0	0	0	K. pneumoniae
F1S1R2D3B1P1A07	SH040221x2x84	0	4163	240.0	228.0-252.0	800	0	0	0	0	0	0	0	0	K. pneumoniae
F1S1R2D3B1P1A07	SH040321x1x61	0	4133	144.9	137.655-152.145	483	0	0	0	0	0	0	0	0	K. pneumoniae
F1S1R2D3B1P1A07	SH040321x1x69	0	1722	143.1	135.945-150.255	477	0	0	0	0	0	0	0	0	K. pneumoniae
F1S1R2D3B1P1A07	SH081020x1x69	0	4124	168.9	160.45499999999998-177.34500000000003	563	0	0	0	0	0	0	0	0	K. pneumoniae
F1S1R2D3B1P1A07	SH081020x2x41	0	1730	166.5	158.17499999999998-174.82500000000002	555	0	0	0	0	0	0	0	0	K. pneumoniae
F1S1R2D3B1P1A07	SH081020x2x48	0	337	164.4	156.18-172.62	548	0	0	0	0	0	0	0	0	K. pneumoniae
F1S1R2D3B1P1A07	SH081020x2x62	0	3875	164.1	155.89499999999998-172.305	547	0	0	0	0	0	0	0	0	K. pneumoniae
F1S1R2D3B1P1A07	SH141221x1x9	0	4295	40.2	38.18999999999999-42.21	134	0	0	0	0	0	0	0	0	K. pneumoniae
F1S1R2D3B1P1A07	SH164x25	0	4113	12.9	12.254999999999999-13.545000000000002	43	0	0	0	0	0	0	0	0	K. pneumoniae
F1S1R2D3B1P1A07	SH164x60	0	4119	12.9	12.254999999999999-13.545000000000002	43	0	0	0	0	0	0	0	0	K. pneumoniae
F1S1R2D3B1P1A07	SH165x30	0	4111	12.3	11.684999999999999-12.915	41	0	0	0	0	0	0	0	0	K. pneumoniae
F1S1R2D3B1P1A07	SH166x45	0	4110	15.3	14.534999999999998-16.065	51	0	0	0	0	0	0	0	0	K. pneumoniae
F1S1R2D3B1P1A07	SH166x69	0	4111	15.3	14.534999999999998-16.065	51	0	0	0	0	0	0	0	0	K. pneumoniae
F1S1R2D3B1P1A07	SH172x54	0	4119	21.0	19.95-22.05	70	0	0	0	0	0	0	0	0	K. pneumoniae
F1S1R2D3B1P1A07	SH181120x1x78	0	4107	162.9	154.755-171.04500000000002	543	0	0	0	0	0	0	0	0	K. pneumoniae
F1S1R2D3B1P1A07	SH181120x1x89	0	4615	161.1	153.045-169.155	537	0	0	0	0	0	0	0	0	K. pneumoniae
F1S1R2D3B1P1A07	SH181120x2x25	0	4161	157.2	149.33999999999997-165.06	524	0	0	0	0	0	0	0	0	K. pneumoniae
F1S1R2D3B1P1A07	SH181120x2x58	0	4111	151.5	143.92499999999998-159.07500000000002	505	0	0	0	0	0	0	0	0	K. pneumoniae
F1S1R2D3B1P1A07	SH190x34	0	4149	34.8	33.059999999999995-36.54	116	0	0	0	0	0	0	0	0	K. pneumoniae
F1S1R2D3B1P1A07	SH200x44	0	2677	47.7	45.31499999999999-50.085	159	0	0	0	0	0	0	0	0	K. pneumoniae
F1S1R2D3B1P1A07	SH202x33	0	1714	50.7	48.16499999999999-53.235	169	0	0	0	0	0	0	0	0	K. pneumoniae
F1S1R2D3B1P1A07	SH205x28	0	4138	52.2	49.589999999999996-54.809999999999995	174	0	0	0	0	0	0	0	0	K. pneumoniae
F1S1R2D3B1P1A07	SH211020x1x35	0	3869	212.1	201.49499999999998-222.705	707	0	0	0	0	0	0	0	0	K. pneumoniae
F1S1R2D3B1P1A07	SH211020x1x36	0	4111	212.1	201.49499999999998-222.705	707	0	0	0	0	0	0	0	0	K. pneumoniae
F1S1R2D3B1P1A07	SH211020x1x51	0	365	209.4	198.93-219.87	698	0	0	0	0	0	0	0	0	K. pneumoniae
F1S1R2D3B1P1A07	SH211020x1x77	0	441	202.5	192.375-212.625	675	0	0	0	0	0	0	0	0	K. pneumoniae
F1S1R2D3B1P1A07	SH211020x1x80	0	1117	202.5	192.375-212.625	675	0	0	0	0	0	0	0	0	K. pneumoniae
F1S1R2D3B1P1A07	SH211020x1x83	0	4166	202.2	192.08999999999997-212.31	674	0	0	0	0	0	0	0	0	K. pneumoniae
F1S1R2D3B1P1A07	SH216x35	0	360	63.0	59.849999999999994-66.15	210	0	0	0	0	0	0	0	0	K. pneumoniae
F1S1R2D3B1P1A07	SH217x08	0	275	63.9	60.705-67.095	213	0	0	0	0	0	0	0	0	K. pneumoniae
F1S1R2D3B1P1A07	SH218x50	0	359	64.2	60.99-67.41000000000001	214	0	0	0	0	0	0	0	0	K. pneumoniae
F1S1R2D3B1P1A07	SH219x31	0	362	66.0	62.699999999999996-69.3	220	0	0	0	0	0	0	0	0	K. pneumoniae
F1S1R2D3B1P1A07	SH220222x1x29	0	4127	19.5	18.525-20.475	65	0	0	0	0	0	0	0	0	K. pneumoniae
F1S1R2D3B1P1A07	SH220222x2x34	0	2357	15.6	14.819999999999999-16.38	52	0	0	0	0	0	0	0	0	K. pneumoniae
F1S1R2D3B1P1A07	SH220x19	0	276	67.5	64.125-70.875	225	0	0	0	0	0	0	0	0	K. pneumoniae
F1S1R2D3B1P1A07	SH221020x2x66	0	4114	221.7	210.61499999999998-232.785	739	0	0	0	0	0	0	0	0	K. pneumoniae
F1S1R2D3B1P1A07	SH221020x2x84	0	4095	217.2	206.33999999999997-228.06	724	0	0	0	0	0	0	0	0	K. pneumoniae
F1S1R2D3B1P1A07	SH221x16	0	280	67.5	64.125-70.875	225	0	0	0	0	0	0	0	0	K. pneumoniae
F1S1R2D3B1P1A07	SH221x27	0	277	68.39999999999999	64.97999999999999-71.82	228	0	0	0	0	0	0	0	0	K. pneumoniae
F1S1R2D3B1P1A07	SH223x59	0	367	70.5	66.975-74.025	235	0	0	0	0	0	0	0	0	K. pneumoniae
F1S1R2D3B1P1A07	SH226x49	0	4120	70.5	66.975-74.025	235	0	0	0	0	0	0	0	0	K. pneumoniae
F1S1R2D3B1P1A07	SH230920x2x62	0	4178	184.2	174.98999999999998-193.41	614	0	0	0	0	0	0	0	0	K. pneumoniae
F1S1R2D3B1P1A07	SH234x32	0	4192	78.89999999999999	74.95499999999998-82.845	263	0	0	0	0	0	0	0	0	K. pneumoniae
F1S1R2D3B1P1A08	F1S1R2D3B1P1G05	0	2785	0.3	0.285-0.315	1	0	0	0	0	0	0	0	0	K. pneumoniae
F1S1R2D3B1P1A08	F1S1R2D4B1P1A02	0	2318	21.6	20.519999999999996-22.68	72	0	0	0	0	0	0	0	0	K. pneumoniae
F1S1R2D3B1P1A08	F1S1R2D4B1P4D07	0	3316	24.6	23.369999999999997-25.83	82	0	0	0	0	0	0	0	0	K. pneumoniae
F1S1R2D3B1P1A08	F1S1R2D4B4P5C02	0	2672	38.7	36.76499999999999-40.635	129	0	0	0	0	0	0	0	0	K. pneumoniae
F1S1R2D3B1P1A08	F1S1R3D1B4P1B07	0	4142	54.3	51.584999999999994-57.015	181	0	0	0	0	0	0	0	0	K. pneumoniae
F1S1R2D3B1P1A08	F1S1R3D1B4P1C07	0	4153	54.3	51.584999999999994-57.015	181	0	0	0	0	0	0	0	0	K. pneumoniae
F1S1R2D3B1P1A08	F1S1R3D1B4P2C09	0	4136	59.1	56.14499999999999-62.055	197	0	0	0	0	0	0	0	0	K. pneumoniae
F1S1R2D3B1P1A08	F1S1R3D1B4P2D01	0	432	57.3	54.434999999999995-60.165	191	0	0	0	0	0	0	0	0	K. pneumoniae
F1S1R2D3B1P1A08	F1S1R3D1B4P2D05	0	4220	58.2	55.28999999999999-61.11	194	0	0	0	0	0	0	0	0	K. pneumoniae
F1S1R2D3B1P1A08	F1S1R3D1B4P2G01	0	357	57.6	54.71999999999999-60.48	192	0	0	0	0	0	0	0	0	K. pneumoniae
F1S1R2D3B1P1A08	F1S1R3D1B4P2H03	0	4109	57.0	54.15-59.85	190	0	0	0	0	0	0	0	0	K. pneumoniae
F1S1R2D3B1P1A08	F1S1R3D1B4P4B12	0	4139	68.7	65.265-72.135	229	0	0	0	0	0	0	0	0	K. pneumoniae
F1S1R2D3B1P1A08	F1S1R3D1B4P4D05	0	342	66.3	62.98499999999999-69.615	221	0	0	0	0	0	0	0	0	K. pneumoniae
F1S1R2D3B1P1A08	F1S1R3D1B4P5G03	0	365	70.5	66.975-74.025	235	0	0	0	0	0	0	0	0	K. pneumoniae
F1S1R2D3B1P1A08	SH010621x1x94	0	4136	97.2	92.34-102.06	324	0	0	0	0	0	0	0	0	K. pneumoniae
F1S1R2D3B1P1A08	SH010621x2x02	0	4120	96.6	91.77-101.42999999999999	322	0	0	0	0	0	0	0	0	K. pneumoniae
F1S1R2D3B1P1A08	SH010621x2x06	0	4134	96.9	92.05499999999999-101.74499999999999	323	0	0	0	0	0	0	0	0	K. pneumoniae
F1S1R2D3B1P1A08	SH011020x2x27	0	4217	188.7	179.265-198.135	629	0	0	0	0	0	0	0	0	K. pneumoniae
F1S1R2D3B1P1A08	SH020221x2x33	0	1211	234.0	222.29999999999998-245.70000000000002	780	0	0	0	0	0	0	0	0	K. pneumoniae
F1S1R2D3B1P1A08	SH020221x2x44	0	4137	234.0	222.29999999999998-245.70000000000002	780	0	0	0	0	0	0	0	0	K. pneumoniae
F1S1R2D3B1P1A08	SH020221x2x55	0	4136	231.9	220.30499999999998-243.49499999999998	773	0	0	0	0	0	0	0	0	K. pneumoniae
F1S1R2D3B1P1A08	SH020221x2x66	0	4145	231.0	219.45-242.55	770	0	0	0	0	0	0	0	0	K. pneumoniae
F1S1R2D3B1P1A08	SH030621x1x10	0	4128	230.7	219.165-242.23499999999999	769	0	0	0	0	0	0	0	0	K. pneumoniae
F1S1R2D3B1P1A08	SH030621x1x16	0	2644	152.1	144.49499999999998-159.705	507	0	0	0	0	0	0	0	0	K. pneumoniae
F1S1R2D3B1P1A08	SH040221x1x62	0	2326	256.8	243.96-269.64000000000004	856	0	0	0	0	0	0	0	0	K. pneumoniae
F1S1R2D3B1P1A08	SH040221x2x84	0	4186	240.0	228.0-252.0	800	0	0	0	0	0	0	0	0	K. pneumoniae
F1S1R2D3B1P1A08	SH040321x1x61	0	4152	144.9	137.655-152.145	483	0	0	0	0	0	0	0	0	K. pneumoniae
F1S1R2D3B1P1A08	SH040321x1x69	0	1724	143.1	135.945-150.255	477	0	0	0	0	0	0	0	0	K. pneumoniae
F1S1R2D3B1P1A08	SH081020x1x69	0	4143	168.9	160.45499999999998-177.34500000000003	563	0	0	0	0	0	0	0	0	K. pneumoniae
F1S1R2D3B1P1A08	SH081020x2x41	0	1734	166.5	158.17499999999998-174.82500000000002	555	0	0	0	0	0	0	0	0	K. pneumoniae
F1S1R2D3B1P1A08	SH081020x2x48	0	317	164.4	156.18-172.62	548	0	0	0	0	0	0	0	0	K. pneumoniae
F1S1R2D3B1P1A08	SH081020x2x62	0	3914	164.1	155.89499999999998-172.305	547	0	0	0	0	0	0	0	0	K. pneumoniae
F1S1R2D3B1P1A08	SH141221x1x9	0	4313	40.2	38.18999999999999-42.21	134	0	0	0	0	0	0	0	0	K. pneumoniae
F1S1R2D3B1P1A08	SH164x25	0	4132	12.9	12.254999999999999-13.545000000000002	43	0	0	0	0	0	0	0	0	K. pneumoniae
F1S1R2D3B1P1A08	SH164x60	0	4138	12.9	12.254999999999999-13.545000000000002	43	0	0	0	0	0	0	0	0	K. pneumoniae
F1S1R2D3B1P1A08	SH165x30	0	4130	12.3	11.684999999999999-12.915	41	0	0	0	0	0	0	0	0	K. pneumoniae
F1S1R2D3B1P1A08	SH166x45	0	4129	15.3	14.534999999999998-16.065	51	0	0	0	0	0	0	0	0	K. pneumoniae
F1S1R2D3B1P1A08	SH166x69	0	4130	15.3	14.534999999999998-16.065	51	0	0	0	0	0	0	0	0	K. pneumoniae
F1S1R2D3B1P1A08	SH172x54	0	4138	21.0	19.95-22.05	70	0	0	0	0	0	0	0	0	K. pneumoniae
F1S1R2D3B1P1A08	SH181120x1x78	0	4126	162.9	154.755-171.04500000000002	543	0	0	0	0	0	0	0	0	K. pneumoniae
F1S1R2D3B1P1A08	SH181120x1x89	0	4632	161.1	153.045-169.155	537	0	0	0	0	0	0	0	0	K. pneumoniae
F1S1R2D3B1P1A08	SH181120x2x25	0	4180	157.2	149.33999999999997-165.06	524	0	0	0	0	0	0	0	0	K. pneumoniae
F1S1R2D3B1P1A08	SH181120x2x58	0	4134	151.5	143.92499999999998-159.07500000000002	505	0	0	0	0	0	0	0	0	K. pneumoniae
F1S1R2D3B1P1A08	SH190x34	0	4168	34.8	33.059999999999995-36.54	116	0	0	0	0	0	0	0	0	K. pneumoniae
F1S1R2D3B1P1A08	SH200x44	0	2666	47.7	45.31499999999999-50.085	159	0	0	0	0	0	0	0	0	K. pneumoniae
F1S1R2D3B1P1A08	SH202x33	0	1700	50.7	48.16499999999999-53.235	169	0	0	0	0	0	0	0	0	K. pneumoniae
F1S1R2D3B1P1A08	SH205x28	0	4157	52.2	49.589999999999996-54.809999999999995	174	0	0	0	0	0	0	0	0	K. pneumoniae
F1S1R2D3B1P1A08	SH211020x1x35	0	3908	212.1	201.49499999999998-222.705	707	0	0	0	0	0	0	0	0	K. pneumoniae
F1S1R2D3B1P1A08	SH211020x1x36	0	4130	212.1	201.49499999999998-222.705	707	0	0	0	0	0	0	0	0	K. pneumoniae
F1S1R2D3B1P1A08	SH211020x1x51	0	345	209.4	198.93-219.87	698	0	0	0	0	0	0	0	0	K. pneumoniae
F1S1R2D3B1P1A08	SH211020x1x77	0	421	202.5	192.375-212.625	675	0	0	0	0	0	0	0	0	K. pneumoniae
F1S1R2D3B1P1A08	SH211020x1x80	0	1103	202.5	192.375-212.625	675	0	0	0	0	0	0	0	0	K. pneumoniae
F1S1R2D3B1P1A08	SH211020x1x83	0	4189	202.2	192.08999999999997-212.31	674	0	0	0	0	0	0	0	0	K. pneumoniae
F1S1R2D3B1P1A08	SH216x35	0	340	63.0	59.849999999999994-66.15	210	0	0	0	0	0	0	0	0	K. pneumoniae
F1S1R2D3B1P1A08	SH217x08	0	255	63.9	60.705-67.095	213	0	0	0	0	0	0	0	0	K. pneumoniae
F1S1R2D3B1P1A08	SH218x50	0	339	64.2	60.99-67.41000000000001	214	0	0	0	0	0	0	0	0	K. pneumoniae
F1S1R2D3B1P1A08	SH219x31	0	342	66.0	62.699999999999996-69.3	220	0	0	0	0	0	0	0	0	K. pneumoniae
F1S1R2D3B1P1A08	SH220222x1x29	0	4146	19.5	18.525-20.475	65	0	0	0	0	0	0	0	0	K. pneumoniae
F1S1R2D3B1P1A08	SH220222x2x34	0	2345	15.6	14.819999999999999-16.38	52	0	0	0	0	0	0	0	0	K. pneumoniae
F1S1R2D3B1P1A08	SH220x19	0	256	67.5	64.125-70.875	225	0	0	0	0	0	0	0	0	K. pneumoniae
F1S1R2D3B1P1A08	SH221020x2x66	0	4133	221.7	210.61499999999998-232.785	739	0	0	0	0	0	0	0	0	K. pneumoniae
F1S1R2D3B1P1A08	SH221020x2x84	0	4117	217.2	206.33999999999997-228.06	724	0	0	0	0	0	0	0	0	K. pneumoniae
F1S1R2D3B1P1A08	SH221x16	0	260	67.5	64.125-70.875	225	0	0	0	0	0	0	0	0	K. pneumoniae
F1S1R2D3B1P1A08	SH221x27	0	257	68.39999999999999	64.97999999999999-71.82	228	0	0	0	0	0	0	0	0	K. pneumoniae
F1S1R2D3B1P1A08	SH223x59	0	347	70.5	66.975-74.025	235	0	0	0	0	0	0	0	0	K. pneumoniae
F1S1R2D3B1P1A08	SH226x49	0	4143	70.5	66.975-74.025	235	0	0	0	0	0	0	0	0	K. pneumoniae
F1S1R2D3B1P1A08	SH230920x2x62	0	4197	184.2	174.98999999999998-193.41	614	0	0	0	0	0	0	0	0	K. pneumoniae
F1S1R2D3B1P1A08	SH234x32	0	4211	78.89999999999999	74.95499999999998-82.845	263	0	0	0	0	0	0	0	0	K. pneumoniae
F1S1R2D3B1P1G05	F1S1R2D4B1P1A02	0	4288	21.3	20.235-22.365000000000002	71	0	0	0	0	0	0	0	0	K. pneumoniae
F1S1R2D3B1P1G05	F1S1R2D4B1P4D07	0	5204	24.3	23.085-25.515	81	0	0	0	0	0	0	0	0	K. pneumoniae
F1S1R2D3B1P1G05	F1S1R2D4B4P5C02	0	251	38.4	36.48-40.32	128	0	0	0	0	0	0	0	0	K. pneumoniae
F1S1R2D3B1P1G05	F1S1R3D1B4P1B07	0	5993	54.0	51.3-56.7	180	0	0	0	0	0	0	0	0	K. pneumoniae
F1S1R2D3B1P1G05	F1S1R3D1B4P1C07	0	6004	54.0	51.3-56.7	180	0	0	0	0	0	0	0	0	K. pneumoniae
F1S1R2D3B1P1G05	F1S1R3D1B4P2C09	0	5992	58.8	55.85999999999999-61.74	196	0	0	0	0	0	0	0	0	K. pneumoniae
F1S1R2D3B1P1G05	F1S1R3D1B4P2D01	0	2896	57.0	54.15-59.85	190	0	0	0	0	0	0	0	0	K. pneumoniae
F1S1R2D3B1P1G05	F1S1R3D1B4P2D05	0	6074	57.9	55.004999999999995-60.795	193	0	0	0	0	0	0	0	0	K. pneumoniae
F1S1R2D3B1P1G05	F1S1R3D1B4P2G01	0	2789	57.3	54.434999999999995-60.165	191	0	0	0	0	0	0	0	0	K. pneumoniae
F1S1R2D3B1P1G05	F1S1R3D1B4P2H03	0	5967	56.7	53.864999999999995-59.535	189	0	0	0	0	0	0	0	0	K. pneumoniae
F1S1R2D3B1P1G05	F1S1R3D1B4P4B12	0	5995	68.39999999999999	64.97999999999999-71.82	228	0	0	0	0	0	0	0	0	K. pneumoniae
F1S1R2D3B1P1G05	F1S1R3D1B4P4D05	0	2779	66.0	62.699999999999996-69.3	220	0	0	0	0	0	0	0	0	K. pneumoniae
F1S1R2D3B1P1G05	F1S1R3D1B4P5G03	0	2814	70.2	66.69-73.71000000000001	234	0	0	0	0	0	0	0	0	K. pneumoniae
F1S1R2D3B1P1G05	SH010621x1x94	0	5987	97.5	92.625-102.375	325	0	0	0	0	0	0	0	0	K. pneumoniae
F1S1R2D3B1P1G05	SH010621x2x02	0	5978	96.9	92.05499999999999-101.74499999999999	323	0	0	0	0	0	0	0	0	K. pneumoniae
F1S1R2D3B1P1G05	SH010621x2x06	0	5993	97.2	92.34-102.06	324	0	0	0	0	0	0	0	0	K. pneumoniae
F1S1R2D3B1P1G05	SH011020x2x27	0	6074	189.0	179.54999999999998-198.45000000000002	630	0	0	0	0	0	0	0	0	K. pneumoniae
F1S1R2D3B1P1G05	SH020221x2x33	0	3691	234.3	222.58499999999998-246.015	781	0	0	0	0	0	0	0	0	K. pneumoniae
F1S1R2D3B1P1G05	SH020221x2x44	0	5996	234.3	222.58499999999998-246.015	781	0	0	0	0	0	0	0	0	K. pneumoniae
F1S1R2D3B1P1G05	SH020221x2x55	0	5994	232.2	220.58999999999997-243.81	774	0	0	0	0	0	0	0	0	K. pneumoniae
F1S1R2D3B1P1G05	SH020221x2x66	0	6001	231.3	219.73499999999999-242.86499999999998	771	0	0	0	0	0	0	0	0	K. pneumoniae
F1S1R2D3B1P1G05	SH030621x1x10	0	5987	231.0	219.45-242.55	770	0	0	0	0	0	0	0	0	K. pneumoniae
F1S1R2D3B1P1G05	SH030621x1x16	0	4577	152.4	144.78-160.02	508	0	0	0	0	0	0	0	0	K. pneumoniae
F1S1R2D3B1P1G05	SH040221x1x62	0	4287	257.1	244.24499999999995-269.955	857	0	0	0	0	0	0	0	0	K. pneumoniae
F1S1R2D3B1P1G05	SH040221x2x84	0	6039	240.3	228.28499999999997-252.315	801	0	0	0	0	0	0	0	0	K. pneumoniae
F1S1R2D3B1P1G05	SH040321x1x61	0	6001	145.2	137.93999999999997-152.46	484	0	0	0	0	0	0	0	0	K. pneumoniae
F1S1R2D3B1P1G05	SH040321x1x69	0	4076	143.4	136.23-150.57000000000002	478	0	0	0	0	0	0	0	0	K. pneumoniae
F1S1R2D3B1P1G05	SH081020x1x69	0	5996	169.2	160.73999999999998-177.66	564	0	0	0	0	0	0	0	0	K. pneumoniae
F1S1R2D3B1P1G05	SH081020x2x41	0	4087	166.8	158.45999999999998-175.14	556	0	0	0	0	0	0	0	0	K. pneumoniae
F1S1R2D3B1P1G05	SH081020x2x48	0	2783	164.7	156.46499999999997-172.935	549	0	0	0	0	0	0	0	0	K. pneumoniae
F1S1R2D3B1P1G05	SH081020x2x62	0	5759	164.4	156.18-172.62	548	0	0	0	0	0	0	0	0	K. pneumoniae
F1S1R2D3B1P1G05	SH141221x1x9	0	6158	40.5	38.475-42.525	135	0	0	0	0	0	0	0	0	K. pneumoniae
F1S1R2D3B1P1G05	SH164x25	0	5986	12.6	11.969999999999999-13.23	42	0	0	0	0	0	0	0	0	K. pneumoniae
F1S1R2D3B1P1G05	SH164x60	0	5992	12.6	11.969999999999999-13.23	42	0	0	0	0	0	0	0	0	K. pneumoniae
F1S1R2D3B1P1G05	SH165x30	0	5985	12.0	11.399999999999999-12.600000000000001	40	0	0	0	0	0	0	0	0	K. pneumoniae
F1S1R2D3B1P1G05	SH166x45	0	5984	15.0	14.25-15.75	50	0	0	0	0	0	0	0	0	K. pneumoniae
F1S1R2D3B1P1G05	SH166x69	0	5985	15.0	14.25-15.75	50	0	0	0	0	0	0	0	0	K. pneumoniae
F1S1R2D3B1P1G05	SH172x54	0	5992	20.7	19.665-21.735	69	0	0	0	0	0	0	0	0	K. pneumoniae
F1S1R2D3B1P1G05	SH181120x1x78	0	5983	163.2	155.04-171.35999999999999	544	0	0	0	0	0	0	0	0	K. pneumoniae
F1S1R2D3B1P1G05	SH181120x1x89	0	6366	161.4	153.32999999999998-169.47000000000003	538	0	0	0	0	0	0	0	0	K. pneumoniae
F1S1R2D3B1P1G05	SH181120x2x25	0	6028	157.5	149.625-165.375	525	0	0	0	0	0	0	0	0	K. pneumoniae
F1S1R2D3B1P1G05	SH181120x2x58	0	5988	151.8	144.20999999999998-159.39	506	0	0	0	0	0	0	0	0	K. pneumoniae
F1S1R2D3B1P1G05	SH190x34	0	6024	34.5	32.775-36.225	115	0	0	0	0	0	0	0	0	K. pneumoniae
F1S1R2D3B1P1G05	SH200x44	0	4876	47.4	45.029999999999994-49.77	158	0	0	0	0	0	0	0	0	K. pneumoniae
F1S1R2D3B1P1G05	SH202x33	0	4011	50.4	47.879999999999995-52.92	168	0	0	0	0	0	0	0	0	K. pneumoniae
F1S1R2D3B1P1G05	SH205x28	0	6008	51.9	49.305-54.495	173	0	0	0	0	0	0	0	0	K. pneumoniae
F1S1R2D3B1P1G05	SH211020x1x35	0	5753	212.4	201.78-223.02	708	0	0	0	0	0	0	0	0	K. pneumoniae
F1S1R2D3B1P1G05	SH211020x1x36	0	5989	212.4	201.78-223.02	708	0	0	0	0	0	0	0	0	K. pneumoniae
F1S1R2D3B1P1G05	SH211020x1x51	0	2796	209.7	199.21499999999997-220.185	699	0	0	0	0	0	0	0	0	K. pneumoniae
F1S1R2D3B1P1G05	SH211020x1x77	0	2882	202.8	192.65999999999997-212.94	676	0	0	0	0	0	0	0	0	K. pneumoniae
F1S1R2D3B1P1G05	SH211020x1x80	0	3542	202.8	192.65999999999997-212.94	676	0	0	0	0	0	0	0	0	K. pneumoniae
F1S1R2D3B1P1G05	SH211020x1x83	0	6046	202.5	192.375-212.625	675	0	0	0	0	0	0	0	0	K. pneumoniae
F1S1R2D3B1P1G05	SH216x35	0	2778	62.7	59.56499999999999-65.835	209	0	0	0	0	0	0	0	0	K. pneumoniae
F1S1R2D3B1P1G05	SH217x08	0	2776	63.6	60.419999999999995-66.78	212	0	0	0	0	0	0	0	0	K. pneumoniae
F1S1R2D3B1P1G05	SH218x50	0	2777	63.9	60.705-67.095	213	0	0	0	0	0	0	0	0	K. pneumoniae
F1S1R2D3B1P1G05	SH219x31	0	2780	65.7	62.415-68.985	219	0	0	0	0	0	0	0	0	K. pneumoniae
F1S1R2D3B1P1G05	SH220222x1x29	0	5999	19.8	18.81-20.790000000000003	66	0	0	0	0	0	0	0	0	K. pneumoniae
F1S1R2D3B1P1G05	SH220222x2x34	0	4305	15.9	15.104999999999999-16.695	53	0	0	0	0	0	0	0	0	K. pneumoniae
F1S1R2D3B1P1G05	SH220x19	0	2777	67.2	63.839999999999996-70.56	224	0	0	0	0	0	0	0	0	K. pneumoniae
F1S1R2D3B1P1G05	SH221020x2x66	0	5992	222.0	210.89999999999998-233.10000000000002	740	0	0	0	0	0	0	0	0	K. pneumoniae
F1S1R2D3B1P1G05	SH221020x2x84	0	5974	217.5	206.625-228.375	725	0	0	0	0	0	0	0	0	K. pneumoniae
F1S1R2D3B1P1G05	SH221x16	0	2779	67.2	63.839999999999996-70.56	224	0	0	0	0	0	0	0	0	K. pneumoniae
F1S1R2D3B1P1G05	SH221x27	0	2778	68.1	64.695-71.505	227	0	0	0	0	0	0	0	0	K. pneumoniae
F1S1R2D3B1P1G05	SH223x59	0	2785	70.2	66.69-73.71000000000001	234	0	0	0	0	0	0	0	0	K. pneumoniae
F1S1R2D3B1P1G05	SH226x49	0	5998	70.2	66.69-73.71000000000001	234	0	0	0	0	0	0	0	0	K. pneumoniae
F1S1R2D3B1P1G05	SH230920x2x62	0	6056	184.5	175.275-193.725	615	0	0	0	0	0	0	0	0	K. pneumoniae
F1S1R2D3B1P1G05	SH234x32	0	6063	78.6	74.66999999999999-82.53	262	0	0	0	0	0	0	0	0	K. pneumoniae
F1S1R2D4B1P1A02	F1S1R2D4B1P4D07	0	1287	3.0	2.8499999999999996-3.1500000000000004	10	0	0	0	0	0	0	0	0	K. pneumoniae
F1S1R2D4B1P1A02	F1S1R2D4B4P5C02	0	4178	17.1	16.244999999999997-17.955	57	0	0	0	0	0	0	0	0	K. pneumoniae
F1S1R2D4B1P1A02	F1S1R3D1B4P1B07	0	4267	32.7	31.064999999999994-34.334999999999994	109	0	0	0	0	0	0	0	0	K. pneumoniae
F1S1R2D4B1P1A02	F1S1R3D1B4P1C07	0	4278	32.7	31.064999999999994-34.334999999999994	109	0	0	0	0	0	0	0	0	K. pneumoniae
F1S1R2D4B1P1A02	F1S1R3D1B4P2C09	0	4263	37.5	35.625-39.375	125	0	0	0	0	0	0	0	0	K. pneumoniae
F1S1R2D4B1P1A02	F1S1R3D1B4P2D01	0	2423	35.7	33.91499999999999-37.485	119	0	0	0	0	0	0	0	0	K. pneumoniae
F1S1R2D4B1P1A02	F1S1R3D1B4P2D05	0	4345	36.6	34.77-38.43	122	0	0	0	0	0	0	0	0	K. pneumoniae
F1S1R2D4B1P1A02	F1S1R3D1B4P2G01	0	2344	36.0	34.199999999999996-37.800000000000004	120	0	0	0	0	0	0	0	0	K. pneumoniae
F1S1R2D4B1P1A02	F1S1R3D1B4P2H03	0	4236	35.4	33.629999999999995-37.17	118	0	0	0	0	0	0	0	0	K. pneumoniae
F1S1R2D4B1P1A02	F1S1R3D1B4P4B12	0	4265	47.1	44.745-49.455000000000005	157	0	0	0	0	0	0	0	0	K. pneumoniae
F1S1R2D4B1P1A02	F1S1R3D1B4P4D05	0	2337	44.7	42.464999999999996-46.934999999999995	149	0	0	0	0	0	0	0	0	K. pneumoniae
F1S1R2D4B1P1A02	F1S1R3D1B4P5G03	0	2398	48.9	46.455-51.345	163	0	0	0	0	0	0	0	0	K. pneumoniae
F1S1R2D4B1P1A02	SH010621x1x94	0	4260	118.8	112.85999999999999-124.74000000000001	396	0	0	0	0	0	0	0	0	K. pneumoniae
F1S1R2D4B1P1A02	SH010621x2x02	0	4246	118.2	112.28999999999998-124.11	394	0	0	0	0	0	0	0	0	K. pneumoniae
F1S1R2D4B1P1A02	SH010621x2x06	0	4260	118.5	112.57499999999999-124.42500000000001	395	0	0	0	0	0	0	0	0	K. pneumoniae
F1S1R2D4B1P1A02	SH011020x2x27	0	4341	210.3	199.78499999999997-220.815	701	0	0	0	0	0	0	0	0	K. pneumoniae
F1S1R2D4B1P1A02	SH020221x2x33	0	3001	255.6	242.82-268.38	852	0	0	0	0	0	0	0	0	K. pneumoniae
F1S1R2D4B1P1A02	SH020221x2x44	0	4262	255.6	242.82-268.38	852	0	0	0	0	0	0	0	0	K. pneumoniae
F1S1R2D4B1P1A02	SH020221x2x55	0	4262	253.5	240.825-266.175	845	0	0	0	0	0	0	0	0	K. pneumoniae
F1S1R2D4B1P1A02	SH020221x2x66	0	4271	252.6	239.96999999999997-265.23	842	0	0	0	0	0	0	0	0	K. pneumoniae
F1S1R2D4B1P1A02	SH030621x1x10	0	4254	252.3	239.68499999999997-264.915	841	0	0	0	0	0	0	0	0	K. pneumoniae
F1S1R2D4B1P1A02	SH030621x1x16	0	837	173.7	165.015-182.385	579	0	0	0	0	0	0	0	0	K. pneumoniae
F1S1R2D4B1P1A02	SH040221x1x62	0	332	278.4	264.47999999999996-292.32	928	0	0	0	0	0	0	0	0	K. pneumoniae
F1S1R2D4B1P1A02	SH040221x2x84	0	4287	261.6	248.51999999999995-274.67999999999995	872	0	0	0	0	0	0	0	0	K. pneumoniae
F1S1R2D4B1P1A02	SH040321x1x61	0	4276	166.5	158.17499999999998-174.82500000000002	555	0	0	0	0	0	0	0	0	K. pneumoniae
F1S1R2D4B1P1A02	SH040321x1x69	0	3318	164.7	156.46499999999997-172.935	549	0	0	0	0	0	0	0	0	K. pneumoniae
F1S1R2D4B1P1A02	SH081020x1x69	0	4264	190.5	180.975-200.025	635	0	0	0	0	0	0	0	0	K. pneumoniae
F1S1R2D4B1P1A02	SH081020x2x41	0	3329	188.1	178.695-197.505	627	0	0	0	0	0	0	0	0	K. pneumoniae
F1S1R2D4B1P1A02	SH081020x2x48	0	2314	186.0	176.7-195.3	620	0	0	0	0	0	0	0	0	K. pneumoniae
F1S1R2D4B1P1A02	SH081020x2x62	0	4025	185.7	176.415-194.98499999999999	619	0	0	0	0	0	0	0	0	K. pneumoniae
F1S1R2D4B1P1A02	SH141221x1x9	0	4433	61.8	58.709999999999994-64.89	206	0	0	0	0	0	0	0	0	K. pneumoniae
F1S1R2D4B1P1A02	SH164x25	0	4256	8.7	8.264999999999999-9.135	29	0	0	0	0	0	0	0	0	K. pneumoniae
F1S1R2D4B1P1A02	SH164x60	0	4262	8.7	8.264999999999999-9.135	29	0	0	0	0	0	0	0	0	K. pneumoniae
F1S1R2D4B1P1A02	SH165x30	0	4254	9.3	8.834999999999999-9.764999999999999	31	0	0	0	0	0	0	0	0	K. pneumoniae
F1S1R2D4B1P1A02	SH166x45	0	4253	6.3	5.984999999999999-6.615	21	0	0	0	0	0	0	0	0	K. pneumoniae
F1S1R2D4B1P1A02	SH166x69	0	4254	6.3	5.984999999999999-6.615	21	0	0	0	0	0	0	0	0	K. pneumoniae
F1S1R2D4B1P1A02	SH172x54	0	4264	0.6	0.57-0.63	2	0	0	0	0	0	0	0	0	K. pneumoniae
F1S1R2D4B1P1A02	SH181120x1x78	0	4254	184.5	175.275-193.725	615	0	0	0	0	0	0	0	0	K. pneumoniae
F1S1R2D4B1P1A02	SH181120x1x89	0	4503	182.7	173.56499999999997-191.835	609	0	0	0	0	0	0	0	0	K. pneumoniae
F1S1R2D4B1P1A02	SH181120x2x25	0	4305	178.8	169.85999999999999-187.73999999999998	596	0	0	0	0	0	0	0	0	K. pneumoniae
F1S1R2D4B1P1A02	SH181120x2x58	0	4236	173.1	164.445-181.755	577	0	0	0	0	0	0	0	0	K. pneumoniae
F1S1R2D4B1P1A02	SH190x34	0	4294	13.2	12.54-13.86	44	0	0	0	0	0	0	0	0	K. pneumoniae
F1S1R2D4B1P1A02	SH200x44	0	4096	26.1	24.794999999999998-27.404999999999998	87	0	0	0	0	0	0	0	0	K. pneumoniae
F1S1R2D4B1P1A02	SH202x33	0	3412	29.1	27.644999999999996-30.555	97	0	0	0	0	0	0	0	0	K. pneumoniae
F1S1R2D4B1P1A02	SH205x28	0	4283	30.6	29.069999999999997-32.13	102	0	0	0	0	0	0	0	0	K. pneumoniae
F1S1R2D4B1P1A02	SH211020x1x35	0	4020	233.7	222.015-245.385	779	0	0	0	0	0	0	0	0	K. pneumoniae
F1S1R2D4B1P1A02	SH211020x1x36	0	4256	233.7	222.015-245.385	779	0	0	0	0	0	0	0	0	K. pneumoniae
F1S1R2D4B1P1A02	SH211020x1x51	0	2375	231.0	219.45-242.55	770	0	0	0	0	0	0	0	0	K. pneumoniae
F1S1R2D4B1P1A02	SH211020x1x77	0	2408	224.1	212.89499999999998-235.305	747	0	0	0	0	0	0	0	0	K. pneumoniae
F1S1R2D4B1P1A02	SH211020x1x80	0	2901	224.1	212.89499999999998-235.305	747	0	0	0	0	0	0	0	0	K. pneumoniae
F1S1R2D4B1P1A02	SH211020x1x83	0	4289	223.8	212.60999999999999-234.98999999999998	746	0	0	0	0	0	0	0	0	K. pneumoniae
F1S1R2D4B1P1A02	SH216x35	0	2336	41.4	39.33-43.47	138	0	0	0	0	0	0	0	0	K. pneumoniae
F1S1R2D4B1P1A02	SH217x08	0	2312	42.3	40.184999999999995-44.415	141	0	0	0	0	0	0	0	0	K. pneumoniae
F1S1R2D4B1P1A02	SH218x50	0	2335	42.6	40.47-44.730000000000004	142	0	0	0	0	0	0	0	0	K. pneumoniae
F1S1R2D4B1P1A02	SH219x31	0	2338	44.4	42.18-46.62	148	0	0	0	0	0	0	0	0	K. pneumoniae
F1S1R2D4B1P1A02	SH220222x1x29	0	4268	41.1	39.045-43.155	137	0	0	0	0	0	0	0	0	K. pneumoniae
F1S1R2D4B1P1A02	SH220222x2x34	0	351	37.2	35.339999999999996-39.059999999999995	124	0	0	0	0	0	0	0	0	K. pneumoniae
F1S1R2D4B1P1A02	SH220x19	0	2313	45.9	43.605-48.195	153	0	0	0	0	0	0	0	0	K. pneumoniae
F1S1R2D4B1P1A02	SH221020x2x66	0	4259	243.3	231.13499999999996-255.465	811	0	0	0	0	0	0	0	0	K. pneumoniae
F1S1R2D4B1P1A02	SH221020x2x84	0	4224	238.8	226.85999999999999-250.73999999999998	796	0	0	0	0	0	0	0	0	K. pneumoniae
F1S1R2D4B1P1A02	SH221x16	0	2316	45.9	43.605-48.195	153	0	0	0	0	0	0	0	0	K. pneumoniae
F1S1R2D4B1P1A02	SH221x27	0	2314	46.8	44.459999999999994-49.14	156	0	0	0	0	0	0	0	0	K. pneumoniae
F1S1R2D4B1P1A02	SH223x59	0	2342	48.9	46.455-51.345	163	0	0	0	0	0	0	0	0	K. pneumoniae
F1S1R2D4B1P1A02	SH226x49	0	4249	48.9	46.455-51.345	163	0	0	0	0	0	0	0	0	K. pneumoniae
F1S1R2D4B1P1A02	SH230920x2x62	0	4322	205.8	195.50999999999996-216.09	686	0	0	0	0	0	0	0	0	K. pneumoniae
F1S1R2D4B1P1A02	SH234x32	0	4337	57.3	54.434999999999995-60.165	191	0	0	0	0	0	0	0	0	K. pneumoniae
F1S1R2D4B1P4D07	F1S1R2D4B4P5C02	0	5098	14.1	13.395-14.805	47	0	0	0	0	0	0	0	0	K. pneumoniae
F1S1R2D4B1P4D07	F1S1R3D1B4P1B07	0	5209	29.7	28.214999999999996-31.185000000000002	99	0	0	0	0	0	0	0	0	K. pneumoniae
F1S1R2D4B1P4D07	F1S1R3D1B4P1C07	0	5213	29.7	28.214999999999996-31.185000000000002	99	0	0	0	0	0	0	0	0	K. pneumoniae
F1S1R2D4B1P4D07	F1S1R3D1B4P2C09	0	5207	34.5	32.775-36.225	115	0	0	0	0	0	0	0	0	K. pneumoniae
F1S1R2D4B1P4D07	F1S1R3D1B4P2D01	0	3432	32.7	31.064999999999994-34.334999999999994	109	0	0	0	0	0	0	0	0	K. pneumoniae
F1S1R2D4B1P4D07	F1S1R3D1B4P2D05	0	5287	33.6	31.919999999999998-35.28	112	0	0	0	0	0	0	0	0	K. pneumoniae
F1S1R2D4B1P4D07	F1S1R3D1B4P2G01	0	3343	33.0	31.349999999999998-34.65	110	0	0	0	0	0	0	0	0	K. pneumoniae
F1S1R2D4B1P4D07	F1S1R3D1B4P2H03	0	5176	32.4	30.779999999999998-34.02	108	0	0	0	0	0	0	0	0	K. pneumoniae
F1S1R2D4B1P4D07	F1S1R3D1B4P4B12	0	5210	44.1	41.894999999999996-46.30500000000001	147	0	0	0	0	0	0	0	0	K. pneumoniae
F1S1R2D4B1P4D07	F1S1R3D1B4P4D05	0	3340	41.7	39.614999999999995-43.785	139	0	0	0	0	0	0	0	0	K. pneumoniae
F1S1R2D4B1P4D07	F1S1R3D1B4P5G03	0	3382	45.9	43.605-48.195	153	0	0	0	0	0	0	0	0	K. pneumoniae
F1S1R2D4B1P4D07	SH010621x1x94	0	5201	121.8	115.71-127.89	406	0	0	0	0	0	0	0	0	K. pneumoniae
F1S1R2D4B1P4D07	SH010621x2x02	0	5194	121.2	115.13999999999999-127.25999999999999	404	0	0	0	0	0	0	0	0	K. pneumoniae
F1S1R2D4B1P4D07	SH010621x2x06	0	5209	121.5	115.425-127.575	405	0	0	0	0	0	0	0	0	K. pneumoniae
F1S1R2D4B1P4D07	SH011020x2x27	0	5286	213.3	202.63499999999996-223.965	711	0	0	0	0	0	0	0	0	K. pneumoniae
F1S1R2D4B1P4D07	SH020221x2x33	0	4003	258.6	245.66999999999996-271.53	862	0	0	0	0	0	0	0	0	K. pneumoniae
F1S1R2D4B1P4D07	SH020221x2x44	0	5211	258.6	245.66999999999996-271.53	862	0	0	0	0	0	0	0	0	K. pneumoniae
F1S1R2D4B1P4D07	SH020221x2x55	0	5209	256.5	243.67499999999998-269.325	855	0	0	0	0	0	0	0	0	K. pneumoniae
F1S1R2D4B1P4D07	SH020221x2x66	0	5215	255.6	242.82-268.38	852	0	0	0	0	0	0	0	0	K. pneumoniae
F1S1R2D4B1P4D07	SH030621x1x10	0	5204	255.3	242.53499999999997-268.065	851	0	0	0	0	0	0	0	0	K. pneumoniae
F1S1R2D4B1P4D07	SH030621x1x16	0	1879	176.7	167.86499999999998-185.535	589	0	0	0	0	0	0	0	0	K. pneumoniae
F1S1R2D4B1P4D07	SH040221x1x62	0	1378	281.4	267.33-295.46999999999997	938	0	0	0	0	0	0	0	0	K. pneumoniae
F1S1R2D4B1P4D07	SH040221x2x84	0	5233	264.6	251.36999999999995-277.83	882	0	0	0	0	0	0	0	0	K. pneumoniae
F1S1R2D4B1P4D07	SH040321x1x61	0	5221	169.5	161.025-177.975	565	0	0	0	0	0	0	0	0	K. pneumoniae
F1S1R2D4B1P4D07	SH040321x1x69	0	4266	167.7	159.31499999999997-176.085	559	0	0	0	0	0	0	0	0	K. pneumoniae
F1S1R2D4B1P4D07	SH081020x1x69	0	5213	193.5	183.825-203.175	645	0	0	0	0	0	0	0	0	K. pneumoniae
F1S1R2D4B1P4D07	SH081020x2x41	0	4271	191.1	181.545-200.655	637	0	0	0	0	0	0	0	0	K. pneumoniae
F1S1R2D4B1P4D07	SH081020x2x48	0	3319	189.0	179.54999999999998-198.45000000000002	630	0	0	0	0	0	0	0	0	K. pneumoniae
F1S1R2D4B1P4D07	SH081020x2x62	0	4917	188.7	179.265-198.135	629	0	0	0	0	0	0	0	0	K. pneumoniae
F1S1R2D4B1P4D07	SH141221x1x9	0	5371	64.8	61.559999999999995-68.04	216	0	0	0	0	0	0	0	0	K. pneumoniae
F1S1R2D4B1P4D07	SH164x25	0	5200	11.7	11.114999999999998-12.285	39	0	0	0	0	0	0	0	0	K. pneumoniae
F1S1R2D4B1P4D07	SH164x60	0	5207	11.7	11.114999999999998-12.285	39	0	0	0	0	0	0	0	0	K. pneumoniae
F1S1R2D4B1P4D07	SH165x30	0	5199	12.3	11.684999999999999-12.915	41	0	0	0	0	0	0	0	0	K. pneumoniae
F1S1R2D4B1P4D07	SH166x45	0	5199	9.3	8.834999999999999-9.764999999999999	31	0	0	0	0	0	0	0	0	K. pneumoniae
F1S1R2D4B1P4D07	SH166x69	0	5199	9.3	8.834999999999999-9.764999999999999	31	0	0	0	0	0	0	0	0	K. pneumoniae
F1S1R2D4B1P4D07	SH172x54	0	5213	3.6	3.4199999999999995-3.78	12	0	0	0	0	0	0	0	0	K. pneumoniae
F1S1R2D4B1P4D07	SH181120x1x78	0	5202	187.5	178.125-196.875	625	0	0	0	0	0	0	0	0	K. pneumoniae
F1S1R2D4B1P4D07	SH181120x1x89	0	5446	185.7	176.415-194.98499999999999	619	0	0	0	0	0	0	0	0	K. pneumoniae
F1S1R2D4B1P4D07	SH181120x2x25	0	5246	181.8	172.70999999999998-190.89	606	0	0	0	0	0	0	0	0	K. pneumoniae
F1S1R2D4B1P4D07	SH181120x2x58	0	5185	176.1	167.295-184.905	587	0	0	0	0	0	0	0	0	K. pneumoniae
F1S1R2D4B1P4D07	SH190x34	0	5243	10.2	9.69-10.709999999999999	34	0	0	0	0	0	0	0	0	K. pneumoniae
F1S1R2D4B1P4D07	SH200x44	0	5019	23.1	21.944999999999997-24.255	77	0	0	0	0	0	0	0	0	K. pneumoniae
F1S1R2D4B1P4D07	SH202x33	0	4379	26.1	24.794999999999998-27.404999999999998	87	0	0	0	0	0	0	0	0	K. pneumoniae
F1S1R2D4B1P4D07	SH205x28	0	5228	27.6	26.219999999999995-28.98	92	0	0	0	0	0	0	0	0	K. pneumoniae
F1S1R2D4B1P4D07	SH211020x1x35	0	4912	236.7	224.86499999999998-248.535	789	0	0	0	0	0	0	0	0	K. pneumoniae
F1S1R2D4B1P4D07	SH211020x1x36	0	5206	236.7	224.86499999999998-248.535	789	0	0	0	0	0	0	0	0	K. pneumoniae
F1S1R2D4B1P4D07	SH211020x1x51	0	3367	234.0	222.29999999999998-245.70000000000002	780	0	0	0	0	0	0	0	0	K. pneumoniae
F1S1R2D4B1P4D07	SH211020x1x77	0	3409	227.1	215.74499999999998-238.455	757	0	0	0	0	0	0	0	0	K. pneumoniae
F1S1R2D4B1P4D07	SH211020x1x80	0	3895	227.1	215.74499999999998-238.455	757	0	0	0	0	0	0	0	0	K. pneumoniae
F1S1R2D4B1P4D07	SH211020x1x83	0	5240	226.8	215.45999999999998-238.14	756	0	0	0	0	0	0	0	0	K. pneumoniae
F1S1R2D4B1P4D07	SH216x35	0	3339	38.4	36.48-40.32	128	0	0	0	0	0	0	0	0	K. pneumoniae
F1S1R2D4B1P4D07	SH217x08	0	3312	39.3	37.334999999999994-41.265	131	0	0	0	0	0	0	0	0	K. pneumoniae
F1S1R2D4B1P4D07	SH218x50	0	3338	39.6	37.62-41.580000000000005	132	0	0	0	0	0	0	0	0	K. pneumoniae
F1S1R2D4B1P4D07	SH219x31	0	3341	41.4	39.33-43.47	138	0	0	0	0	0	0	0	0	K. pneumoniae
F1S1R2D4B1P4D07	SH220222x1x29	0	5216	44.1	41.894999999999996-46.30500000000001	147	0	0	0	0	0	0	0	0	K. pneumoniae
F1S1R2D4B1P4D07	SH220222x2x34	0	1396	40.2	38.18999999999999-42.21	134	0	0	0	0	0	0	0	0	K. pneumoniae
F1S1R2D4B1P4D07	SH220x19	0	3313	42.9	40.754999999999995-45.045	143	0	0	0	0	0	0	0	0	K. pneumoniae
F1S1R2D4B1P4D07	SH221020x2x66	0	5208	246.3	233.98499999999999-258.615	821	0	0	0	0	0	0	0	0	K. pneumoniae
F1S1R2D4B1P4D07	SH221020x2x84	0	5176	241.8	229.70999999999998-253.89	806	0	0	0	0	0	0	0	0	K. pneumoniae
F1S1R2D4B1P4D07	SH221x16	0	3316	42.9	40.754999999999995-45.045	143	0	0	0	0	0	0	0	0	K. pneumoniae
F1S1R2D4B1P4D07	SH221x27	0	3314	43.8	41.60999999999999-45.99	146	0	0	0	0	0	0	0	0	K. pneumoniae
F1S1R2D4B1P4D07	SH223x59	0	3345	45.9	43.605-48.195	153	0	0	0	0	0	0	0	0	K. pneumoniae
F1S1R2D4B1P4D07	SH226x49	0	5195	45.9	43.605-48.195	153	0	0	0	0	0	0	0	0	K. pneumoniae
F1S1R2D4B1P4D07	SH230920x2x62	0	5266	208.8	198.35999999999999-219.23999999999998	696	0	0	0	0	0	0	0	0	K. pneumoniae
F1S1R2D4B1P4D07	SH234x32	0	5280	54.3	51.584999999999994-57.015	181	0	0	0	0	0	0	0	0	K. pneumoniae
F1S1R2D4B4P5C02	F1S1R3D1B4P1B07	0	5884	15.6	14.819999999999999-16.38	52	0	0	0	0	0	0	0	0	K. pneumoniae
F1S1R2D4B4P5C02	F1S1R3D1B4P1C07	0	5895	15.6	14.819999999999999-16.38	52	0	0	0	0	0	0	0	0	K. pneumoniae
F1S1R2D4B4P5C02	F1S1R3D1B4P2C09	0	5883	20.4	19.38-21.419999999999998	68	0	0	0	0	0	0	0	0	K. pneumoniae
F1S1R2D4B4P5C02	F1S1R3D1B4P2D01	0	2778	18.6	17.669999999999998-19.529999999999998	62	0	0	0	0	0	0	0	0	K. pneumoniae
F1S1R2D4B4P5C02	F1S1R3D1B4P2D05	0	5965	19.5	18.525-20.475	65	0	0	0	0	0	0	0	0	K. pneumoniae
F1S1R2D4B4P5C02	F1S1R3D1B4P2G01	0	2675	18.9	17.955-19.845	63	0	0	0	0	0	0	0	0	K. pneumoniae
F1S1R2D4B4P5C02	F1S1R3D1B4P2H03	0	5858	18.3	17.385-19.215	61	0	0	0	0	0	0	0	0	K. pneumoniae
F1S1R2D4B4P5C02	F1S1R3D1B4P4B12	0	5887	30.0	28.5-31.5	100	0	0	0	0	0	0	0	0	K. pneumoniae
F1S1R2D4B4P5C02	F1S1R3D1B4P4D05	0	2665	27.6	26.219999999999995-28.98	92	0	0	0	0	0	0	0	0	K. pneumoniae
F1S1R2D4B4P5C02	F1S1R3D1B4P5G03	0	2702	31.8	30.209999999999997-33.39	106	0	0	0	0	0	0	0	0	K. pneumoniae
F1S1R2D4B4P5C02	SH010621x1x94	0	5878	135.9	129.105-142.69500000000002	453	0	0	0	0	0	0	0	0	K. pneumoniae
F1S1R2D4B4P5C02	SH010621x2x02	0	5867	135.3	128.53499999999997-142.065	451	0	0	0	0	0	0	0	0	K. pneumoniae
F1S1R2D4B4P5C02	SH010621x2x06	0	5884	135.6	128.82-142.38	452	0	0	0	0	0	0	0	0	K. pneumoniae
F1S1R2D4B4P5C02	SH011020x2x27	0	5965	227.4	216.03-238.77	758	0	0	0	0	0	0	0	0	K. pneumoniae
F1S1R2D4B4P5C02	SH020221x2x33	0	3581	272.7	259.065-286.335	909	0	0	0	0	0	0	0	0	K. pneumoniae
F1S1R2D4B4P5C02	SH020221x2x44	0	5887	272.7	259.065-286.335	909	0	0	0	0	0	0	0	0	K. pneumoniae
F1S1R2D4B4P5C02	SH020221x2x55	0	5886	270.6	257.06999999999994-284.13	902	0	0	0	0	0	0	0	0	K. pneumoniae
F1S1R2D4B4P5C02	SH020221x2x66	0	5892	269.7	256.215-283.185	899	0	0	0	0	0	0	0	0	K. pneumoniae
F1S1R2D4B4P5C02	SH030621x1x10	0	5878	269.4	255.92999999999998-282.87	898	0	0	0	0	0	0	0	0	K. pneumoniae
F1S1R2D4B4P5C02	SH030621x1x16	0	4467	190.8	181.25999999999996-200.34	636	0	0	0	0	0	0	0	0	K. pneumoniae
F1S1R2D4B4P5C02	SH040221x1x62	0	4177	295.5	280.72499999999997-310.27500000000003	985	0	0	0	0	0	0	0	0	K. pneumoniae
F1S1R2D4B4P5C02	SH040221x2x84	0	5932	278.7	264.765-292.635	929	0	0	0	0	0	0	0	0	K. pneumoniae
F1S1R2D4B4P5C02	SH040321x1x61	0	5892	183.6	174.42-192.78	612	0	0	0	0	0	0	0	0	K. pneumoniae
F1S1R2D4B4P5C02	SH040321x1x69	0	3969	181.8	172.70999999999998-190.89	606	0	0	0	0	0	0	0	0	K. pneumoniae
F1S1R2D4B4P5C02	SH081020x1x69	0	5887	207.6	197.22-217.98	692	0	0	0	0	0	0	0	0	K. pneumoniae
F1S1R2D4B4P5C02	SH081020x2x41	0	3980	205.2	194.93999999999997-215.46	684	0	0	0	0	0	0	0	0	K. pneumoniae
F1S1R2D4B4P5C02	SH081020x2x48	0	2668	203.1	192.945-213.255	677	0	0	0	0	0	0	0	0	K. pneumoniae
F1S1R2D4B4P5C02	SH081020x2x62	0	5656	202.8	192.65999999999997-212.94	676	0	0	0	0	0	0	0	0	K. pneumoniae
F1S1R2D4B4P5C02	SH141221x1x9	0	6052	78.89999999999999	74.95499999999998-82.845	263	0	0	0	0	0	0	0	0	K. pneumoniae
F1S1R2D4B4P5C02	SH164x25	0	5878	25.8	24.509999999999998-27.090000000000003	86	0	0	0	0	0	0	0	0	K. pneumoniae
F1S1R2D4B4P5C02	SH164x60	0	5884	25.8	24.509999999999998-27.090000000000003	86	0	0	0	0	0	0	0	0	K. pneumoniae
F1S1R2D4B4P5C02	SH165x30	0	5876	26.4	25.08-27.72	88	0	0	0	0	0	0	0	0	K. pneumoniae
F1S1R2D4B4P5C02	SH166x45	0	5875	23.4	22.229999999999997-24.57	78	0	0	0	0	0	0	0	0	K. pneumoniae
F1S1R2D4B4P5C02	SH166x69	0	5876	23.4	22.229999999999997-24.57	78	0	0	0	0	0	0	0	0	K. pneumoniae
F1S1R2D4B4P5C02	SH172x54	0	5883	17.7	16.814999999999998-18.585	59	0	0	0	0	0	0	0	0	K. pneumoniae
F1S1R2D4B4P5C02	SH181120x1x78	0	5875	201.6	191.51999999999998-211.68	672	0	0	0	0	0	0	0	0	K. pneumoniae
F1S1R2D4B4P5C02	SH181120x1x89	0	6256	199.8	189.80999999999997-209.79	666	0	0	0	0	0	0	0	0	K. pneumoniae
F1S1R2D4B4P5C02	SH181120x2x25	0	5919	195.9	186.105-205.69500000000002	653	0	0	0	0	0	0	0	0	K. pneumoniae
F1S1R2D4B4P5C02	SH181120x2x58	0	5878	190.2	180.68999999999997-199.71	634	0	0	0	0	0	0	0	0	K. pneumoniae
F1S1R2D4B4P5C02	SH190x34	0	5915	3.9	3.7049999999999996-4.095	13	0	0	0	0	0	0	0	0	K. pneumoniae
F1S1R2D4B4P5C02	SH200x44	0	4768	9.0	8.549999999999999-9.450000000000001	30	0	0	0	0	0	0	0	0	K. pneumoniae
F1S1R2D4B4P5C02	SH202x33	0	3893	12.0	11.399999999999999-12.600000000000001	40	0	0	0	0	0	0	0	0	K. pneumoniae
F1S1R2D4B4P5C02	SH205x28	0	5899	13.5	12.825-14.175	45	0	0	0	0	0	0	0	0	K. pneumoniae
F1S1R2D4B4P5C02	SH211020x1x35	0	5650	250.8	238.25999999999996-263.34	836	0	0	0	0	0	0	0	0	K. pneumoniae
F1S1R2D4B4P5C02	SH211020x1x36	0	5880	250.8	238.25999999999996-263.34	836	0	0	0	0	0	0	0	0	K. pneumoniae
F1S1R2D4B4P5C02	SH211020x1x51	0	2685	248.1	235.695-260.505	827	0	0	0	0	0	0	0	0	K. pneumoniae
F1S1R2D4B4P5C02	SH211020x1x77	0	2767	241.2	229.14-253.26	804	0	0	0	0	0	0	0	0	K. pneumoniae
F1S1R2D4B4P5C02	SH211020x1x80	0	3426	241.2	229.14-253.26	804	0	0	0	0	0	0	0	0	K. pneumoniae
F1S1R2D4B4P5C02	SH211020x1x83	0	5939	240.9	228.85499999999996-252.945	803	0	0	0	0	0	0	0	0	K. pneumoniae
F1S1R2D4B4P5C02	SH216x35	0	2664	24.3	23.085-25.515	81	0	0	0	0	0	0	0	0	K. pneumoniae
F1S1R2D4B4P5C02	SH217x08	0	2664	25.2	23.939999999999998-26.46	84	0	0	0	0	0	0	0	0	K. pneumoniae
F1S1R2D4B4P5C02	SH218x50	0	2663	25.5	24.224999999999998-26.775000000000002	85	0	0	0	0	0	0	0	0	K. pneumoniae
F1S1R2D4B4P5C02	SH219x31	0	2666	27.3	25.935-28.665000000000003	91	0	0	0	0	0	0	0	0	K. pneumoniae
F1S1R2D4B4P5C02	SH220222x1x29	0	5890	58.2	55.28999999999999-61.11	194	0	0	0	0	0	0	0	0	K. pneumoniae
F1S1R2D4B4P5C02	SH220222x2x34	0	4196	54.3	51.584999999999994-57.015	181	0	0	0	0	0	0	0	0	K. pneumoniae
F1S1R2D4B4P5C02	SH220x19	0	2665	28.8	27.359999999999996-30.24	96	0	0	0	0	0	0	0	0	K. pneumoniae
F1S1R2D4B4P5C02	SH221020x2x66	0	5883	260.4	247.37999999999997-273.42	868	0	0	0	0	0	0	0	0	K. pneumoniae
F1S1R2D4B4P5C02	SH221020x2x84	0	5865	255.9	243.10499999999996-268.695	853	0	0	0	0	0	0	0	0	K. pneumoniae
F1S1R2D4B4P5C02	SH221x16	0	2668	28.8	27.359999999999996-30.24	96	0	0	0	0	0	0	0	0	K. pneumoniae
F1S1R2D4B4P5C02	SH221x27	0	2666	29.7	28.214999999999996-31.185000000000002	99	0	0	0	0	0	0	0	0	K. pneumoniae
F1S1R2D4B4P5C02	SH223x59	0	2671	31.8	30.209999999999997-33.39	106	0	0	0	0	0	0	0	0	K. pneumoniae
F1S1R2D4B4P5C02	SH226x49	0	5888	31.8	30.209999999999997-33.39	106	0	0	0	0	0	0	0	0	K. pneumoniae
F1S1R2D4B4P5C02	SH230920x2x62	0	5947	222.9	211.755-234.04500000000002	743	0	0	0	0	0	0	0	0	K. pneumoniae
F1S1R2D4B4P5C02	SH234x32	0	5954	40.2	38.18999999999999-42.21	134	0	0	0	0	0	0	0	0	K. pneumoniae
F1S1R3D1B4P1B07	F1S1R3D1B4P2C09	0	207	4.8	4.56-5.04	16	0	0	0	0	0	0	0	0	K. pneumoniae
F1S1R3D1B4P1B07	F1S1R3D1B4P2D01	0	4247	3.0	2.8499999999999996-3.1500000000000004	10	0	0	0	0	0	0	0	0	K. pneumoniae
F1S1R3D1B4P1B07	F1S1R3D1B4P2D05	0	293	3.9	3.7049999999999996-4.095	13	0	0	0	0	0	0	0	0	K. pneumoniae
F1S1R3D1B4P1B07	F1S1R3D1B4P2G01	0	4167	3.3	3.135-3.465	11	0	0	0	0	0	0	0	0	K. pneumoniae
F1S1R3D1B4P1B07	F1S1R3D1B4P2H03	0	203	2.7	2.5649999999999995-2.835	9	0	0	0	0	0	0	0	0	K. pneumoniae
F1S1R3D1B4P1B07	F1S1R3D1B4P4B12	0	211	14.4	13.679999999999998-15.12	48	0	0	0	0	0	0	0	0	K. pneumoniae
F1S1R3D1B4P1B07	F1S1R3D1B4P4D05	0	4159	12.0	11.399999999999999-12.600000000000001	40	0	0	0	0	0	0	0	0	K. pneumoniae
F1S1R3D1B4P1B07	F1S1R3D1B4P5G03	0	4220	16.2	15.389999999999999-17.01	54	0	0	0	0	0	0	0	0	K. pneumoniae
F1S1R3D1B4P1B07	SH010621x1x94	1	43	151.5	143.92499999999998-159.07500000000002	505	0	0	0	1	0	0	0	0	K. pneumoniae
F1S1R3D1B4P1B07	SH010621x2x02	0	194	150.9	143.355-158.44500000000002	503	0	0	0	0	0	0	0	0	K. pneumoniae
F1S1R3D1B4P1B07	SH010621x2x06	0	206	151.2	143.64-158.76	504	0	0	0	0	0	0	0	0	K. pneumoniae
F1S1R3D1B4P1B07	SH011020x2x27	0	288	243.0	230.85-255.15	810	0	0	0	0	0	0	0	0	K. pneumoniae
F1S1R3D1B4P1B07	SH020221x2x33	0	4478	288.3	273.885-302.71500000000003	961	0	0	0	0	0	0	0	0	K. pneumoniae
F1S1R3D1B4P1B07	SH020221x2x44	1	210	288.3	273.885-302.71500000000003	961	0	0	0	0	0	0	0	0	K. pneumoniae
F1S1R3D1B4P1B07	SH020221x2x55	1	209	286.2	271.89-300.51	954	0	0	0	0	0	0	0	0	K. pneumoniae
F1S1R3D1B4P1B07	SH020221x2x66	1	220	285.3	271.035-299.565	951	0	0	0	0	0	0	0	0	K. pneumoniae
F1S1R3D1B4P1B07	SH030621x1x10	1	202	285.0	270.75-299.25	950	0	0	0	0	0	0	0	0	K. pneumoniae
F1S1R3D1B4P1B07	SH030621x1x16	0	4446	206.4	196.07999999999998-216.72000000000003	688	0	0	0	0	0	0	0	0	K. pneumoniae
F1S1R3D1B4P1B07	SH040221x1x62	0	4279	311.1	295.54499999999996-326.655	1037	0	0	0	0	0	0	0	0	K. pneumoniae
F1S1R3D1B4P1B07	SH040221x2x84	0	505	294.3	279.585-309.01500000000004	981	0	0	0	0	0	0	0	0	K. pneumoniae
F1S1R3D1B4P1B07	SH040321x1x61	1	60	199.2	189.23999999999998-209.16	664	0	0	0	1	0	0	0	0	K. pneumoniae
F1S1R3D1B4P1B07	SH040321x1x69	0	4673	197.4	187.53-207.27	658	0	0	0	0	0	0	0	0	K. pneumoniae
F1S1R3D1B4P1B07	SH081020x1x69	1	215	223.2	212.04-234.35999999999999	744	0	0	0	0	0	0	0	0	K. pneumoniae
F1S1R3D1B4P1B07	SH081020x2x41	0	4674	220.8	209.75999999999996-231.84	736	0	0	0	0	0	0	0	0	K. pneumoniae
F1S1R3D1B4P1B07	SH081020x2x48	0	4137	218.7	207.765-229.635	729	0	0	0	0	0	0	0	0	K. pneumoniae
F1S1R3D1B4P1B07	SH081020x2x62	1	194	218.4	207.48-229.32000000000002	728	0	0	0	0	0	0	0	0	K. pneumoniae
F1S1R3D1B4P1B07	SH141221x1x9	0	390	94.5	89.77499999999999-99.22500000000001	315	0	0	0	0	0	0	0	0	K. pneumoniae
F1S1R3D1B4P1B07	SH164x25	0	153	41.4	39.33-43.47	138	0	0	0	0	0	0	0	0	K. pneumoniae
F1S1R3D1B4P1B07	SH164x60	0	159	41.4	39.33-43.47	138	0	0	0	0	0	0	0	0	K. pneumoniae
F1S1R3D1B4P1B07	SH165x30	0	149	42.0	39.9-44.1	140	0	0	0	0	0	0	0	0	K. pneumoniae
F1S1R3D1B4P1B07	SH166x45	0	149	39.0	37.05-40.95	130	0	0	0	0	0	0	0	0	K. pneumoniae
F1S1R3D1B4P1B07	SH166x69	0	149	39.0	37.05-40.95	130	0	0	0	0	0	0	0	0	K. pneumoniae
F1S1R3D1B4P1B07	SH172x54	0	211	33.3	31.634999999999994-34.964999999999996	111	0	0	0	0	0	0	0	0	K. pneumoniae
F1S1R3D1B4P1B07	SH181120x1x78	1	202	217.2	206.33999999999997-228.06	724	0	0	0	0	0	0	0	0	K. pneumoniae
F1S1R3D1B4P1B07	SH181120x1x89	0	1528	215.4	204.63-226.17000000000002	718	0	0	0	0	0	0	0	0	K. pneumoniae
F1S1R3D1B4P1B07	SH181120x2x25	0	251	211.5	200.92499999999998-222.07500000000002	705	0	0	0	0	0	0	0	0	K. pneumoniae
F1S1R3D1B4P1B07	SH181120x2x58	0	451	205.8	195.50999999999996-216.09	686	0	0	0	0	0	0	0	0	K. pneumoniae
F1S1R3D1B4P1B07	SH190x34	0	241	19.5	18.525-20.475	65	0	0	0	0	0	0	0	0	K. pneumoniae
F1S1R3D1B4P1B07	SH200x44	0	5705	6.6	6.27-6.93	22	0	0	0	0	0	0	0	0	K. pneumoniae
F1S1R3D1B4P1B07	SH202x33	0	4846	3.6	3.4199999999999995-3.78	12	0	0	0	0	0	0	0	0	K. pneumoniae
F1S1R3D1B4P1B07	SH205x28	0	228	2.1	1.9949999999999999-2.205	7	0	0	0	0	0	0	0	0	K. pneumoniae
F1S1R3D1B4P1B07	SH211020x1x35	1	188	266.4	253.07999999999996-279.71999999999997	888	0	0	0	0	0	0	0	0	K. pneumoniae
F1S1R3D1B4P1B07	SH211020x1x36	1	204	266.4	253.07999999999996-279.71999999999997	888	0	0	0	0	0	0	0	0	K. pneumoniae
F1S1R3D1B4P1B07	SH211020x1x51	0	4147	263.7	250.515-276.885	879	0	0	0	0	0	0	0	0	K. pneumoniae
F1S1R3D1B4P1B07	SH211020x1x77	0	4236	256.8	243.96-269.64000000000004	856	0	0	0	0	0	0	0	0	K. pneumoniae
F1S1R3D1B4P1B07	SH211020x1x80	0	4549	256.8	243.96-269.64000000000004	856	0	0	0	0	0	0	0	0	K. pneumoniae
F1S1R3D1B4P1B07	SH211020x1x83	0	513	256.5	243.67499999999998-269.325	855	0	0	0	0	0	0	0	0	K. pneumoniae
F1S1R3D1B4P1B07	SH216x35	0	4159	8.7	8.264999999999999-9.135	29	0	0	0	0	0	0	0	0	K. pneumoniae
F1S1R3D1B4P1B07	SH217x08	0	4135	9.6	9.12-10.08	32	0	0	0	0	0	0	0	0	K. pneumoniae
F1S1R3D1B4P1B07	SH218x50	0	4158	9.9	9.405-10.395000000000001	33	0	0	0	0	0	0	0	0	K. pneumoniae
F1S1R3D1B4P1B07	SH219x31	0	4160	11.7	11.114999999999998-12.285	39	0	0	0	0	0	0	0	0	K. pneumoniae
F1S1R3D1B4P1B07	SH220222x1x29	0	218	73.8	70.11-77.49	246	0	0	0	0	0	0	0	0	K. pneumoniae
F1S1R3D1B4P1B07	SH220222x2x34	0	4296	69.89999999999999	66.40499999999999-73.395	233	0	0	0	0	0	0	0	0	K. pneumoniae
F1S1R3D1B4P1B07	SH220x19	0	4136	13.2	12.54-13.86	44	0	0	0	0	0	0	0	0	K. pneumoniae
F1S1R3D1B4P1B07	SH221020x2x66	1	208	276.0	262.2-289.8	920	0	0	0	0	0	0	0	0	K. pneumoniae
F1S1R3D1B4P1B07	SH221020x2x84	0	435	271.5	257.925-285.075	905	0	0	0	0	0	0	0	0	K. pneumoniae
F1S1R3D1B4P1B07	SH221x16	0	4140	13.2	12.54-13.86	44	0	0	0	0	0	0	0	0	K. pneumoniae
F1S1R3D1B4P1B07	SH221x27	0	4137	14.1	13.395-14.805	47	0	0	0	0	0	0	0	0	K. pneumoniae
F1S1R3D1B4P1B07	SH223x59	0	4165	16.2	15.389999999999999-17.01	54	0	0	0	0	0	0	0	0	K. pneumoniae
F1S1R3D1B4P1B07	SH226x49	0	502	16.2	15.389999999999999-17.01	54	0	0	0	0	0	0	0	0	K. pneumoniae
F1S1R3D1B4P1B07	SH230920x2x62	0	269	238.5	226.575-250.425	795	0	0	0	0	0	0	0	0	K. pneumoniae
F1S1R3D1B4P1B07	SH234x32	0	282	24.6	23.369999999999997-25.83	82	0	0	0	0	0	0	0	0	K. pneumoniae
F1S1R3D1B4P1C07	F1S1R3D1B4P2C09	0	217	4.8	4.56-5.04	16	0	0	0	0	0	0	0	0	K. pneumoniae
F1S1R3D1B4P1C07	F1S1R3D1B4P2D01	0	4258	3.0	2.8499999999999996-3.1500000000000004	10	0	0	0	0	0	0	0	0	K. pneumoniae
F1S1R3D1B4P1C07	F1S1R3D1B4P2D05	0	303	3.9	3.7049999999999996-4.095	13	0	0	0	0	0	0	0	0	K. pneumoniae
F1S1R3D1B4P1C07	F1S1R3D1B4P2G01	0	4178	3.3	3.135-3.465	11	0	0	0	0	0	0	0	0	K. pneumoniae
F1S1R3D1B4P1C07	F1S1R3D1B4P2H03	0	213	2.7	2.5649999999999995-2.835	9	0	0	0	0	0	0	0	0	K. pneumoniae
F1S1R3D1B4P1C07	F1S1R3D1B4P4B12	0	221	14.4	13.679999999999998-15.12	48	0	0	0	0	0	0	0	0	K. pneumoniae
F1S1R3D1B4P1C07	F1S1R3D1B4P4D05	0	4170	12.0	11.399999999999999-12.600000000000001	40	0	0	0	0	0	0	0	0	K. pneumoniae
F1S1R3D1B4P1C07	F1S1R3D1B4P5G03	0	4231	16.2	15.389999999999999-17.01	54	0	0	0	0	0	0	0	0	K. pneumoniae
F1S1R3D1B4P1C07	SH010621x1x94	1	53	151.5	143.92499999999998-159.07500000000002	505	0	0	0	1	0	0	0	0	K. pneumoniae
F1S1R3D1B4P1C07	SH010621x2x02	0	204	150.9	143.355-158.44500000000002	503	0	0	0	0	0	0	0	0	K. pneumoniae
F1S1R3D1B4P1C07	SH010621x2x06	0	216	151.2	143.64-158.76	504	0	0	0	0	0	0	0	0	K. pneumoniae
F1S1R3D1B4P1C07	SH011020x2x27	0	298	243.0	230.85-255.15	810	0	0	0	0	0	0	0	0	K. pneumoniae
F1S1R3D1B4P1C07	SH020221x2x33	0	4489	288.3	273.885-302.71500000000003	961	0	0	0	0	0	0	0	0	K. pneumoniae
F1S1R3D1B4P1C07	SH020221x2x44	1	220	288.3	273.885-302.71500000000003	961	0	0	0	0	0	0	0	0	K. pneumoniae
F1S1R3D1B4P1C07	SH020221x2x55	1	219	286.2	271.89-300.51	954	0	0	0	0	0	0	0	0	K. pneumoniae
F1S1R3D1B4P1C07	SH020221x2x66	1	230	285.3	271.035-299.565	951	0	0	0	0	0	0	0	0	K. pneumoniae
F1S1R3D1B4P1C07	SH030621x1x10	1	212	285.0	270.75-299.25	950	0	0	0	0	0	0	0	0	K. pneumoniae
F1S1R3D1B4P1C07	SH030621x1x16	0	4457	206.4	196.07999999999998-216.72000000000003	688	0	0	0	0	0	0	0	0	K. pneumoniae
F1S1R3D1B4P1C07	SH040221x1x62	0	4290	311.1	295.54499999999996-326.655	1037	0	0	0	0	0	0	0	0	K. pneumoniae
F1S1R3D1B4P1C07	SH040221x2x84	0	515	294.3	279.585-309.01500000000004	981	0	0	0	0	0	0	0	0	K. pneumoniae
F1S1R3D1B4P1C07	SH040321x1x61	1	70	199.2	189.23999999999998-209.16	664	0	0	0	1	0	0	0	0	K. pneumoniae
F1S1R3D1B4P1C07	SH040321x1x69	0	4684	197.4	187.53-207.27	658	0	0	0	0	0	0	0	0	K. pneumoniae
F1S1R3D1B4P1C07	SH081020x1x69	1	225	223.2	212.04-234.35999999999999	744	0	0	0	0	0	0	0	0	K. pneumoniae
F1S1R3D1B4P1C07	SH081020x2x41	0	4685	220.8	209.75999999999996-231.84	736	0	0	0	0	0	0	0	0	K. pneumoniae
F1S1R3D1B4P1C07	SH081020x2x48	0	4148	218.7	207.765-229.635	729	0	0	0	0	0	0	0	0	K. pneumoniae
F1S1R3D1B4P1C07	SH081020x2x62	1	203	218.4	207.48-229.32000000000002	728	0	0	0	0	0	0	0	0	K. pneumoniae
F1S1R3D1B4P1C07	SH141221x1x9	0	400	94.5	89.77499999999999-99.22500000000001	315	0	0	0	0	0	0	0	0	K. pneumoniae
F1S1R3D1B4P1C07	SH164x25	0	163	41.4	39.33-43.47	138	0	0	0	0	0	0	0	0	K. pneumoniae
F1S1R3D1B4P1C07	SH164x60	0	169	41.4	39.33-43.47	138	0	0	0	0	0	0	0	0	K. pneumoniae
F1S1R3D1B4P1C07	SH165x30	0	159	42.0	39.9-44.1	140	0	0	0	0	0	0	0	0	K. pneumoniae
F1S1R3D1B4P1C07	SH166x45	0	159	39.0	37.05-40.95	130	0	0	0	0	0	0	0	0	K. pneumoniae
F1S1R3D1B4P1C07	SH166x69	0	159	39.0	37.05-40.95	130	0	0	0	0	0	0	0	0	K. pneumoniae
F1S1R3D1B4P1C07	SH172x54	0	221	33.3	31.634999999999994-34.964999999999996	111	0	0	0	0	0	0	0	0	K. pneumoniae
F1S1R3D1B4P1C07	SH181120x1x78	1	212	217.2	206.33999999999997-228.06	724	0	0	0	0	0	0	0	0	K. pneumoniae
F1S1R3D1B4P1C07	SH181120x1x89	0	1538	215.4	204.63-226.17000000000002	718	0	0	0	0	0	0	0	0	K. pneumoniae
F1S1R3D1B4P1C07	SH181120x2x25	0	261	211.5	200.92499999999998-222.07500000000002	705	0	0	0	0	0	0	0	0	K. pneumoniae
F1S1R3D1B4P1C07	SH181120x2x58	0	461	205.8	195.50999999999996-216.09	686	0	0	0	0	0	0	0	0	K. pneumoniae
F1S1R3D1B4P1C07	SH190x34	0	251	19.5	18.525-20.475	65	0	0	0	0	0	0	0	0	K. pneumoniae
F1S1R3D1B4P1C07	SH200x44	0	5715	6.6	6.27-6.93	22	0	0	0	0	0	0	0	0	K. pneumoniae
F1S1R3D1B4P1C07	SH202x33	0	4857	3.6	3.4199999999999995-3.78	12	0	0	0	0	0	0	0	0	K. pneumoniae
F1S1R3D1B4P1C07	SH205x28	0	238	2.1	1.9949999999999999-2.205	7	0	0	0	0	0	0	0	0	K. pneumoniae
F1S1R3D1B4P1C07	SH211020x1x35	1	197	266.4	253.07999999999996-279.71999999999997	888	0	0	0	0	0	0	0	0	K. pneumoniae
F1S1R3D1B4P1C07	SH211020x1x36	1	214	266.4	253.07999999999996-279.71999999999997	888	0	0	0	0	0	0	0	0	K. pneumoniae
F1S1R3D1B4P1C07	SH211020x1x51	0	4158	263.7	250.515-276.885	879	0	0	0	0	0	0	0	0	K. pneumoniae
F1S1R3D1B4P1C07	SH211020x1x77	0	4247	256.8	243.96-269.64000000000004	856	0	0	0	0	0	0	0	0	K. pneumoniae
F1S1R3D1B4P1C07	SH211020x1x80	0	4560	256.8	243.96-269.64000000000004	856	0	0	0	0	0	0	0	0	K. pneumoniae
F1S1R3D1B4P1C07	SH211020x1x83	0	523	256.5	243.67499999999998-269.325	855	0	0	0	0	0	0	0	0	K. pneumoniae
F1S1R3D1B4P1C07	SH216x35	0	4170	8.7	8.264999999999999-9.135	29	0	0	0	0	0	0	0	0	K. pneumoniae
F1S1R3D1B4P1C07	SH217x08	0	4146	9.6	9.12-10.08	32	0	0	0	0	0	0	0	0	K. pneumoniae
F1S1R3D1B4P1C07	SH218x50	0	4169	9.9	9.405-10.395000000000001	33	0	0	0	0	0	0	0	0	K. pneumoniae
F1S1R3D1B4P1C07	SH219x31	0	4171	11.7	11.114999999999998-12.285	39	0	0	0	0	0	0	0	0	K. pneumoniae
F1S1R3D1B4P1C07	SH220222x1x29	0	228	73.8	70.11-77.49	246	0	0	0	0	0	0	0	0	K. pneumoniae
F1S1R3D1B4P1C07	SH220222x2x34	0	4307	69.89999999999999	66.40499999999999-73.395	233	0	0	0	0	0	0	0	0	K. pneumoniae
F1S1R3D1B4P1C07	SH220x19	0	4147	13.2	12.54-13.86	44	0	0	0	0	0	0	0	0	K. pneumoniae
F1S1R3D1B4P1C07	SH221020x2x66	1	218	276.0	262.2-289.8	920	0	0	0	0	0	0	0	0	K. pneumoniae
F1S1R3D1B4P1C07	SH221020x2x84	0	445	271.5	257.925-285.075	905	0	0	0	0	0	0	0	0	K. pneumoniae
F1S1R3D1B4P1C07	SH221x16	0	4151	13.2	12.54-13.86	44	0	0	0	0	0	0	0	0	K. pneumoniae
F1S1R3D1B4P1C07	SH221x27	0	4148	14.1	13.395-14.805	47	0	0	0	0	0	0	0	0	K. pneumoniae
F1S1R3D1B4P1C07	SH223x59	0	4176	16.2	15.389999999999999-17.01	54	0	0	0	0	0	0	0	0	K. pneumoniae
F1S1R3D1B4P1C07	SH226x49	0	512	16.2	15.389999999999999-17.01	54	0	0	0	0	0	0	0	0	K. pneumoniae
F1S1R3D1B4P1C07	SH230920x2x62	0	279	238.5	226.575-250.425	795	0	0	0	0	0	0	0	0	K. pneumoniae
F1S1R3D1B4P1C07	SH234x32	0	292	24.6	23.369999999999997-25.83	82	0	0	0	0	0	0	0	0	K. pneumoniae
F1S1R3D1B4P2C09	F1S1R3D1B4P2D01	0	4242	1.8	1.7099999999999997-1.89	6	0	0	0	0	0	0	0	0	K. pneumoniae
F1S1R3D1B4P2C09	F1S1R3D1B4P2D05	0	268	0.8999999999999999	0.8549999999999999-0.945	3	0	0	0	0	0	0	0	0	K. pneumoniae
F1S1R3D1B4P2C09	F1S1R3D1B4P2G01	0	4163	1.5	1.4249999999999998-1.5750000000000002	5	0	0	0	0	0	0	0	0	K. pneumoniae
F1S1R3D1B4P2C09	F1S1R3D1B4P4B12	0	198	9.6	9.12-10.08	32	0	0	0	0	0	0	0	0	K. pneumoniae
F1S1R3D1B4P2C09	F1S1R3D1B4P4D05	0	4155	7.199999999999999	6.839999999999999-7.56	24	0	0	0	0	0	0	0	0	K. pneumoniae
F1S1R3D1B4P2C09	F1S1R3D1B4P5G03	0	4212	11.4	10.83-11.97	38	0	0	0	0	0	0	0	0	K. pneumoniae
F1S1R3D1B4P2C09	SH010621x1x94	0	200	156.3	148.48499999999999-164.11499999999998	521	0	0	0	0	0	0	0	0	K. pneumoniae
F1S1R3D1B4P2C09	SH010621x2x02	0	181	155.7	147.915-163.48499999999999	519	0	0	0	0	0	0	0	0	K. pneumoniae
F1S1R3D1B4P2C09	SH010621x2x06	0	193	156.0	148.2-163.8	520	0	0	0	0	0	0	0	0	K. pneumoniae
F1S1R3D1B4P2C09	SH011020x2x27	0	263	247.8	235.40999999999997-260.19	826	0	0	0	0	0	0	0	0	K. pneumoniae
F1S1R3D1B4P2C09	SH020221x2x33	0	4471	293.1	278.44499999999994-307.755	977	0	0	0	0	0	0	0	0	K. pneumoniae
F1S1R3D1B4P2C09	SH020221x2x44	1	197	293.1	278.44499999999994-307.755	977	0	0	0	0	0	0	0	0	K. pneumoniae
F1S1R3D1B4P2C09	SH020221x2x55	1	196	291.0	276.45-305.55	970	0	0	0	0	0	0	0	0	K. pneumoniae
F1S1R3D1B4P2C09	SH020221x2x66	1	205	290.1	275.59499999999997-304.60499999999996	967	0	0	0	0	0	0	0	0	K. pneumoniae
F1S1R3D1B4P2C09	SH030621x1x10	1	189	289.8	275.31-304.29	966	0	0	0	0	0	0	0	0	K. pneumoniae
F1S1R3D1B4P2C09	SH030621x1x16	0	4444	211.2	200.64-221.76	704	0	0	0	0	0	0	0	0	K. pneumoniae
F1S1R3D1B4P2C09	SH040221x1x62	0	4275	315.9	300.10499999999996-331.695	1053	0	0	0	0	0	0	0	0	K. pneumoniae
F1S1R3D1B4P2C09	SH040221x2x84	0	500	299.1	284.145-314.05499999999995	997	0	0	0	0	0	0	0	0	K. pneumoniae
F1S1R3D1B4P2C09	SH040321x1x61	0	217	204.0	193.79999999999998-214.20000000000002	680	0	0	0	0	0	0	0	0	K. pneumoniae
F1S1R3D1B4P2C09	SH040321x1x69	0	4668	202.2	192.08999999999997-212.31	674	0	0	0	0	0	0	0	0	K. pneumoniae
F1S1R3D1B4P2C09	SH081020x1x69	1	202	228.0	216.6-239.4	760	0	0	0	0	0	0	0	0	K. pneumoniae
F1S1R3D1B4P2C09	SH081020x2x41	0	4669	225.6	214.32-236.88	752	0	0	0	0	0	0	0	0	K. pneumoniae
F1S1R3D1B4P2C09	SH081020x2x48	0	4132	223.5	212.325-234.675	745	0	0	0	0	0	0	0	0	K. pneumoniae
F1S1R3D1B4P2C09	SH081020x2x62	1	185	223.2	212.04-234.35999999999999	744	0	0	0	0	0	0	0	0	K. pneumoniae
F1S1R3D1B4P2C09	SH141221x1x9	0	366	99.3	94.335-104.265	331	0	0	0	0	0	0	0	0	K. pneumoniae
F1S1R3D1B4P2C09	SH164x25	0	199	46.2	43.88999999999999-48.51	154	0	0	0	0	0	0	0	0	K. pneumoniae
F1S1R3D1B4P2C09	SH164x60	0	206	46.2	43.88999999999999-48.51	154	0	0	0	0	0	0	0	0	K. pneumoniae
F1S1R3D1B4P2C09	SH165x30	0	196	46.8	44.459999999999994-49.14	156	0	0	0	0	0	0	0	0	K. pneumoniae
F1S1R3D1B4P2C09	SH166x45	0	196	43.8	41.60999999999999-45.99	146	0	0	0	0	0	0	0	0	K. pneumoniae
F1S1R3D1B4P2C09	SH166x69	0	196	43.8	41.60999999999999-45.99	146	0	0	0	0	0	0	0	0	K. pneumoniae
F1S1R3D1B4P2C09	SH172x54	0	198	38.1	36.195-40.005	127	0	0	0	0	0	0	0	0	K. pneumoniae
F1S1R3D1B4P2C09	SH181120x1x78	1	189	222.0	210.89999999999998-233.10000000000002	740	0	0	0	0	0	0	0	0	K. pneumoniae
F1S1R3D1B4P2C09	SH181120x1x89	0	1521	220.2	209.18999999999997-231.21	734	0	0	0	0	0	0	0	0	K. pneumoniae
F1S1R3D1B4P2C09	SH181120x2x25	1	224	216.3	205.48499999999999-227.11499999999998	721	0	0	0	0	0	0	0	0	K. pneumoniae
F1S1R3D1B4P2C09	SH181120x2x58	0	446	210.6	200.07-221.13	702	0	0	0	0	0	0	0	0	K. pneumoniae
F1S1R3D1B4P2C09	SH190x34	0	214	24.3	23.085-25.515	81	0	0	0	0	0	0	0	0	K. pneumoniae
F1S1R3D1B4P2C09	SH200x44	0	5701	11.4	10.83-11.97	38	0	0	0	0	0	0	0	0	K. pneumoniae
F1S1R3D1B4P2C09	SH202x33	0	4844	8.4	7.9799999999999995-8.82	28	0	0	0	0	0	0	0	0	K. pneumoniae
F1S1R3D1B4P2C09	SH205x28	0	202	6.9	6.554999999999999-7.245	23	0	0	0	0	0	0	0	0	K. pneumoniae
F1S1R3D1B4P2C09	SH211020x1x35	1	179	271.2	257.64-284.76	904	0	0	0	0	0	0	0	0	K. pneumoniae
F1S1R3D1B4P2C09	SH211020x1x36	1	191	271.2	257.64-284.76	904	0	0	0	0	0	0	0	0	K. pneumoniae
F1S1R3D1B4P2C09	SH211020x1x51	0	4140	268.5	255.075-281.925	895	0	0	0	0	0	0	0	0	K. pneumoniae
F1S1R3D1B4P2C09	SH211020x1x77	0	4231	261.6	248.51999999999995-274.67999999999995	872	0	0	0	0	0	0	0	0	K. pneumoniae
F1S1R3D1B4P2C09	SH211020x1x80	0	4544	261.6	248.51999999999995-274.67999999999995	872	0	0	0	0	0	0	0	0	K. pneumoniae
F1S1R3D1B4P2C09	SH211020x1x83	0	510	261.3	248.23499999999999-274.365	871	0	0	0	0	0	0	0	0	K. pneumoniae
F1S1R3D1B4P2C09	SH216x35	0	4155	3.9	3.7049999999999996-4.095	13	0	0	0	0	0	0	0	0	K. pneumoniae
F1S1R3D1B4P2C09	SH217x08	0	4129	4.8	4.56-5.04	16	0	0	0	0	0	0	0	0	K. pneumoniae
F1S1R3D1B4P2C09	SH218x50	0	4154	5.1	4.845-5.3549999999999995	17	0	0	0	0	0	0	0	0	K. pneumoniae
F1S1R3D1B4P2C09	SH219x31	0	4156	6.9	6.554999999999999-7.245	23	0	0	0	0	0	0	0	0	K. pneumoniae
F1S1R3D1B4P2C09	SH220222x1x29	0	205	78.6	74.66999999999999-82.53	262	0	0	0	0	0	0	0	0	K. pneumoniae
F1S1R3D1B4P2C09	SH220222x2x34	0	4291	74.7	70.965-78.435	249	0	0	0	0	0	0	0	0	K. pneumoniae
F1S1R3D1B4P2C09	SH220x19	0	4130	8.4	7.9799999999999995-8.82	28	0	0	0	0	0	0	0	0	K. pneumoniae
F1S1R3D1B4P2C09	SH221020x2x66	1	195	280.8	266.76-294.84000000000003	936	0	0	0	0	0	0	0	0	K. pneumoniae
F1S1R3D1B4P2C09	SH221020x2x84	0	430	276.3	262.485-290.115	921	0	0	0	0	0	0	0	0	K. pneumoniae
F1S1R3D1B4P2C09	SH221x16	0	4134	8.4	7.9799999999999995-8.82	28	0	0	0	0	0	0	0	0	K. pneumoniae
F1S1R3D1B4P2C09	SH221x27	0	4131	9.3	8.834999999999999-9.764999999999999	31	0	0	0	0	0	0	0	0	K. pneumoniae
F1S1R3D1B4P2C09	SH223x59	0	4161	11.4	10.83-11.97	38	0	0	0	0	0	0	0	0	K. pneumoniae
F1S1R3D1B4P2C09	SH226x49	0	496	11.4	10.83-11.97	38	0	0	0	0	0	0	0	0	K. pneumoniae
F1S1R3D1B4P2C09	SH230920x2x62	1	242	243.3	231.13499999999996-255.465	811	0	0	0	0	0	0	0	0	K. pneumoniae
F1S1R3D1B4P2C09	SH234x32	0	256	19.8	18.81-20.790000000000003	66	0	0	0	0	0	0	0	0	K. pneumoniae
F1S1R3D1B4P2D01	F1S1R3D1B4P2D05	0	4325	0.8999999999999999	0.8549999999999999-0.945	3	0	0	0	0	0	0	0	0	K. pneumoniae
F1S1R3D1B4P2D01	F1S1R3D1B4P2G01	0	466	0.3	0.285-0.315	1	0	0	0	0	0	0	0	0	K. pneumoniae
F1S1R3D1B4P2D01	F1S1R3D1B4P2H03	0	4215	0.3	0.285-0.315	1	0	0	0	0	0	0	0	0	K. pneumoniae
F1S1R3D1B4P2D01	F1S1R3D1B4P4B12	0	4244	11.4	10.83-11.97	38	0	0	0	0	0	0	0	0	K. pneumoniae
F1S1R3D1B4P2D01	F1S1R3D1B4P4D05	0	450	9.0	8.549999999999999-9.450000000000001	30	0	0	0	0	0	0	0	0	K. pneumoniae
F1S1R3D1B4P2D01	F1S1R3D1B4P5G03	0	509	13.2	12.54-13.86	44	0	0	0	0	0	0	0	0	K. pneumoniae
F1S1R3D1B4P2D01	SH010621x1x94	0	4241	154.5	146.775-162.225	515	0	0	0	0	0	0	0	0	K. pneumoniae
F1S1R3D1B4P2D01	SH010621x2x02	0	4226	153.9	146.205-161.595	513	0	0	0	0	0	0	0	0	K. pneumoniae
F1S1R3D1B4P2D01	SH010621x2x06	0	4239	154.2	146.48999999999998-161.91	514	0	0	0	0	0	0	0	0	K. pneumoniae
F1S1R3D1B4P2D01	SH011020x2x27	0	4321	246.0	233.7-258.3	820	0	0	0	0	0	0	0	0	K. pneumoniae
F1S1R3D1B4P2D01	SH020221x2x33	0	1323	291.3	276.735-305.865	971	0	0	0	0	0	0	0	0	K. pneumoniae
F1S1R3D1B4P2D01	SH020221x2x44	0	4242	291.3	276.735-305.865	971	0	0	0	0	0	0	0	0	K. pneumoniae
F1S1R3D1B4P2D01	SH020221x2x55	0	4242	289.2	274.73999999999995-303.66	964	0	0	0	0	0	0	0	0	K. pneumoniae
F1S1R3D1B4P2D01	SH020221x2x66	0	4251	288.3	273.885-302.71500000000003	961	0	0	0	0	0	0	0	0	K. pneumoniae
F1S1R3D1B4P2D01	SH030621x1x10	0	4234	288.0	273.59999999999997-302.40000000000003	960	0	0	0	0	0	0	0	0	K. pneumoniae
F1S1R3D1B4P2D01	SH030621x1x16	0	2751	209.4	198.93-219.87	698	0	0	0	0	0	0	0	0	K. pneumoniae
F1S1R3D1B4P2D01	SH040221x1x62	0	2431	314.1	298.395-329.80499999999995	1047	0	0	0	0	0	0	0	0	K. pneumoniae
F1S1R3D1B4P2D01	SH040221x2x84	0	4293	297.3	282.435-312.165	991	0	0	0	0	0	0	0	0	K. pneumoniae
F1S1R3D1B4P2D01	SH040321x1x61	0	4257	202.2	192.08999999999997-212.31	674	0	0	0	0	0	0	0	0	K. pneumoniae
F1S1R3D1B4P2D01	SH040321x1x69	0	1820	200.4	190.38-210.42000000000002	668	0	0	0	0	0	0	0	0	K. pneumoniae
F1S1R3D1B4P2D01	SH081020x1x69	0	4248	226.2	214.89-237.51	754	0	0	0	0	0	0	0	0	K. pneumoniae
F1S1R3D1B4P2D01	SH081020x2x41	0	1831	223.8	212.60999999999999-234.98999999999998	746	0	0	0	0	0	0	0	0	K. pneumoniae
F1S1R3D1B4P2D01	SH081020x2x48	0	423	221.7	210.61499999999998-232.785	739	0	0	0	0	0	0	0	0	K. pneumoniae
F1S1R3D1B4P2D01	SH081020x2x62	0	4016	221.4	210.32999999999998-232.47000000000003	738	0	0	0	0	0	0	0	0	K. pneumoniae
F1S1R3D1B4P2D01	SH141221x1x9	0	4421	97.5	92.625-102.375	325	0	0	0	0	0	0	0	0	K. pneumoniae
F1S1R3D1B4P2D01	SH164x25	0	4235	44.4	42.18-46.62	148	0	0	0	0	0	0	0	0	K. pneumoniae
F1S1R3D1B4P2D01	SH164x60	0	4241	44.4	42.18-46.62	148	0	0	0	0	0	0	0	0	K. pneumoniae
F1S1R3D1B4P2D01	SH165x30	0	4234	45.0	42.75-47.25	150	0	0	0	0	0	0	0	0	K. pneumoniae
F1S1R3D1B4P2D01	SH166x45	0	4233	42.0	39.9-44.1	140	0	0	0	0	0	0	0	0	K. pneumoniae
F1S1R3D1B4P2D01	SH166x69	0	4234	42.0	39.9-44.1	140	0	0	0	0	0	0	0	0	K. pneumoniae
F1S1R3D1B4P2D01	SH172x54	0	4244	36.3	34.48499999999999-38.115	121	0	0	0	0	0	0	0	0	K. pneumoniae
F1S1R3D1B4P2D01	SH181120x1x78	0	4232	220.2	209.18999999999997-231.21	734	0	0	0	0	0	0	0	0	K. pneumoniae
F1S1R3D1B4P2D01	SH181120x1x89	0	4735	218.4	207.48-229.32000000000002	728	0	0	0	0	0	0	0	0	K. pneumoniae
F1S1R3D1B4P2D01	SH181120x2x25	0	4285	214.5	203.77499999999998-225.22500000000002	715	0	0	0	0	0	0	0	0	K. pneumoniae
F1S1R3D1B4P2D01	SH181120x2x58	0	4240	208.8	198.35999999999999-219.23999999999998	696	0	0	0	0	0	0	0	0	K. pneumoniae
F1S1R3D1B4P2D01	SH190x34	0	4274	22.5	21.375-23.625	75	0	0	0	0	0	0	0	0	K. pneumoniae
F1S1R3D1B4P2D01	SH200x44	0	2761	9.6	9.12-10.08	32	0	0	0	0	0	0	0	0	K. pneumoniae
F1S1R3D1B4P2D01	SH202x33	0	1801	6.6	6.27-6.93	22	0	0	0	0	0	0	0	0	K. pneumoniae
F1S1R3D1B4P2D01	SH205x28	0	4263	5.1	4.845-5.3549999999999995	17	0	0	0	0	0	0	0	0	K. pneumoniae
F1S1R3D1B4P2D01	SH211020x1x35	0	4010	269.4	255.92999999999998-282.87	898	0	0	0	0	0	0	0	0	K. pneumoniae
F1S1R3D1B4P2D01	SH211020x1x36	0	4236	269.4	255.92999999999998-282.87	898	0	0	0	0	0	0	0	0	K. pneumoniae
F1S1R3D1B4P2D01	SH211020x1x51	0	487	266.7	253.36499999999998-280.035	889	0	0	0	0	0	0	0	0	K. pneumoniae
F1S1R3D1B4P2D01	SH211020x1x77	0	469	259.8	246.81-272.79	866	0	0	0	0	0	0	0	0	K. pneumoniae
F1S1R3D1B4P2D01	SH211020x1x80	0	1209	259.8	246.81-272.79	866	0	0	0	0	0	0	0	0	K. pneumoniae
F1S1R3D1B4P2D01	SH211020x1x83	0	4297	259.5	246.52499999999998-272.475	865	0	0	0	0	0	0	0	0	K. pneumoniae
F1S1R3D1B4P2D01	SH216x35	0	447	5.7	5.415-5.985	19	0	0	0	0	0	0	0	0	K. pneumoniae
F1S1R3D1B4P2D01	SH217x08	0	426	6.6	6.27-6.93	22	0	0	0	0	0	0	0	0	K. pneumoniae
F1S1R3D1B4P2D01	SH218x50	0	446	6.9	6.554999999999999-7.245	23	0	0	0	0	0	0	0	0	K. pneumoniae
F1S1R3D1B4P2D01	SH219x31	0	449	8.7	8.264999999999999-9.135	29	0	0	0	0	0	0	0	0	K. pneumoniae
F1S1R3D1B4P2D01	SH220222x1x29	0	4252	76.8	72.96-80.64	256	0	0	0	0	0	0	0	0	K. pneumoniae
F1S1R3D1B4P2D01	SH220222x2x34	0	2449	72.89999999999999	69.255-76.54499999999999	243	0	0	0	0	0	0	0	0	K. pneumoniae
F1S1R3D1B4P2D01	SH220x19	0	426	10.2	9.69-10.709999999999999	34	0	0	0	0	0	0	0	0	K. pneumoniae
F1S1R3D1B4P2D01	SH221020x2x66	0	4239	279.0	265.05-292.95	930	0	0	0	0	0	0	0	0	K. pneumoniae
F1S1R3D1B4P2D01	SH221020x2x84	0	4226	274.5	260.775-288.225	915	0	0	0	0	0	0	0	0	K. pneumoniae
F1S1R3D1B4P2D01	SH221x16	0	430	10.2	9.69-10.709999999999999	34	0	0	0	0	0	0	0	0	K. pneumoniae
F1S1R3D1B4P2D01	SH221x27	0	427	11.1	10.545-11.655	37	0	0	0	0	0	0	0	0	K. pneumoniae
F1S1R3D1B4P2D01	SH223x59	0	455	13.2	12.54-13.86	44	0	0	0	0	0	0	0	0	K. pneumoniae
F1S1R3D1B4P2D01	SH226x49	0	4249	13.2	12.54-13.86	44	0	0	0	0	0	0	0	0	K. pneumoniae
F1S1R3D1B4P2D01	SH230920x2x62	0	4303	241.5	229.42499999999998-253.57500000000002	805	0	0	0	0	0	0	0	0	K. pneumoniae
F1S1R3D1B4P2D01	SH234x32	0	4316	21.6	20.519999999999996-22.68	72	0	0	0	0	0	0	0	0	K. pneumoniae
F1S1R3D1B4P2D05	F1S1R3D1B4P2G01	0	4247	0.6	0.57-0.63	2	0	0	0	0	0	0	0	0	K. pneumoniae
F1S1R3D1B4P2D05	F1S1R3D1B4P2H03	0	264	1.2	1.14-1.26	4	0	0	0	0	0	0	0	0	K. pneumoniae
F1S1R3D1B4P2D05	F1S1R3D1B4P4B12	0	282	10.5	9.975-11.025	35	0	0	0	0	0	0	0	0	K. pneumoniae
F1S1R3D1B4P2D05	F1S1R3D1B4P4D05	0	4239	8.1	7.694999999999999-8.505	27	0	0	0	0	0	0	0	0	K. pneumoniae
F1S1R3D1B4P2D05	F1S1R3D1B4P5G03	0	4296	12.3	11.684999999999999-12.915	41	0	0	0	0	0	0	0	0	K. pneumoniae
F1S1R3D1B4P2D05	SH010621x1x94	0	286	155.4	147.63-163.17000000000002	518	0	0	0	0	0	0	0	0	K. pneumoniae
F1S1R3D1B4P2D05	SH010621x2x02	0	267	154.8	147.05999999999997-162.54	516	0	0	0	0	0	0	0	0	K. pneumoniae
F1S1R3D1B4P2D05	SH010621x2x06	0	279	155.1	147.345-162.855	517	0	0	0	0	0	0	0	0	K. pneumoniae
F1S1R3D1B4P2D05	SH011020x2x27	1	81	246.9	234.55499999999998-259.245	823	0	0	0	1	0	0	0	0	K. pneumoniae
F1S1R3D1B4P2D05	SH020221x2x33	0	4556	292.2	277.59-306.81	974	0	0	0	0	0	0	0	0	K. pneumoniae
F1S1R3D1B4P2D05	SH020221x2x44	1	283	292.2	277.59-306.81	974	0	0	0	0	0	0	0	0	K. pneumoniae
F1S1R3D1B4P2D05	SH020221x2x55	1	282	290.1	275.59499999999997-304.60499999999996	967	0	0	0	0	0	0	0	0	K. pneumoniae
F1S1R3D1B4P2D05	SH020221x2x66	1	293	289.2	274.73999999999995-303.66	964	0	0	0	0	0	0	0	0	K. pneumoniae
F1S1R3D1B4P2D05	SH030621x1x10	1	275	288.9	274.455-303.34499999999997	963	0	0	0	0	0	0	0	0	K. pneumoniae
F1S1R3D1B4P2D05	SH030621x1x16	0	4525	210.3	199.78499999999997-220.815	701	0	0	0	0	0	0	0	0	K. pneumoniae
F1S1R3D1B4P2D05	SH040221x1x62	0	4359	315.0	299.25-330.75	1050	0	0	0	0	0	0	0	0	K. pneumoniae
F1S1R3D1B4P2D05	SH040221x2x84	0	586	298.2	283.28999999999996-313.11	994	0	0	0	0	0	0	0	0	K. pneumoniae
F1S1R3D1B4P2D05	SH040321x1x61	0	303	203.1	192.945-213.255	677	0	0	0	0	0	0	0	0	K. pneumoniae
F1S1R3D1B4P2D05	SH040321x1x69	0	4743	201.3	191.23499999999999-211.36499999999998	671	0	0	0	0	0	0	0	0	K. pneumoniae
F1S1R3D1B4P2D05	SH081020x1x69	0	288	227.1	215.74499999999998-238.455	757	0	0	0	0	0	0	0	0	K. pneumoniae
F1S1R3D1B4P2D05	SH081020x2x41	0	4744	224.7	213.46499999999997-235.935	749	0	0	0	0	0	0	0	0	K. pneumoniae
F1S1R3D1B4P2D05	SH081020x2x48	0	4216	222.6	211.47-233.73	742	0	0	0	0	0	0	0	0	K. pneumoniae
F1S1R3D1B4P2D05	SH081020x2x62	0	268	222.3	211.18499999999997-233.415	741	0	0	0	0	0	0	0	0	K. pneumoniae
F1S1R3D1B4P2D05	SH141221x1x9	0	446	98.4	93.47999999999999-103.32	328	0	0	0	0	0	0	0	0	K. pneumoniae
F1S1R3D1B4P2D05	SH164x25	0	284	45.3	43.035-47.565	151	0	0	0	0	0	0	0	0	K. pneumoniae
F1S1R3D1B4P2D05	SH164x60	0	291	45.3	43.035-47.565	151	0	0	0	0	0	0	0	0	K. pneumoniae
F1S1R3D1B4P2D05	SH165x30	0	281	45.9	43.605-48.195	153	0	0	0	0	0	0	0	0	K. pneumoniae
F1S1R3D1B4P2D05	SH166x45	0	281	42.9	40.754999999999995-45.045	143	0	0	0	0	0	0	0	0	K. pneumoniae
F1S1R3D1B4P2D05	SH166x69	0	281	42.9	40.754999999999995-45.045	143	0	0	0	0	0	0	0	0	K. pneumoniae
F1S1R3D1B4P2D05	SH172x54	0	284	37.2	35.339999999999996-39.059999999999995	124	0	0	0	0	0	0	0	0	K. pneumoniae
F1S1R3D1B4P2D05	SH181120x1x78	0	275	221.1	210.045-232.155	737	0	0	0	0	0	0	0	0	K. pneumoniae
F1S1R3D1B4P2D05	SH181120x1x89	0	1606	219.3	208.33499999999998-230.265	731	0	0	0	0	0	0	0	0	K. pneumoniae
F1S1R3D1B4P2D05	SH181120x2x25	1	220	215.4	204.63-226.17000000000002	718	0	0	0	0	0	0	0	0	K. pneumoniae
F1S1R3D1B4P2D05	SH181120x2x58	0	532	209.7	199.21499999999997-220.185	699	0	0	0	0	0	0	0	0	K. pneumoniae
F1S1R3D1B4P2D05	SH190x34	0	288	23.4	22.229999999999997-24.57	78	0	0	0	0	0	0	0	0	K. pneumoniae
F1S1R3D1B4P2D05	SH200x44	0	5780	10.5	9.975-11.025	35	0	0	0	0	0	0	0	0	K. pneumoniae
F1S1R3D1B4P2D05	SH202x33	0	4928	7.5	7.125-7.875	25	0	0	0	0	0	0	0	0	K. pneumoniae
F1S1R3D1B4P2D05	SH205x28	0	198	6.0	5.699999999999999-6.300000000000001	20	0	0	0	0	0	0	0	0	K. pneumoniae
F1S1R3D1B4P2D05	SH211020x1x35	1	262	270.3	256.785-283.815	901	0	0	0	0	0	0	0	0	K. pneumoniae
F1S1R3D1B4P2D05	SH211020x1x36	1	277	270.3	256.785-283.815	901	0	0	0	0	0	0	0	0	K. pneumoniae
F1S1R3D1B4P2D05	SH211020x1x51	0	4219	267.6	254.21999999999994-280.97999999999996	892	0	0	0	0	0	0	0	0	K. pneumoniae
F1S1R3D1B4P2D05	SH211020x1x77	0	4315	260.7	247.66499999999996-273.735	869	0	0	0	0	0	0	0	0	K. pneumoniae
F1S1R3D1B4P2D05	SH211020x1x80	0	4628	260.7	247.66499999999996-273.735	869	0	0	0	0	0	0	0	0	K. pneumoniae
F1S1R3D1B4P2D05	SH211020x1x83	0	596	260.4	247.37999999999997-273.42	868	0	0	0	0	0	0	0	0	K. pneumoniae
F1S1R3D1B4P2D05	SH216x35	0	4239	4.8	4.56-5.04	16	0	0	0	0	0	0	0	0	K. pneumoniae
F1S1R3D1B4P2D05	SH217x08	0	4211	5.7	5.415-5.985	19	0	0	0	0	0	0	0	0	K. pneumoniae
F1S1R3D1B4P2D05	SH218x50	0	4238	6.0	5.699999999999999-6.300000000000001	20	0	0	0	0	0	0	0	0	K. pneumoniae
F1S1R3D1B4P2D05	SH219x31	0	4240	7.8	7.409999999999999-8.19	26	0	0	0	0	0	0	0	0	K. pneumoniae
F1S1R3D1B4P2D05	SH220222x1x29	0	291	77.7	73.815-81.58500000000001	259	0	0	0	0	0	0	0	0	K. pneumoniae
F1S1R3D1B4P2D05	SH220222x2x34	0	4375	73.8	70.11-77.49	246	0	0	0	0	0	0	0	0	K. pneumoniae
F1S1R3D1B4P2D05	SH220x19	0	4212	9.3	8.834999999999999-9.764999999999999	31	0	0	0	0	0	0	0	0	K. pneumoniae
F1S1R3D1B4P2D05	SH221020x2x66	1	281	279.9	265.905-293.895	933	0	0	0	0	0	0	0	0	K. pneumoniae
F1S1R3D1B4P2D05	SH221020x2x84	0	518	275.4	261.62999999999994-289.17	918	0	0	0	0	0	0	0	0	K. pneumoniae
F1S1R3D1B4P2D05	SH221x16	0	4216	9.3	8.834999999999999-9.764999999999999	31	0	0	0	0	0	0	0	0	K. pneumoniae
F1S1R3D1B4P2D05	SH221x27	0	4213	10.2	9.69-10.709999999999999	34	0	0	0	0	0	0	0	0	K. pneumoniae
F1S1R3D1B4P2D05	SH223x59	0	4245	12.3	11.684999999999999-12.915	41	0	0	0	0	0	0	0	0	K. pneumoniae
F1S1R3D1B4P2D05	SH226x49	0	581	12.3	11.684999999999999-12.915	41	0	0	0	0	0	0	0	0	K. pneumoniae
F1S1R3D1B4P2D05	SH230920x2x62	1	238	242.4	230.27999999999997-254.51999999999998	808	0	0	0	0	0	0	0	0	K. pneumoniae
F1S1R3D1B4P2D05	SH234x32	0	253	20.7	19.665-21.735	69	0	0	0	0	0	0	0	0	K. pneumoniae
F1S1R3D1B4P2G01	F1S1R3D1B4P2H03	0	4136	0.6	0.57-0.63	2	0	0	0	0	0	0	0	0	K. pneumoniae
F1S1R3D1B4P2G01	F1S1R3D1B4P4B12	0	4166	11.1	10.545-11.655	37	0	0	0	0	0	0	0	0	K. pneumoniae
F1S1R3D1B4P2G01	F1S1R3D1B4P4D05	0	123	8.7	8.264999999999999-9.135	29	0	0	0	0	0	0	0	0	K. pneumoniae
F1S1R3D1B4P2G01	F1S1R3D1B4P5G03	0	437	12.9	12.254999999999999-13.545000000000002	43	0	0	0	0	0	0	0	0	K. pneumoniae
F1S1R3D1B4P2G01	SH010621x1x94	0	4161	154.8	147.05999999999997-162.54	516	0	0	0	0	0	0	0	0	K. pneumoniae
F1S1R3D1B4P2G01	SH010621x2x02	0	4147	154.2	146.48999999999998-161.91	514	0	0	0	0	0	0	0	0	K. pneumoniae
F1S1R3D1B4P2G01	SH010621x2x06	0	4161	154.5	146.775-162.225	515	0	0	0	0	0	0	0	0	K. pneumoniae
F1S1R3D1B4P2G01	SH011020x2x27	0	4244	246.3	233.98499999999999-258.615	821	0	0	0	0	0	0	0	0	K. pneumoniae
F1S1R3D1B4P2G01	SH020221x2x33	0	1261	291.6	277.02-306.17999999999995	972	0	0	0	0	0	0	0	0	K. pneumoniae
F1S1R3D1B4P2G01	SH020221x2x44	0	4164	291.6	277.02-306.17999999999995	972	0	0	0	0	0	0	0	0	K. pneumoniae
F1S1R3D1B4P2G01	SH020221x2x55	0	4163	289.5	275.025-303.975	965	0	0	0	0	0	0	0	0	K. pneumoniae
F1S1R3D1B4P2G01	SH020221x2x66	0	4172	288.6	274.16999999999996-303.03	962	0	0	0	0	0	0	0	0	K. pneumoniae
F1S1R3D1B4P2G01	SH030621x1x10	0	4155	288.3	273.885-302.71500000000003	961	0	0	0	0	0	0	0	0	K. pneumoniae
F1S1R3D1B4P2G01	SH030621x1x16	0	2666	209.7	199.21499999999997-220.185	699	0	0	0	0	0	0	0	0	K. pneumoniae
F1S1R3D1B4P2G01	SH040221x1x62	0	2350	314.4	298.67999999999995-330.12	1048	0	0	0	0	0	0	0	0	K. pneumoniae
F1S1R3D1B4P2G01	SH040221x2x84	0	4213	297.6	282.71999999999997-312.47999999999996	992	0	0	0	0	0	0	0	0	K. pneumoniae
F1S1R3D1B4P2G01	SH040321x1x61	0	4177	202.5	192.375-212.625	675	0	0	0	0	0	0	0	0	K. pneumoniae
F1S1R3D1B4P2G01	SH040321x1x69	0	1751	200.7	190.665-210.73499999999999	669	0	0	0	0	0	0	0	0	K. pneumoniae
F1S1R3D1B4P2G01	SH081020x1x69	0	4170	226.5	215.17499999999998-237.82500000000002	755	0	0	0	0	0	0	0	0	K. pneumoniae
F1S1R3D1B4P2G01	SH081020x2x41	0	1759	224.1	212.89499999999998-235.305	747	0	0	0	0	0	0	0	0	K. pneumoniae
F1S1R3D1B4P2G01	SH081020x2x48	0	268	222.0	210.89999999999998-233.10000000000002	740	0	0	0	0	0	0	0	0	K. pneumoniae
F1S1R3D1B4P2G01	SH081020x2x62	0	3933	221.7	210.61499999999998-232.785	739	0	0	0	0	0	0	0	0	K. pneumoniae
F1S1R3D1B4P2G01	SH141221x1x9	0	4339	97.8	92.91-102.69	326	0	0	0	0	0	0	0	0	K. pneumoniae
F1S1R3D1B4P2G01	SH164x25	0	4158	44.7	42.464999999999996-46.934999999999995	149	0	0	0	0	0	0	0	0	K. pneumoniae
F1S1R3D1B4P2G01	SH164x60	0	4164	44.7	42.464999999999996-46.934999999999995	149	0	0	0	0	0	0	0	0	K. pneumoniae
F1S1R3D1B4P2G01	SH165x30	0	4156	45.3	43.035-47.565	151	0	0	0	0	0	0	0	0	K. pneumoniae
F1S1R3D1B4P2G01	SH166x45	0	4155	42.3	40.184999999999995-44.415	141	0	0	0	0	0	0	0	0	K. pneumoniae
F1S1R3D1B4P2G01	SH166x69	0	4156	42.3	40.184999999999995-44.415	141	0	0	0	0	0	0	0	0	K. pneumoniae
F1S1R3D1B4P2G01	SH172x54	0	4165	36.6	34.77-38.43	122	0	0	0	0	0	0	0	0	K. pneumoniae
F1S1R3D1B4P2G01	SH181120x1x78	0	4153	220.5	209.475-231.525	735	0	0	0	0	0	0	0	0	K. pneumoniae
F1S1R3D1B4P2G01	SH181120x1x89	0	4663	218.7	207.765-229.635	729	0	0	0	0	0	0	0	0	K. pneumoniae
F1S1R3D1B4P2G01	SH181120x2x25	0	4207	214.8	204.05999999999997-225.54	716	0	0	0	0	0	0	0	0	K. pneumoniae
F1S1R3D1B4P2G01	SH181120x2x58	0	4159	209.1	198.64499999999998-219.555	697	0	0	0	0	0	0	0	0	K. pneumoniae
F1S1R3D1B4P2G01	SH190x34	0	4195	22.8	21.66-23.94	76	0	0	0	0	0	0	0	0	K. pneumoniae
F1S1R3D1B4P2G01	SH200x44	0	2699	9.9	9.405-10.395000000000001	33	0	0	0	0	0	0	0	0	K. pneumoniae
F1S1R3D1B4P2G01	SH202x33	0	1728	6.9	6.554999999999999-7.245	23	0	0	0	0	0	0	0	0	K. pneumoniae
F1S1R3D1B4P2G01	SH205x28	0	4184	5.4	5.129999999999999-5.67	18	0	0	0	0	0	0	0	0	K. pneumoniae
F1S1R3D1B4P2G01	SH211020x1x35	0	3927	269.7	256.215-283.185	899	0	0	0	0	0	0	0	0	K. pneumoniae
F1S1R3D1B4P2G01	SH211020x1x36	0	4157	269.7	256.215-283.185	899	0	0	0	0	0	0	0	0	K. pneumoniae
F1S1R3D1B4P2G01	SH211020x1x51	0	415	267.0	253.64999999999998-280.35	890	0	0	0	0	0	0	0	0	K. pneumoniae
F1S1R3D1B4P2G01	SH211020x1x77	0	454	260.1	247.09499999999994-273.10499999999996	867	0	0	0	0	0	0	0	0	K. pneumoniae
F1S1R3D1B4P2G01	SH211020x1x80	0	1135	260.1	247.09499999999994-273.10499999999996	867	0	0	0	0	0	0	0	0	K. pneumoniae
F1S1R3D1B4P2G01	SH211020x1x83	0	4216	259.8	246.81-272.79	866	0	0	0	0	0	0	0	0	K. pneumoniae
F1S1R3D1B4P2G01	SH216x35	0	121	5.4	5.129999999999999-5.67	18	0	0	0	0	0	0	0	0	K. pneumoniae
F1S1R3D1B4P2G01	SH217x08	0	350	6.3	5.984999999999999-6.615	21	0	0	0	0	0	0	0	0	K. pneumoniae
F1S1R3D1B4P2G01	SH218x50	0	120	6.6	6.27-6.93	22	0	0	0	0	0	0	0	0	K. pneumoniae
F1S1R3D1B4P2G01	SH219x31	0	123	8.4	7.9799999999999995-8.82	28	0	0	0	0	0	0	0	0	K. pneumoniae
F1S1R3D1B4P2G01	SH220222x1x29	0	4173	77.1	73.24499999999999-80.955	257	0	0	0	0	0	0	0	0	K. pneumoniae
F1S1R3D1B4P2G01	SH220222x2x34	0	2369	73.2	69.54-76.86	244	0	0	0	0	0	0	0	0	K. pneumoniae
F1S1R3D1B4P2G01	SH220x19	0	351	9.9	9.405-10.395000000000001	33	0	0	0	0	0	0	0	0	K. pneumoniae
F1S1R3D1B4P2G01	SH221020x2x66	0	4160	279.3	265.335-293.26500000000004	931	0	0	0	0	0	0	0	0	K. pneumoniae
F1S1R3D1B4P2G01	SH221020x2x84	0	4146	274.8	261.06-288.54	916	0	0	0	0	0	0	0	0	K. pneumoniae
F1S1R3D1B4P2G01	SH221x16	0	355	9.9	9.405-10.395000000000001	33	0	0	0	0	0	0	0	0	K. pneumoniae
F1S1R3D1B4P2G01	SH221x27	0	352	10.8	10.259999999999998-11.34	36	0	0	0	0	0	0	0	0	K. pneumoniae
F1S1R3D1B4P2G01	SH223x59	0	128	12.9	12.254999999999999-13.545000000000002	43	0	0	0	0	0	0	0	0	K. pneumoniae
F1S1R3D1B4P2G01	SH226x49	0	4170	12.9	12.254999999999999-13.545000000000002	43	0	0	0	0	0	0	0	0	K. pneumoniae
F1S1R3D1B4P2G01	SH230920x2x62	0	4224	241.8	229.70999999999998-253.89	806	0	0	0	0	0	0	0	0	K. pneumoniae
F1S1R3D1B4P2G01	SH234x32	0	4238	21.3	20.235-22.365000000000002	71	0	0	0	0	0	0	0	0	K. pneumoniae
F1S1R3D1B4P2H03	F1S1R3D1B4P4B12	0	194	11.7	11.114999999999998-12.285	39	0	0	0	0	0	0	0	0	K. pneumoniae
F1S1R3D1B4P2H03	F1S1R3D1B4P4D05	0	4128	9.3	8.834999999999999-9.764999999999999	31	0	0	0	0	0	0	0	0	K. pneumoniae
F1S1R3D1B4P2H03	F1S1R3D1B4P5G03	0	4184	13.5	12.825-14.175	45	0	0	0	0	0	0	0	0	K. pneumoniae
F1S1R3D1B4P2H03	SH010621x1x94	0	196	154.2	146.48999999999998-161.91	514	0	0	0	0	0	0	0	0	K. pneumoniae
F1S1R3D1B4P2H03	SH010621x2x02	0	177	153.6	145.92-161.28	512	0	0	0	0	0	0	0	0	K. pneumoniae
F1S1R3D1B4P2H03	SH010621x2x06	0	189	153.9	146.205-161.595	513	0	0	0	0	0	0	0	0	K. pneumoniae
F1S1R3D1B4P2H03	SH011020x2x27	0	259	245.7	233.415-257.985	819	0	0	0	0	0	0	0	0	K. pneumoniae
F1S1R3D1B4P2H03	SH020221x2x33	0	4442	291.0	276.45-305.55	970	0	0	0	0	0	0	0	0	K. pneumoniae
F1S1R3D1B4P2H03	SH020221x2x44	1	193	291.0	276.45-305.55	970	0	0	0	0	0	0	0	0	K. pneumoniae
F1S1R3D1B4P2H03	SH020221x2x55	1	192	288.9	274.455-303.34499999999997	963	0	0	0	0	0	0	0	0	K. pneumoniae
F1S1R3D1B4P2H03	SH020221x2x66	1	202	288.0	273.59999999999997-302.40000000000003	960	0	0	0	0	0	0	0	0	K. pneumoniae
F1S1R3D1B4P2H03	SH030621x1x10	1	185	287.7	273.315-302.085	959	0	0	0	0	0	0	0	0	K. pneumoniae
F1S1R3D1B4P2H03	SH030621x1x16	0	4417	209.1	198.64499999999998-219.555	697	0	0	0	0	0	0	0	0	K. pneumoniae
F1S1R3D1B4P2H03	SH040221x1x62	0	4248	313.8	298.11-329.49	1046	0	0	0	0	0	0	0	0	K. pneumoniae
F1S1R3D1B4P2H03	SH040221x2x84	0	496	297.0	282.15-311.85	990	0	0	0	0	0	0	0	0	K. pneumoniae
F1S1R3D1B4P2H03	SH040321x1x61	0	213	201.9	191.805-211.995	673	0	0	0	0	0	0	0	0	K. pneumoniae
F1S1R3D1B4P2H03	SH040321x1x69	0	4643	200.1	190.095-210.105	667	0	0	0	0	0	0	0	0	K. pneumoniae
F1S1R3D1B4P2H03	SH081020x1x69	1	198	225.9	214.605-237.19500000000002	753	0	0	0	0	0	0	0	0	K. pneumoniae
F1S1R3D1B4P2H03	SH081020x2x41	0	4643	223.5	212.325-234.675	745	0	0	0	0	0	0	0	0	K. pneumoniae
F1S1R3D1B4P2H03	SH081020x2x48	0	4105	221.4	210.32999999999998-232.47000000000003	738	0	0	0	0	0	0	0	0	K. pneumoniae
F1S1R3D1B4P2H03	SH081020x2x62	1	181	221.1	210.045-232.155	737	0	0	0	0	0	0	0	0	K. pneumoniae
F1S1R3D1B4P2H03	SH141221x1x9	0	362	97.2	92.34-102.06	324	0	0	0	0	0	0	0	0	K. pneumoniae
F1S1R3D1B4P2H03	SH164x25	0	195	44.1	41.894999999999996-46.30500000000001	147	0	0	0	0	0	0	0	0	K. pneumoniae
F1S1R3D1B4P2H03	SH164x60	0	202	44.1	41.894999999999996-46.30500000000001	147	0	0	0	0	0	0	0	0	K. pneumoniae
F1S1R3D1B4P2H03	SH165x30	0	192	44.7	42.464999999999996-46.934999999999995	149	0	0	0	0	0	0	0	0	K. pneumoniae
F1S1R3D1B4P2H03	SH166x45	0	192	41.7	39.614999999999995-43.785	139	0	0	0	0	0	0	0	0	K. pneumoniae
F1S1R3D1B4P2H03	SH166x69	0	192	41.7	39.614999999999995-43.785	139	0	0	0	0	0	0	0	0	K. pneumoniae
F1S1R3D1B4P2H03	SH172x54	0	194	36.0	34.199999999999996-37.800000000000004	120	0	0	0	0	0	0	0	0	K. pneumoniae
F1S1R3D1B4P2H03	SH181120x1x78	1	184	219.9	208.905-230.895	733	0	0	0	0	0	0	0	0	K. pneumoniae
F1S1R3D1B4P2H03	SH181120x1x89	0	1517	218.1	207.195-229.005	727	0	0	0	0	0	0	0	0	K. pneumoniae
F1S1R3D1B4P2H03	SH181120x2x25	1	220	214.2	203.48999999999998-224.91	714	0	0	0	0	0	0	0	0	K. pneumoniae
F1S1R3D1B4P2H03	SH181120x2x58	0	441	208.5	198.075-218.925	695	0	0	0	0	0	0	0	0	K. pneumoniae
F1S1R3D1B4P2H03	SH190x34	0	210	22.2	21.09-23.31	74	0	0	0	0	0	0	0	0	K. pneumoniae
F1S1R3D1B4P2H03	SH200x44	0	5674	9.3	8.834999999999999-9.764999999999999	31	0	0	0	0	0	0	0	0	K. pneumoniae
F1S1R3D1B4P2H03	SH202x33	0	4817	6.3	5.984999999999999-6.615	21	0	0	0	0	0	0	0	0	K. pneumoniae
F1S1R3D1B4P2H03	SH205x28	0	198	4.8	4.56-5.04	16	0	0	0	0	0	0	0	0	K. pneumoniae
F1S1R3D1B4P2H03	SH211020x1x35	1	175	269.1	255.64499999999995-282.55499999999995	897	0	0	0	0	0	0	0	0	K. pneumoniae
F1S1R3D1B4P2H03	SH211020x1x36	1	187	269.1	255.64499999999995-282.55499999999995	897	0	0	0	0	0	0	0	0	K. pneumoniae
F1S1R3D1B4P2H03	SH211020x1x51	0	4112	266.4	253.07999999999996-279.71999999999997	888	0	0	0	0	0	0	0	0	K. pneumoniae
F1S1R3D1B4P2H03	SH211020x1x77	0	4205	259.5	246.52499999999998-272.475	865	0	0	0	0	0	0	0	0	K. pneumoniae
F1S1R3D1B4P2H03	SH211020x1x80	0	4516	259.5	246.52499999999998-272.475	865	0	0	0	0	0	0	0	0	K. pneumoniae
F1S1R3D1B4P2H03	SH211020x1x83	0	505	259.2	246.23999999999998-272.16	864	0	0	0	0	0	0	0	0	K. pneumoniae
F1S1R3D1B4P2H03	SH216x35	0	4128	6.0	5.699999999999999-6.300000000000001	20	0	0	0	0	0	0	0	0	K. pneumoniae
F1S1R3D1B4P2H03	SH217x08	0	4102	6.9	6.554999999999999-7.245	23	0	0	0	0	0	0	0	0	K. pneumoniae
F1S1R3D1B4P2H03	SH218x50	0	4127	7.199999999999999	6.839999999999999-7.56	24	0	0	0	0	0	0	0	0	K. pneumoniae
F1S1R3D1B4P2H03	SH219x31	0	4129	9.0	8.549999999999999-9.450000000000001	30	0	0	0	0	0	0	0	0	K. pneumoniae
F1S1R3D1B4P2H03	SH220222x1x29	0	201	76.5	72.675-80.325	255	0	0	0	0	0	0	0	0	K. pneumoniae
F1S1R3D1B4P2H03	SH220222x2x34	0	4264	72.6	68.96999999999998-76.23	242	0	0	0	0	0	0	0	0	K. pneumoniae
F1S1R3D1B4P2H03	SH220x19	0	4103	10.5	9.975-11.025	35	0	0	0	0	0	0	0	0	K. pneumoniae
F1S1R3D1B4P2H03	SH221020x2x66	1	191	278.7	264.765-292.635	929	0	0	0	0	0	0	0	0	K. pneumoniae
F1S1R3D1B4P2H03	SH221020x2x84	0	427	274.2	260.48999999999995-287.91	914	0	0	0	0	0	0	0	0	K. pneumoniae
F1S1R3D1B4P2H03	SH221x16	0	4107	10.5	9.975-11.025	35	0	0	0	0	0	0	0	0	K. pneumoniae
F1S1R3D1B4P2H03	SH221x27	0	4104	11.4	10.83-11.97	38	0	0	0	0	0	0	0	0	K. pneumoniae
F1S1R3D1B4P2H03	SH223x59	0	4134	13.5	12.825-14.175	45	0	0	0	0	0	0	0	0	K. pneumoniae
F1S1R3D1B4P2H03	SH226x49	0	492	13.5	12.825-14.175	45	0	0	0	0	0	0	0	0	K. pneumoniae
F1S1R3D1B4P2H03	SH230920x2x62	1	238	241.2	229.14-253.26	804	0	0	0	0	0	0	0	0	K. pneumoniae
F1S1R3D1B4P2H03	SH234x32	0	252	21.9	20.804999999999996-22.995	73	0	0	0	0	0	0	0	0	K. pneumoniae
F1S1R3D1B4P4B12	F1S1R3D1B4P4D05	0	4158	2.4	2.28-2.52	8	0	0	0	0	0	0	0	0	K. pneumoniae
F1S1R3D1B4P4B12	F1S1R3D1B4P5G03	0	4219	1.8	1.7099999999999997-1.89	6	0	0	0	0	0	0	0	0	K. pneumoniae
F1S1R3D1B4P4B12	SH010621x1x94	0	204	165.9	157.605-174.19500000000002	553	0	0	0	0	0	0	0	0	K. pneumoniae
F1S1R3D1B4P4B12	SH010621x2x02	1	63	165.3	157.03499999999997-173.565	551	0	0	0	1	0	0	0	0	K. pneumoniae
F1S1R3D1B4P4B12	SH010621x2x06	1	75	165.6	157.32-173.88	552	0	0	0	1	0	0	0	0	K. pneumoniae
F1S1R3D1B4P4B12	SH011020x2x27	0	279	257.4	244.52999999999997-270.27	858	0	0	0	0	0	0	0	0	K. pneumoniae
F1S1R3D1B4P4B12	SH020221x2x33	0	4477	302.7	287.565-317.835	1009	0	0	0	0	0	0	0	0	K. pneumoniae
F1S1R3D1B4P4B12	SH020221x2x44	1	79	302.7	287.565-317.835	1009	0	0	0	1	0	0	0	0	K. pneumoniae
F1S1R3D1B4P4B12	SH020221x2x55	1	78	300.6	285.56999999999994-315.63	1002	0	0	0	1	0	0	0	0	K. pneumoniae
F1S1R3D1B4P4B12	SH020221x2x66	1	89	299.7	284.715-314.685	999	0	0	0	1	0	0	0	0	K. pneumoniae
F1S1R3D1B4P4B12	SH030621x1x10	1	71	299.4	284.42999999999995-314.37	998	0	0	0	1	0	0	0	0	K. pneumoniae
F1S1R3D1B4P4B12	SH030621x1x16	0	4447	220.8	209.75999999999996-231.84	736	0	0	0	0	0	0	0	0	K. pneumoniae
F1S1R3D1B4P4B12	SH040221x1x62	0	4278	325.5	309.22499999999997-341.77500000000003	1085	0	0	0	0	0	0	0	0	K. pneumoniae
F1S1R3D1B4P4B12	SH040221x2x84	0	500	308.7	293.265-324.135	1029	0	0	0	0	0	0	0	0	K. pneumoniae
F1S1R3D1B4P4B12	SH040321x1x61	1	221	213.6	202.92-224.28	712	0	0	0	0	0	0	0	0	K. pneumoniae
F1S1R3D1B4P4B12	SH040321x1x69	0	4671	211.8	201.20999999999998-222.39	706	0	0	0	0	0	0	0	0	K. pneumoniae
F1S1R3D1B4P4B12	SH081020x1x69	1	84	237.6	225.71999999999997-249.48000000000002	792	0	0	0	1	0	0	0	0	K. pneumoniae
F1S1R3D1B4P4B12	SH081020x2x41	0	4672	235.2	223.43999999999997-246.96	784	0	0	0	0	0	0	0	0	K. pneumoniae
F1S1R3D1B4P4B12	SH081020x2x48	0	4135	233.1	221.445-244.755	777	0	0	0	0	0	0	0	0	K. pneumoniae
F1S1R3D1B4P4B12	SH081020x2x62	1	73	232.8	221.15999999999997-244.44	776	0	0	0	1	0	0	0	0	K. pneumoniae
F1S1R3D1B4P4B12	SH141221x1x9	0	382	108.9	103.45499999999998-114.345	363	0	0	0	0	0	0	0	0	K. pneumoniae
F1S1R3D1B4P4B12	SH164x25	0	202	55.8	53.01-58.589999999999996	186	0	0	0	0	0	0	0	0	K. pneumoniae
F1S1R3D1B4P4B12	SH164x60	0	208	55.8	53.01-58.589999999999996	186	0	0	0	0	0	0	0	0	K. pneumoniae
F1S1R3D1B4P4B12	SH165x30	0	198	56.4	53.58-59.22	188	0	0	0	0	0	0	0	0	K. pneumoniae
F1S1R3D1B4P4B12	SH166x45	0	198	53.4	50.73-56.07	178	0	0	0	0	0	0	0	0	K. pneumoniae
F1S1R3D1B4P4B12	SH166x69	0	198	53.4	50.73-56.07	178	0	0	0	0	0	0	0	0	K. pneumoniae
F1S1R3D1B4P4B12	SH172x54	0	80	47.7	45.31499999999999-50.085	159	0	0	0	1	0	0	0	0	K. pneumoniae
F1S1R3D1B4P4B12	SH181120x1x78	1	71	231.6	220.01999999999998-243.18	772	0	0	0	1	0	0	0	0	K. pneumoniae
F1S1R3D1B4P4B12	SH181120x1x89	0	1516	229.8	218.30999999999997-241.29	766	0	0	0	0	0	0	0	0	K. pneumoniae
F1S1R3D1B4P4B12	SH181120x2x25	0	240	225.9	214.605-237.19500000000002	753	0	0	0	0	0	0	0	0	K. pneumoniae
F1S1R3D1B4P4B12	SH181120x2x58	0	446	220.2	209.18999999999997-231.21	734	0	0	0	0	0	0	0	0	K. pneumoniae
F1S1R3D1B4P4B12	SH190x34	0	230	33.9	32.205-35.595	113	0	0	0	0	0	0	0	0	K. pneumoniae
F1S1R3D1B4P4B12	SH200x44	0	5705	21.0	19.95-22.05	70	0	0	0	0	0	0	0	0	K. pneumoniae
F1S1R3D1B4P4B12	SH202x33	0	4846	18.0	17.099999999999998-18.900000000000002	60	0	0	0	0	0	0	0	0	K. pneumoniae
F1S1R3D1B4P4B12	SH205x28	0	218	16.5	15.674999999999999-17.325	55	0	0	0	0	0	0	0	0	K. pneumoniae
F1S1R3D1B4P4B12	SH211020x1x35	1	67	280.8	266.76-294.84000000000003	936	0	0	0	1	0	0	0	0	K. pneumoniae
F1S1R3D1B4P4B12	SH211020x1x36	1	73	280.8	266.76-294.84000000000003	936	0	0	0	1	0	0	0	0	K. pneumoniae
F1S1R3D1B4P4B12	SH211020x1x51	0	4144	278.1	264.19499999999994-292.005	927	0	0	0	0	0	0	0	0	K. pneumoniae
F1S1R3D1B4P4B12	SH211020x1x77	0	4234	271.2	257.64-284.76	904	0	0	0	0	0	0	0	0	K. pneumoniae
F1S1R3D1B4P4B12	SH211020x1x80	0	4548	271.2	257.64-284.76	904	0	0	0	0	0	0	0	0	K. pneumoniae
F1S1R3D1B4P4B12	SH211020x1x83	0	512	270.9	257.35499999999996-284.445	903	0	0	0	0	0	0	0	0	K. pneumoniae
F1S1R3D1B4P4B12	SH216x35	0	4156	5.7	5.415-5.985	19	0	0	0	0	0	0	0	0	K. pneumoniae
F1S1R3D1B4P4B12	SH217x08	0	4132	4.8	4.56-5.04	16	0	0	0	0	0	0	0	0	K. pneumoniae
F1S1R3D1B4P4B12	SH218x50	0	4155	4.5	4.2749999999999995-4.7250000000000005	15	0	0	0	0	0	0	0	0	K. pneumoniae
F1S1R3D1B4P4B12	SH219x31	0	4157	2.7	2.5649999999999995-2.835	9	0	0	0	0	0	0	0	0	K. pneumoniae
F1S1R3D1B4P4B12	SH220222x1x29	1	87	88.2	83.78999999999999-92.61000000000001	294	0	0	0	1	0	0	0	1	K. pneumoniae
F1S1R3D1B4P4B12	SH220222x2x34	0	4295	84.3	80.085-88.515	281	0	0	0	0	0	0	0	0	K. pneumoniae
F1S1R3D1B4P4B12	SH220x19	0	4133	1.2	1.14-1.26	4	0	0	0	0	0	0	0	0	K. pneumoniae
F1S1R3D1B4P4B12	SH221020x2x66	1	77	290.4	275.87999999999994-304.92	968	0	0	0	1	0	0	0	0	K. pneumoniae
F1S1R3D1B4P4B12	SH221020x2x84	0	434	285.9	271.60499999999996-300.195	953	0	0	0	0	0	0	0	0	K. pneumoniae
F1S1R3D1B4P4B12	SH221x16	0	4137	1.2	1.14-1.26	4	0	0	0	0	0	0	0	0	K. pneumoniae
F1S1R3D1B4P4B12	SH221x27	0	4134	0.3	0.285-0.315	1	0	0	0	0	0	0	0	0	K. pneumoniae
F1S1R3D1B4P4B12	SH223x59	0	4162	1.8	1.7099999999999997-1.89	6	0	0	0	0	0	0	0	0	K. pneumoniae
F1S1R3D1B4P4B12	SH226x49	0	498	1.8	1.7099999999999997-1.89	6	0	0	0	0	0	0	0	0	K. pneumoniae
F1S1R3D1B4P4B12	SH230920x2x62	1	258	252.9	240.25499999999997-265.54499999999996	843	0	0	0	0	0	0	0	0	K. pneumoniae
F1S1R3D1B4P4B12	SH234x32	0	272	10.2	9.69-10.709999999999999	34	0	0	0	0	0	0	0	0	K. pneumoniae
F1S1R3D1B4P4D05	F1S1R3D1B4P5G03	0	423	4.2	3.9899999999999998-4.41	14	0	0	0	0	0	0	0	0	K. pneumoniae
F1S1R3D1B4P4D05	SH010621x1x94	0	4153	163.5	155.325-171.675	545	0	0	0	0	0	0	0	0	K. pneumoniae
F1S1R3D1B4P4D05	SH010621x2x02	0	4139	162.9	154.755-171.04500000000002	543	0	0	0	0	0	0	0	0	K. pneumoniae
F1S1R3D1B4P4D05	SH010621x2x06	0	4153	163.2	155.04-171.35999999999999	544	0	0	0	0	0	0	0	0	K. pneumoniae
F1S1R3D1B4P4D05	SH011020x2x27	0	4236	255.0	242.25-267.75	850	0	0	0	0	0	0	0	0	K. pneumoniae
F1S1R3D1B4P4D05	SH020221x2x33	0	1246	300.3	285.285-315.315	1001	0	0	0	0	0	0	0	0	K. pneumoniae
F1S1R3D1B4P4D05	SH020221x2x44	0	4156	300.3	285.285-315.315	1001	0	0	0	0	0	0	0	0	K. pneumoniae
F1S1R3D1B4P4D05	SH020221x2x55	0	4155	298.2	283.28999999999996-313.11	994	0	0	0	0	0	0	0	0	K. pneumoniae
F1S1R3D1B4P4D05	SH020221x2x66	0	4164	297.3	282.435-312.165	991	0	0	0	0	0	0	0	0	K. pneumoniae
F1S1R3D1B4P4D05	SH030621x1x10	0	4147	297.0	282.15-311.85	990	0	0	0	0	0	0	0	0	K. pneumoniae
F1S1R3D1B4P4D05	SH030621x1x16	0	2659	218.4	207.48-229.32000000000002	728	0	0	0	0	0	0	0	0	K. pneumoniae
F1S1R3D1B4P4D05	SH040221x1x62	0	2343	323.1	306.94499999999994-339.255	1077	0	0	0	0	0	0	0	0	K. pneumoniae
F1S1R3D1B4P4D05	SH040221x2x84	0	4205	306.3	290.985-321.615	1021	0	0	0	0	0	0	0	0	K. pneumoniae
F1S1R3D1B4P4D05	SH040321x1x61	0	4168	211.2	200.64-221.76	704	0	0	0	0	0	0	0	0	K. pneumoniae
F1S1R3D1B4P4D05	SH040321x1x69	0	1736	209.4	198.93-219.87	698	0	0	0	0	0	0	0	0	K. pneumoniae
F1S1R3D1B4P4D05	SH081020x1x69	0	4162	235.2	223.43999999999997-246.96	784	0	0	0	0	0	0	0	0	K. pneumoniae
F1S1R3D1B4P4D05	SH081020x2x41	0	1747	232.8	221.15999999999997-244.44	776	0	0	0	0	0	0	0	0	K. pneumoniae
F1S1R3D1B4P4D05	SH081020x2x48	0	253	230.7	219.165-242.23499999999999	769	0	0	0	0	0	0	0	0	K. pneumoniae
F1S1R3D1B4P4D05	SH081020x2x62	0	3928	230.4	218.87999999999997-241.92	768	0	0	0	0	0	0	0	0	K. pneumoniae
F1S1R3D1B4P4D05	SH141221x1x9	0	4333	106.5	101.175-111.825	355	0	0	0	0	0	0	0	0	K. pneumoniae
F1S1R3D1B4P4D05	SH164x25	0	4150	53.4	50.73-56.07	178	0	0	0	0	0	0	0	0	K. pneumoniae
F1S1R3D1B4P4D05	SH164x60	0	4156	53.4	50.73-56.07	178	0	0	0	0	0	0	0	0	K. pneumoniae
F1S1R3D1B4P4D05	SH165x30	0	4148	54.0	51.3-56.7	180	0	0	0	0	0	0	0	0	K. pneumoniae
F1S1R3D1B4P4D05	SH166x45	0	4147	51.0	48.449999999999996-53.550000000000004	170	0	0	0	0	0	0	0	0	K. pneumoniae
F1S1R3D1B4P4D05	SH166x69	0	4148	51.0	48.449999999999996-53.550000000000004	170	0	0	0	0	0	0	0	0	K. pneumoniae
F1S1R3D1B4P4D05	SH172x54	0	4157	45.3	43.035-47.565	151	0	0	0	0	0	0	0	0	K. pneumoniae
F1S1R3D1B4P4D05	SH181120x1x78	0	4145	229.2	217.73999999999998-240.66	764	0	0	0	0	0	0	0	0	K. pneumoniae
F1S1R3D1B4P4D05	SH181120x1x89	0	4651	227.4	216.03-238.77	758	0	0	0	0	0	0	0	0	K. pneumoniae
F1S1R3D1B4P4D05	SH181120x2x25	0	4199	223.5	212.325-234.675	745	0	0	0	0	0	0	0	0	K. pneumoniae
F1S1R3D1B4P4D05	SH181120x2x58	0	4149	217.8	206.90999999999997-228.69	726	0	0	0	0	0	0	0	0	K. pneumoniae
F1S1R3D1B4P4D05	SH190x34	0	4187	31.5	29.924999999999997-33.075	105	0	0	0	0	0	0	0	0	K. pneumoniae
F1S1R3D1B4P4D05	SH200x44	0	2682	18.6	17.669999999999998-19.529999999999998	62	0	0	0	0	0	0	0	0	K. pneumoniae
F1S1R3D1B4P4D05	SH202x33	0	1705	15.6	14.819999999999999-16.38	52	0	0	0	0	0	0	0	0	K. pneumoniae
F1S1R3D1B4P4D05	SH205x28	0	4176	14.1	13.395-14.805	47	0	0	0	0	0	0	0	0	K. pneumoniae
F1S1R3D1B4P4D05	SH211020x1x35	0	3922	278.4	264.47999999999996-292.32	928	0	0	0	0	0	0	0	0	K. pneumoniae
F1S1R3D1B4P4D05	SH211020x1x36	0	4149	278.4	264.47999999999996-292.32	928	0	0	0	0	0	0	0	0	K. pneumoniae
F1S1R3D1B4P4D05	SH211020x1x51	0	401	275.7	261.91499999999996-289.485	919	0	0	0	0	0	0	0	0	K. pneumoniae
F1S1R3D1B4P4D05	SH211020x1x77	0	439	268.8	255.35999999999999-282.24	896	0	0	0	0	0	0	0	0	K. pneumoniae
F1S1R3D1B4P4D05	SH211020x1x80	0	1120	268.8	255.35999999999999-282.24	896	0	0	0	0	0	0	0	0	K. pneumoniae
F1S1R3D1B4P4D05	SH211020x1x83	0	4208	268.5	255.075-281.925	895	0	0	0	0	0	0	0	0	K. pneumoniae
F1S1R3D1B4P4D05	SH216x35	0	106	3.3	3.135-3.465	11	0	0	0	0	0	0	0	0	K. pneumoniae
F1S1R3D1B4P4D05	SH217x08	0	335	2.4	2.28-2.52	8	0	0	0	0	0	0	0	0	K. pneumoniae
F1S1R3D1B4P4D05	SH218x50	0	105	2.1	1.9949999999999999-2.205	7	0	0	0	0	0	0	0	0	K. pneumoniae
F1S1R3D1B4P4D05	SH219x31	0	108	0.3	0.285-0.315	1	0	0	0	0	0	0	0	0	K. pneumoniae
F1S1R3D1B4P4D05	SH220222x1x29	0	4165	85.8	81.50999999999999-90.09	286	0	0	0	0	0	0	0	0	K. pneumoniae
F1S1R3D1B4P4D05	SH220222x2x34	0	2362	81.89999999999999	77.80499999999999-85.99499999999999	273	0	0	0	0	0	0	0	0	K. pneumoniae
F1S1R3D1B4P4D05	SH220x19	0	336	1.2	1.14-1.26	4	0	0	0	0	0	0	0	0	K. pneumoniae
F1S1R3D1B4P4D05	SH221020x2x66	0	4152	288.0	273.59999999999997-302.40000000000003	960	0	0	0	0	0	0	0	0	K. pneumoniae
F1S1R3D1B4P4D05	SH221020x2x84	0	4138	283.5	269.325-297.675	945	0	0	0	0	0	0	0	0	K. pneumoniae
F1S1R3D1B4P4D05	SH221x16	0	340	1.2	1.14-1.26	4	0	0	0	0	0	0	0	0	K. pneumoniae
F1S1R3D1B4P4D05	SH221x27	0	337	2.1	1.9949999999999999-2.205	7	0	0	0	0	0	0	0	0	K. pneumoniae
F1S1R3D1B4P4D05	SH223x59	0	113	4.2	3.9899999999999998-4.41	14	0	0	0	0	0	0	0	0	K. pneumoniae
F1S1R3D1B4P4D05	SH226x49	0	4163	4.2	3.9899999999999998-4.41	14	0	0	0	0	0	0	0	0	K. pneumoniae
F1S1R3D1B4P4D05	SH230920x2x62	0	4216	250.5	237.975-263.02500000000003	835	0	0	0	0	0	0	0	0	K. pneumoniae
F1S1R3D1B4P4D05	SH234x32	0	4230	12.6	11.969999999999999-13.23	42	0	0	0	0	0	0	0	0	K. pneumoniae
F1S1R3D1B4P5G03	SH010621x1x94	0	4213	167.7	159.31499999999997-176.085	559	0	0	0	0	0	0	0	0	K. pneumoniae
F1S1R3D1B4P5G03	SH010621x2x02	0	4199	167.1	158.74499999999998-175.455	557	0	0	0	0	0	0	0	0	K. pneumoniae
F1S1R3D1B4P5G03	SH010621x2x06	0	4212	167.4	159.03-175.77	558	0	0	0	0	0	0	0	0	K. pneumoniae
F1S1R3D1B4P5G03	SH011020x2x27	0	4294	259.2	246.23999999999998-272.16	864	0	0	0	0	0	0	0	0	K. pneumoniae
F1S1R3D1B4P5G03	SH020221x2x33	0	1266	304.5	289.275-319.725	1015	0	0	0	0	0	0	0	0	K. pneumoniae
F1S1R3D1B4P5G03	SH020221x2x44	0	4215	304.5	289.275-319.725	1015	0	0	0	0	0	0	0	0	K. pneumoniae
F1S1R3D1B4P5G03	SH020221x2x55	0	4214	302.4	287.28-317.52	1008	0	0	0	0	0	0	0	0	K. pneumoniae
F1S1R3D1B4P5G03	SH020221x2x66	0	4225	301.5	286.425-316.575	1005	0	0	0	0	0	0	0	0	K. pneumoniae
F1S1R3D1B4P5G03	SH030621x1x10	0	4206	301.2	286.14-316.26	1004	0	0	0	0	0	0	0	0	K. pneumoniae
F1S1R3D1B4P5G03	SH030621x1x16	0	2716	222.6	211.47-233.73	742	0	0	0	0	0	0	0	0	K. pneumoniae
F1S1R3D1B4P5G03	SH040221x1x62	0	2402	327.3	310.935-343.665	1091	0	0	0	0	0	0	0	0	K. pneumoniae
F1S1R3D1B4P5G03	SH040221x2x84	0	4265	310.5	294.97499999999997-326.02500000000003	1035	0	0	0	0	0	0	0	0	K. pneumoniae
F1S1R3D1B4P5G03	SH040321x1x61	0	4229	215.4	204.63-226.17000000000002	718	0	0	0	0	0	0	0	0	K. pneumoniae
F1S1R3D1B4P5G03	SH040321x1x69	0	1799	213.6	202.92-224.28	712	0	0	0	0	0	0	0	0	K. pneumoniae
F1S1R3D1B4P5G03	SH081020x1x69	0	4223	239.4	227.42999999999998-251.36999999999998	798	0	0	0	0	0	0	0	0	K. pneumoniae
F1S1R3D1B4P5G03	SH081020x2x41	0	1811	237.0	225.14999999999998-248.85000000000002	790	0	0	0	0	0	0	0	0	K. pneumoniae
F1S1R3D1B4P5G03	SH081020x2x48	0	397	234.9	223.15499999999997-246.64499999999998	783	0	0	0	0	0	0	0	0	K. pneumoniae
F1S1R3D1B4P5G03	SH081020x2x62	0	3987	234.6	222.86999999999998-246.33	782	0	0	0	0	0	0	0	0	K. pneumoniae
F1S1R3D1B4P5G03	SH141221x1x9	0	4387	110.7	105.16499999999999-116.23500000000001	369	0	0	0	0	0	0	0	0	K. pneumoniae
F1S1R3D1B4P5G03	SH164x25	0	4210	57.6	54.71999999999999-60.48	192	0	0	0	0	0	0	0	0	K. pneumoniae
F1S1R3D1B4P5G03	SH164x60	0	4215	57.6	54.71999999999999-60.48	192	0	0	0	0	0	0	0	0	K. pneumoniae
F1S1R3D1B4P5G03	SH165x30	0	4208	58.2	55.28999999999999-61.11	194	0	0	0	0	0	0	0	0	K. pneumoniae
F1S1R3D1B4P5G03	SH166x45	0	4207	55.2	52.43999999999999-57.96	184	0	0	0	0	0	0	0	0	K. pneumoniae
F1S1R3D1B4P5G03	SH166x69	0	4208	55.2	52.43999999999999-57.96	184	0	0	0	0	0	0	0	0	K. pneumoniae
F1S1R3D1B4P5G03	SH172x54	0	4218	49.5	47.025-51.975	165	0	0	0	0	0	0	0	0	K. pneumoniae
F1S1R3D1B4P5G03	SH181120x1x78	0	4205	233.4	221.72999999999996-245.07	778	0	0	0	0	0	0	0	0	K. pneumoniae
F1S1R3D1B4P5G03	SH181120x1x89	0	4661	231.6	220.01999999999998-243.18	772	0	0	0	0	0	0	0	0	K. pneumoniae
F1S1R3D1B4P5G03	SH181120x2x25	0	4258	227.7	216.31499999999997-239.085	759	0	0	0	0	0	0	0	0	K. pneumoniae
F1S1R3D1B4P5G03	SH181120x2x58	0	4211	222.0	210.89999999999998-233.10000000000002	740	0	0	0	0	0	0	0	0	K. pneumoniae
F1S1R3D1B4P5G03	SH190x34	0	4246	35.7	33.91499999999999-37.485	119	0	0	0	0	0	0	0	0	K. pneumoniae
F1S1R3D1B4P5G03	SH200x44	0	2734	22.8	21.66-23.94	76	0	0	0	0	0	0	0	0	K. pneumoniae
F1S1R3D1B4P5G03	SH202x33	0	1770	19.8	18.81-20.790000000000003	66	0	0	0	0	0	0	0	0	K. pneumoniae
F1S1R3D1B4P5G03	SH205x28	0	4236	18.3	17.385-19.215	61	0	0	0	0	0	0	0	0	K. pneumoniae
F1S1R3D1B4P5G03	SH211020x1x35	0	3981	282.6	268.46999999999997-296.72999999999996	942	0	0	0	0	0	0	0	0	K. pneumoniae
F1S1R3D1B4P5G03	SH211020x1x36	0	4208	282.6	268.46999999999997-296.72999999999996	942	0	0	0	0	0	0	0	0	K. pneumoniae
F1S1R3D1B4P5G03	SH211020x1x51	1	173	279.9	265.905-293.895	933	0	0	0	0	0	0	0	0	K. pneumoniae
F1S1R3D1B4P5G03	SH211020x1x77	0	500	273.0	259.34999999999997-286.65000000000003	910	0	0	0	0	0	0	0	0	K. pneumoniae
F1S1R3D1B4P5G03	SH211020x1x80	0	1180	273.0	259.34999999999997-286.65000000000003	910	0	0	0	0	0	0	0	0	K. pneumoniae
F1S1R3D1B4P5G03	SH211020x1x83	0	4268	272.7	259.065-286.335	909	0	0	0	0	0	0	0	0	K. pneumoniae
F1S1R3D1B4P5G03	SH216x35	0	419	7.5	7.125-7.875	25	0	0	0	0	0	0	0	0	K. pneumoniae
F1S1R3D1B4P5G03	SH217x08	0	359	6.6	6.27-6.93	22	0	0	0	0	0	0	0	0	K. pneumoniae
F1S1R3D1B4P5G03	SH218x50	0	418	6.3	5.984999999999999-6.615	21	0	0	0	0	0	0	0	0	K. pneumoniae
F1S1R3D1B4P5G03	SH219x31	0	421	4.5	4.2749999999999995-4.7250000000000005	15	0	0	0	0	0	0	0	0	K. pneumoniae
F1S1R3D1B4P5G03	SH220222x1x29	0	4226	90.0	85.5-94.5	300	0	0	0	0	0	0	0	0	K. pneumoniae
F1S1R3D1B4P5G03	SH220222x2x34	0	2420	86.1	81.79499999999999-90.405	287	0	0	0	0	0	0	0	0	K. pneumoniae
F1S1R3D1B4P5G03	SH220x19	0	360	3.0	2.8499999999999996-3.1500000000000004	10	0	0	0	0	0	0	0	0	K. pneumoniae
F1S1R3D1B4P5G03	SH221020x2x66	0	4211	292.2	277.59-306.81	974	0	0	0	0	0	0	0	0	K. pneumoniae
F1S1R3D1B4P5G03	SH221020x2x84	0	4197	287.7	273.315-302.085	959	0	0	0	0	0	0	0	0	K. pneumoniae
F1S1R3D1B4P5G03	SH221x16	0	363	3.0	2.8499999999999996-3.1500000000000004	10	0	0	0	0	0	0	0	0	K. pneumoniae
F1S1R3D1B4P5G03	SH221x27	0	360	2.1	1.9949999999999999-2.205	7	0	0	0	0	0	0	0	0	K. pneumoniae
F1S1R3D1B4P5G03	SH223x59	0	426	0.0	0.0-0.0	0	0	0	0	0	0	0	0	0	K. pneumoniae
F1S1R3D1B4P5G03	SH226x49	0	4223	0.0	0.0-0.0	0	0	0	0	0	0	0	0	0	K. pneumoniae
F1S1R3D1B4P5G03	SH230920x2x62	0	4274	254.7	241.96499999999997-267.435	849	0	0	0	0	0	0	0	0	K. pneumoniae
F1S1R3D1B4P5G03	SH234x32	0	4287	8.4	7.9799999999999995-8.82	28	0	0	0	0	0	0	0	0	K. pneumoniae
SH010621x1x94	SH010621x2x02	0	187	0.6	0.57-0.63	2	0	0	0	0	0	0	0	0	K. pneumoniae
SH010621x1x94	SH010621x2x06	0	199	0.3	0.285-0.315	1	0	0	0	0	0	0	0	0	K. pneumoniae
SH010621x1x94	SH011020x2x27	0	281	91.5	86.925-96.075	305	0	0	0	0	0	0	0	0	K. pneumoniae
SH010621x1x94	SH020221x2x33	0	4472	136.8	129.95999999999998-143.64	456	0	0	0	0	0	0	0	0	K. pneumoniae
SH010621x1x94	SH020221x2x44	0	203	136.8	129.95999999999998-143.64	456	0	0	0	0	0	0	0	0	K. pneumoniae
SH010621x1x94	SH020221x2x55	0	202	134.7	127.96499999999999-141.435	449	0	0	0	0	0	0	0	0	K. pneumoniae
SH010621x1x94	SH020221x2x66	0	213	133.8	127.10999999999997-140.48999999999998	446	0	0	0	0	0	0	0	0	K. pneumoniae
SH010621x1x94	SH030621x1x10	0	195	133.5	126.82499999999999-140.175	445	0	0	0	0	0	0	0	0	K. pneumoniae
SH010621x1x94	SH030621x1x16	0	4439	54.9	52.154999999999994-57.645	183	0	0	0	0	0	0	0	0	K. pneumoniae
SH010621x1x94	SH040221x1x62	0	4272	159.6	151.61999999999998-167.58	532	0	0	0	0	0	0	0	0	K. pneumoniae
SH010621x1x94	SH040221x2x84	0	498	142.8	135.65999999999997-149.94	476	0	0	0	0	0	0	0	0	K. pneumoniae
SH010621x1x94	SH040321x1x61	1	21	47.7	45.31499999999999-50.085	159	0	0	1	1	0	1	1	1	K. pneumoniae
SH010621x1x94	SH040321x1x69	0	4667	45.9	43.605-48.195	153	0	0	0	0	0	0	0	0	K. pneumoniae
SH010621x1x94	SH081020x1x69	0	208	71.7	68.115-75.28500000000001	239	0	0	0	0	0	0	0	0	K. pneumoniae
SH010621x1x94	SH081020x2x41	0	4668	69.3	65.835-72.765	231	0	0	0	0	0	0	0	0	K. pneumoniae
SH010621x1x94	SH081020x2x48	0	4131	67.2	63.839999999999996-70.56	224	0	0	0	0	0	0	0	0	K. pneumoniae
SH010621x1x94	SH081020x2x62	0	186	66.89999999999999	63.554999999999986-70.24499999999999	223	0	0	0	0	0	0	0	0	K. pneumoniae
SH010621x1x94	SH141221x1x9	0	383	57.0	54.15-59.85	190	0	0	0	0	0	0	0	0	K. pneumoniae
SH010621x1x94	SH164x25	0	146	110.1	104.59499999999998-115.605	367	0	0	0	0	0	0	0	0	K. pneumoniae
SH010621x1x94	SH164x60	0	152	110.1	104.59499999999998-115.605	367	0	0	0	0	0	0	0	0	K. pneumoniae
SH010621x1x94	SH165x30	0	142	109.5	104.02499999999999-114.97500000000001	365	0	0	0	0	0	0	0	0	K. pneumoniae
SH010621x1x94	SH166x45	0	142	112.5	106.875-118.125	375	0	0	0	0	0	0	0	0	K. pneumoniae
SH010621x1x94	SH166x69	0	142	112.5	106.875-118.125	375	0	0	0	0	0	0	0	0	K. pneumoniae
SH010621x1x94	SH172x54	0	204	118.2	112.28999999999998-124.11	394	0	0	0	0	0	0	0	0	K. pneumoniae
SH010621x1x94	SH181120x1x78	0	195	65.7	62.415-68.985	219	0	0	0	0	0	0	0	0	K. pneumoniae
SH010621x1x94	SH181120x1x89	0	1521	63.9	60.705-67.095	213	0	0	0	0	0	0	0	0	K. pneumoniae
SH010621x1x94	SH181120x2x25	0	244	60.0	57.0-63.0	200	0	0	0	0	0	0	0	0	K. pneumoniae
SH010621x1x94	SH181120x2x58	0	444	54.3	51.584999999999994-57.015	181	0	0	0	0	0	0	0	0	K. pneumoniae
SH010621x1x94	SH190x34	0	234	132.0	125.39999999999999-138.6	440	0	0	0	0	0	0	0	0	K. pneumoniae
SH010621x1x94	SH200x44	0	5697	144.9	137.655-152.145	483	0	0	0	0	0	0	0	0	K. pneumoniae
SH010621x1x94	SH202x33	0	4840	147.9	140.505-155.29500000000002	493	0	0	0	0	0	0	0	0	K. pneumoniae
SH010621x1x94	SH205x28	0	221	149.4	141.93-156.87	498	0	0	0	0	0	0	0	0	K. pneumoniae
SH010621x1x94	SH211020x1x35	0	180	114.9	109.15499999999999-120.645	383	0	0	0	0	0	0	0	0	K. pneumoniae
SH010621x1x94	SH211020x1x36	0	197	114.9	109.15499999999999-120.645	383	0	0	0	0	0	0	0	0	K. pneumoniae
SH010621x1x94	SH211020x1x51	0	4141	112.2	106.59-117.81	374	0	0	0	0	0	0	0	0	K. pneumoniae
SH010621x1x94	SH211020x1x77	0	4230	105.3	100.035-110.565	351	0	0	0	0	0	0	0	0	K. pneumoniae
SH010621x1x94	SH211020x1x80	0	4543	105.3	100.035-110.565	351	0	0	0	0	0	0	0	0	K. pneumoniae
SH010621x1x94	SH211020x1x83	0	508	105.0	99.75-110.25	350	0	0	0	0	0	0	0	0	K. pneumoniae
SH010621x1x94	SH216x35	0	4153	160.2	152.18999999999997-168.21	534	0	0	0	0	0	0	0	0	K. pneumoniae
SH010621x1x94	SH217x08	0	4129	161.1	153.045-169.155	537	0	0	0	0	0	0	0	0	K. pneumoniae
SH010621x1x94	SH218x50	0	4152	161.4	153.32999999999998-169.47000000000003	538	0	0	0	0	0	0	0	0	K. pneumoniae
SH010621x1x94	SH219x31	0	4154	163.2	155.04-171.35999999999999	544	0	0	0	0	0	0	0	0	K. pneumoniae
SH010621x1x94	SH220222x1x29	0	211	77.7	73.815-81.58500000000001	259	0	0	0	0	0	0	0	0	K. pneumoniae
SH010621x1x94	SH220222x2x34	0	4289	81.6	77.52-85.67999999999999	272	0	0	0	0	0	0	0	0	K. pneumoniae
SH010621x1x94	SH220x19	0	4130	164.7	156.46499999999997-172.935	549	0	0	0	0	0	0	0	0	K. pneumoniae
SH010621x1x94	SH221020x2x66	0	201	124.5	118.27499999999999-130.725	415	0	0	0	0	0	0	0	0	K. pneumoniae
SH010621x1x94	SH221020x2x84	0	430	120.0	114.0-126.0	400	0	0	0	0	0	0	0	0	K. pneumoniae
SH010621x1x94	SH221x16	0	4134	164.7	156.46499999999997-172.935	549	0	0	0	0	0	0	0	0	K. pneumoniae
SH010621x1x94	SH221x27	0	4131	165.6	157.32-173.88	552	0	0	0	0	0	0	0	0	K. pneumoniae
SH010621x1x94	SH223x59	0	4159	167.7	159.31499999999997-176.085	559	0	0	0	0	0	0	0	0	K. pneumoniae
SH010621x1x94	SH226x49	0	495	167.7	159.31499999999997-176.085	559	0	0	0	0	0	0	0	0	K. pneumoniae
SH010621x1x94	SH230920x2x62	0	262	87.0	82.64999999999999-91.35000000000001	290	0	0	0	0	0	0	0	0	K. pneumoniae
SH010621x1x94	SH234x32	0	275	176.1	167.295-184.905	587	0	0	0	0	0	0	0	0	K. pneumoniae
SH010621x2x02	SH010621x2x06	0	58	0.3	0.285-0.315	1	0	0	0	1	0	0	0	0	K. pneumoniae
SH010621x2x02	SH011020x2x27	0	262	92.1	87.49499999999999-96.705	307	0	0	0	0	0	0	0	0	K. pneumoniae
SH010621x2x02	SH020221x2x33	0	4457	137.4	130.53-144.27	458	0	0	0	0	0	0	0	0	K. pneumoniae
SH010621x2x02	SH020221x2x44	1	62	137.4	130.53-144.27	458	0	0	0	1	0	0	0	0	K. pneumoniae
SH010621x2x02	SH020221x2x55	1	61	135.3	128.53499999999997-142.065	451	0	0	0	1	0	0	0	0	K. pneumoniae
SH010621x2x02	SH020221x2x66	1	68	134.4	127.67999999999999-141.12	448	0	0	0	1	0	0	0	0	K. pneumoniae
SH010621x2x02	SH030621x1x10	1	54	134.1	127.39499999999998-140.805	447	0	0	0	1	0	0	0	0	K. pneumoniae
SH010621x2x02	SH030621x1x16	0	4428	55.5	52.724999999999994-58.275000000000006	185	0	0	0	0	0	0	0	0	K. pneumoniae
SH010621x2x02	SH040221x1x62	0	4259	160.2	152.18999999999997-168.21	534	0	0	0	0	0	0	0	0	K. pneumoniae
SH010621x2x02	SH040221x2x84	0	485	143.4	136.23-150.57000000000002	478	0	0	0	0	0	0	0	0	K. pneumoniae
SH010621x2x02	SH040321x1x61	0	204	48.3	45.885-50.714999999999996	161	0	0	0	0	0	0	0	0	K. pneumoniae
SH010621x2x02	SH040321x1x69	0	4656	46.5	44.175-48.825	155	0	0	0	0	0	0	0	0	K. pneumoniae
SH010621x2x02	SH081020x1x69	1	67	72.3	68.68499999999999-75.915	241	0	0	0	1	0	0	1	1	K. pneumoniae
SH010621x2x02	SH081020x2x41	0	4657	69.89999999999999	66.40499999999999-73.395	233	0	0	0	0	0	0	0	0	K. pneumoniae
SH010621x2x02	SH081020x2x48	0	4116	67.8	64.41-71.19	226	0	0	0	0	0	0	0	0	K. pneumoniae
SH010621x2x02	SH081020x2x62	1	56	67.5	64.125-70.875	225	0	0	0	1	0	0	1	1	K. pneumoniae
SH010621x2x02	SH141221x1x9	0	365	56.4	53.58-59.22	188	0	0	0	0	0	0	0	0	K. pneumoniae
SH010621x2x02	SH164x25	0	185	109.5	104.02499999999999-114.97500000000001	365	0	0	0	0	0	0	0	0	K. pneumoniae
SH010621x2x02	SH164x60	0	191	109.5	104.02499999999999-114.97500000000001	365	0	0	0	0	0	0	0	0	K. pneumoniae
SH010621x2x02	SH165x30	0	181	108.9	103.45499999999998-114.345	363	0	0	0	0	0	0	0	0	K. pneumoniae
SH010621x2x02	SH166x45	0	181	111.9	106.30499999999999-117.49499999999999	373	0	0	0	0	0	0	0	0	K. pneumoniae
SH010621x2x02	SH166x69	0	181	111.9	106.30499999999999-117.49499999999999	373	0	0	0	0	0	0	0	0	K. pneumoniae
SH010621x2x02	SH172x54	1	63	117.6	111.71999999999998-123.48	392	0	0	0	1	0	0	0	0	K. pneumoniae
SH010621x2x02	SH181120x1x78	1	50	66.3	62.98499999999999-69.615	221	0	0	0	1	0	0	1	1	K. pneumoniae
SH010621x2x02	SH181120x1x89	0	1502	64.5	61.275-67.72500000000001	215	0	0	0	0	0	0	0	0	K. pneumoniae
SH010621x2x02	SH181120x2x25	0	223	60.6	57.56999999999999-63.629999999999995	202	0	0	0	0	0	0	0	0	K. pneumoniae
SH010621x2x02	SH181120x2x58	0	431	54.9	52.154999999999994-57.645	183	0	0	0	0	0	0	0	0	K. pneumoniae
SH010621x2x02	SH190x34	0	213	131.4	124.83-137.97	438	0	0	0	0	0	0	0	0	K. pneumoniae
SH010621x2x02	SH200x44	0	5688	144.3	137.08499999999998-151.515	481	0	0	0	0	0	0	0	0	K. pneumoniae
SH010621x2x02	SH202x33	0	4830	147.3	139.93499999999997-154.665	491	0	0	0	0	0	0	0	0	K. pneumoniae
SH010621x2x02	SH205x28	0	201	148.8	141.35999999999999-156.23999999999998	496	0	0	0	0	0	0	0	0	K. pneumoniae
SH010621x2x02	SH211020x1x35	1	50	115.5	109.725-121.275	385	0	0	0	1	0	0	0	0	K. pneumoniae
SH010621x2x02	SH211020x1x36	1	56	115.5	109.725-121.275	385	0	0	0	1	0	0	0	0	K. pneumoniae
SH010621x2x02	SH211020x1x51	0	4125	112.8	107.16-118.44	376	0	0	0	0	0	0	0	0	K. pneumoniae
SH010621x2x02	SH211020x1x77	0	4215	105.9	100.60499999999999-111.195	353	0	0	0	0	0	0	0	0	K. pneumoniae
SH010621x2x02	SH211020x1x80	0	4529	105.9	100.60499999999999-111.195	353	0	0	0	0	0	0	0	0	K. pneumoniae
SH010621x2x02	SH211020x1x83	0	495	105.6	100.32-110.88	352	0	0	0	0	0	0	0	0	K. pneumoniae
SH010621x2x02	SH216x35	0	4137	159.6	151.61999999999998-167.58	532	0	0	0	0	0	0	0	0	K. pneumoniae
SH010621x2x02	SH217x08	0	4114	160.5	152.475-168.525	535	0	0	0	0	0	0	0	0	K. pneumoniae
SH010621x2x02	SH218x50	0	4136	160.8	152.75999999999996-168.84	536	0	0	0	0	0	0	0	0	K. pneumoniae
SH010621x2x02	SH219x31	0	4138	162.6	154.47-170.73	542	0	0	0	0	0	0	0	0	K. pneumoniae
SH010621x2x02	SH220222x1x29	1	70	77.1	73.24499999999999-80.955	257	0	0	0	1	0	0	1	1	K. pneumoniae
SH010621x2x02	SH220222x2x34	0	4276	81.0	76.95-85.05	270	0	0	0	0	0	0	0	0	K. pneumoniae
SH010621x2x02	SH220x19	0	4115	164.1	155.89499999999998-172.305	547	0	0	0	0	0	0	0	0	K. pneumoniae
SH010621x2x02	SH221020x2x66	1	60	125.1	118.84499999999998-131.355	417	0	0	0	1	0	0	0	0	K. pneumoniae
SH010621x2x02	SH221020x2x84	0	417	120.6	114.57-126.63	402	0	0	0	0	0	0	0	0	K. pneumoniae
SH010621x2x02	SH221x16	0	4119	164.1	155.89499999999998-172.305	547	0	0	0	0	0	0	0	0	K. pneumoniae
SH010621x2x02	SH221x27	0	4116	165.0	156.75-173.25	550	0	0	0	0	0	0	0	0	K. pneumoniae
SH010621x2x02	SH223x59	0	4143	167.1	158.74499999999998-175.455	557	0	0	0	0	0	0	0	0	K. pneumoniae
SH010621x2x02	SH226x49	0	481	167.1	158.74499999999998-175.455	557	0	0	0	0	0	0	0	0	K. pneumoniae
SH010621x2x02	SH230920x2x62	0	241	87.6	83.21999999999998-91.98	292	0	0	0	0	0	0	0	0	K. pneumoniae
SH010621x2x02	SH234x32	0	255	175.5	166.725-184.275	585	0	0	0	0	0	0	0	0	K. pneumoniae
SH010621x2x06	SH011020x2x27	0	274	91.8	87.21-96.39	306	0	0	0	0	0	0	0	0	K. pneumoniae
SH010621x2x06	SH020221x2x33	0	4472	137.1	130.24499999999998-143.955	457	0	0	0	0	0	0	0	0	K. pneumoniae
SH010621x2x06	SH020221x2x44	1	20	137.1	130.24499999999998-143.955	457	0	0	1	1	0	0	0	0	K. pneumoniae
SH010621x2x06	SH020221x2x55	1	19	135.0	128.25-141.75	450	0	1	1	1	0	0	0	0	K. pneumoniae
SH010621x2x06	SH020221x2x66	1	83	134.1	127.39499999999998-140.805	447	0	0	0	1	0	0	0	0	K. pneumoniae
SH010621x2x06	SH030621x1x10	1	12	133.8	127.10999999999997-140.48999999999998	446	0	1	1	1	0	0	0	0	K. pneumoniae
SH010621x2x06	SH030621x1x16	0	4442	55.2	52.43999999999999-57.96	184	0	0	0	0	0	0	0	0	K. pneumoniae
SH010621x2x06	SH040221x1x62	0	4271	159.9	151.905-167.895	533	0	0	0	0	0	0	0	0	K. pneumoniae
SH010621x2x06	SH040221x2x84	0	496	143.1	135.945-150.255	477	0	0	0	0	0	0	0	0	K. pneumoniae
SH010621x2x06	SH040321x1x61	0	216	48.0	45.599999999999994-50.400000000000006	160	0	0	0	0	0	0	0	0	K. pneumoniae
SH010621x2x06	SH040321x1x69	0	4670	46.2	43.88999999999999-48.51	154	0	0	0	0	0	0	0	0	K. pneumoniae
SH010621x2x06	SH081020x1x69	0	77	72.0	68.39999999999999-75.60000000000001	240	0	0	0	1	0	0	0	0	K. pneumoniae
SH010621x2x06	SH081020x2x41	0	4671	69.6	66.11999999999999-73.08	232	0	0	0	0	0	0	0	0	K. pneumoniae
SH010621x2x06	SH081020x2x48	0	4130	67.5	64.125-70.875	225	0	0	0	0	0	0	0	0	K. pneumoniae
SH010621x2x06	SH081020x2x62	1	18	67.2	63.839999999999996-70.56	224	0	1	1	1	0	0	1	1	K. pneumoniae
SH010621x2x06	SH141221x1x9	0	377	56.7	53.864999999999995-59.535	189	0	0	0	0	0	0	0	0	K. pneumoniae
SH010621x2x06	SH164x25	0	197	109.8	104.30999999999999-115.29	366	0	0	0	0	0	0	0	0	K. pneumoniae
SH010621x2x06	SH164x60	0	203	109.8	104.30999999999999-115.29	366	0	0	0	0	0	0	0	0	K. pneumoniae
SH010621x2x06	SH165x30	0	193	109.2	103.74-114.66000000000001	364	0	0	0	0	0	0	0	0	K. pneumoniae
SH010621x2x06	SH166x45	0	193	112.2	106.59-117.81	374	0	0	0	0	0	0	0	0	K. pneumoniae
SH010621x2x06	SH166x69	0	193	112.2	106.59-117.81	374	0	0	0	0	0	0	0	0	K. pneumoniae
SH010621x2x06	SH172x54	1	73	117.9	112.00499999999998-123.795	393	0	0	0	1	0	0	0	0	K. pneumoniae
SH010621x2x06	SH181120x1x78	1	66	66.0	62.699999999999996-69.3	220	0	0	0	1	0	0	1	1	K. pneumoniae
SH010621x2x06	SH181120x1x89	0	1514	64.2	60.99-67.41000000000001	214	0	0	0	0	0	0	0	0	K. pneumoniae
SH010621x2x06	SH181120x2x25	0	235	60.3	57.285-63.315	201	0	0	0	0	0	0	0	0	K. pneumoniae
SH010621x2x06	SH181120x2x58	0	443	54.6	51.87-57.330000000000005	182	0	0	0	0	0	0	0	0	K. pneumoniae
SH010621x2x06	SH190x34	0	225	131.7	125.11499999999998-138.285	439	0	0	0	0	0	0	0	0	K. pneumoniae
SH010621x2x06	SH200x44	0	5702	144.6	137.36999999999998-151.83	482	0	0	0	0	0	0	0	0	K. pneumoniae
SH010621x2x06	SH202x33	0	4843	147.6	140.22-154.98	492	0	0	0	0	0	0	0	0	K. pneumoniae
SH010621x2x06	SH205x28	0	213	149.1	141.64499999999998-156.555	497	0	0	0	0	0	0	0	0	K. pneumoniae
SH010621x2x06	SH211020x1x35	1	12	115.2	109.43999999999998-120.96	384	0	1	1	1	0	0	0	0	K. pneumoniae
SH010621x2x06	SH211020x1x36	1	14	115.2	109.43999999999998-120.96	384	0	1	1	1	0	0	0	0	K. pneumoniae
SH010621x2x06	SH211020x1x51	0	4135	112.5	106.875-118.125	375	0	0	0	0	0	0	0	0	K. pneumoniae
SH010621x2x06	SH211020x1x77	0	4229	105.6	100.32-110.88	352	0	0	0	0	0	0	0	0	K. pneumoniae
SH010621x2x06	SH211020x1x80	0	4544	105.6	100.32-110.88	352	0	0	0	0	0	0	0	0	K. pneumoniae
SH010621x2x06	SH211020x1x83	0	505	105.3	100.035-110.565	351	0	0	0	0	0	0	0	0	K. pneumoniae
SH010621x2x06	SH216x35	0	4151	159.9	151.905-167.895	533	0	0	0	0	0	0	0	0	K. pneumoniae
SH010621x2x06	SH217x08	0	4127	160.8	152.75999999999996-168.84	536	0	0	0	0	0	0	0	0	K. pneumoniae
SH010621x2x06	SH218x50	0	4150	161.1	153.045-169.155	537	0	0	0	0	0	0	0	0	K. pneumoniae
SH010621x2x06	SH219x31	0	4152	162.9	154.755-171.04500000000002	543	0	0	0	0	0	0	0	0	K. pneumoniae
SH010621x2x06	SH220222x1x29	1	80	77.39999999999999	73.52999999999999-81.27	258	0	0	0	1	0	0	1	1	K. pneumoniae
SH010621x2x06	SH220222x2x34	0	4288	81.3	77.235-85.365	271	0	0	0	0	0	0	0	0	K. pneumoniae
SH010621x2x06	SH220x19	0	4128	164.4	156.18-172.62	548	0	0	0	0	0	0	0	0	K. pneumoniae
SH010621x2x06	SH221020x2x66	1	18	124.8	118.55999999999999-131.04	416	0	1	1	1	0	0	0	0	K. pneumoniae
SH010621x2x06	SH221020x2x84	0	429	120.3	114.285-126.315	401	0	0	0	0	0	0	0	0	K. pneumoniae
SH010621x2x06	SH221x16	0	4132	164.4	156.18-172.62	548	0	0	0	0	0	0	0	0	K. pneumoniae
SH010621x2x06	SH221x27	0	4129	165.3	157.03499999999997-173.565	551	0	0	0	0	0	0	0	0	K. pneumoniae
SH010621x2x06	SH223x59	0	4157	167.4	159.03-175.77	558	0	0	0	0	0	0	0	0	K. pneumoniae
SH010621x2x06	SH226x49	0	493	167.4	159.03-175.77	558	0	0	0	0	0	0	0	0	K. pneumoniae
SH010621x2x06	SH230920x2x62	0	253	87.3	82.93499999999999-91.665	291	0	0	0	0	0	0	0	0	K. pneumoniae
SH010621x2x06	SH234x32	0	267	175.8	167.00999999999996-184.59	586	0	0	0	0	0	0	0	0	K. pneumoniae
SH011020x2x27	SH020221x2x33	0	4553	45.3	43.035-47.565	151	0	0	0	0	0	0	0	0	K. pneumoniae
SH011020x2x27	SH020221x2x44	0	278	45.3	43.035-47.565	151	0	0	0	0	0	0	0	0	K. pneumoniae
SH011020x2x27	SH020221x2x55	0	277	43.2	41.03999999999999-45.36	144	0	0	0	0	0	0	0	0	K. pneumoniae
SH011020x2x27	SH020221x2x66	0	288	42.3	40.184999999999995-44.415	141	0	0	0	0	0	0	0	0	K. pneumoniae
SH011020x2x27	SH030621x1x10	0	270	42.0	39.9-44.1	140	0	0	0	0	0	0	0	0	K. pneumoniae
SH011020x2x27	SH030621x1x16	0	4519	36.6	34.77-38.43	122	0	0	0	0	0	0	0	0	K. pneumoniae
SH011020x2x27	SH040221x1x62	0	4355	68.1	64.695-71.505	227	0	0	0	0	0	0	0	0	K. pneumoniae
SH011020x2x27	SH040221x2x84	0	581	51.3	48.73499999999999-53.865	171	0	0	0	0	0	0	0	0	K. pneumoniae
SH011020x2x27	SH040321x1x61	0	298	43.8	41.60999999999999-45.99	146	0	0	0	0	0	0	0	0	K. pneumoniae
SH011020x2x27	SH040321x1x69	0	4742	45.6	43.32-47.88	152	0	0	0	0	0	0	0	0	K. pneumoniae
SH011020x2x27	SH081020x1x69	0	283	19.8	18.81-20.790000000000003	66	0	0	0	0	0	0	0	0	K. pneumoniae
SH011020x2x27	SH081020x2x41	0	4743	22.2	21.09-23.31	74	0	0	0	0	0	0	0	0	K. pneumoniae
SH011020x2x27	SH081020x2x48	0	4213	24.3	23.085-25.515	81	0	0	0	0	0	0	0	0	K. pneumoniae
SH011020x2x27	SH081020x2x62	0	265	24.6	23.369999999999997-25.83	82	0	0	0	0	0	0	0	0	K. pneumoniae
SH011020x2x27	SH141221x1x9	0	441	148.5	141.075-155.925	495	0	0	0	0	0	0	0	0	K. pneumoniae
SH011020x2x27	SH164x25	0	279	201.6	191.51999999999998-211.68	672	0	0	0	0	0	0	0	0	K. pneumoniae
SH011020x2x27	SH164x60	0	286	201.6	191.51999999999998-211.68	672	0	0	0	0	0	0	0	0	K. pneumoniae
SH011020x2x27	SH165x30	0	276	201.0	190.95-211.05	670	0	0	0	0	0	0	0	0	K. pneumoniae
SH011020x2x27	SH166x45	0	276	204.0	193.79999999999998-214.20000000000002	680	0	0	0	0	0	0	0	0	K. pneumoniae
SH011020x2x27	SH166x69	0	276	204.0	193.79999999999998-214.20000000000002	680	0	0	0	0	0	0	0	0	K. pneumoniae
SH011020x2x27	SH172x54	0	279	209.7	199.21499999999997-220.185	699	0	0	0	0	0	0	0	0	K. pneumoniae
SH011020x2x27	SH181120x1x78	0	270	25.8	24.509999999999998-27.090000000000003	86	0	0	0	0	0	0	0	0	K. pneumoniae
SH011020x2x27	SH181120x1x89	0	1603	27.6	26.219999999999995-28.98	92	0	0	0	0	0	0	0	0	K. pneumoniae
SH011020x2x27	SH181120x2x25	0	215	31.5	29.924999999999997-33.075	105	0	0	0	0	0	0	0	0	K. pneumoniae
SH011020x2x27	SH181120x2x58	0	527	37.2	35.339999999999996-39.059999999999995	124	0	0	0	0	0	0	0	0	K. pneumoniae
SH011020x2x27	SH190x34	0	283	223.5	212.325-234.675	745	0	0	0	0	0	0	0	0	K. pneumoniae
SH011020x2x27	SH200x44	0	5779	236.4	224.57999999999996-248.22	788	0	0	0	0	0	0	0	0	K. pneumoniae
SH011020x2x27	SH202x33	0	4925	239.4	227.42999999999998-251.36999999999998	798	0	0	0	0	0	0	0	0	K. pneumoniae
SH011020x2x27	SH205x28	1	193	240.9	228.85499999999996-252.945	803	0	0	0	0	0	0	0	0	K. pneumoniae
SH011020x2x27	SH211020x1x35	0	259	23.4	22.229999999999997-24.57	78	0	0	0	0	0	0	0	0	K. pneumoniae
SH011020x2x27	SH211020x1x36	0	272	23.4	22.229999999999997-24.57	78	0	0	0	0	0	0	0	0	K. pneumoniae
SH011020x2x27	SH211020x1x51	0	4214	20.7	19.665-21.735	69	0	0	0	0	0	0	0	0	K. pneumoniae
SH011020x2x27	SH211020x1x77	0	4312	13.8	13.109999999999998-14.49	46	0	0	0	0	0	0	0	0	K. pneumoniae
SH011020x2x27	SH211020x1x80	0	4624	13.8	13.109999999999998-14.49	46	0	0	0	0	0	0	0	0	K. pneumoniae
SH011020x2x27	SH211020x1x83	0	591	13.5	12.825-14.175	45	0	0	0	0	0	0	0	0	K. pneumoniae
SH011020x2x27	SH216x35	0	4236	251.7	239.11499999999998-264.285	839	0	0	0	0	0	0	0	0	K. pneumoniae
SH011020x2x27	SH217x08	0	4210	252.6	239.96999999999997-265.23	842	0	0	0	0	0	0	0	0	K. pneumoniae
SH011020x2x27	SH218x50	0	4235	252.9	240.25499999999997-265.54499999999996	843	0	0	0	0	0	0	0	0	K. pneumoniae
SH011020x2x27	SH219x31	0	4237	254.7	241.96499999999997-267.435	849	0	0	0	0	0	0	0	0	K. pneumoniae
SH011020x2x27	SH220222x1x29	0	286	169.2	160.73999999999998-177.66	564	0	0	0	0	0	0	0	0	K. pneumoniae
SH011020x2x27	SH220222x2x34	0	4371	173.1	164.445-181.755	577	0	0	0	0	0	0	0	0	K. pneumoniae
SH011020x2x27	SH220x19	0	4211	256.2	243.39-269.01	854	0	0	0	0	0	0	0	0	K. pneumoniae
SH011020x2x27	SH221020x2x66	0	276	33.0	31.349999999999998-34.65	110	0	0	0	0	0	0	0	0	K. pneumoniae
SH011020x2x27	SH221020x2x84	0	513	28.5	27.075-29.925	95	0	0	0	0	0	0	0	0	K. pneumoniae
SH011020x2x27	SH221x16	0	4215	256.2	243.39-269.01	854	0	0	0	0	0	0	0	0	K. pneumoniae
SH011020x2x27	SH221x27	0	4212	257.1	244.24499999999995-269.955	857	0	0	0	0	0	0	0	0	K. pneumoniae
SH011020x2x27	SH223x59	0	4242	259.2	246.23999999999998-272.16	864	0	0	0	0	0	0	0	0	K. pneumoniae
SH011020x2x27	SH226x49	0	575	259.2	246.23999999999998-272.16	864	0	0	0	0	0	0	0	0	K. pneumoniae
SH011020x2x27	SH230920x2x62	0	233	4.5	4.2749999999999995-4.7250000000000005	15	0	0	0	0	0	0	0	0	K. pneumoniae
SH011020x2x27	SH234x32	1	248	267.6	254.21999999999994-280.97999999999996	892	0	0	0	0	0	0	0	0	K. pneumoniae
SH020221x2x33	SH020221x2x44	0	4474	0.0	0.0-0.0	0	0	0	0	0	0	0	0	0	K. pneumoniae
SH020221x2x33	SH020221x2x55	0	4474	2.1	1.9949999999999999-2.205	7	0	0	0	0	0	0	0	0	K. pneumoniae
SH020221x2x33	SH020221x2x66	0	4479	3.0	2.8499999999999996-3.1500000000000004	10	0	0	0	0	0	0	0	0	K. pneumoniae
SH020221x2x33	SH030621x1x10	0	4466	3.3	3.135-3.465	11	0	0	0	0	0	0	0	0	K. pneumoniae
SH020221x2x33	SH030621x1x16	0	3325	81.89999999999999	77.80499999999999-85.99499999999999	273	0	0	0	0	0	0	0	0	K. pneumoniae
SH020221x2x33	SH040221x1x62	0	3007	22.8	21.66-23.94	76	0	0	0	0	0	0	0	0	K. pneumoniae
SH020221x2x33	SH040221x2x84	0	4517	6.0	5.699999999999999-6.300000000000001	20	0	0	0	0	0	0	0	0	K. pneumoniae
SH020221x2x33	SH040321x1x61	0	4487	89.1	84.645-93.55499999999999	297	0	0	0	0	0	0	0	0	K. pneumoniae
SH020221x2x33	SH040321x1x69	0	2474	90.9	86.35499999999999-95.445	303	0	0	0	0	0	0	0	0	K. pneumoniae
SH020221x2x33	SH081020x1x69	0	4481	65.1	61.84499999999999-68.355	217	0	0	0	0	0	0	0	0	K. pneumoniae
SH020221x2x33	SH081020x2x41	0	2486	67.5	64.125-70.875	225	0	0	0	0	0	0	0	0	K. pneumoniae
SH020221x2x33	SH081020x2x48	0	1219	69.6	66.11999999999999-73.08	232	0	0	0	0	0	0	0	0	K. pneumoniae
SH020221x2x33	SH081020x2x62	0	4220	69.89999999999999	66.40499999999999-73.395	233	0	0	0	0	0	0	0	0	K. pneumoniae
SH020221x2x33	SH141221x1x9	0	4650	193.8	184.10999999999999-203.48999999999998	646	0	0	0	0	0	0	0	0	K. pneumoniae
SH020221x2x33	SH164x25	0	4468	246.9	234.55499999999998-259.245	823	0	0	0	0	0	0	0	0	K. pneumoniae
SH020221x2x33	SH164x60	0	4472	246.9	234.55499999999998-259.245	823	0	0	0	0	0	0	0	0	K. pneumoniae
SH020221x2x33	SH165x30	0	4466	246.3	233.98499999999999-258.615	821	0	0	0	0	0	0	0	0	K. pneumoniae
SH020221x2x33	SH166x45	0	4465	249.3	236.83499999999998-261.765	831	0	0	0	0	0	0	0	0	K. pneumoniae
SH020221x2x33	SH166x69	0	4466	249.3	236.83499999999998-261.765	831	0	0	0	0	0	0	0	0	K. pneumoniae
SH020221x2x33	SH172x54	0	4477	255.0	242.25-267.75	850	0	0	0	0	0	0	0	0	K. pneumoniae
SH020221x2x33	SH181120x1x78	0	4460	71.1	67.54499999999999-74.655	237	0	0	0	0	0	0	0	0	K. pneumoniae
SH020221x2x33	SH181120x1x89	0	4926	72.89999999999999	69.255-76.54499999999999	243	0	0	0	0	0	0	0	0	K. pneumoniae
SH020221x2x33	SH181120x2x25	0	4518	76.8	72.96-80.64	256	0	0	0	0	0	0	0	0	K. pneumoniae
SH020221x2x33	SH181120x2x58	0	4468	82.5	78.375-86.625	275	0	0	0	0	0	0	0	0	K. pneumoniae
SH020221x2x33	SH190x34	0	4503	268.8	255.35999999999999-282.24	896	0	0	0	0	0	0	0	0	K. pneumoniae
SH020221x2x33	SH200x44	0	3303	281.7	267.61499999999995-295.785	939	0	0	0	0	0	0	0	0	K. pneumoniae
SH020221x2x33	SH202x33	0	2451	284.7	270.465-298.935	949	0	0	0	0	0	0	0	0	K. pneumoniae
SH020221x2x33	SH205x28	0	4494	286.2	271.89-300.51	954	0	0	0	0	0	0	0	0	K. pneumoniae
SH020221x2x33	SH211020x1x35	0	4214	21.9	20.804999999999996-22.995	73	0	0	0	0	0	0	0	0	K. pneumoniae
SH020221x2x33	SH211020x1x36	0	4468	21.9	20.804999999999996-22.995	73	0	0	0	0	0	0	0	0	K. pneumoniae
SH020221x2x33	SH211020x1x51	0	1284	24.6	23.369999999999997-25.83	82	0	0	0	0	0	0	0	0	K. pneumoniae
SH020221x2x33	SH211020x1x77	0	1312	31.5	29.924999999999997-33.075	105	0	0	0	0	0	0	0	0	K. pneumoniae
SH020221x2x33	SH211020x1x80	0	1718	31.5	29.924999999999997-33.075	105	0	0	0	0	0	0	0	0	K. pneumoniae
SH020221x2x33	SH211020x1x83	0	4519	31.8	30.209999999999997-33.39	106	0	0	0	0	0	0	0	0	K. pneumoniae
SH020221x2x33	SH216x35	0	1244	297.0	282.15-311.85	990	0	0	0	0	0	0	0	0	K. pneumoniae
SH020221x2x33	SH217x08	0	1221	297.9	283.00499999999994-312.795	993	0	0	0	0	0	0	0	0	K. pneumoniae
SH020221x2x33	SH218x50	0	1243	298.2	283.28999999999996-313.11	994	0	0	0	0	0	0	0	0	K. pneumoniae
SH020221x2x33	SH219x31	0	1246	300.0	285.0-315.0	1000	0	0	0	0	0	0	0	0	K. pneumoniae
SH020221x2x33	SH220222x1x29	0	4485	214.5	203.77499999999998-225.22500000000002	715	0	0	0	0	0	0	0	0	K. pneumoniae
SH020221x2x33	SH220222x2x34	0	3026	218.4	207.48-229.32000000000002	728	0	0	0	0	0	0	0	0	K. pneumoniae
SH020221x2x33	SH220x19	0	1222	301.5	286.425-316.575	1005	0	0	0	0	0	0	0	0	K. pneumoniae
SH020221x2x33	SH221020x2x66	0	4470	12.3	11.684999999999999-12.915	41	0	0	0	0	0	0	0	0	K. pneumoniae
SH020221x2x33	SH221020x2x84	0	4452	16.8	15.959999999999999-17.64	56	0	0	0	0	0	0	0	0	K. pneumoniae
SH020221x2x33	SH221x16	0	1226	301.5	286.425-316.575	1005	0	0	0	0	0	0	0	0	K. pneumoniae
SH020221x2x33	SH221x27	0	1223	302.4	287.28-317.52	1008	0	0	0	0	0	0	0	0	K. pneumoniae
SH020221x2x33	SH223x59	0	1247	304.5	289.275-319.725	1015	0	0	0	0	0	0	0	0	K. pneumoniae
SH020221x2x33	SH226x49	0	4476	304.5	289.275-319.725	1015	0	0	0	0	0	0	0	0	K. pneumoniae
SH020221x2x33	SH230920x2x62	0	4534	49.8	47.309999999999995-52.29	166	0	0	0	0	0	0	0	0	K. pneumoniae
SH020221x2x33	SH234x32	0	4546	312.9	297.25499999999994-328.545	1043	0	0	0	0	0	0	0	0	K. pneumoniae
SH020221x2x44	SH020221x2x66	0	84	3.0	2.8499999999999996-3.1500000000000004	10	0	0	0	1	0	0	0	0	K. pneumoniae
SH020221x2x44	SH030621x1x16	0	4444	81.89999999999999	77.80499999999999-85.99499999999999	273	0	0	0	0	0	0	0	0	K. pneumoniae
SH020221x2x44	SH040221x1x62	0	4271	22.8	21.66-23.94	76	0	0	0	0	0	0	0	0	K. pneumoniae
SH020221x2x44	SH040221x2x84	0	492	6.0	5.699999999999999-6.300000000000001	20	0	0	0	0	0	0	0	0	K. pneumoniae
SH020221x2x44	SH040321x1x61	0	217	89.1	84.645-93.55499999999999	297	0	0	0	0	0	0	0	0	K. pneumoniae
SH020221x2x44	SH040321x1x69	0	4673	90.9	86.35499999999999-95.445	303	0	0	0	0	0	0	0	0	K. pneumoniae
SH020221x2x44	SH081020x1x69	0	81	65.1	61.84499999999999-68.355	217	0	0	0	1	0	0	0	0	K. pneumoniae
SH020221x2x44	SH081020x2x41	0	4674	67.5	64.125-70.875	225	0	0	0	0	0	0	0	0	K. pneumoniae
SH020221x2x44	SH081020x2x48	0	4133	69.6	66.11999999999999-73.08	232	0	0	0	0	0	0	0	0	K. pneumoniae
SH020221x2x44	SH141221x1x9	0	373	193.8	184.10999999999999-203.48999999999998	646	0	0	0	0	0	0	0	0	K. pneumoniae
SH020221x2x44	SH164x25	1	201	246.9	234.55499999999998-259.245	823	0	0	0	0	0	0	0	0	K. pneumoniae
SH020221x2x44	SH164x60	1	204	246.9	234.55499999999998-259.245	823	0	0	0	0	0	0	0	0	K. pneumoniae
SH020221x2x44	SH165x30	1	197	246.3	233.98499999999999-258.615	821	0	0	0	0	0	0	0	0	K. pneumoniae
SH020221x2x44	SH166x45	1	197	249.3	236.83499999999998-261.765	831	0	0	0	0	0	0	0	0	K. pneumoniae
SH020221x2x44	SH166x69	1	197	249.3	236.83499999999998-261.765	831	0	0	0	0	0	0	0	0	K. pneumoniae
SH020221x2x44	SH172x54	1	77	255.0	242.25-267.75	850	0	0	0	1	0	0	0	0	K. pneumoniae
SH020221x2x44	SH181120x1x78	1	69	71.1	67.54499999999999-74.655	237	0	0	0	1	0	0	1	1	K. pneumoniae
SH020221x2x44	SH181120x1x89	0	1517	72.89999999999999	69.255-76.54499999999999	243	0	0	0	0	0	0	0	0	K. pneumoniae
SH020221x2x44	SH181120x2x25	0	239	76.8	72.96-80.64	256	0	0	0	0	0	0	0	0	K. pneumoniae
SH020221x2x44	SH181120x2x58	0	447	82.5	78.375-86.625	275	0	0	0	0	0	0	0	0	K. pneumoniae
SH020221x2x44	SH190x34	1	229	268.8	255.35999999999999-282.24	896	0	0	0	0	0	0	0	0	K. pneumoniae
SH020221x2x44	SH200x44	0	5706	281.7	267.61499999999995-295.785	939	0	0	0	0	0	0	0	0	K. pneumoniae
SH020221x2x44	SH202x33	0	4839	284.7	270.465-298.935	949	0	0	0	0	0	0	0	0	K. pneumoniae
SH020221x2x44	SH205x28	1	217	286.2	271.89-300.51	954	0	0	0	0	0	0	0	0	K. pneumoniae
SH020221x2x44	SH211020x1x51	0	4140	24.6	23.369999999999997-25.83	82	0	0	0	0	0	0	0	0	K. pneumoniae
SH020221x2x44	SH211020x1x77	0	4232	31.5	29.924999999999997-33.075	105	0	0	0	0	0	0	0	0	K. pneumoniae
SH020221x2x44	SH211020x1x80	0	4547	31.5	29.924999999999997-33.075	105	0	0	0	0	0	0	0	0	K. pneumoniae
SH020221x2x44	SH211020x1x83	0	511	31.8	30.209999999999997-33.39	106	0	0	0	0	0	0	0	0	K. pneumoniae
SH020221x2x44	SH216x35	0	4154	297.0	282.15-311.85	990	0	0	0	0	0	0	0	0	K. pneumoniae
SH020221x2x44	SH217x08	0	4130	297.9	283.00499999999994-312.795	993	0	0	0	0	0	0	0	0	K. pneumoniae
SH020221x2x44	SH218x50	0	4153	298.2	283.28999999999996-313.11	994	0	0	0	0	0	0	0	0	K. pneumoniae
SH020221x2x44	SH219x31	0	4155	300.0	285.0-315.0	1000	0	0	0	0	0	0	0	0	K. pneumoniae
SH020221x2x44	SH220222x1x29	1	84	214.5	203.77499999999998-225.22500000000002	715	0	0	0	1	0	0	0	0	K. pneumoniae
SH020221x2x44	SH220222x2x34	0	4289	218.4	207.48-229.32000000000002	728	0	0	0	0	0	0	0	0	K. pneumoniae
SH020221x2x44	SH220x19	0	4131	301.5	286.425-316.575	1005	0	0	0	0	0	0	0	0	K. pneumoniae
SH020221x2x44	SH221020x2x84	0	432	16.8	15.959999999999999-17.64	56	0	0	0	0	0	0	0	0	K. pneumoniae
SH020221x2x44	SH221x16	0	4135	301.5	286.425-316.575	1005	0	0	0	0	0	0	0	0	K. pneumoniae
SH020221x2x44	SH221x27	0	4132	302.4	287.28-317.52	1008	0	0	0	0	0	0	0	0	K. pneumoniae
SH020221x2x44	SH223x59	0	4156	304.5	289.275-319.725	1015	0	0	0	0	0	0	0	0	K. pneumoniae
SH020221x2x44	SH226x49	0	497	304.5	289.275-319.725	1015	0	0	0	0	0	0	0	0	K. pneumoniae
SH020221x2x44	SH230920x2x62	0	257	49.8	47.309999999999995-52.29	166	0	0	0	0	0	0	0	0	K. pneumoniae
SH020221x2x44	SH234x32	1	269	312.9	297.25499999999994-328.545	1043	0	0	0	0	0	0	0	0	K. pneumoniae
SH020221x2x55	SH020221x2x66	0	85	0.8999999999999999	0.8549999999999999-0.945	3	0	0	0	1	0	0	0	0	K. pneumoniae
SH020221x2x55	SH030621x1x16	0	4444	79.8	75.80999999999999-83.79	266	0	0	0	0	0	0	0	0	K. pneumoniae
SH020221x2x55	SH040221x1x62	0	4273	24.9	23.654999999999998-26.145	83	0	0	0	0	0	0	0	0	K. pneumoniae
SH020221x2x55	SH040221x2x84	0	497	8.1	7.694999999999999-8.505	27	0	0	0	0	0	0	0	0	K. pneumoniae
SH020221x2x55	SH040321x1x61	0	216	87.0	82.64999999999999-91.35000000000001	290	0	0	0	0	0	0	0	0	K. pneumoniae
SH020221x2x55	SH040321x1x69	0	4671	88.8	84.36-93.24	296	0	0	0	0	0	0	0	0	K. pneumoniae
SH020221x2x55	SH081020x1x69	0	80	63.0	59.849999999999994-66.15	210	0	0	0	1	0	0	0	0	K. pneumoniae
SH020221x2x55	SH081020x2x41	0	4672	65.39999999999999	62.12999999999999-68.66999999999999	218	0	0	0	0	0	0	0	0	K. pneumoniae
SH020221x2x55	SH081020x2x48	0	4132	67.5	64.125-70.875	225	0	0	0	0	0	0	0	0	K. pneumoniae
SH020221x2x55	SH141221x1x9	0	378	191.7	182.11499999999998-201.285	639	0	0	0	0	0	0	0	0	K. pneumoniae
SH020221x2x55	SH164x25	1	199	244.8	232.55999999999997-257.04	816	0	0	0	0	0	0	0	0	K. pneumoniae
SH020221x2x55	SH164x60	1	205	244.8	232.55999999999997-257.04	816	0	0	0	0	0	0	0	0	K. pneumoniae
SH020221x2x55	SH165x30	1	196	244.2	231.98999999999998-256.41	814	0	0	0	0	0	0	0	0	K. pneumoniae
SH020221x2x55	SH166x45	1	196	247.2	234.83999999999997-259.56	824	0	0	0	0	0	0	0	0	K. pneumoniae
SH020221x2x55	SH166x69	1	196	247.2	234.83999999999997-259.56	824	0	0	0	0	0	0	0	0	K. pneumoniae
SH020221x2x55	SH172x54	1	76	252.9	240.25499999999997-265.54499999999996	843	0	0	0	1	0	0	0	0	K. pneumoniae
SH020221x2x55	SH181120x1x78	1	68	69.0	65.55-72.45	230	0	0	0	1	0	0	1	1	K. pneumoniae
SH020221x2x55	SH181120x1x89	0	1516	70.8	67.25999999999999-74.34	236	0	0	0	0	0	0	0	0	K. pneumoniae
SH020221x2x55	SH181120x2x25	0	238	74.7	70.965-78.435	249	0	0	0	0	0	0	0	0	K. pneumoniae
SH020221x2x55	SH181120x2x58	0	446	80.39999999999999	76.37999999999998-84.42	268	0	0	0	0	0	0	0	0	K. pneumoniae
SH020221x2x55	SH190x34	1	228	266.7	253.36499999999998-280.035	889	0	0	0	0	0	0	0	0	K. pneumoniae
SH020221x2x55	SH200x44	0	5705	279.6	265.61999999999995-293.58	932	0	0	0	0	0	0	0	0	K. pneumoniae
SH020221x2x55	SH202x33	0	4844	282.6	268.46999999999997-296.72999999999996	942	0	0	0	0	0	0	0	0	K. pneumoniae
SH020221x2x55	SH205x28	1	216	284.1	269.895-298.30499999999995	947	0	0	0	0	0	0	0	0	K. pneumoniae
SH020221x2x55	SH211020x1x51	0	4139	22.5	21.375-23.625	75	0	0	0	0	0	0	0	0	K. pneumoniae
SH020221x2x55	SH211020x1x77	0	4231	29.4	27.929999999999996-30.87	98	0	0	0	0	0	0	0	0	K. pneumoniae
SH020221x2x55	SH211020x1x80	0	4546	29.4	27.929999999999996-30.87	98	0	0	0	0	0	0	0	0	K. pneumoniae
SH020221x2x55	SH211020x1x83	0	510	29.7	28.214999999999996-31.185000000000002	99	0	0	0	0	0	0	0	0	K. pneumoniae
SH020221x2x55	SH216x35	0	4153	294.9	280.155-309.645	983	0	0	0	0	0	0	0	0	K. pneumoniae
SH020221x2x55	SH217x08	0	4129	295.8	281.01-310.59000000000003	986	0	0	0	0	0	0	0	0	K. pneumoniae
SH020221x2x55	SH218x50	0	4152	296.1	281.29499999999996-310.905	987	0	0	0	0	0	0	0	0	K. pneumoniae
SH020221x2x55	SH219x31	0	4154	297.9	283.00499999999994-312.795	993	0	0	0	0	0	0	0	0	K. pneumoniae
SH020221x2x55	SH220222x1x29	1	83	212.4	201.78-223.02	708	0	0	0	1	0	0	0	0	K. pneumoniae
SH020221x2x55	SH220222x2x34	0	4289	216.3	205.48499999999999-227.11499999999998	721	0	0	0	0	0	0	0	0	K. pneumoniae
SH020221x2x55	SH220x19	0	4130	299.4	284.42999999999995-314.37	998	0	0	0	0	0	0	0	0	K. pneumoniae
SH020221x2x55	SH221020x2x84	0	432	14.7	13.964999999999998-15.435	49	0	0	0	0	0	0	0	0	K. pneumoniae
SH020221x2x55	SH221x16	0	4134	299.4	284.42999999999995-314.37	998	0	0	0	0	0	0	0	0	K. pneumoniae
SH020221x2x55	SH221x27	0	4131	300.3	285.285-315.315	1001	0	0	0	0	0	0	0	0	K. pneumoniae
SH020221x2x55	SH223x59	0	4159	302.4	287.28-317.52	1008	0	0	0	0	0	0	0	0	K. pneumoniae
SH020221x2x55	SH226x49	0	496	302.4	287.28-317.52	1008	0	0	0	0	0	0	0	0	K. pneumoniae
SH020221x2x55	SH230920x2x62	0	256	47.7	45.31499999999999-50.085	159	0	0	0	0	0	0	0	0	K. pneumoniae
SH020221x2x55	SH234x32	1	269	310.8	295.26-326.34000000000003	1036	0	0	0	0	0	0	0	0	K. pneumoniae
SH020221x2x66	SH030621x1x10	0	79	0.3	0.285-0.315	1	0	0	0	1	0	0	0	0	K. pneumoniae
SH020221x2x66	SH030621x1x16	0	4453	78.89999999999999	74.95499999999998-82.845	263	0	0	0	0	0	0	0	0	K. pneumoniae
SH020221x2x66	SH040221x1x62	0	4282	25.8	24.509999999999998-27.090000000000003	86	0	0	0	0	0	0	0	0	K. pneumoniae
SH020221x2x66	SH040221x2x84	0	506	9.0	8.549999999999999-9.450000000000001	30	0	0	0	0	0	0	0	0	K. pneumoniae
SH020221x2x66	SH040321x1x61	0	226	86.1	81.79499999999999-90.405	287	0	0	0	0	0	0	0	0	K. pneumoniae
SH020221x2x66	SH040321x1x69	0	4679	87.89999999999999	83.50499999999998-92.295	293	0	0	0	0	0	0	0	0	K. pneumoniae
SH020221x2x66	SH081020x1x69	0	93	62.1	58.99499999999999-65.205	207	0	0	0	1	0	0	0	0	K. pneumoniae
SH020221x2x66	SH081020x2x41	0	4682	64.5	61.275-67.72500000000001	215	0	0	0	0	0	0	0	0	K. pneumoniae
SH020221x2x66	SH081020x2x48	0	4140	66.6	63.26999999999999-69.92999999999999	222	0	0	0	0	0	0	0	0	K. pneumoniae
SH020221x2x66	SH081020x2x62	0	82	66.89999999999999	63.554999999999986-70.24499999999999	223	0	0	0	1	0	0	0	0	K. pneumoniae
SH020221x2x66	SH141221x1x9	0	386	190.8	181.25999999999996-200.34	636	0	0	0	0	0	0	0	0	K. pneumoniae
SH020221x2x66	SH164x25	1	211	243.9	231.70499999999996-256.09499999999997	813	0	0	0	0	0	0	0	0	K. pneumoniae
SH020221x2x66	SH164x60	1	215	243.9	231.70499999999996-256.09499999999997	813	0	0	0	0	0	0	0	0	K. pneumoniae
SH020221x2x66	SH165x30	1	207	243.3	231.13499999999996-255.465	811	0	0	0	0	0	0	0	0	K. pneumoniae
SH020221x2x66	SH166x45	1	207	246.3	233.98499999999999-258.615	821	0	0	0	0	0	0	0	0	K. pneumoniae
SH020221x2x66	SH166x69	1	207	246.3	233.98499999999999-258.615	821	0	0	0	0	0	0	0	0	K. pneumoniae
SH020221x2x66	SH172x54	1	89	252.0	239.39999999999998-264.6	840	0	0	0	1	0	0	0	0	K. pneumoniae
SH020221x2x66	SH181120x1x78	1	31	68.1	64.695-71.505	227	0	0	0	1	0	0	1	1	K. pneumoniae
SH020221x2x66	SH181120x1x89	0	1526	69.89999999999999	66.40499999999999-73.395	233	0	0	0	0	0	0	0	0	K. pneumoniae
SH020221x2x66	SH181120x2x25	0	249	73.8	70.11-77.49	246	0	0	0	0	0	0	0	0	K. pneumoniae
SH020221x2x66	SH181120x2x58	0	457	79.5	75.52499999999999-83.47500000000001	265	0	0	0	0	0	0	0	0	K. pneumoniae
SH020221x2x66	SH190x34	1	239	265.8	252.51-279.09000000000003	886	0	0	0	0	0	0	0	0	K. pneumoniae
SH020221x2x66	SH200x44	0	5713	278.7	264.765-292.635	929	0	0	0	0	0	0	0	0	K. pneumoniae
SH020221x2x66	SH202x33	0	4844	281.7	267.61499999999995-295.785	939	0	0	0	0	0	0	0	0	K. pneumoniae
SH020221x2x66	SH205x28	1	227	283.2	269.03999999999996-297.36	944	0	0	0	0	0	0	0	0	K. pneumoniae
SH020221x2x66	SH211020x1x35	0	76	18.9	17.955-19.845	63	0	0	0	1	0	0	0	0	K. pneumoniae
SH020221x2x66	SH211020x1x36	0	81	18.9	17.955-19.845	63	0	0	0	1	0	0	0	0	K. pneumoniae
SH020221x2x66	SH211020x1x51	0	4150	21.6	20.519999999999996-22.68	72	0	0	0	0	0	0	0	0	K. pneumoniae
SH020221x2x66	SH211020x1x77	0	4240	28.5	27.075-29.925	95	0	0	0	0	0	0	0	0	K. pneumoniae
SH020221x2x66	SH211020x1x80	0	4555	28.5	27.075-29.925	95	0	0	0	0	0	0	0	0	K. pneumoniae
SH020221x2x66	SH211020x1x83	0	521	28.8	27.359999999999996-30.24	96	0	0	0	0	0	0	0	0	K. pneumoniae
SH020221x2x66	SH216x35	0	4162	294.0	279.3-308.7	980	0	0	0	0	0	0	0	0	K. pneumoniae
SH020221x2x66	SH217x08	0	4138	294.9	280.155-309.645	983	0	0	0	0	0	0	0	0	K. pneumoniae
SH020221x2x66	SH218x50	0	4161	295.2	280.44-309.96	984	0	0	0	0	0	0	0	0	K. pneumoniae
SH020221x2x66	SH219x31	0	4163	297.0	282.15-311.85	990	0	0	0	0	0	0	0	0	K. pneumoniae
SH020221x2x66	SH220222x1x29	1	96	211.5	200.92499999999998-222.07500000000002	705	0	0	0	1	0	0	0	0	K. pneumoniae
SH020221x2x66	SH220222x2x34	0	4302	215.4	204.63-226.17000000000002	718	0	0	0	0	0	0	0	0	K. pneumoniae
SH020221x2x66	SH220x19	0	4139	298.5	283.575-313.425	995	0	0	0	0	0	0	0	0	K. pneumoniae
SH020221x2x66	SH221020x2x66	0	84	9.3	8.834999999999999-9.764999999999999	31	0	0	0	1	0	0	0	0	K. pneumoniae
SH020221x2x66	SH221020x2x84	0	442	13.8	13.109999999999998-14.49	46	0	0	0	0	0	0	0	0	K. pneumoniae
SH020221x2x66	SH221x16	0	4141	298.5	283.575-313.425	995	0	0	0	0	0	0	0	0	K. pneumoniae
SH020221x2x66	SH221x27	0	4139	299.4	284.42999999999995-314.37	998	0	0	0	0	0	0	0	0	K. pneumoniae
SH020221x2x66	SH223x59	0	4166	301.5	286.425-316.575	1005	0	0	0	0	0	0	0	0	K. pneumoniae
SH020221x2x66	SH226x49	0	507	301.5	286.425-316.575	1005	0	0	0	0	0	0	0	0	K. pneumoniae
SH020221x2x66	SH230920x2x62	0	267	46.8	44.459999999999994-49.14	156	0	0	0	0	0	0	0	0	K. pneumoniae
SH020221x2x66	SH234x32	1	281	309.9	294.405-325.395	1033	0	0	0	0	0	0	0	0	K. pneumoniae
SH030621x1x10	SH030621x1x16	0	4436	78.6	74.66999999999999-82.53	262	0	0	0	0	0	0	0	0	K. pneumoniae
SH030621x1x10	SH040221x1x62	0	4265	26.1	24.794999999999998-27.404999999999998	87	0	0	0	0	0	0	0	0	K. pneumoniae
SH030621x1x10	SH040221x2x84	0	492	9.3	8.834999999999999-9.764999999999999	31	0	0	0	0	0	0	0	0	K. pneumoniae
SH030621x1x10	SH040321x1x61	0	212	85.8	81.50999999999999-90.09	286	0	0	0	0	0	0	0	0	K. pneumoniae
SH030621x1x10	SH040321x1x69	0	4663	87.6	83.21999999999998-91.98	292	0	0	0	0	0	0	0	0	K. pneumoniae
SH030621x1x10	SH081020x1x69	0	73	61.8	58.709999999999994-64.89	206	0	0	0	1	0	0	0	0	K. pneumoniae
SH030621x1x10	SH081020x2x41	0	4664	64.2	60.99-67.41000000000001	214	0	0	0	0	0	0	0	0	K. pneumoniae
SH030621x1x10	SH081020x2x48	0	4124	66.3	62.98499999999999-69.615	221	0	0	0	0	0	0	0	0	K. pneumoniae
SH030621x1x10	SH141221x1x9	0	373	190.5	180.975-200.025	635	0	0	0	0	0	0	0	0	K. pneumoniae
SH030621x1x10	SH164x25	1	193	243.6	231.42-255.78	812	0	0	0	0	0	0	0	0	K. pneumoniae
SH030621x1x10	SH164x60	1	199	243.6	231.42-255.78	812	0	0	0	0	0	0	0	0	K. pneumoniae
SH030621x1x10	SH165x30	1	189	243.0	230.85-255.15	810	0	0	0	0	0	0	0	0	K. pneumoniae
SH030621x1x10	SH166x45	1	189	246.0	233.7-258.3	820	0	0	0	0	0	0	0	0	K. pneumoniae
SH030621x1x10	SH166x69	1	189	246.0	233.7-258.3	820	0	0	0	0	0	0	0	0	K. pneumoniae
SH030621x1x10	SH172x54	1	69	251.7	239.11499999999998-264.285	839	0	0	0	1	0	0	0	0	K. pneumoniae
SH030621x1x10	SH181120x1x78	1	62	67.8	64.41-71.19	226	0	0	0	1	0	0	1	1	K. pneumoniae
SH030621x1x10	SH181120x1x89	0	1510	69.6	66.11999999999999-73.08	232	0	0	0	0	0	0	0	0	K. pneumoniae
SH030621x1x10	SH181120x2x25	0	231	73.5	69.825-77.175	245	0	0	0	0	0	0	0	0	K. pneumoniae
SH030621x1x10	SH181120x2x58	0	439	79.2	75.24-83.16000000000001	264	0	0	0	0	0	0	0	0	K. pneumoniae
SH030621x1x10	SH190x34	1	221	265.5	252.225-278.77500000000003	885	0	0	0	0	0	0	0	0	K. pneumoniae
SH030621x1x10	SH200x44	0	5697	278.4	264.47999999999996-292.32	928	0	0	0	0	0	0	0	0	K. pneumoniae
SH030621x1x10	SH202x33	0	4837	281.4	267.33-295.46999999999997	938	0	0	0	0	0	0	0	0	K. pneumoniae
SH030621x1x10	SH205x28	1	209	282.9	268.75499999999994-297.045	943	0	0	0	0	0	0	0	0	K. pneumoniae
SH030621x1x10	SH211020x1x51	0	4131	21.3	20.235-22.365000000000002	71	0	0	0	0	0	0	0	0	K. pneumoniae
SH030621x1x10	SH211020x1x77	0	4223	28.2	26.79-29.61	94	0	0	0	0	0	0	0	0	K. pneumoniae
SH030621x1x10	SH211020x1x80	0	4538	28.2	26.79-29.61	94	0	0	0	0	0	0	0	0	K. pneumoniae
SH030621x1x10	SH211020x1x83	0	503	28.5	27.075-29.925	95	0	0	0	0	0	0	0	0	K. pneumoniae
SH030621x1x10	SH216x35	0	4145	293.7	279.015-308.385	979	0	0	0	0	0	0	0	0	K. pneumoniae
SH030621x1x10	SH217x08	0	4121	294.6	279.86999999999995-309.33	982	0	0	0	0	0	0	0	0	K. pneumoniae
SH030621x1x10	SH218x50	0	4144	294.9	280.155-309.645	983	0	0	0	0	0	0	0	0	K. pneumoniae
SH030621x1x10	SH219x31	0	4146	296.7	281.86499999999995-311.535	989	0	0	0	0	0	0	0	0	K. pneumoniae
SH030621x1x10	SH220222x1x29	1	76	211.2	200.64-221.76	704	0	0	0	1	0	0	0	0	K. pneumoniae
SH030621x1x10	SH220222x2x34	0	4282	215.1	204.345-225.855	717	0	0	0	0	0	0	0	0	K. pneumoniae
SH030621x1x10	SH220x19	0	4122	298.2	283.28999999999996-313.11	994	0	0	0	0	0	0	0	0	K. pneumoniae
SH030621x1x10	SH221020x2x84	0	425	13.5	12.825-14.175	45	0	0	0	0	0	0	0	0	K. pneumoniae
SH030621x1x10	SH221x16	0	4126	298.2	283.28999999999996-313.11	994	0	0	0	0	0	0	0	0	K. pneumoniae
SH030621x1x10	SH221x27	0	4123	299.1	284.145-314.05499999999995	997	0	0	0	0	0	0	0	0	K. pneumoniae
SH030621x1x10	SH223x59	0	4151	301.2	286.14-316.26	1004	0	0	0	0	0	0	0	0	K. pneumoniae
SH030621x1x10	SH226x49	0	489	301.2	286.14-316.26	1004	0	0	0	0	0	0	0	0	K. pneumoniae
SH030621x1x10	SH230920x2x62	0	249	46.5	44.175-48.825	155	0	0	0	0	0	0	0	0	K. pneumoniae
SH030621x1x10	SH234x32	1	263	309.6	294.11999999999995-325.08	1032	0	0	0	0	0	0	0	0	K. pneumoniae
SH030621x1x16	SH040221x1x62	0	843	104.7	99.465-109.935	349	0	0	0	0	0	0	0	0	K. pneumoniae
SH030621x1x16	SH040221x2x84	0	4469	87.89999999999999	83.50499999999998-92.295	293	0	0	0	0	0	0	0	0	K. pneumoniae
SH030621x1x16	SH040321x1x61	0	4453	7.199999999999999	6.839999999999999-7.56	24	0	0	0	0	0	0	0	0	K. pneumoniae
SH030621x1x16	SH040321x1x69	0	3469	9.0	8.549999999999999-9.450000000000001	30	0	0	0	0	0	0	0	0	K. pneumoniae
SH030621x1x16	SH081020x1x69	0	4444	16.8	15.959999999999999-17.64	56	0	0	0	0	0	0	0	0	K. pneumoniae
SH030621x1x16	SH081020x2x41	0	3480	14.4	13.679999999999998-15.12	48	0	0	0	0	0	0	0	0	K. pneumoniae
SH030621x1x16	SH081020x2x48	0	2638	12.3	11.684999999999999-12.915	41	0	0	0	0	0	0	0	0	K. pneumoniae
SH030621x1x16	SH081020x2x62	0	4206	12.0	11.399999999999999-12.600000000000001	40	0	0	0	0	0	0	0	0	K. pneumoniae
SH030621x1x16	SH141221x1x9	0	4616	111.9	106.30499999999999-117.49499999999999	373	0	0	0	0	0	0	0	0	K. pneumoniae
SH030621x1x16	SH164x25	0	4437	165.0	156.75-173.25	550	0	0	0	0	0	0	0	0	K. pneumoniae
SH030621x1x16	SH164x60	0	4443	165.0	156.75-173.25	550	0	0	0	0	0	0	0	0	K. pneumoniae
SH030621x1x16	SH165x30	0	4435	164.4	156.18-172.62	548	0	0	0	0	0	0	0	0	K. pneumoniae
SH030621x1x16	SH166x45	0	4434	167.4	159.03-175.77	558	0	0	0	0	0	0	0	0	K. pneumoniae
SH030621x1x16	SH166x69	0	4435	167.4	159.03-175.77	558	0	0	0	0	0	0	0	0	K. pneumoniae
SH030621x1x16	SH172x54	0	4446	173.1	164.445-181.755	577	0	0	0	0	0	0	0	0	K. pneumoniae
SH030621x1x16	SH181120x1x78	0	4436	10.8	10.259999999999998-11.34	36	0	0	0	0	0	0	0	0	K. pneumoniae
SH030621x1x16	SH181120x1x89	0	4651	9.0	8.549999999999999-9.450000000000001	30	0	0	0	0	0	0	0	0	K. pneumoniae
SH030621x1x16	SH181120x2x25	0	4483	5.1	4.845-5.3549999999999995	17	0	0	0	0	0	0	0	0	K. pneumoniae
SH030621x1x16	SH181120x2x58	0	4418	0.6	0.57-0.63	2	0	0	0	0	0	0	0	0	K. pneumoniae
SH030621x1x16	SH190x34	0	4474	186.9	177.555-196.245	623	0	0	0	0	0	0	0	0	K. pneumoniae
SH030621x1x16	SH200x44	0	4178	199.8	189.80999999999997-209.79	666	0	0	0	0	0	0	0	0	K. pneumoniae
SH030621x1x16	SH202x33	0	3600	202.8	192.65999999999997-212.94	676	0	0	0	0	0	0	0	0	K. pneumoniae
SH030621x1x16	SH205x28	0	4459	204.3	194.08499999999998-214.515	681	0	0	0	0	0	0	0	0	K. pneumoniae
SH030621x1x16	SH211020x1x35	0	4201	60.0	57.0-63.0	200	0	0	0	0	0	0	0	0	K. pneumoniae
SH030621x1x16	SH211020x1x36	0	4436	60.0	57.0-63.0	200	0	0	0	0	0	0	0	0	K. pneumoniae
SH030621x1x16	SH211020x1x51	0	2694	57.3	54.434999999999995-60.165	191	0	0	0	0	0	0	0	0	K. pneumoniae
SH030621x1x16	SH211020x1x77	0	2730	50.4	47.879999999999995-52.92	168	0	0	0	0	0	0	0	0	K. pneumoniae
SH030621x1x16	SH211020x1x80	0	3224	50.4	47.879999999999995-52.92	168	0	0	0	0	0	0	0	0	K. pneumoniae
SH030621x1x16	SH211020x1x83	0	4466	50.1	47.595-52.605000000000004	167	0	0	0	0	0	0	0	0	K. pneumoniae
SH030621x1x16	SH216x35	0	2658	215.1	204.345-225.855	717	0	0	0	0	0	0	0	0	K. pneumoniae
SH030621x1x16	SH217x08	0	2636	216.0	205.2-226.8	720	0	0	0	0	0	0	0	0	K. pneumoniae
SH030621x1x16	SH218x50	0	2657	216.3	205.48499999999999-227.11499999999998	721	0	0	0	0	0	0	0	0	K. pneumoniae
SH030621x1x16	SH219x31	0	2660	218.1	207.195-229.005	727	0	0	0	0	0	0	0	0	K. pneumoniae
SH030621x1x16	SH220222x1x29	0	4448	132.6	125.96999999999998-139.23	442	0	0	0	0	0	0	0	0	K. pneumoniae
SH030621x1x16	SH220222x2x34	0	862	136.5	129.67499999999998-143.32500000000002	455	0	0	0	0	0	0	0	0	K. pneumoniae
SH030621x1x16	SH220x19	0	2637	219.6	208.61999999999998-230.58	732	0	0	0	0	0	0	0	0	K. pneumoniae
SH030621x1x16	SH221020x2x66	0	4441	69.6	66.11999999999999-73.08	232	0	0	0	0	0	0	0	0	K. pneumoniae
SH030621x1x16	SH221020x2x84	0	4403	65.1	61.84499999999999-68.355	217	0	0	0	0	0	0	0	0	K. pneumoniae
SH030621x1x16	SH221x16	0	2640	219.6	208.61999999999998-230.58	732	0	0	0	0	0	0	0	0	K. pneumoniae
SH030621x1x16	SH221x27	0	2638	220.5	209.475-231.525	735	0	0	0	0	0	0	0	0	K. pneumoniae
SH030621x1x16	SH223x59	0	2666	222.6	211.47-233.73	742	0	0	0	0	0	0	0	0	K. pneumoniae
SH030621x1x16	SH226x49	0	4424	222.6	211.47-233.73	742	0	0	0	0	0	0	0	0	K. pneumoniae
SH030621x1x16	SH230920x2x62	0	4501	32.1	30.495-33.705000000000005	107	0	0	0	0	0	0	0	0	K. pneumoniae
SH030621x1x16	SH234x32	0	4515	231.0	219.45-242.55	770	0	0	0	0	0	0	0	0	K. pneumoniae
SH040221x1x62	SH040221x2x84	0	4296	16.8	15.959999999999999-17.64	56	0	0	0	0	0	0	0	0	K. pneumoniae
SH040221x1x62	SH040321x1x61	0	4288	111.9	106.30499999999999-117.49499999999999	373	0	0	0	0	0	0	0	0	K. pneumoniae
SH040221x1x62	SH040321x1x69	0	3322	113.7	108.015-119.385	379	0	0	0	0	0	0	0	0	K. pneumoniae
SH040221x1x62	SH081020x1x69	0	4277	87.89999999999999	83.50499999999998-92.295	293	0	0	0	0	0	0	0	0	K. pneumoniae
SH040221x1x62	SH081020x2x41	0	3334	90.3	85.785-94.815	301	0	0	0	0	0	0	0	0	K. pneumoniae
SH040221x1x62	SH081020x2x48	0	2318	92.4	87.77999999999999-97.02	308	0	0	0	0	0	0	0	0	K. pneumoniae
SH040221x1x62	SH081020x2x62	0	4035	92.7	88.065-97.33500000000001	309	0	0	0	0	0	0	0	0	K. pneumoniae
SH040221x1x62	SH141221x1x9	0	4444	216.6	205.76999999999998-227.43	722	0	0	0	0	0	0	0	0	K. pneumoniae
SH040221x1x62	SH164x25	0	4266	269.7	256.215-283.185	899	0	0	0	0	0	0	0	0	K. pneumoniae
SH040221x1x62	SH164x60	0	4271	269.7	256.215-283.185	899	0	0	0	0	0	0	0	0	K. pneumoniae
SH040221x1x62	SH165x30	0	4266	269.1	255.64499999999995-282.55499999999995	897	0	0	0	0	0	0	0	0	K. pneumoniae
SH040221x1x62	SH166x45	0	4265	272.1	258.49499999999995-285.705	907	0	0	0	0	0	0	0	0	K. pneumoniae
SH040221x1x62	SH166x69	0	4266	272.1	258.49499999999995-285.705	907	0	0	0	0	0	0	0	0	K. pneumoniae
SH040221x1x62	SH172x54	0	4277	277.8	263.91-291.69	926	0	0	0	0	0	0	0	0	K. pneumoniae
SH040221x1x62	SH181120x1x78	0	4267	93.9	89.20499999999998-98.595	313	0	0	0	0	0	0	0	0	K. pneumoniae
SH040221x1x62	SH181120x1x89	0	4520	95.7	90.91499999999999-100.48500000000001	319	0	0	0	0	0	0	0	0	K. pneumoniae
SH040221x1x62	SH181120x2x25	0	4317	99.6	94.61999999999999-104.58	332	0	0	0	0	0	0	0	0	K. pneumoniae
SH040221x1x62	SH181120x2x58	0	4248	105.3	100.035-110.565	351	0	0	0	0	0	0	0	0	K. pneumoniae
SH040221x1x62	SH190x34	0	4306	291.6	277.02-306.17999999999995	972	0	0	0	0	0	0	0	0	K. pneumoniae
SH040221x1x62	SH200x44	0	4097	304.5	289.275-319.725	1015	0	0	0	0	0	0	0	0	K. pneumoniae
SH040221x1x62	SH202x33	0	3408	307.5	292.125-322.875	1025	0	0	0	0	0	0	0	0	K. pneumoniae
SH040221x1x62	SH205x28	0	4295	309.0	293.55-324.45	1030	0	0	0	0	0	0	0	0	K. pneumoniae
SH040221x1x62	SH211020x1x35	0	4030	44.7	42.464999999999996-46.934999999999995	149	0	0	0	0	0	0	0	0	K. pneumoniae
SH040221x1x62	SH211020x1x36	0	4267	44.7	42.464999999999996-46.934999999999995	149	0	0	0	0	0	0	0	0	K. pneumoniae
SH040221x1x62	SH211020x1x51	0	2380	47.4	45.029999999999994-49.77	158	0	0	0	0	0	0	0	0	K. pneumoniae
SH040221x1x62	SH211020x1x77	0	2415	54.3	51.584999999999994-57.015	181	0	0	0	0	0	0	0	0	K. pneumoniae
SH040221x1x62	SH211020x1x80	0	2909	54.3	51.584999999999994-57.015	181	0	0	0	0	0	0	0	0	K. pneumoniae
SH040221x1x62	SH211020x1x83	0	4301	54.6	51.87-57.330000000000005	182	0	0	0	0	0	0	0	0	K. pneumoniae
SH040221x1x62	SH216x35	0	2342	319.8	303.81-335.79	1066	0	0	0	0	0	0	0	0	K. pneumoniae
SH040221x1x62	SH217x08	0	2318	320.7	304.66499999999996-336.735	1069	0	0	0	0	0	0	0	0	K. pneumoniae
SH040221x1x62	SH218x50	0	2341	321.0	304.95-337.05	1070	0	0	0	0	0	0	0	0	K. pneumoniae
SH040221x1x62	SH219x31	0	2344	322.8	306.65999999999997-338.94000000000005	1076	0	0	0	0	0	0	0	0	K. pneumoniae
SH040221x1x62	SH220222x1x29	0	4281	237.3	225.43499999999997-249.165	791	0	0	0	0	0	0	0	0	K. pneumoniae
SH040221x1x62	SH220x19	0	2319	324.3	308.085-340.51500000000004	1081	0	0	0	0	0	0	0	0	K. pneumoniae
SH040221x1x62	SH221020x2x66	0	4268	35.1	33.345-36.855000000000004	117	0	0	0	0	0	0	0	0	K. pneumoniae
SH040221x1x62	SH221020x2x84	0	4236	39.6	37.62-41.580000000000005	132	0	0	0	0	0	0	0	0	K. pneumoniae
SH040221x1x62	SH221x16	0	2320	324.3	308.085-340.51500000000004	1081	0	0	0	0	0	0	0	0	K. pneumoniae
SH040221x1x62	SH221x27	0	2319	325.2	308.94-341.46	1084	0	0	0	0	0	0	0	0	K. pneumoniae
SH040221x1x62	SH223x59	0	2346	327.3	310.935-343.665	1091	0	0	0	0	0	0	0	0	K. pneumoniae
SH040221x1x62	SH226x49	0	4261	327.3	310.935-343.665	1091	0	0	0	0	0	0	0	0	K. pneumoniae
SH040221x1x62	SH230920x2x62	0	4335	72.6	68.96999999999998-76.23	242	0	0	0	0	0	0	0	0	K. pneumoniae
SH040221x1x62	SH234x32	0	4348	335.7	318.91499999999996-352.485	1119	0	0	0	0	0	0	0	0	K. pneumoniae
SH040221x2x84	SH040321x1x61	0	513	95.1	90.34499999999998-99.855	317	0	0	0	0	0	0	0	0	K. pneumoniae
SH040221x2x84	SH040321x1x69	0	4671	96.9	92.05499999999999-101.74499999999999	323	0	0	0	0	0	0	0	0	K. pneumoniae
SH040221x2x84	SH081020x1x69	0	503	71.1	67.54499999999999-74.655	237	0	0	0	0	0	0	0	0	K. pneumoniae
SH040221x2x84	SH081020x2x41	0	4674	73.5	69.825-77.175	245	0	0	0	0	0	0	0	0	K. pneumoniae
SH040221x2x84	SH081020x2x48	0	4182	75.6	71.82-79.38	252	0	0	0	0	0	0	0	0	K. pneumoniae
SH040221x2x84	SH081020x2x62	0	481	75.89999999999999	72.10499999999999-79.695	253	0	0	0	0	0	0	0	0	K. pneumoniae
SH040221x2x84	SH141221x1x9	0	678	199.8	189.80999999999997-209.79	666	0	0	0	0	0	0	0	0	K. pneumoniae
SH040221x2x84	SH164x25	0	494	252.9	240.25499999999997-265.54499999999996	843	0	0	0	0	0	0	0	0	K. pneumoniae
SH040221x2x84	SH164x60	0	498	252.9	240.25499999999997-265.54499999999996	843	0	0	0	0	0	0	0	0	K. pneumoniae
SH040221x2x84	SH165x30	0	492	252.3	239.68499999999997-264.915	841	0	0	0	0	0	0	0	0	K. pneumoniae
SH040221x2x84	SH166x45	0	492	255.3	242.53499999999997-268.065	851	0	0	0	0	0	0	0	0	K. pneumoniae
SH040221x2x84	SH166x69	0	492	255.3	242.53499999999997-268.065	851	0	0	0	0	0	0	0	0	K. pneumoniae
SH040221x2x84	SH172x54	0	500	261.0	247.95-274.05	870	0	0	0	0	0	0	0	0	K. pneumoniae
SH040221x2x84	SH181120x1x78	0	490	77.1	73.24499999999999-80.955	257	0	0	0	0	0	0	0	0	K. pneumoniae
SH040221x2x84	SH181120x1x89	0	1573	78.89999999999999	74.95499999999998-82.845	263	0	0	0	0	0	0	0	0	K. pneumoniae
SH040221x2x84	SH181120x2x25	0	542	82.8	78.66-86.94	276	0	0	0	0	0	0	0	0	K. pneumoniae
SH040221x2x84	SH181120x2x58	0	260	88.5	84.075-92.925	295	0	0	0	0	0	0	0	0	K. pneumoniae
SH040221x2x84	SH190x34	0	532	274.8	261.06-288.54	916	0	0	0	0	0	0	0	0	K. pneumoniae
SH040221x2x84	SH200x44	0	5750	287.7	273.315-302.085	959	0	0	0	0	0	0	0	0	K. pneumoniae
SH040221x2x84	SH202x33	0	4869	290.7	276.16499999999996-305.235	969	0	0	0	0	0	0	0	0	K. pneumoniae
SH040221x2x84	SH205x28	0	520	292.2	277.59-306.81	974	0	0	0	0	0	0	0	0	K. pneumoniae
SH040221x2x84	SH211020x1x35	0	475	27.9	26.505-29.294999999999998	93	0	0	0	0	0	0	0	0	K. pneumoniae
SH040221x2x84	SH211020x1x36	0	494	27.9	26.505-29.294999999999998	93	0	0	0	0	0	0	0	0	K. pneumoniae
SH040221x2x84	SH211020x1x51	0	4191	30.6	29.069999999999997-32.13	102	0	0	0	0	0	0	0	0	K. pneumoniae
SH040221x2x84	SH211020x1x77	0	4282	37.5	35.625-39.375	125	0	0	0	0	0	0	0	0	K. pneumoniae
SH040221x2x84	SH211020x1x80	0	4582	37.5	35.625-39.375	125	0	0	0	0	0	0	0	0	K. pneumoniae
SH040221x2x84	SH211020x1x83	0	396	37.8	35.91-39.69	126	0	0	0	0	0	0	0	0	K. pneumoniae
SH040221x2x84	SH216x35	0	4205	303.0	287.84999999999997-318.15000000000003	1010	0	0	0	0	0	0	0	0	K. pneumoniae
SH040221x2x84	SH217x08	0	4178	303.9	288.705-319.09499999999997	1013	0	0	0	0	0	0	0	0	K. pneumoniae
SH040221x2x84	SH218x50	0	4204	304.2	288.98999999999995-319.41	1014	0	0	0	0	0	0	0	0	K. pneumoniae
SH040221x2x84	SH219x31	0	4206	306.0	290.7-321.3	1020	0	0	0	0	0	0	0	0	K. pneumoniae
SH040221x2x84	SH220222x1x29	0	506	220.5	209.475-231.525	735	0	0	0	0	0	0	0	0	K. pneumoniae
SH040221x2x84	SH220222x2x34	0	4314	224.4	213.18-235.62	748	0	0	0	0	0	0	0	0	K. pneumoniae
SH040221x2x84	SH220x19	0	4179	307.5	292.125-322.875	1025	0	0	0	0	0	0	0	0	K. pneumoniae
SH040221x2x84	SH221020x2x66	0	495	18.3	17.385-19.215	61	0	0	0	0	0	0	0	0	K. pneumoniae
SH040221x2x84	SH221020x2x84	0	317	22.8	21.66-23.94	76	0	0	0	0	0	0	0	0	K. pneumoniae
SH040221x2x84	SH221x16	0	4181	307.5	292.125-322.875	1025	0	0	0	0	0	0	0	0	K. pneumoniae
SH040221x2x84	SH221x27	0	4179	308.4	292.97999999999996-323.82	1028	0	0	0	0	0	0	0	0	K. pneumoniae
SH040221x2x84	SH223x59	0	4210	310.5	294.97499999999997-326.02500000000003	1035	0	0	0	0	0	0	0	0	K. pneumoniae
SH040221x2x84	SH226x49	0	375	310.5	294.97499999999997-326.02500000000003	1035	0	0	0	0	0	0	0	0	K. pneumoniae
SH040221x2x84	SH230920x2x62	0	560	55.8	53.01-58.589999999999996	186	0	0	0	0	0	0	0	0	K. pneumoniae
SH040221x2x84	SH234x32	0	572	318.9	302.955-334.84499999999997	1063	0	0	0	0	0	0	0	0	K. pneumoniae
SH040321x1x61	SH040321x1x69	0	4684	1.8	1.7099999999999997-1.89	6	0	0	0	0	0	0	0	0	K. pneumoniae
SH040321x1x61	SH081020x1x69	0	225	24.0	22.799999999999997-25.200000000000003	80	0	0	0	0	0	0	0	0	K. pneumoniae
SH040321x1x61	SH081020x2x41	0	4685	21.6	20.519999999999996-22.68	72	0	0	0	0	0	0	0	0	K. pneumoniae
SH040321x1x61	SH081020x2x48	0	4147	19.5	18.525-20.475	65	0	0	0	0	0	0	0	0	K. pneumoniae
SH040321x1x61	SH081020x2x62	0	203	19.2	18.24-20.16	64	0	0	0	0	0	0	0	0	K. pneumoniae
SH040321x1x61	SH141221x1x9	0	393	104.7	99.465-109.935	349	0	0	0	0	0	0	0	0	K. pneumoniae
SH040321x1x61	SH164x25	1	162	157.8	149.90999999999997-165.69	526	0	0	0	0	0	0	0	0	K. pneumoniae
SH040321x1x61	SH164x60	0	167	157.8	149.90999999999997-165.69	526	0	0	0	0	0	0	0	0	K. pneumoniae
SH040321x1x61	SH165x30	1	159	157.2	149.33999999999997-165.06	524	0	0	0	0	0	0	0	0	K. pneumoniae
SH040321x1x61	SH166x45	1	159	160.2	152.18999999999997-168.21	534	0	0	0	0	0	0	0	0	K. pneumoniae
SH040321x1x61	SH166x69	1	159	160.2	152.18999999999997-168.21	534	0	0	0	0	0	0	0	0	K. pneumoniae
SH040321x1x61	SH172x54	0	221	165.9	157.605-174.19500000000002	553	0	0	0	0	0	0	0	0	K. pneumoniae
SH040321x1x61	SH181120x1x78	0	210	18.0	17.099999999999998-18.900000000000002	60	0	0	0	0	0	0	0	0	K. pneumoniae
SH040321x1x61	SH181120x1x89	0	1534	16.2	15.389999999999999-17.01	54	0	0	0	0	0	0	0	0	K. pneumoniae
SH040321x1x61	SH181120x2x25	0	261	12.3	11.684999999999999-12.915	41	0	0	0	0	0	0	0	0	K. pneumoniae
SH040321x1x61	SH181120x2x58	0	461	6.6	6.27-6.93	22	0	0	0	0	0	0	0	0	K. pneumoniae
SH040321x1x61	SH190x34	0	251	179.7	170.71499999999997-188.685	599	0	0	0	0	0	0	0	0	K. pneumoniae
SH040321x1x61	SH200x44	0	5711	192.6	182.97-202.23	642	0	0	0	0	0	0	0	0	K. pneumoniae
SH040321x1x61	SH202x33	0	4852	195.6	185.82-205.38	652	0	0	0	0	0	0	0	0	K. pneumoniae
SH040321x1x61	SH205x28	0	238	197.1	187.24499999999998-206.955	657	0	0	0	0	0	0	0	0	K. pneumoniae
SH040321x1x61	SH211020x1x35	0	197	67.2	63.839999999999996-70.56	224	0	0	0	0	0	0	0	0	K. pneumoniae
SH040321x1x61	SH211020x1x36	0	214	67.2	63.839999999999996-70.56	224	0	0	0	0	0	0	0	0	K. pneumoniae
SH040321x1x61	SH211020x1x51	0	4157	64.5	61.275-67.72500000000001	215	0	0	0	0	0	0	0	0	K. pneumoniae
SH040321x1x61	SH211020x1x77	0	4246	57.6	54.71999999999999-60.48	192	0	0	0	0	0	0	0	0	K. pneumoniae
SH040321x1x61	SH211020x1x80	0	4559	57.6	54.71999999999999-60.48	192	0	0	0	0	0	0	0	0	K. pneumoniae
SH040321x1x61	SH211020x1x83	0	525	57.3	54.434999999999995-60.165	191	0	0	0	0	0	0	0	0	K. pneumoniae
SH040321x1x61	SH216x35	0	4169	207.9	197.505-218.29500000000002	693	0	0	0	0	0	0	0	0	K. pneumoniae
SH040321x1x61	SH217x08	0	4145	208.8	198.35999999999999-219.23999999999998	696	0	0	0	0	0	0	0	0	K. pneumoniae
SH040321x1x61	SH218x50	0	4168	209.1	198.64499999999998-219.555	697	0	0	0	0	0	0	0	0	K. pneumoniae
SH040321x1x61	SH219x31	0	4170	210.9	200.355-221.44500000000002	703	0	0	0	0	0	0	0	0	K. pneumoniae
SH040321x1x61	SH220222x1x29	0	228	125.4	119.12999999999998-131.67	418	0	0	0	0	0	0	0	0	K. pneumoniae
SH040321x1x61	SH220222x2x34	0	4303	129.3	122.83499999999998-135.765	431	0	0	0	0	0	0	0	0	K. pneumoniae
SH040321x1x61	SH220x19	0	4146	212.4	201.78-223.02	708	0	0	0	0	0	0	0	0	K. pneumoniae
SH040321x1x61	SH221020x2x66	0	217	76.8	72.96-80.64	256	0	0	0	0	0	0	0	0	K. pneumoniae
SH040321x1x61	SH221020x2x84	0	445	72.3	68.68499999999999-75.915	241	0	0	0	0	0	0	0	0	K. pneumoniae
SH040321x1x61	SH221x16	0	4149	212.4	201.78-223.02	708	0	0	0	0	0	0	0	0	K. pneumoniae
SH040321x1x61	SH221x27	0	4147	213.3	202.63499999999996-223.965	711	0	0	0	0	0	0	0	0	K. pneumoniae
SH040321x1x61	SH223x59	0	4172	215.4	204.63-226.17000000000002	718	0	0	0	0	0	0	0	0	K. pneumoniae
SH040321x1x61	SH226x49	0	512	215.4	204.63-226.17000000000002	718	0	0	0	0	0	0	0	0	K. pneumoniae
SH040321x1x61	SH230920x2x62	0	279	39.3	37.334999999999994-41.265	131	0	0	0	0	0	0	0	0	K. pneumoniae
SH040321x1x61	SH234x32	0	291	223.8	212.60999999999999-234.98999999999998	746	0	0	0	0	0	0	0	0	K. pneumoniae
SH040321x1x69	SH081020x1x69	0	4677	25.8	24.509999999999998-27.090000000000003	86	0	0	0	0	0	0	0	0	K. pneumoniae
SH040321x1x69	SH081020x2x41	0	299	23.4	22.229999999999997-24.57	78	0	0	0	0	0	0	0	0	K. pneumoniae
SH040321x1x69	SH081020x2x48	0	1712	21.3	20.235-22.365000000000002	71	0	0	0	0	0	0	0	0	K. pneumoniae
SH040321x1x69	SH081020x2x62	0	4439	21.0	19.95-22.05	70	0	0	0	0	0	0	0	0	K. pneumoniae
SH040321x1x69	SH141221x1x9	0	4851	102.9	97.75499999999998-108.045	343	0	0	0	0	0	0	0	0	K. pneumoniae
SH040321x1x69	SH164x25	0	4667	156.0	148.2-163.8	520	0	0	0	0	0	0	0	0	K. pneumoniae
SH040321x1x69	SH164x60	0	4673	156.0	148.2-163.8	520	0	0	0	0	0	0	0	0	K. pneumoniae
SH040321x1x69	SH165x30	0	4664	155.4	147.63-163.17000000000002	518	0	0	0	0	0	0	0	0	K. pneumoniae
SH040321x1x69	SH166x45	0	4663	158.4	150.48-166.32000000000002	528	0	0	0	0	0	0	0	0	K. pneumoniae
SH040321x1x69	SH166x69	0	4664	158.4	150.48-166.32000000000002	528	0	0	0	0	0	0	0	0	K. pneumoniae
SH040321x1x69	SH172x54	0	4671	164.1	155.89499999999998-172.305	547	0	0	0	0	0	0	0	0	K. pneumoniae
SH040321x1x69	SH181120x1x78	0	4662	19.8	18.81-20.790000000000003	66	0	0	0	0	0	0	0	0	K. pneumoniae
SH040321x1x69	SH181120x1x89	0	5057	18.0	17.099999999999998-18.900000000000002	60	0	0	0	0	0	0	0	0	K. pneumoniae
SH040321x1x69	SH181120x2x25	0	4712	14.1	13.395-14.805	47	0	0	0	0	0	0	0	0	K. pneumoniae
SH040321x1x69	SH181120x2x58	0	4627	8.4	7.9799999999999995-8.82	28	0	0	0	0	0	0	0	0	K. pneumoniae
SH040321x1x69	SH190x34	0	4699	177.9	169.005-186.79500000000002	593	0	0	0	0	0	0	0	0	K. pneumoniae
SH040321x1x69	SH200x44	0	3430	190.8	181.25999999999996-200.34	636	0	0	0	0	0	0	0	0	K. pneumoniae
SH040321x1x69	SH202x33	0	2616	193.8	184.10999999999999-203.48999999999998	646	0	0	0	0	0	0	0	0	K. pneumoniae
SH040321x1x69	SH205x28	0	4689	195.3	185.53499999999997-205.065	651	0	0	0	0	0	0	0	0	K. pneumoniae
SH040321x1x69	SH211020x1x35	0	4432	69.0	65.55-72.45	230	0	0	0	0	0	0	0	0	K. pneumoniae
SH040321x1x69	SH211020x1x36	0	4663	69.0	65.55-72.45	230	0	0	0	0	0	0	0	0	K. pneumoniae
SH040321x1x69	SH211020x1x51	0	1760	66.3	62.98499999999999-69.615	221	0	0	0	0	0	0	0	0	K. pneumoniae
SH040321x1x69	SH211020x1x77	0	1812	59.4	56.42999999999999-62.370000000000005	198	0	0	0	0	0	0	0	0	K. pneumoniae
SH040321x1x69	SH211020x1x80	0	2289	59.4	56.42999999999999-62.370000000000005	198	0	0	0	0	0	0	0	0	K. pneumoniae
SH040321x1x69	SH211020x1x83	0	4681	59.1	56.14499999999999-62.055	197	0	0	0	0	0	0	0	0	K. pneumoniae
SH040321x1x69	SH216x35	0	1737	206.1	195.795-216.405	687	0	0	0	0	0	0	0	0	K. pneumoniae
SH040321x1x69	SH217x08	0	1715	207.0	196.64999999999998-217.35000000000002	690	0	0	0	0	0	0	0	0	K. pneumoniae
SH040321x1x69	SH218x50	0	1736	207.3	196.93499999999997-217.665	691	0	0	0	0	0	0	0	0	K. pneumoniae
SH040321x1x69	SH219x31	0	1739	209.1	198.64499999999998-219.555	697	0	0	0	0	0	0	0	0	K. pneumoniae
SH040321x1x69	SH220222x1x29	0	4680	123.6	117.41999999999999-129.78	412	0	0	0	0	0	0	0	0	K. pneumoniae
SH040321x1x69	SH220222x2x34	0	3341	127.5	121.125-133.875	425	0	0	0	0	0	0	0	0	K. pneumoniae
SH040321x1x69	SH220x19	0	1716	210.6	200.07-221.13	702	0	0	0	0	0	0	0	0	K. pneumoniae
SH040321x1x69	SH221020x2x66	0	4669	78.6	74.66999999999999-82.53	262	0	0	0	0	0	0	0	0	K. pneumoniae
SH040321x1x69	SH221020x2x84	0	4610	74.1	70.395-77.80499999999999	247	0	0	0	0	0	0	0	0	K. pneumoniae
SH040321x1x69	SH221x16	0	1721	210.6	200.07-221.13	702	0	0	0	0	0	0	0	0	K. pneumoniae
SH040321x1x69	SH221x27	0	1718	211.5	200.92499999999998-222.07500000000002	705	0	0	0	0	0	0	0	0	K. pneumoniae
SH040321x1x69	SH223x59	0	1744	213.6	202.92-224.28	712	0	0	0	0	0	0	0	0	K. pneumoniae
SH040321x1x69	SH226x49	0	4627	213.6	202.92-224.28	712	0	0	0	0	0	0	0	0	K. pneumoniae
SH040321x1x69	SH230920x2x62	0	4729	41.1	39.045-43.155	137	0	0	0	0	0	0	0	0	K. pneumoniae
SH040321x1x69	SH234x32	0	4743	222.0	210.89999999999998-233.10000000000002	740	0	0	0	0	0	0	0	0	K. pneumoniae
SH081020x1x69	SH081020x2x41	0	4678	2.4	2.28-2.52	8	0	0	0	0	0	0	0	0	K. pneumoniae
SH081020x1x69	SH081020x2x48	0	4139	4.5	4.2749999999999995-4.7250000000000005	15	0	0	0	0	0	0	0	0	K. pneumoniae
SH081020x1x69	SH081020x2x62	0	77	4.8	4.56-5.04	16	0	0	0	1	0	0	0	0	K. pneumoniae
SH081020x1x69	SH141221x1x9	0	385	128.7	122.26499999999999-135.135	429	0	0	0	0	0	0	0	0	K. pneumoniae
SH081020x1x69	SH164x25	0	206	181.8	172.70999999999998-190.89	606	0	0	0	0	0	0	0	0	K. pneumoniae
SH081020x1x69	SH164x60	0	212	181.8	172.70999999999998-190.89	606	0	0	0	0	0	0	0	0	K. pneumoniae
SH081020x1x69	SH165x30	0	202	181.2	172.14-190.26	604	0	0	0	0	0	0	0	0	K. pneumoniae
SH081020x1x69	SH166x45	0	202	184.2	174.98999999999998-193.41	614	0	0	0	0	0	0	0	0	K. pneumoniae
SH081020x1x69	SH166x69	0	202	184.2	174.98999999999998-193.41	614	0	0	0	0	0	0	0	0	K. pneumoniae
SH081020x1x69	SH172x54	1	50	189.9	180.405-199.395	633	0	0	0	1	0	0	0	0	K. pneumoniae
SH081020x1x69	SH181120x1x78	0	75	6.0	5.699999999999999-6.300000000000001	20	0	0	0	1	0	0	0	0	K. pneumoniae
SH081020x1x69	SH181120x1x89	0	1520	7.8	7.409999999999999-8.19	26	0	0	0	0	0	0	0	0	K. pneumoniae
SH081020x1x69	SH181120x2x25	0	244	11.7	11.114999999999998-12.285	39	0	0	0	0	0	0	0	0	K. pneumoniae
SH081020x1x69	SH181120x2x58	0	451	17.4	16.529999999999998-18.27	58	0	0	0	0	0	0	0	0	K. pneumoniae
SH081020x1x69	SH190x34	0	234	203.7	193.515-213.885	679	0	0	0	0	0	0	0	0	K. pneumoniae
SH081020x1x69	SH200x44	0	5712	216.6	205.76999999999998-227.43	722	0	0	0	0	0	0	0	0	K. pneumoniae
SH081020x1x69	SH202x33	0	4852	219.6	208.61999999999998-230.58	732	0	0	0	0	0	0	0	0	K. pneumoniae
SH081020x1x69	SH205x28	1	222	221.1	210.045-232.155	737	0	0	0	0	0	0	0	0	K. pneumoniae
SH081020x1x69	SH211020x1x35	0	71	43.2	41.03999999999999-45.36	144	0	0	0	1	0	0	0	0	K. pneumoniae
SH081020x1x69	SH211020x1x36	0	75	43.2	41.03999999999999-45.36	144	0	0	0	1	0	0	0	0	K. pneumoniae
SH081020x1x69	SH211020x1x51	0	4148	40.5	38.475-42.525	135	0	0	0	0	0	0	0	0	K. pneumoniae
SH081020x1x69	SH211020x1x77	0	4236	33.6	31.919999999999998-35.28	112	0	0	0	0	0	0	0	0	K. pneumoniae
SH081020x1x69	SH211020x1x80	0	4553	33.6	31.919999999999998-35.28	112	0	0	0	0	0	0	0	0	K. pneumoniae
SH081020x1x69	SH211020x1x83	0	515	33.3	31.634999999999994-34.964999999999996	111	0	0	0	0	0	0	0	0	K. pneumoniae
SH081020x1x69	SH216x35	0	4160	231.9	220.30499999999998-243.49499999999998	773	0	0	0	0	0	0	0	0	K. pneumoniae
SH081020x1x69	SH217x08	0	4136	232.8	221.15999999999997-244.44	776	0	0	0	0	0	0	0	0	K. pneumoniae
SH081020x1x69	SH218x50	0	4159	233.1	221.445-244.755	777	0	0	0	0	0	0	0	0	K. pneumoniae
SH081020x1x69	SH219x31	0	4161	234.9	223.15499999999997-246.64499999999998	783	0	0	0	0	0	0	0	0	K. pneumoniae
SH081020x1x69	SH220222x1x29	1	5	149.4	141.93-156.87	498	1	1	1	1	0	0	0	0	K. pneumoniae
SH081020x1x69	SH220222x2x34	0	4294	153.3	145.635-160.96499999999997	511	0	0	0	0	0	0	0	0	K. pneumoniae
SH081020x1x69	SH220x19	0	4137	236.4	224.57999999999996-248.22	788	0	0	0	0	0	0	0	0	K. pneumoniae
SH081020x1x69	SH221020x2x66	0	79	52.8	50.16-55.44	176	0	0	0	1	0	0	0	0	K. pneumoniae
SH081020x1x69	SH221020x2x84	0	437	48.3	45.885-50.714999999999996	161	0	0	0	0	0	0	0	0	K. pneumoniae
SH081020x1x69	SH221x16	0	4141	236.4	224.57999999999996-248.22	788	0	0	0	0	0	0	0	0	K. pneumoniae
SH081020x1x69	SH221x27	0	4138	237.3	225.43499999999997-249.165	791	0	0	0	0	0	0	0	0	K. pneumoniae
SH081020x1x69	SH223x59	0	4166	239.4	227.42999999999998-251.36999999999998	798	0	0	0	0	0	0	0	0	K. pneumoniae
SH081020x1x69	SH226x49	0	499	239.4	227.42999999999998-251.36999999999998	798	0	0	0	0	0	0	0	0	K. pneumoniae
SH081020x1x69	SH230920x2x62	0	262	15.3	14.534999999999998-16.065	51	0	0	0	0	0	0	0	0	K. pneumoniae
SH081020x1x69	SH234x32	0	276	247.8	235.40999999999997-260.19	826	0	0	0	0	0	0	0	0	K. pneumoniae
SH081020x2x41	SH081020x2x48	0	1721	2.1	1.9949999999999999-2.205	7	0	0	0	0	0	0	0	0	K. pneumoniae
SH081020x2x41	SH081020x2x62	0	4444	2.4	2.28-2.52	8	0	0	0	0	0	0	0	0	K. pneumoniae
SH081020x2x41	SH141221x1x9	0	4852	126.3	119.98499999999999-132.615	421	0	0	0	0	0	0	0	0	K. pneumoniae
SH081020x2x41	SH164x25	0	4668	179.4	170.43-188.37	598	0	0	0	0	0	0	0	0	K. pneumoniae
SH081020x2x41	SH164x60	0	4674	179.4	170.43-188.37	598	0	0	0	0	0	0	0	0	K. pneumoniae
SH081020x2x41	SH165x30	0	4665	178.8	169.85999999999999-187.73999999999998	596	0	0	0	0	0	0	0	0	K. pneumoniae
SH081020x2x41	SH166x45	0	4664	181.8	172.70999999999998-190.89	606	0	0	0	0	0	0	0	0	K. pneumoniae
SH081020x2x41	SH166x69	0	4665	181.8	172.70999999999998-190.89	606	0	0	0	0	0	0	0	0	K. pneumoniae
SH081020x2x41	SH172x54	0	4674	187.5	178.125-196.875	625	0	0	0	0	0	0	0	0	K. pneumoniae
SH081020x2x41	SH181120x1x78	0	4663	3.6	3.4199999999999995-3.78	12	0	0	0	0	0	0	0	0	K. pneumoniae
SH081020x2x41	SH181120x1x89	0	5058	5.4	5.129999999999999-5.67	18	0	0	0	0	0	0	0	0	K. pneumoniae
SH081020x2x41	SH181120x2x25	0	4711	9.3	8.834999999999999-9.764999999999999	31	0	0	0	0	0	0	0	0	K. pneumoniae
SH081020x2x41	SH181120x2x58	0	4629	15.0	14.25-15.75	50	0	0	0	0	0	0	0	0	K. pneumoniae
SH081020x2x41	SH190x34	0	4700	201.3	191.23499999999999-211.36499999999998	671	0	0	0	0	0	0	0	0	K. pneumoniae
SH081020x2x41	SH200x44	0	3436	214.2	203.48999999999998-224.91	714	0	0	0	0	0	0	0	0	K. pneumoniae
SH081020x2x41	SH202x33	0	2629	217.2	206.33999999999997-228.06	724	0	0	0	0	0	0	0	0	K. pneumoniae
SH081020x2x41	SH205x28	0	4688	218.7	207.765-229.635	729	0	0	0	0	0	0	0	0	K. pneumoniae
SH081020x2x41	SH211020x1x35	0	4437	45.6	43.32-47.88	152	0	0	0	0	0	0	0	0	K. pneumoniae
SH081020x2x41	SH211020x1x36	0	4664	45.6	43.32-47.88	152	0	0	0	0	0	0	0	0	K. pneumoniae
SH081020x2x41	SH211020x1x51	0	1771	42.9	40.754999999999995-45.045	143	0	0	0	0	0	0	0	0	K. pneumoniae
SH081020x2x41	SH211020x1x77	0	1821	36.0	34.199999999999996-37.800000000000004	120	0	0	0	0	0	0	0	0	K. pneumoniae
SH081020x2x41	SH211020x1x80	0	2304	36.0	34.199999999999996-37.800000000000004	120	0	0	0	0	0	0	0	0	K. pneumoniae
SH081020x2x41	SH211020x1x83	0	4677	35.7	33.91499999999999-37.485	119	0	0	0	0	0	0	0	0	K. pneumoniae
SH081020x2x41	SH216x35	0	1747	229.5	218.02499999999998-240.97500000000002	765	0	0	0	0	0	0	0	0	K. pneumoniae
SH081020x2x41	SH217x08	0	1724	230.4	218.87999999999997-241.92	768	0	0	0	0	0	0	0	0	K. pneumoniae
SH081020x2x41	SH218x50	0	1746	230.7	219.165-242.23499999999999	769	0	0	0	0	0	0	0	0	K. pneumoniae
SH081020x2x41	SH219x31	0	1749	232.5	220.875-244.125	775	0	0	0	0	0	0	0	0	K. pneumoniae
SH081020x2x41	SH220222x1x29	0	4681	147.0	139.65-154.35	490	0	0	0	0	0	0	0	0	K. pneumoniae
SH081020x2x41	SH220222x2x34	0	3352	150.9	143.355-158.44500000000002	503	0	0	0	0	0	0	0	0	K. pneumoniae
SH081020x2x41	SH220x19	0	1725	234.0	222.29999999999998-245.70000000000002	780	0	0	0	0	0	0	0	0	K. pneumoniae
SH081020x2x41	SH221020x2x66	0	4670	55.2	52.43999999999999-57.96	184	0	0	0	0	0	0	0	0	K. pneumoniae
SH081020x2x41	SH221020x2x84	0	4608	50.7	48.16499999999999-53.235	169	0	0	0	0	0	0	0	0	K. pneumoniae
SH081020x2x41	SH221x16	0	1730	234.0	222.29999999999998-245.70000000000002	780	0	0	0	0	0	0	0	0	K. pneumoniae
SH081020x2x41	SH221x27	0	1727	234.9	223.15499999999997-246.64499999999998	783	0	0	0	0	0	0	0	0	K. pneumoniae
SH081020x2x41	SH223x59	0	1755	237.0	225.14999999999998-248.85000000000002	790	0	0	0	0	0	0	0	0	K. pneumoniae
SH081020x2x41	SH226x49	0	4629	237.0	225.14999999999998-248.85000000000002	790	0	0	0	0	0	0	0	0	K. pneumoniae
SH081020x2x41	SH230920x2x62	0	4728	17.7	16.814999999999998-18.585	59	0	0	0	0	0	0	0	0	K. pneumoniae
SH081020x2x41	SH234x32	0	4742	245.4	233.12999999999997-257.66999999999996	818	0	0	0	0	0	0	0	0	K. pneumoniae
SH081020x2x48	SH081020x2x62	0	3905	0.3	0.285-0.315	1	0	0	0	0	0	0	0	0	K. pneumoniae
SH081020x2x48	SH141221x1x9	0	4311	124.2	117.98999999999998-130.41	414	0	0	0	0	0	0	0	0	K. pneumoniae
SH081020x2x48	SH164x25	0	4127	177.3	168.43499999999997-186.165	591	0	0	0	0	0	0	0	0	K. pneumoniae
SH081020x2x48	SH164x60	0	4131	177.3	168.43499999999997-186.165	591	0	0	0	0	0	0	0	0	K. pneumoniae
SH081020x2x48	SH165x30	0	4125	176.7	167.86499999999998-185.535	589	0	0	0	0	0	0	0	0	K. pneumoniae
SH081020x2x48	SH166x45	0	4124	179.7	170.71499999999997-188.685	599	0	0	0	0	0	0	0	0	K. pneumoniae
SH081020x2x48	SH166x69	0	4125	179.7	170.71499999999997-188.685	599	0	0	0	0	0	0	0	0	K. pneumoniae
SH081020x2x48	SH172x54	0	4134	185.4	176.13-194.67000000000002	618	0	0	0	0	0	0	0	0	K. pneumoniae
SH081020x2x48	SH181120x1x78	0	4121	1.5	1.4249999999999998-1.5750000000000002	5	0	0	0	0	0	0	0	0	K. pneumoniae
SH081020x2x48	SH181120x1x89	0	4630	3.3	3.135-3.465	11	0	0	0	0	0	0	0	0	K. pneumoniae
SH081020x2x48	SH181120x2x25	0	4176	7.199999999999999	6.839999999999999-7.56	24	0	0	0	0	0	0	0	0	K. pneumoniae
SH081020x2x48	SH181120x2x58	0	4129	12.9	12.254999999999999-13.545000000000002	43	0	0	0	0	0	0	0	0	K. pneumoniae
SH081020x2x48	SH190x34	0	4164	199.2	189.23999999999998-209.16	664	0	0	0	0	0	0	0	0	K. pneumoniae
SH081020x2x48	SH200x44	0	2660	212.1	201.49499999999998-222.705	707	0	0	0	0	0	0	0	0	K. pneumoniae
SH081020x2x48	SH202x33	0	1693	215.1	204.345-225.855	717	0	0	0	0	0	0	0	0	K. pneumoniae
SH081020x2x48	SH205x28	0	4153	216.6	205.76999999999998-227.43	722	0	0	0	0	0	0	0	0	K. pneumoniae
SH081020x2x48	SH211020x1x35	0	3899	47.7	45.31499999999999-50.085	159	0	0	0	0	0	0	0	0	K. pneumoniae
SH081020x2x48	SH211020x1x36	0	4126	47.7	45.31499999999999-50.085	159	0	0	0	0	0	0	0	0	K. pneumoniae
SH081020x2x48	SH211020x1x51	0	375	45.0	42.75-47.25	150	0	0	0	0	0	0	0	0	K. pneumoniae
SH081020x2x48	SH211020x1x77	0	414	38.1	36.195-40.005	127	0	0	0	0	0	0	0	0	K. pneumoniae
SH081020x2x48	SH211020x1x80	0	1095	38.1	36.195-40.005	127	0	0	0	0	0	0	0	0	K. pneumoniae
SH081020x2x48	SH211020x1x83	0	4186	37.8	35.91-39.69	126	0	0	0	0	0	0	0	0	K. pneumoniae
SH081020x2x48	SH216x35	0	251	227.4	216.03-238.77	758	0	0	0	0	0	0	0	0	K. pneumoniae
SH081020x2x48	SH217x08	0	308	228.3	216.88499999999996-239.715	761	0	0	0	0	0	0	0	0	K. pneumoniae
SH081020x2x48	SH218x50	0	250	228.6	217.17-240.03	762	0	0	0	0	0	0	0	0	K. pneumoniae
SH081020x2x48	SH219x31	0	253	230.4	218.87999999999997-241.92	768	0	0	0	0	0	0	0	0	K. pneumoniae
SH081020x2x48	SH220222x1x29	0	4142	144.9	137.655-152.145	483	0	0	0	0	0	0	0	0	K. pneumoniae
SH081020x2x48	SH220222x2x34	0	2337	148.8	141.35999999999999-156.23999999999998	496	0	0	0	0	0	0	0	0	K. pneumoniae
SH081020x2x48	SH220x19	0	309	231.9	220.30499999999998-243.49499999999998	773	0	0	0	0	0	0	0	0	K. pneumoniae
SH081020x2x48	SH221020x2x66	0	4129	57.3	54.434999999999995-60.165	191	0	0	0	0	0	0	0	0	K. pneumoniae
SH081020x2x48	SH221020x2x84	0	4115	52.8	50.16-55.44	176	0	0	0	0	0	0	0	0	K. pneumoniae
SH081020x2x48	SH221x16	0	313	231.9	220.30499999999998-243.49499999999998	773	0	0	0	0	0	0	0	0	K. pneumoniae
SH081020x2x48	SH221x27	0	310	232.8	221.15999999999997-244.44	776	0	0	0	0	0	0	0	0	K. pneumoniae
SH081020x2x48	SH223x59	0	258	234.9	223.15499999999997-246.64499999999998	783	0	0	0	0	0	0	0	0	K. pneumoniae
SH081020x2x48	SH226x49	0	4140	234.9	223.15499999999997-246.64499999999998	783	0	0	0	0	0	0	0	0	K. pneumoniae
SH081020x2x48	SH230920x2x62	0	4193	19.8	18.81-20.790000000000003	66	0	0	0	0	0	0	0	0	K. pneumoniae
SH081020x2x48	SH234x32	0	4207	243.3	231.13499999999996-255.465	811	0	0	0	0	0	0	0	0	K. pneumoniae
SH081020x2x62	SH141221x1x9	0	360	123.9	117.70499999999998-130.095	413	0	0	0	0	0	0	0	0	K. pneumoniae
SH081020x2x62	SH164x25	0	188	177.0	168.15-185.85	590	0	0	0	0	0	0	0	0	K. pneumoniae
SH081020x2x62	SH164x60	0	194	177.0	168.15-185.85	590	0	0	0	0	0	0	0	0	K. pneumoniae
SH081020x2x62	SH165x30	1	185	176.4	167.57999999999998-185.22000000000003	588	0	0	0	0	0	0	0	0	K. pneumoniae
SH081020x2x62	SH166x45	1	185	179.4	170.43-188.37	598	0	0	0	0	0	0	0	0	K. pneumoniae
SH081020x2x62	SH166x69	1	185	179.4	170.43-188.37	598	0	0	0	0	0	0	0	0	K. pneumoniae
SH081020x2x62	SH172x54	1	73	185.1	175.845-194.355	617	0	0	0	1	0	0	0	0	K. pneumoniae
SH081020x2x62	SH181120x1x78	0	65	1.2	1.14-1.26	4	0	0	0	1	0	0	0	0	K. pneumoniae
SH081020x2x62	SH181120x1x89	0	1498	3.0	2.8499999999999996-3.1500000000000004	10	0	0	0	0	0	0	0	0	K. pneumoniae
SH081020x2x62	SH181120x2x25	0	226	6.9	6.554999999999999-7.245	23	0	0	0	0	0	0	0	0	K. pneumoniae
SH081020x2x62	SH181120x2x58	0	432	12.6	11.969999999999999-13.23	42	0	0	0	0	0	0	0	0	K. pneumoniae
SH081020x2x62	SH190x34	0	219	198.9	188.95499999999998-208.84500000000003	663	0	0	0	0	0	0	0	0	K. pneumoniae
SH081020x2x62	SH200x44	0	5483	211.8	201.20999999999998-222.39	706	0	0	0	0	0	0	0	0	K. pneumoniae
SH081020x2x62	SH202x33	0	4587	214.8	204.05999999999997-225.54	716	0	0	0	0	0	0	0	0	K. pneumoniae
SH081020x2x62	SH205x28	1	205	216.3	205.48499999999999-227.11499999999998	721	0	0	0	0	0	0	0	0	K. pneumoniae
SH081020x2x62	SH211020x1x51	0	3916	45.3	43.035-47.565	151	0	0	0	0	0	0	0	0	K. pneumoniae
SH081020x2x62	SH211020x1x77	0	4000	38.4	36.48-40.32	128	0	0	0	0	0	0	0	0	K. pneumoniae
SH081020x2x62	SH211020x1x80	0	4320	38.4	36.48-40.32	128	0	0	0	0	0	0	0	0	K. pneumoniae
SH081020x2x62	SH211020x1x83	0	498	38.1	36.195-40.005	127	0	0	0	0	0	0	0	0	K. pneumoniae
SH081020x2x62	SH216x35	0	3924	227.1	215.74499999999998-238.455	757	0	0	0	0	0	0	0	0	K. pneumoniae
SH081020x2x62	SH217x08	0	3908	228.0	216.6-239.4	760	0	0	0	0	0	0	0	0	K. pneumoniae
SH081020x2x62	SH218x50	0	3923	228.3	216.88499999999996-239.715	761	0	0	0	0	0	0	0	0	K. pneumoniae
SH081020x2x62	SH219x31	0	3925	230.1	218.59499999999997-241.60500000000002	767	0	0	0	0	0	0	0	0	K. pneumoniae
SH081020x2x62	SH220222x1x29	1	80	144.6	137.36999999999998-151.83	482	0	0	0	1	0	0	0	0	K. pneumoniae
SH081020x2x62	SH220222x2x34	0	4053	148.5	141.075-155.925	495	0	0	0	0	0	0	0	0	K. pneumoniae
SH081020x2x62	SH220x19	0	3909	231.6	220.01999999999998-243.18	772	0	0	0	0	0	0	0	0	K. pneumoniae
SH081020x2x62	SH221020x2x84	0	423	53.1	50.445-55.755	177	0	0	0	0	0	0	0	0	K. pneumoniae
SH081020x2x62	SH221x16	0	3913	231.6	220.01999999999998-243.18	772	0	0	0	0	0	0	0	0	K. pneumoniae
SH081020x2x62	SH221x27	0	3910	232.5	220.875-244.125	775	0	0	0	0	0	0	0	0	K. pneumoniae
SH081020x2x62	SH223x59	0	3929	234.6	222.86999999999998-246.33	782	0	0	0	0	0	0	0	0	K. pneumoniae
SH081020x2x62	SH226x49	0	483	234.6	222.86999999999998-246.33	782	0	0	0	0	0	0	0	0	K. pneumoniae
SH081020x2x62	SH230920x2x62	0	244	20.1	19.094999999999995-21.105	67	0	0	0	0	0	0	0	0	K. pneumoniae
SH081020x2x62	SH234x32	1	254	243.0	230.85-255.15	810	0	0	0	0	0	0	0	0	K. pneumoniae
SH141221x1x9	SH164x25	0	376	53.1	50.445-55.755	177	0	0	0	0	0	0	0	0	K. pneumoniae
SH141221x1x9	SH164x60	0	375	53.1	50.445-55.755	177	0	0	0	0	0	0	0	0	K. pneumoniae
SH141221x1x9	SH165x30	0	378	52.5	49.875-55.125	175	0	0	0	0	0	0	0	0	K. pneumoniae
SH141221x1x9	SH166x45	0	378	55.5	52.724999999999994-58.275000000000006	185	0	0	0	0	0	0	0	0	K. pneumoniae
SH141221x1x9	SH166x69	0	378	55.5	52.724999999999994-58.275000000000006	185	0	0	0	0	0	0	0	0	K. pneumoniae
SH141221x1x9	SH172x54	0	382	61.2	58.13999999999999-64.26	204	0	0	0	0	0	0	0	0	K. pneumoniae
SH141221x1x9	SH181120x1x78	0	365	122.7	116.56499999999998-128.83499999999998	409	0	0	0	0	0	0	0	0	K. pneumoniae
SH141221x1x9	SH181120x1x89	0	1697	120.9	114.85499999999999-126.945	403	0	0	0	0	0	0	0	0	K. pneumoniae
SH141221x1x9	SH181120x2x25	0	402	117.0	111.14999999999999-122.85000000000001	390	0	0	0	0	0	0	0	0	K. pneumoniae
SH141221x1x9	SH181120x2x58	0	629	111.3	105.735-116.865	371	0	0	0	0	0	0	0	0	K. pneumoniae
SH141221x1x9	SH190x34	0	392	75.0	71.25-78.75	250	0	0	0	0	0	0	0	0	K. pneumoniae
SH141221x1x9	SH200x44	0	5865	87.89999999999999	83.50499999999998-92.295	293	0	0	0	0	0	0	0	0	K. pneumoniae
SH141221x1x9	SH202x33	0	5012	90.9	86.35499999999999-95.445	303	0	0	0	0	0	0	0	0	K. pneumoniae
SH141221x1x9	SH205x28	0	379	92.4	87.77999999999999-97.02	308	0	0	0	0	0	0	0	0	K. pneumoniae
SH141221x1x9	SH211020x1x35	0	355	171.9	163.305-180.495	573	0	0	0	0	0	0	0	0	K. pneumoniae
SH141221x1x9	SH211020x1x36	0	375	171.9	163.305-180.495	573	0	0	0	0	0	0	0	0	K. pneumoniae
SH141221x1x9	SH211020x1x51	0	4314	169.2	160.73999999999998-177.66	564	0	0	0	0	0	0	0	0	K. pneumoniae
SH141221x1x9	SH211020x1x77	0	4405	162.3	154.18499999999997-170.415	541	0	0	0	0	0	0	0	0	K. pneumoniae
SH141221x1x9	SH211020x1x80	0	4719	162.3	154.18499999999997-170.415	541	0	0	0	0	0	0	0	0	K. pneumoniae
SH141221x1x9	SH211020x1x83	0	693	162.0	153.9-170.1	540	0	0	0	0	0	0	0	0	K. pneumoniae
SH141221x1x9	SH216x35	0	4333	103.2	98.03999999999999-108.36000000000001	344	0	0	0	0	0	0	0	0	K. pneumoniae
SH141221x1x9	SH217x08	0	4303	104.1	98.895-109.30499999999999	347	0	0	0	0	0	0	0	0	K. pneumoniae
SH141221x1x9	SH218x50	0	4331	104.4	99.17999999999999-109.61999999999999	348	0	0	0	0	0	0	0	0	K. pneumoniae
SH141221x1x9	SH219x31	0	4334	106.2	100.89-111.51	354	0	0	0	0	0	0	0	0	K. pneumoniae
SH141221x1x9	SH220222x1x29	0	389	20.7	19.665-21.735	69	0	0	0	0	0	0	0	0	K. pneumoniae
SH141221x1x9	SH220222x2x34	0	4450	24.6	23.369999999999997-25.83	82	0	0	0	0	0	0	0	0	K. pneumoniae
SH141221x1x9	SH220x19	0	4304	107.7	102.315-113.08500000000001	359	0	0	0	0	0	0	0	0	K. pneumoniae
SH141221x1x9	SH221020x2x66	0	379	181.5	172.42499999999998-190.57500000000002	605	0	0	0	0	0	0	0	0	K. pneumoniae
SH141221x1x9	SH221020x2x84	0	613	177.0	168.15-185.85	590	0	0	0	0	0	0	0	0	K. pneumoniae
SH141221x1x9	SH221x16	0	4301	107.7	102.315-113.08500000000001	359	0	0	0	0	0	0	0	0	K. pneumoniae
SH141221x1x9	SH221x27	0	4304	108.6	103.16999999999999-114.03	362	0	0	0	0	0	0	0	0	K. pneumoniae
SH141221x1x9	SH223x59	0	4338	110.7	105.16499999999999-116.23500000000001	369	0	0	0	0	0	0	0	0	K. pneumoniae
SH141221x1x9	SH226x49	0	681	110.7	105.16499999999999-116.23500000000001	369	0	0	0	0	0	0	0	0	K. pneumoniae
SH141221x1x9	SH230920x2x62	0	419	144.0	136.79999999999998-151.20000000000002	480	0	0	0	0	0	0	0	0	K. pneumoniae
SH141221x1x9	SH234x32	0	432	119.1	113.145-125.05499999999999	397	0	0	0	0	0	0	0	0	K. pneumoniae
SH164x25	SH172x54	0	202	8.1	7.694999999999999-8.505	27	0	0	0	0	0	0	0	0	K. pneumoniae
SH164x25	SH181120x1x78	0	191	175.8	167.00999999999996-184.59	586	0	0	0	0	0	0	0	0	K. pneumoniae
SH164x25	SH181120x1x89	0	1519	174.0	165.29999999999998-182.70000000000002	580	0	0	0	0	0	0	0	0	K. pneumoniae
SH164x25	SH181120x2x25	0	240	170.1	161.595-178.605	567	0	0	0	0	0	0	0	0	K. pneumoniae
SH164x25	SH181120x2x58	0	442	164.4	156.18-172.62	548	0	0	0	0	0	0	0	0	K. pneumoniae
SH164x25	SH190x34	0	230	21.9	20.804999999999996-22.995	73	0	0	0	0	0	0	0	0	K. pneumoniae
SH164x25	SH200x44	0	5693	34.8	33.059999999999995-36.54	116	0	0	0	0	0	0	0	0	K. pneumoniae
SH164x25	SH202x33	0	4836	37.8	35.91-39.69	126	0	0	0	0	0	0	0	0	K. pneumoniae
SH164x25	SH205x28	0	217	39.3	37.334999999999994-41.265	131	0	0	0	0	0	0	0	0	K. pneumoniae
SH164x25	SH211020x1x35	1	182	225.0	213.75-236.25	750	0	0	0	0	0	0	0	0	K. pneumoniae
SH164x25	SH211020x1x36	1	195	225.0	213.75-236.25	750	0	0	0	0	0	0	0	0	K. pneumoniae
SH164x25	SH211020x1x51	0	4136	222.3	211.18499999999997-233.415	741	0	0	0	0	0	0	0	0	K. pneumoniae
SH164x25	SH211020x1x77	0	4226	215.4	204.63-226.17000000000002	718	0	0	0	0	0	0	0	0	K. pneumoniae
SH164x25	SH211020x1x80	0	4537	215.4	204.63-226.17000000000002	718	0	0	0	0	0	0	0	0	K. pneumoniae
SH164x25	SH211020x1x83	0	506	215.1	204.345-225.855	717	0	0	0	0	0	0	0	0	K. pneumoniae
SH164x25	SH216x35	0	4150	50.1	47.595-52.605000000000004	167	0	0	0	0	0	0	0	0	K. pneumoniae
SH164x25	SH217x08	0	4122	51.0	48.449999999999996-53.550000000000004	170	0	0	0	0	0	0	0	0	K. pneumoniae
SH164x25	SH218x50	0	4148	51.3	48.73499999999999-53.865	171	0	0	0	0	0	0	0	0	K. pneumoniae
SH164x25	SH219x31	0	4151	53.1	50.445-55.755	177	0	0	0	0	0	0	0	0	K. pneumoniae
SH164x25	SH220222x1x29	0	209	32.4	30.779999999999998-34.02	108	0	0	0	0	0	0	0	0	K. pneumoniae
SH164x25	SH220222x2x34	0	4278	28.5	27.075-29.925	95	0	0	0	0	0	0	0	0	K. pneumoniae
SH164x25	SH220x19	0	4123	54.6	51.87-57.330000000000005	182	0	0	0	0	0	0	0	0	K. pneumoniae
SH164x25	SH221020x2x66	1	198	234.6	222.86999999999998-246.33	782	0	0	0	0	0	0	0	0	K. pneumoniae
SH164x25	SH221020x2x84	0	428	230.1	218.59499999999997-241.60500000000002	767	0	0	0	0	0	0	0	0	K. pneumoniae
SH164x25	SH221x16	0	4122	54.6	51.87-57.330000000000005	182	0	0	0	0	0	0	0	0	K. pneumoniae
SH164x25	SH221x27	0	4123	55.5	52.724999999999994-58.275000000000006	185	0	0	0	0	0	0	0	0	K. pneumoniae
SH164x25	SH223x59	0	4156	57.6	54.71999999999999-60.48	192	0	0	0	0	0	0	0	0	K. pneumoniae
SH164x25	SH226x49	0	492	57.6	54.71999999999999-60.48	192	0	0	0	0	0	0	0	0	K. pneumoniae
SH164x25	SH230920x2x62	0	258	197.1	187.24499999999998-206.955	657	0	0	0	0	0	0	0	0	K. pneumoniae
SH164x25	SH234x32	0	271	66.0	62.699999999999996-69.3	220	0	0	0	0	0	0	0	0	K. pneumoniae
SH164x60	SH172x54	0	208	8.1	7.694999999999999-8.505	27	0	0	0	0	0	0	0	0	K. pneumoniae
SH164x60	SH181120x1x78	0	194	175.8	167.00999999999996-184.59	586	0	0	0	0	0	0	0	0	K. pneumoniae
SH164x60	SH181120x1x89	0	1521	174.0	165.29999999999998-182.70000000000002	580	0	0	0	0	0	0	0	0	K. pneumoniae
SH164x60	SH181120x2x25	0	247	170.1	161.595-178.605	567	0	0	0	0	0	0	0	0	K. pneumoniae
SH164x60	SH181120x2x58	0	448	164.4	156.18-172.62	548	0	0	0	0	0	0	0	0	K. pneumoniae
SH164x60	SH190x34	0	237	21.9	20.804999999999996-22.995	73	0	0	0	0	0	0	0	0	K. pneumoniae
SH164x60	SH200x44	0	5699	34.8	33.059999999999995-36.54	116	0	0	0	0	0	0	0	0	K. pneumoniae
SH164x60	SH202x33	0	4838	37.8	35.91-39.69	126	0	0	0	0	0	0	0	0	K. pneumoniae
SH164x60	SH205x28	0	224	39.3	37.334999999999994-41.265	131	0	0	0	0	0	0	0	0	K. pneumoniae
SH164x60	SH211020x1x35	1	188	225.0	213.75-236.25	750	0	0	0	0	0	0	0	0	K. pneumoniae
SH164x60	SH211020x1x36	1	201	225.0	213.75-236.25	750	0	0	0	0	0	0	0	0	K. pneumoniae
SH164x60	SH211020x1x51	0	4142	222.3	211.18499999999997-233.415	741	0	0	0	0	0	0	0	0	K. pneumoniae
SH164x60	SH211020x1x77	0	4232	215.4	204.63-226.17000000000002	718	0	0	0	0	0	0	0	0	K. pneumoniae
SH164x60	SH211020x1x80	0	4542	215.4	204.63-226.17000000000002	718	0	0	0	0	0	0	0	0	K. pneumoniae
SH164x60	SH211020x1x83	0	512	215.1	204.345-225.855	717	0	0	0	0	0	0	0	0	K. pneumoniae
SH164x60	SH216x35	0	4156	50.1	47.595-52.605000000000004	167	0	0	0	0	0	0	0	0	K. pneumoniae
SH164x60	SH217x08	0	4128	51.0	48.449999999999996-53.550000000000004	170	0	0	0	0	0	0	0	0	K. pneumoniae
SH164x60	SH218x50	0	4154	51.3	48.73499999999999-53.865	171	0	0	0	0	0	0	0	0	K. pneumoniae
SH164x60	SH219x31	0	4157	53.1	50.445-55.755	177	0	0	0	0	0	0	0	0	K. pneumoniae
SH164x60	SH220222x1x29	0	215	32.4	30.779999999999998-34.02	108	0	0	0	0	0	0	0	0	K. pneumoniae
SH164x60	SH220222x2x34	0	4286	28.5	27.075-29.925	95	0	0	0	0	0	0	0	0	K. pneumoniae
SH164x60	SH220x19	0	4129	54.6	51.87-57.330000000000005	182	0	0	0	0	0	0	0	0	K. pneumoniae
SH164x60	SH221020x2x66	1	204	234.6	222.86999999999998-246.33	782	0	0	0	0	0	0	0	0	K. pneumoniae
SH164x60	SH221020x2x84	0	434	230.1	218.59499999999997-241.60500000000002	767	0	0	0	0	0	0	0	0	K. pneumoniae
SH164x60	SH221x16	0	4125	54.6	51.87-57.330000000000005	182	0	0	0	0	0	0	0	0	K. pneumoniae
SH164x60	SH221x27	0	4129	55.5	52.724999999999994-58.275000000000006	185	0	0	0	0	0	0	0	0	K. pneumoniae
SH164x60	SH223x59	0	4161	57.6	54.71999999999999-60.48	192	0	0	0	0	0	0	0	0	K. pneumoniae
SH164x60	SH226x49	0	498	57.6	54.71999999999999-60.48	192	0	0	0	0	0	0	0	0	K. pneumoniae
SH164x60	SH230920x2x62	0	265	197.1	187.24499999999998-206.955	657	0	0	0	0	0	0	0	0	K. pneumoniae
SH164x60	SH234x32	0	278	66.0	62.699999999999996-69.3	220	0	0	0	0	0	0	0	0	K. pneumoniae
SH165x30	SH172x54	0	198	8.7	8.264999999999999-9.135	29	0	0	0	0	0	0	0	0	K. pneumoniae
SH165x30	SH181120x1x78	0	189	175.2	166.43999999999997-183.96	584	0	0	0	0	0	0	0	0	K. pneumoniae
SH165x30	SH181120x1x89	0	1515	173.4	164.73-182.07000000000002	578	0	0	0	0	0	0	0	0	K. pneumoniae
SH165x30	SH181120x2x25	0	237	169.5	161.025-177.975	565	0	0	0	0	0	0	0	0	K. pneumoniae
SH165x30	SH181120x2x58	0	438	163.8	155.60999999999999-171.98999999999998	546	0	0	0	0	0	0	0	0	K. pneumoniae
SH165x30	SH190x34	0	227	22.5	21.375-23.625	75	0	0	0	0	0	0	0	0	K. pneumoniae
SH165x30	SH200x44	0	5691	35.4	33.629999999999995-37.17	118	0	0	0	0	0	0	0	0	K. pneumoniae
SH165x30	SH202x33	0	4835	38.4	36.48-40.32	128	0	0	0	0	0	0	0	0	K. pneumoniae
SH165x30	SH205x28	0	214	39.9	37.904999999999994-41.895	133	0	0	0	0	0	0	0	0	K. pneumoniae
SH165x30	SH211020x1x35	1	179	224.4	213.18-235.62	748	0	0	0	0	0	0	0	0	K. pneumoniae
SH165x30	SH211020x1x36	1	191	224.4	213.18-235.62	748	0	0	0	0	0	0	0	0	K. pneumoniae
SH165x30	SH211020x1x51	0	4134	221.7	210.61499999999998-232.785	739	0	0	0	0	0	0	0	0	K. pneumoniae
SH165x30	SH211020x1x77	0	4224	214.8	204.05999999999997-225.54	716	0	0	0	0	0	0	0	0	K. pneumoniae
SH165x30	SH211020x1x80	0	4536	214.8	204.05999999999997-225.54	716	0	0	0	0	0	0	0	0	K. pneumoniae
SH165x30	SH211020x1x83	0	502	214.5	203.77499999999998-225.22500000000002	715	0	0	0	0	0	0	0	0	K. pneumoniae
SH165x30	SH216x35	0	4148	50.7	48.16499999999999-53.235	169	0	0	0	0	0	0	0	0	K. pneumoniae
SH165x30	SH217x08	0	4120	51.6	49.019999999999996-54.18000000000001	172	0	0	0	0	0	0	0	0	K. pneumoniae
SH165x30	SH218x50	0	4147	51.9	49.305-54.495	173	0	0	0	0	0	0	0	0	K. pneumoniae
SH165x30	SH219x31	0	4149	53.7	51.01499999999999-56.385	179	0	0	0	0	0	0	0	0	K. pneumoniae
SH165x30	SH220222x1x29	0	205	31.8	30.209999999999997-33.39	106	0	0	0	0	0	0	0	0	K. pneumoniae
SH165x30	SH220222x2x34	0	4283	27.9	26.505-29.294999999999998	93	0	0	0	0	0	0	0	0	K. pneumoniae
SH165x30	SH220x19	0	4121	55.2	52.43999999999999-57.96	184	0	0	0	0	0	0	0	0	K. pneumoniae
SH165x30	SH221020x2x66	1	195	234.0	222.29999999999998-245.70000000000002	780	0	0	0	0	0	0	0	0	K. pneumoniae
SH165x30	SH221020x2x84	0	424	229.5	218.02499999999998-240.97500000000002	765	0	0	0	0	0	0	0	0	K. pneumoniae
SH165x30	SH221x16	0	4125	55.2	52.43999999999999-57.96	184	0	0	0	0	0	0	0	0	K. pneumoniae
SH165x30	SH221x27	0	4122	56.1	53.295-58.905	187	0	0	0	0	0	0	0	0	K. pneumoniae
SH165x30	SH223x59	0	4154	58.2	55.28999999999999-61.11	194	0	0	0	0	0	0	0	0	K. pneumoniae
SH165x30	SH226x49	0	488	58.2	55.28999999999999-61.11	194	0	0	0	0	0	0	0	0	K. pneumoniae
SH165x30	SH230920x2x62	0	255	196.5	186.67499999999998-206.32500000000002	655	0	0	0	0	0	0	0	0	K. pneumoniae
SH165x30	SH234x32	0	268	66.6	63.26999999999999-69.92999999999999	222	0	0	0	0	0	0	0	0	K. pneumoniae
SH166x45	SH172x54	0	198	5.7	5.415-5.985	19	0	0	0	0	0	0	0	0	K. pneumoniae
SH166x45	SH181120x1x78	0	189	178.2	169.29-187.10999999999999	594	0	0	0	0	0	0	0	0	K. pneumoniae
SH166x45	SH181120x1x89	0	1515	176.4	167.57999999999998-185.22000000000003	588	0	0	0	0	0	0	0	0	K. pneumoniae
SH166x45	SH181120x2x25	0	237	172.5	163.875-181.125	575	0	0	0	0	0	0	0	0	K. pneumoniae
SH166x45	SH181120x2x58	0	438	166.8	158.45999999999998-175.14	556	0	0	0	0	0	0	0	0	K. pneumoniae
SH166x45	SH190x34	0	227	19.5	18.525-20.475	65	0	0	0	0	0	0	0	0	K. pneumoniae
SH166x45	SH200x44	0	5690	32.4	30.779999999999998-34.02	108	0	0	0	0	0	0	0	0	K. pneumoniae
SH166x45	SH202x33	0	4834	35.4	33.629999999999995-37.17	118	0	0	0	0	0	0	0	0	K. pneumoniae
SH166x45	SH205x28	0	214	36.9	35.055-38.745	123	0	0	0	0	0	0	0	0	K. pneumoniae
SH166x45	SH211020x1x35	1	179	227.4	216.03-238.77	758	0	0	0	0	0	0	0	0	K. pneumoniae
SH166x45	SH211020x1x36	1	191	227.4	216.03-238.77	758	0	0	0	0	0	0	0	0	K. pneumoniae
SH166x45	SH211020x1x51	0	4133	224.7	213.46499999999997-235.935	749	0	0	0	0	0	0	0	0	K. pneumoniae
SH166x45	SH211020x1x77	0	4223	217.8	206.90999999999997-228.69	726	0	0	0	0	0	0	0	0	K. pneumoniae
SH166x45	SH211020x1x80	0	4535	217.8	206.90999999999997-228.69	726	0	0	0	0	0	0	0	0	K. pneumoniae
SH166x45	SH211020x1x83	0	502	217.5	206.625-228.375	725	0	0	0	0	0	0	0	0	K. pneumoniae
SH166x45	SH216x35	0	4147	47.7	45.31499999999999-50.085	159	0	0	0	0	0	0	0	0	K. pneumoniae
SH166x45	SH217x08	0	4119	48.6	46.17-51.03	162	0	0	0	0	0	0	0	0	K. pneumoniae
SH166x45	SH218x50	0	4146	48.9	46.455-51.345	163	0	0	0	0	0	0	0	0	K. pneumoniae
SH166x45	SH219x31	0	4148	50.7	48.16499999999999-53.235	169	0	0	0	0	0	0	0	0	K. pneumoniae
SH166x45	SH220222x1x29	0	205	34.8	33.059999999999995-36.54	116	0	0	0	0	0	0	0	0	K. pneumoniae
SH166x45	SH220222x2x34	0	4282	30.9	29.354999999999997-32.445	103	0	0	0	0	0	0	0	0	K. pneumoniae
SH166x45	SH220x19	0	4120	52.2	49.589999999999996-54.809999999999995	174	0	0	0	0	0	0	0	0	K. pneumoniae
SH166x45	SH221020x2x66	1	195	237.0	225.14999999999998-248.85000000000002	790	0	0	0	0	0	0	0	0	K. pneumoniae
SH166x45	SH221020x2x84	0	424	232.5	220.875-244.125	775	0	0	0	0	0	0	0	0	K. pneumoniae
SH166x45	SH221x16	0	4124	52.2	49.589999999999996-54.809999999999995	174	0	0	0	0	0	0	0	0	K. pneumoniae
SH166x45	SH221x27	0	4121	53.1	50.445-55.755	177	0	0	0	0	0	0	0	0	K. pneumoniae
SH166x45	SH223x59	0	4153	55.2	52.43999999999999-57.96	184	0	0	0	0	0	0	0	0	K. pneumoniae
SH166x45	SH226x49	0	488	55.2	52.43999999999999-57.96	184	0	0	0	0	0	0	0	0	K. pneumoniae
SH166x45	SH230920x2x62	0	255	199.5	189.52499999999998-209.47500000000002	665	0	0	0	0	0	0	0	0	K. pneumoniae
SH166x45	SH234x32	0	268	63.6	60.419999999999995-66.78	212	0	0	0	0	0	0	0	0	K. pneumoniae
SH166x69	SH172x54	0	198	5.7	5.415-5.985	19	0	0	0	0	0	0	0	0	K. pneumoniae
SH166x69	SH181120x1x78	0	189	178.2	169.29-187.10999999999999	594	0	0	0	0	0	0	0	0	K. pneumoniae
SH166x69	SH181120x1x89	0	1515	176.4	167.57999999999998-185.22000000000003	588	0	0	0	0	0	0	0	0	K. pneumoniae
SH166x69	SH181120x2x25	0	237	172.5	163.875-181.125	575	0	0	0	0	0	0	0	0	K. pneumoniae
SH166x69	SH181120x2x58	0	438	166.8	158.45999999999998-175.14	556	0	0	0	0	0	0	0	0	K. pneumoniae
SH166x69	SH190x34	0	227	19.5	18.525-20.475	65	0	0	0	0	0	0	0	0	K. pneumoniae
SH166x69	SH200x44	0	5691	32.4	30.779999999999998-34.02	108	0	0	0	0	0	0	0	0	K. pneumoniae
SH166x69	SH202x33	0	4835	35.4	33.629999999999995-37.17	118	0	0	0	0	0	0	0	0	K. pneumoniae
SH166x69	SH205x28	0	214	36.9	35.055-38.745	123	0	0	0	0	0	0	0	0	K. pneumoniae
SH166x69	SH211020x1x35	1	179	227.4	216.03-238.77	758	0	0	0	0	0	0	0	0	K. pneumoniae
SH166x69	SH211020x1x36	1	191	227.4	216.03-238.77	758	0	0	0	0	0	0	0	0	K. pneumoniae
SH166x69	SH211020x1x51	0	4134	224.7	213.46499999999997-235.935	749	0	0	0	0	0	0	0	0	K. pneumoniae
SH166x69	SH211020x1x77	0	4224	217.8	206.90999999999997-228.69	726	0	0	0	0	0	0	0	0	K. pneumoniae
SH166x69	SH211020x1x80	0	4536	217.8	206.90999999999997-228.69	726	0	0	0	0	0	0	0	0	K. pneumoniae
SH166x69	SH211020x1x83	0	502	217.5	206.625-228.375	725	0	0	0	0	0	0	0	0	K. pneumoniae
SH166x69	SH216x35	0	4148	47.7	45.31499999999999-50.085	159	0	0	0	0	0	0	0	0	K. pneumoniae
SH166x69	SH217x08	0	4120	48.6	46.17-51.03	162	0	0	0	0	0	0	0	0	K. pneumoniae
SH166x69	SH218x50	0	4147	48.9	46.455-51.345	163	0	0	0	0	0	0	0	0	K. pneumoniae
SH166x69	SH219x31	0	4149	50.7	48.16499999999999-53.235	169	0	0	0	0	0	0	0	0	K. pneumoniae
SH166x69	SH220222x1x29	0	205	34.8	33.059999999999995-36.54	116	0	0	0	0	0	0	0	0	K. pneumoniae
SH166x69	SH220222x2x34	0	4283	30.9	29.354999999999997-32.445	103	0	0	0	0	0	0	0	0	K. pneumoniae
SH166x69	SH220x19	0	4121	52.2	49.589999999999996-54.809999999999995	174	0	0	0	0	0	0	0	0	K. pneumoniae
SH166x69	SH221020x2x66	1	195	237.0	225.14999999999998-248.85000000000002	790	0	0	0	0	0	0	0	0	K. pneumoniae
SH166x69	SH221020x2x84	0	424	232.5	220.875-244.125	775	0	0	0	0	0	0	0	0	K. pneumoniae
SH166x69	SH221x16	0	4125	52.2	49.589999999999996-54.809999999999995	174	0	0	0	0	0	0	0	0	K. pneumoniae
SH166x69	SH221x27	0	4122	53.1	50.445-55.755	177	0	0	0	0	0	0	0	0	K. pneumoniae
SH166x69	SH223x59	0	4154	55.2	52.43999999999999-57.96	184	0	0	0	0	0	0	0	0	K. pneumoniae
SH166x69	SH226x49	0	488	55.2	52.43999999999999-57.96	184	0	0	0	0	0	0	0	0	K. pneumoniae
SH166x69	SH230920x2x62	0	255	199.5	189.52499999999998-209.47500000000002	665	0	0	0	0	0	0	0	0	K. pneumoniae
SH166x69	SH234x32	0	268	63.6	60.419999999999995-66.78	212	0	0	0	0	0	0	0	0	K. pneumoniae
SH172x54	SH181120x1x78	1	71	183.9	174.70499999999998-193.09500000000003	613	0	0	0	1	0	0	0	0	K. pneumoniae
SH172x54	SH181120x1x89	0	1519	182.1	172.99499999999998-191.205	607	0	0	0	0	0	0	0	0	K. pneumoniae
SH172x54	SH181120x2x25	0	240	178.2	169.29-187.10999999999999	594	0	0	0	0	0	0	0	0	K. pneumoniae
SH172x54	SH181120x2x58	0	448	172.5	163.875-181.125	575	0	0	0	0	0	0	0	0	K. pneumoniae
SH172x54	SH190x34	0	230	13.8	13.109999999999998-14.49	46	0	0	0	0	0	0	0	0	K. pneumoniae
SH172x54	SH200x44	0	5704	26.7	25.365-28.035	89	0	0	0	0	0	0	0	0	K. pneumoniae
SH172x54	SH202x33	0	4847	29.7	28.214999999999996-31.185000000000002	99	0	0	0	0	0	0	0	0	K. pneumoniae
SH172x54	SH205x28	0	218	31.2	29.639999999999997-32.76	104	0	0	0	0	0	0	0	0	K. pneumoniae
SH172x54	SH211020x1x35	1	67	233.1	221.445-244.755	777	0	0	0	1	0	0	0	0	K. pneumoniae
SH172x54	SH211020x1x36	1	71	233.1	221.445-244.755	777	0	0	0	1	0	0	0	0	K. pneumoniae
SH172x54	SH211020x1x51	0	4143	230.4	218.87999999999997-241.92	768	0	0	0	0	0	0	0	0	K. pneumoniae
SH172x54	SH211020x1x77	0	4233	223.5	212.325-234.675	745	0	0	0	0	0	0	0	0	K. pneumoniae
SH172x54	SH211020x1x80	0	4546	223.5	212.325-234.675	745	0	0	0	0	0	0	0	0	K. pneumoniae
SH172x54	SH211020x1x83	0	512	223.2	212.04-234.35999999999999	744	0	0	0	0	0	0	0	0	K. pneumoniae
SH172x54	SH216x35	0	4155	42.0	39.9-44.1	140	0	0	0	0	0	0	0	0	K. pneumoniae
SH172x54	SH217x08	0	4131	42.9	40.754999999999995-45.045	143	0	0	0	0	0	0	0	0	K. pneumoniae
SH172x54	SH218x50	0	4154	43.2	41.03999999999999-45.36	144	0	0	0	0	0	0	0	0	K. pneumoniae
SH172x54	SH219x31	0	4156	45.0	42.75-47.25	150	0	0	0	0	0	0	0	0	K. pneumoniae
SH172x54	SH220222x1x29	0	53	40.5	38.475-42.525	135	0	0	0	1	0	0	0	0	K. pneumoniae
SH172x54	SH220222x2x34	0	4294	36.6	34.77-38.43	122	0	0	0	0	0	0	0	0	K. pneumoniae
SH172x54	SH220x19	0	4132	46.5	44.175-48.825	155	0	0	0	0	0	0	0	0	K. pneumoniae
SH172x54	SH221020x2x66	1	75	242.7	230.56499999999997-254.835	809	0	0	0	1	0	0	0	0	K. pneumoniae
SH172x54	SH221020x2x84	0	434	238.2	226.29-250.10999999999999	794	0	0	0	0	0	0	0	0	K. pneumoniae
SH172x54	SH221x16	0	4136	46.5	44.175-48.825	155	0	0	0	0	0	0	0	0	K. pneumoniae
SH172x54	SH221x27	0	4133	47.4	45.029999999999994-49.77	158	0	0	0	0	0	0	0	0	K. pneumoniae
SH172x54	SH223x59	0	4161	49.5	47.025-51.975	165	0	0	0	0	0	0	0	0	K. pneumoniae
SH172x54	SH226x49	0	496	49.5	47.025-51.975	165	0	0	0	0	0	0	0	0	K. pneumoniae
SH172x54	SH230920x2x62	0	258	205.2	194.93999999999997-215.46	684	0	0	0	0	0	0	0	0	K. pneumoniae
SH172x54	SH234x32	0	272	57.9	55.004999999999995-60.795	193	0	0	0	0	0	0	0	0	K. pneumoniae
SH181120x1x78	SH181120x1x89	0	1509	1.8	1.7099999999999997-1.89	6	0	0	0	0	0	0	0	0	K. pneumoniae
SH181120x1x78	SH181120x2x25	0	231	5.7	5.415-5.985	19	0	0	0	0	0	0	0	0	K. pneumoniae
SH181120x1x78	SH181120x2x58	0	439	11.4	10.83-11.97	38	0	0	0	0	0	0	0	0	K. pneumoniae
SH181120x1x78	SH190x34	0	221	197.7	187.81499999999997-207.585	659	0	0	0	0	0	0	0	0	K. pneumoniae
SH181120x1x78	SH200x44	0	5693	210.6	200.07-221.13	702	0	0	0	0	0	0	0	0	K. pneumoniae
SH181120x1x78	SH202x33	0	4833	213.6	202.92-224.28	712	0	0	0	0	0	0	0	0	K. pneumoniae
SH181120x1x78	SH205x28	1	209	215.1	204.345-225.855	717	0	0	0	0	0	0	0	0	K. pneumoniae
SH181120x1x78	SH211020x1x35	0	59	49.2	46.739999999999995-51.66	164	0	0	0	1	0	0	0	0	K. pneumoniae
SH181120x1x78	SH211020x1x36	0	64	49.2	46.739999999999995-51.66	164	0	0	0	1	0	0	0	0	K. pneumoniae
SH181120x1x78	SH211020x1x51	0	4130	46.5	44.175-48.825	155	0	0	0	0	0	0	0	0	K. pneumoniae
SH181120x1x78	SH211020x1x77	0	4221	39.6	37.62-41.580000000000005	132	0	0	0	0	0	0	0	0	K. pneumoniae
SH181120x1x78	SH211020x1x80	0	4534	39.6	37.62-41.580000000000005	132	0	0	0	0	0	0	0	0	K. pneumoniae
SH181120x1x78	SH211020x1x83	0	503	39.3	37.334999999999994-41.265	131	0	0	0	0	0	0	0	0	K. pneumoniae
SH181120x1x78	SH216x35	0	4143	225.9	214.605-237.19500000000002	753	0	0	0	0	0	0	0	0	K. pneumoniae
SH181120x1x78	SH217x08	0	4119	226.8	215.45999999999998-238.14	756	0	0	0	0	0	0	0	0	K. pneumoniae
SH181120x1x78	SH218x50	0	4141	227.1	215.74499999999998-238.455	757	0	0	0	0	0	0	0	0	K. pneumoniae
SH181120x1x78	SH219x31	0	4144	228.9	217.45499999999998-240.34500000000003	763	0	0	0	0	0	0	0	0	K. pneumoniae
SH181120x1x78	SH220222x1x29	1	78	143.4	136.23-150.57000000000002	478	0	0	0	1	0	0	0	0	K. pneumoniae
SH181120x1x78	SH220222x2x34	0	4280	147.3	139.93499999999997-154.665	491	0	0	0	0	0	0	0	0	K. pneumoniae
SH181120x1x78	SH220x19	0	4120	230.4	218.87999999999997-241.92	768	0	0	0	0	0	0	0	0	K. pneumoniae
SH181120x1x78	SH221020x2x66	0	68	58.8	55.85999999999999-61.74	196	0	0	0	1	0	0	0	0	K. pneumoniae
SH181120x1x78	SH221020x2x84	0	425	54.3	51.584999999999994-57.015	181	0	0	0	0	0	0	0	0	K. pneumoniae
SH181120x1x78	SH221x16	0	4122	230.4	218.87999999999997-241.92	768	0	0	0	0	0	0	0	0	K. pneumoniae
SH181120x1x78	SH221x27	0	4120	231.3	219.73499999999999-242.86499999999998	771	0	0	0	0	0	0	0	0	K. pneumoniae
SH181120x1x78	SH223x59	0	4149	233.4	221.72999999999996-245.07	778	0	0	0	0	0	0	0	0	K. pneumoniae
SH181120x1x78	SH226x49	0	489	233.4	221.72999999999996-245.07	778	0	0	0	0	0	0	0	0	K. pneumoniae
SH181120x1x78	SH230920x2x62	0	249	21.3	20.235-22.365000000000002	71	0	0	0	0	0	0	0	0	K. pneumoniae
SH181120x1x78	SH234x32	0	263	241.8	229.70999999999998-253.89	806	0	0	0	0	0	0	0	0	K. pneumoniae
SH181120x1x89	SH181120x2x25	0	1564	3.9	3.7049999999999996-4.095	13	0	0	0	0	0	0	0	0	K. pneumoniae
SH181120x1x89	SH181120x2x58	0	1529	9.6	9.12-10.08	32	0	0	0	0	0	0	0	0	K. pneumoniae
SH181120x1x89	SH190x34	0	1551	195.9	186.105-205.69500000000002	653	0	0	0	0	0	0	0	0	K. pneumoniae
SH181120x1x89	SH200x44	0	5746	208.8	198.35999999999999-219.23999999999998	696	0	0	0	0	0	0	0	0	K. pneumoniae
SH181120x1x89	SH202x33	0	5348	211.8	201.20999999999998-222.39	706	0	0	0	0	0	0	0	0	K. pneumoniae
SH181120x1x89	SH205x28	0	1539	213.3	202.63499999999996-223.965	711	0	0	0	0	0	0	0	0	K. pneumoniae
SH181120x1x89	SH211020x1x35	0	1492	51.0	48.449999999999996-53.550000000000004	170	0	0	0	0	0	0	0	0	K. pneumoniae
SH181120x1x89	SH211020x1x36	0	1510	51.0	48.449999999999996-53.550000000000004	170	0	0	0	0	0	0	0	0	K. pneumoniae
SH181120x1x89	SH211020x1x51	0	4583	48.3	45.885-50.714999999999996	161	0	0	0	0	0	0	0	0	K. pneumoniae
SH181120x1x89	SH211020x1x77	0	4728	41.4	39.33-43.47	138	0	0	0	0	0	0	0	0	K. pneumoniae
SH181120x1x89	SH211020x1x80	0	5071	41.4	39.33-43.47	138	0	0	0	0	0	0	0	0	K. pneumoniae
SH181120x1x89	SH211020x1x83	0	1589	41.1	39.045-43.155	137	0	0	0	0	0	0	0	0	K. pneumoniae
SH181120x1x89	SH216x35	0	4655	224.1	212.89499999999998-235.305	747	0	0	0	0	0	0	0	0	K. pneumoniae
SH181120x1x89	SH217x08	0	4626	225.0	213.75-236.25	750	0	0	0	0	0	0	0	0	K. pneumoniae
SH181120x1x89	SH218x50	0	4653	225.3	214.03499999999997-236.565	751	0	0	0	0	0	0	0	0	K. pneumoniae
SH181120x1x89	SH219x31	0	4656	227.1	215.74499999999998-238.455	757	0	0	0	0	0	0	0	0	K. pneumoniae
SH181120x1x89	SH220222x1x29	0	1523	141.6	134.51999999999998-148.68	472	0	0	0	0	0	0	0	0	K. pneumoniae
SH181120x1x89	SH220222x2x34	0	4533	145.5	138.225-152.775	485	0	0	0	0	0	0	0	0	K. pneumoniae
SH181120x1x89	SH220x19	0	4627	228.6	217.17-240.03	762	0	0	0	0	0	0	0	0	K. pneumoniae
SH181120x1x89	SH221020x2x66	0	1516	60.6	57.56999999999999-63.629999999999995	202	0	0	0	0	0	0	0	0	K. pneumoniae
SH181120x1x89	SH221020x2x84	0	1514	56.1	53.295-58.905	187	0	0	0	0	0	0	0	0	K. pneumoniae
SH181120x1x89	SH221x16	0	4627	228.6	217.17-240.03	762	0	0	0	0	0	0	0	0	K. pneumoniae
SH181120x1x89	SH221x27	0	4627	229.5	218.02499999999998-240.97500000000002	765	0	0	0	0	0	0	0	0	K. pneumoniae
SH181120x1x89	SH223x59	0	4661	231.6	220.01999999999998-243.18	772	0	0	0	0	0	0	0	0	K. pneumoniae
SH181120x1x89	SH226x49	0	1535	231.6	220.01999999999998-243.18	772	0	0	0	0	0	0	0	0	K. pneumoniae
SH181120x1x89	SH230920x2x62	0	1582	23.1	21.944999999999997-24.255	77	0	0	0	0	0	0	0	0	K. pneumoniae
SH181120x1x89	SH234x32	0	1594	240.0	228.0-252.0	800	0	0	0	0	0	0	0	0	K. pneumoniae
SH181120x2x25	SH181120x2x58	0	488	5.7	5.415-5.985	19	0	0	0	0	0	0	0	0	K. pneumoniae
SH181120x2x25	SH190x34	0	244	192.0	182.39999999999998-201.60000000000002	640	0	0	0	0	0	0	0	0	K. pneumoniae
SH181120x2x25	SH200x44	0	5743	204.9	194.655-215.145	683	0	0	0	0	0	0	0	0	K. pneumoniae
SH181120x2x25	SH202x33	0	4885	207.9	197.505-218.29500000000002	693	0	0	0	0	0	0	0	0	K. pneumoniae
SH181120x2x25	SH205x28	1	154	209.4	198.93-219.87	698	0	0	0	0	0	0	0	0	K. pneumoniae
SH181120x2x25	SH211020x1x35	0	220	54.9	52.154999999999994-57.645	183	0	0	0	0	0	0	0	0	K. pneumoniae
SH181120x2x25	SH211020x1x36	0	233	54.9	52.154999999999994-57.645	183	0	0	0	0	0	0	0	0	K. pneumoniae
SH181120x2x25	SH211020x1x51	0	4183	52.2	49.589999999999996-54.809999999999995	174	0	0	0	0	0	0	0	0	K. pneumoniae
SH181120x2x25	SH211020x1x77	0	4275	45.3	43.035-47.565	151	0	0	0	0	0	0	0	0	K. pneumoniae
SH181120x2x25	SH211020x1x80	0	4589	45.3	43.035-47.565	151	0	0	0	0	0	0	0	0	K. pneumoniae
SH181120x2x25	SH211020x1x83	0	552	45.0	42.75-47.25	150	0	0	0	0	0	0	0	0	K. pneumoniae
SH181120x2x25	SH216x35	0	4197	220.2	209.18999999999997-231.21	734	0	0	0	0	0	0	0	0	K. pneumoniae
SH181120x2x25	SH217x08	0	4173	221.1	210.045-232.155	737	0	0	0	0	0	0	0	0	K. pneumoniae
SH181120x2x25	SH218x50	0	4196	221.4	210.32999999999998-232.47000000000003	738	0	0	0	0	0	0	0	0	K. pneumoniae
SH181120x2x25	SH219x31	0	4198	223.2	212.04-234.35999999999999	744	0	0	0	0	0	0	0	0	K. pneumoniae
SH181120x2x25	SH220222x1x29	0	247	137.7	130.81499999999997-144.585	459	0	0	0	0	0	0	0	0	K. pneumoniae
SH181120x2x25	SH220222x2x34	0	4333	141.6	134.51999999999998-148.68	472	0	0	0	0	0	0	0	0	K. pneumoniae
SH181120x2x25	SH220x19	0	4174	224.7	213.46499999999997-235.935	749	0	0	0	0	0	0	0	0	K. pneumoniae
SH181120x2x25	SH221020x2x66	0	237	64.5	61.275-67.72500000000001	215	0	0	0	0	0	0	0	0	K. pneumoniae
SH181120x2x25	SH221020x2x84	0	474	60.0	57.0-63.0	200	0	0	0	0	0	0	0	0	K. pneumoniae
SH181120x2x25	SH221x16	0	4178	224.7	213.46499999999997-235.935	749	0	0	0	0	0	0	0	0	K. pneumoniae
SH181120x2x25	SH221x27	0	4175	225.6	214.32-236.88	752	0	0	0	0	0	0	0	0	K. pneumoniae
SH181120x2x25	SH223x59	0	4203	227.7	216.31499999999997-239.085	759	0	0	0	0	0	0	0	0	K. pneumoniae
SH181120x2x25	SH226x49	0	539	227.7	216.31499999999997-239.085	759	0	0	0	0	0	0	0	0	K. pneumoniae
SH181120x2x25	SH230920x2x62	0	142	27.0	25.65-28.35	90	0	0	0	0	0	0	0	0	K. pneumoniae
SH181120x2x25	SH234x32	1	209	236.1	224.295-247.905	787	0	0	0	0	0	0	0	0	K. pneumoniae
SH181120x2x58	SH190x34	0	476	186.3	176.98499999999999-195.61499999999998	621	0	0	0	0	0	0	0	0	K. pneumoniae
SH181120x2x58	SH200x44	0	5698	199.2	189.23999999999998-209.16	664	0	0	0	0	0	0	0	0	K. pneumoniae
SH181120x2x58	SH202x33	0	4823	202.2	192.08999999999997-212.31	674	0	0	0	0	0	0	0	0	K. pneumoniae
SH181120x2x58	SH205x28	0	466	203.7	193.515-213.885	679	0	0	0	0	0	0	0	0	K. pneumoniae
SH181120x2x58	SH211020x1x35	0	426	60.6	57.56999999999999-63.629999999999995	202	0	0	0	0	0	0	0	0	K. pneumoniae
SH181120x2x58	SH211020x1x36	0	441	60.6	57.56999999999999-63.629999999999995	202	0	0	0	0	0	0	0	0	K. pneumoniae
SH181120x2x58	SH211020x1x51	0	4138	57.9	55.004999999999995-60.795	193	0	0	0	0	0	0	0	0	K. pneumoniae
SH181120x2x58	SH211020x1x77	0	4230	51.0	48.449999999999996-53.550000000000004	170	0	0	0	0	0	0	0	0	K. pneumoniae
SH181120x2x58	SH211020x1x80	0	4529	51.0	48.449999999999996-53.550000000000004	170	0	0	0	0	0	0	0	0	K. pneumoniae
SH181120x2x58	SH211020x1x83	0	342	50.7	48.16499999999999-53.235	169	0	0	0	0	0	0	0	0	K. pneumoniae
SH181120x2x58	SH216x35	0	4149	214.5	203.77499999999998-225.22500000000002	715	0	0	0	0	0	0	0	0	K. pneumoniae
SH181120x2x58	SH217x08	0	4127	215.4	204.63-226.17000000000002	718	0	0	0	0	0	0	0	0	K. pneumoniae
SH181120x2x58	SH218x50	0	4150	215.7	204.915-226.48499999999999	719	0	0	0	0	0	0	0	0	K. pneumoniae
SH181120x2x58	SH219x31	0	4152	217.5	206.625-228.375	725	0	0	0	0	0	0	0	0	K. pneumoniae
SH181120x2x58	SH220222x1x29	0	454	132.0	125.39999999999999-138.6	440	0	0	0	0	0	0	0	0	K. pneumoniae
SH181120x2x58	SH220222x2x34	0	4264	135.9	129.105-142.69500000000002	453	0	0	0	0	0	0	0	0	K. pneumoniae
SH181120x2x58	SH220x19	0	4128	219.0	208.04999999999998-229.95000000000002	730	0	0	0	0	0	0	0	0	K. pneumoniae
SH181120x2x58	SH221020x2x66	0	445	70.2	66.69-73.71000000000001	234	0	0	0	0	0	0	0	0	K. pneumoniae
SH181120x2x58	SH221020x2x84	0	259	65.7	62.415-68.985	219	0	0	0	0	0	0	0	0	K. pneumoniae
SH181120x2x58	SH221x16	0	4132	219.0	208.04999999999998-229.95000000000002	730	0	0	0	0	0	0	0	0	K. pneumoniae
SH181120x2x58	SH221x27	0	4129	219.9	208.905-230.895	733	0	0	0	0	0	0	0	0	K. pneumoniae
SH181120x2x58	SH223x59	0	4158	222.0	210.89999999999998-233.10000000000002	740	0	0	0	0	0	0	0	0	K. pneumoniae
SH181120x2x58	SH226x49	0	325	222.0	210.89999999999998-233.10000000000002	740	0	0	0	0	0	0	0	0	K. pneumoniae
SH181120x2x58	SH230920x2x62	0	506	32.7	31.064999999999994-34.334999999999994	109	0	0	0	0	0	0	0	0	K. pneumoniae
SH181120x2x58	SH234x32	0	520	230.4	218.87999999999997-241.92	768	0	0	0	0	0	0	0	0	K. pneumoniae
SH190x34	SH200x44	0	5730	12.9	12.254999999999999-13.545000000000002	43	0	0	0	0	0	0	0	0	K. pneumoniae
SH190x34	SH202x33	0	4875	15.9	15.104999999999999-16.695	53	0	0	0	0	0	0	0	0	K. pneumoniae
SH190x34	SH205x28	0	222	17.4	16.529999999999998-18.27	58	0	0	0	0	0	0	0	0	K. pneumoniae
SH190x34	SH211020x1x35	1	213	246.9	234.55499999999998-259.245	823	0	0	0	0	0	0	0	0	K. pneumoniae
SH190x34	SH211020x1x36	1	223	246.9	234.55499999999998-259.245	823	0	0	0	0	0	0	0	0	K. pneumoniae
SH190x34	SH211020x1x51	0	4171	244.2	231.98999999999998-256.41	814	0	0	0	0	0	0	0	0	K. pneumoniae
SH190x34	SH211020x1x77	0	4263	237.3	225.43499999999997-249.165	791	0	0	0	0	0	0	0	0	K. pneumoniae
SH190x34	SH211020x1x80	0	4575	237.3	225.43499999999997-249.165	791	0	0	0	0	0	0	0	0	K. pneumoniae
SH190x34	SH211020x1x83	0	542	237.0	225.14999999999998-248.85000000000002	790	0	0	0	0	0	0	0	0	K. pneumoniae
SH190x34	SH216x35	0	4187	28.2	26.79-29.61	94	0	0	0	0	0	0	0	0	K. pneumoniae
SH190x34	SH217x08	0	4160	29.1	27.644999999999996-30.555	97	0	0	0	0	0	0	0	0	K. pneumoniae
SH190x34	SH218x50	0	4186	29.4	27.929999999999996-30.87	98	0	0	0	0	0	0	0	0	K. pneumoniae
SH190x34	SH219x31	0	4188	31.2	29.639999999999997-32.76	104	0	0	0	0	0	0	0	0	K. pneumoniae
SH190x34	SH220222x1x29	0	237	54.3	51.584999999999994-57.015	181	0	0	0	0	0	0	0	0	K. pneumoniae
SH190x34	SH220222x2x34	0	4322	50.4	47.879999999999995-52.92	168	0	0	0	0	0	0	0	0	K. pneumoniae
SH190x34	SH220x19	0	4161	32.7	31.064999999999994-34.334999999999994	109	0	0	0	0	0	0	0	0	K. pneumoniae
SH190x34	SH221020x2x66	1	227	256.5	243.67499999999998-269.325	855	0	0	0	0	0	0	0	0	K. pneumoniae
SH190x34	SH221020x2x84	0	463	252.0	239.39999999999998-264.6	840	0	0	0	0	0	0	0	0	K. pneumoniae
SH190x34	SH221x16	0	4165	32.7	31.064999999999994-34.334999999999994	109	0	0	0	0	0	0	0	0	K. pneumoniae
SH190x34	SH221x27	0	4162	33.6	31.919999999999998-35.28	112	0	0	0	0	0	0	0	0	K. pneumoniae
SH190x34	SH223x59	0	4193	35.7	33.91499999999999-37.485	119	0	0	0	0	0	0	0	0	K. pneumoniae
SH190x34	SH226x49	0	525	35.7	33.91499999999999-37.485	119	0	0	0	0	0	0	0	0	K. pneumoniae
SH190x34	SH230920x2x62	0	262	219.0	208.04999999999998-229.95000000000002	730	0	0	0	0	0	0	0	0	K. pneumoniae
SH190x34	SH234x32	0	276	44.1	41.894999999999996-46.30500000000001	147	0	0	0	0	0	0	0	0	K. pneumoniae
SH200x44	SH202x33	0	3655	3.0	2.8499999999999996-3.1500000000000004	10	0	0	0	0	0	0	0	0	K. pneumoniae
SH200x44	SH205x28	0	5719	4.5	4.2749999999999995-4.7250000000000005	15	0	0	0	0	0	0	0	0	K. pneumoniae
SH200x44	SH211020x1x35	0	5477	259.8	246.81-272.79	866	0	0	0	0	0	0	0	0	K. pneumoniae
SH200x44	SH211020x1x36	0	5699	259.8	246.81-272.79	866	0	0	0	0	0	0	0	0	K. pneumoniae
SH200x44	SH211020x1x51	0	2719	257.1	244.24499999999995-269.955	857	0	0	0	0	0	0	0	0	K. pneumoniae
SH200x44	SH211020x1x77	0	2764	250.2	237.68999999999997-262.71	834	0	0	0	0	0	0	0	0	K. pneumoniae
SH200x44	SH211020x1x80	0	3128	250.2	237.68999999999997-262.71	834	0	0	0	0	0	0	0	0	K. pneumoniae
SH200x44	SH211020x1x83	0	5760	249.9	237.40499999999997-262.395	833	0	0	0	0	0	0	0	0	K. pneumoniae
SH200x44	SH216x35	0	2675	15.3	14.534999999999998-16.065	51	0	0	0	0	0	0	0	0	K. pneumoniae
SH200x44	SH217x08	0	2662	16.2	15.389999999999999-17.01	54	0	0	0	0	0	0	0	0	K. pneumoniae
SH200x44	SH218x50	0	2675	16.5	15.674999999999999-17.325	55	0	0	0	0	0	0	0	0	K. pneumoniae
SH200x44	SH219x31	0	2679	18.3	17.385-19.215	61	0	0	0	0	0	0	0	0	K. pneumoniae
SH200x44	SH220222x1x29	0	5715	67.2	63.839999999999996-70.56	224	0	0	0	0	0	0	0	0	K. pneumoniae
SH200x44	SH220222x2x34	0	4115	63.3	60.135-66.465	211	0	0	0	0	0	0	0	0	K. pneumoniae
SH200x44	SH220x19	0	2663	19.8	18.81-20.790000000000003	66	0	0	0	0	0	0	0	0	K. pneumoniae
SH200x44	SH221020x2x66	0	5704	269.4	255.92999999999998-282.87	898	0	0	0	0	0	0	0	0	K. pneumoniae
SH200x44	SH221020x2x84	0	5694	264.9	251.65499999999997-278.145	883	0	0	0	0	0	0	0	0	K. pneumoniae
SH200x44	SH221x16	0	2667	19.8	18.81-20.790000000000003	66	0	0	0	0	0	0	0	0	K. pneumoniae
SH200x44	SH221x27	0	2664	20.7	19.665-21.735	69	0	0	0	0	0	0	0	0	K. pneumoniae
SH200x44	SH223x59	0	2684	22.8	21.66-23.94	76	0	0	0	0	0	0	0	0	K. pneumoniae
SH200x44	SH226x49	0	5704	22.8	21.66-23.94	76	0	0	0	0	0	0	0	0	K. pneumoniae
SH200x44	SH230920x2x62	0	5753	231.9	220.30499999999998-243.49499999999998	773	0	0	0	0	0	0	0	0	K. pneumoniae
SH200x44	SH234x32	0	5774	31.2	29.639999999999997-32.76	104	0	0	0	0	0	0	0	0	K. pneumoniae
SH202x33	SH205x28	0	4866	1.5	1.4249999999999998-1.5750000000000002	5	0	0	0	0	0	0	0	0	K. pneumoniae
SH202x33	SH211020x1x35	0	4581	262.8	249.66-275.94	876	0	0	0	0	0	0	0	0	K. pneumoniae
SH202x33	SH211020x1x36	0	4839	262.8	249.66-275.94	876	0	0	0	0	0	0	0	0	K. pneumoniae
SH202x33	SH211020x1x51	0	1749	260.1	247.09499999999994-273.10499999999996	867	0	0	0	0	0	0	0	0	K. pneumoniae
SH202x33	SH211020x1x77	0	1788	253.2	240.54-265.86	844	0	0	0	0	0	0	0	0	K. pneumoniae
SH202x33	SH211020x1x80	0	2253	253.2	240.54-265.86	844	0	0	0	0	0	0	0	0	K. pneumoniae
SH202x33	SH211020x1x83	0	4878	252.9	240.25499999999997-265.54499999999996	843	0	0	0	0	0	0	0	0	K. pneumoniae
SH202x33	SH216x35	0	1714	12.3	11.684999999999999-12.915	41	0	0	0	0	0	0	0	0	K. pneumoniae
SH202x33	SH217x08	0	1690	13.2	12.54-13.86	44	0	0	0	0	0	0	0	0	K. pneumoniae
SH202x33	SH218x50	0	1713	13.5	12.825-14.175	45	0	0	0	0	0	0	0	0	K. pneumoniae
SH202x33	SH219x31	0	1716	15.3	14.534999999999998-16.065	51	0	0	0	0	0	0	0	0	K. pneumoniae
SH202x33	SH220222x1x29	0	4855	70.2	66.69-73.71000000000001	234	0	0	0	0	0	0	0	0	K. pneumoniae
SH202x33	SH220222x2x34	0	3427	66.3	62.98499999999999-69.615	221	0	0	0	0	0	0	0	0	K. pneumoniae
SH202x33	SH220x19	0	1691	16.8	15.959999999999999-17.64	56	0	0	0	0	0	0	0	0	K. pneumoniae
SH202x33	SH221020x2x66	0	4840	272.4	258.78-286.02	908	0	0	0	0	0	0	0	0	K. pneumoniae
SH202x33	SH221020x2x84	0	4807	267.9	254.50499999999997-281.295	893	0	0	0	0	0	0	0	0	K. pneumoniae
SH202x33	SH221x16	0	1692	16.8	15.959999999999999-17.64	56	0	0	0	0	0	0	0	0	K. pneumoniae
SH202x33	SH221x27	0	1692	17.7	16.814999999999998-18.585	59	0	0	0	0	0	0	0	0	K. pneumoniae
SH202x33	SH223x59	0	1717	19.8	18.81-20.790000000000003	66	0	0	0	0	0	0	0	0	K. pneumoniae
SH202x33	SH226x49	0	4825	19.8	18.81-20.790000000000003	66	0	0	0	0	0	0	0	0	K. pneumoniae
SH202x33	SH230920x2x62	0	4905	234.9	223.15499999999997-246.64499999999998	783	0	0	0	0	0	0	0	0	K. pneumoniae
SH202x33	SH234x32	0	4917	28.2	26.79-29.61	94	0	0	0	0	0	0	0	0	K. pneumoniae
SH205x28	SH211020x1x35	1	199	264.3	251.085-277.51500000000004	881	0	0	0	0	0	0	0	0	K. pneumoniae
SH205x28	SH211020x1x36	1	211	264.3	251.085-277.51500000000004	881	0	0	0	0	0	0	0	0	K. pneumoniae
SH205x28	SH211020x1x51	0	4160	261.6	248.51999999999995-274.67999999999995	872	0	0	0	0	0	0	0	0	K. pneumoniae
SH205x28	SH211020x1x77	0	4252	254.7	241.96499999999997-267.435	849	0	0	0	0	0	0	0	0	K. pneumoniae
SH205x28	SH211020x1x80	0	4567	254.7	241.96499999999997-267.435	849	0	0	0	0	0	0	0	0	K. pneumoniae
SH205x28	SH211020x1x83	0	530	254.4	241.67999999999998-267.12	848	0	0	0	0	0	0	0	0	K. pneumoniae
SH205x28	SH216x35	0	4174	10.8	10.259999999999998-11.34	36	0	0	0	0	0	0	0	0	K. pneumoniae
SH205x28	SH217x08	0	4150	11.7	11.114999999999998-12.285	39	0	0	0	0	0	0	0	0	K. pneumoniae
SH205x28	SH218x50	0	4173	12.0	11.399999999999999-12.600000000000001	40	0	0	0	0	0	0	0	0	K. pneumoniae
SH205x28	SH219x31	0	4175	13.8	13.109999999999998-14.49	46	0	0	0	0	0	0	0	0	K. pneumoniae
SH205x28	SH220222x1x29	0	225	71.7	68.115-75.28500000000001	239	0	0	0	0	0	0	0	0	K. pneumoniae
SH205x28	SH220222x2x34	0	4311	67.8	64.41-71.19	226	0	0	0	0	0	0	0	0	K. pneumoniae
SH205x28	SH220x19	0	4151	15.3	14.534999999999998-16.065	51	0	0	0	0	0	0	0	0	K. pneumoniae
SH205x28	SH221020x2x66	1	215	273.9	260.205-287.59499999999997	913	0	0	0	0	0	0	0	0	K. pneumoniae
SH205x28	SH221020x2x84	0	452	269.4	255.92999999999998-282.87	898	0	0	0	0	0	0	0	0	K. pneumoniae
SH205x28	SH221x16	0	4155	15.3	14.534999999999998-16.065	51	0	0	0	0	0	0	0	0	K. pneumoniae
SH205x28	SH221x27	0	4152	16.2	15.389999999999999-17.01	54	0	0	0	0	0	0	0	0	K. pneumoniae
SH205x28	SH223x59	0	4180	18.3	17.385-19.215	61	0	0	0	0	0	0	0	0	K. pneumoniae
SH205x28	SH226x49	0	514	18.3	17.385-19.215	61	0	0	0	0	0	0	0	0	K. pneumoniae
SH205x28	SH230920x2x62	1	172	236.4	224.57999999999996-248.22	788	0	0	0	0	0	0	0	0	K. pneumoniae
SH205x28	SH234x32	0	169	26.7	25.365-28.035	89	0	0	0	0	0	0	0	0	K. pneumoniae
SH211020x1x35	SH211020x1x51	0	3910	2.7	2.5649999999999995-2.835	9	0	0	0	0	0	0	0	0	K. pneumoniae
SH211020x1x35	SH211020x1x77	0	3994	9.6	9.12-10.08	32	0	0	0	0	0	0	0	0	K. pneumoniae
SH211020x1x35	SH211020x1x80	0	4314	9.6	9.12-10.08	32	0	0	0	0	0	0	0	0	K. pneumoniae
SH211020x1x35	SH211020x1x83	0	492	9.9	9.405-10.395000000000001	33	0	0	0	0	0	0	0	0	K. pneumoniae
SH211020x1x35	SH216x35	0	3918	275.1	261.34499999999997-288.85499999999996	917	0	0	0	0	0	0	0	0	K. pneumoniae
SH211020x1x35	SH217x08	0	3902	276.0	262.2-289.8	920	0	0	0	0	0	0	0	0	K. pneumoniae
SH211020x1x35	SH218x50	0	3917	276.3	262.485-290.115	921	0	0	0	0	0	0	0	0	K. pneumoniae
SH211020x1x35	SH219x31	0	3919	278.1	264.19499999999994-292.005	927	0	0	0	0	0	0	0	0	K. pneumoniae
SH211020x1x35	SH220222x1x29	1	74	192.6	182.97-202.23	642	0	0	0	1	0	0	0	0	K. pneumoniae
SH211020x1x35	SH220222x2x34	0	4048	196.5	186.67499999999998-206.32500000000002	655	0	0	0	0	0	0	0	0	K. pneumoniae
SH211020x1x35	SH220x19	0	3903	279.6	265.61999999999995-293.58	932	0	0	0	0	0	0	0	0	K. pneumoniae
SH211020x1x35	SH221020x2x84	0	417	5.1	4.845-5.3549999999999995	17	0	0	0	0	0	0	0	0	K. pneumoniae
SH211020x1x35	SH221x16	0	3907	279.6	265.61999999999995-293.58	932	0	0	0	0	0	0	0	0	K. pneumoniae
SH211020x1x35	SH221x27	0	3904	280.5	266.47499999999997-294.52500000000003	935	0	0	0	0	0	0	0	0	K. pneumoniae
SH211020x1x35	SH223x59	0	3923	282.6	268.46999999999997-296.72999999999996	942	0	0	0	0	0	0	0	0	K. pneumoniae
SH211020x1x35	SH226x49	0	477	282.6	268.46999999999997-296.72999999999996	942	0	0	0	0	0	0	0	0	K. pneumoniae
SH211020x1x35	SH230920x2x62	0	238	27.9	26.505-29.294999999999998	93	0	0	0	0	0	0	0	0	K. pneumoniae
SH211020x1x35	SH234x32	1	248	291.0	276.45-305.55	970	0	0	0	0	0	0	0	0	K. pneumoniae
SH211020x1x36	SH211020x1x51	0	4133	2.7	2.5649999999999995-2.835	9	0	0	0	0	0	0	0	0	K. pneumoniae
SH211020x1x36	SH211020x1x77	0	4225	9.6	9.12-10.08	32	0	0	0	0	0	0	0	0	K. pneumoniae
SH211020x1x36	SH211020x1x80	0	4540	9.6	9.12-10.08	32	0	0	0	0	0	0	0	0	K. pneumoniae
SH211020x1x36	SH211020x1x83	0	505	9.9	9.405-10.395000000000001	33	0	0	0	0	0	0	0	0	K. pneumoniae
SH211020x1x36	SH216x35	0	4147	275.1	261.34499999999997-288.85499999999996	917	0	0	0	0	0	0	0	0	K. pneumoniae
SH211020x1x36	SH217x08	0	4123	276.0	262.2-289.8	920	0	0	0	0	0	0	0	0	K. pneumoniae
SH211020x1x36	SH218x50	0	4146	276.3	262.485-290.115	921	0	0	0	0	0	0	0	0	K. pneumoniae
SH211020x1x36	SH219x31	0	4148	278.1	264.19499999999994-292.005	927	0	0	0	0	0	0	0	0	K. pneumoniae
SH211020x1x36	SH220222x1x29	1	78	192.6	182.97-202.23	642	0	0	0	1	0	0	0	0	K. pneumoniae
SH211020x1x36	SH220222x2x34	0	4284	196.5	186.67499999999998-206.32500000000002	655	0	0	0	0	0	0	0	0	K. pneumoniae
SH211020x1x36	SH220x19	0	4124	279.6	265.61999999999995-293.58	932	0	0	0	0	0	0	0	0	K. pneumoniae
SH211020x1x36	SH221020x2x84	0	427	5.1	4.845-5.3549999999999995	17	0	0	0	0	0	0	0	0	K. pneumoniae
SH211020x1x36	SH221x16	0	4128	279.6	265.61999999999995-293.58	932	0	0	0	0	0	0	0	0	K. pneumoniae
SH211020x1x36	SH221x27	0	4125	280.5	266.47499999999997-294.52500000000003	935	0	0	0	0	0	0	0	0	K. pneumoniae
SH211020x1x36	SH223x59	0	4153	282.6	268.46999999999997-296.72999999999996	942	0	0	0	0	0	0	0	0	K. pneumoniae
SH211020x1x36	SH226x49	0	491	282.6	268.46999999999997-296.72999999999996	942	0	0	0	0	0	0	0	0	K. pneumoniae
SH211020x1x36	SH230920x2x62	0	251	27.9	26.505-29.294999999999998	93	0	0	0	0	0	0	0	0	K. pneumoniae
SH211020x1x36	SH234x32	1	265	291.0	276.45-305.55	970	0	0	0	0	0	0	0	0	K. pneumoniae
SH211020x1x51	SH211020x1x77	0	478	6.9	6.554999999999999-7.245	23	0	0	0	0	0	0	0	0	K. pneumoniae
SH211020x1x51	SH211020x1x80	0	1161	6.9	6.554999999999999-7.245	23	0	0	0	0	0	0	0	0	K. pneumoniae
SH211020x1x51	SH211020x1x83	0	4192	7.199999999999999	6.839999999999999-7.56	24	0	0	0	0	0	0	0	0	K. pneumoniae
SH211020x1x51	SH216x35	0	397	272.4	258.78-286.02	908	0	0	0	0	0	0	0	0	K. pneumoniae
SH211020x1x51	SH217x08	0	336	273.3	259.635-286.96500000000003	911	0	0	0	0	0	0	0	0	K. pneumoniae
SH211020x1x51	SH218x50	0	396	273.6	259.91999999999996-287.28	912	0	0	0	0	0	0	0	0	K. pneumoniae
SH211020x1x51	SH219x31	0	399	275.4	261.62999999999994-289.17	918	0	0	0	0	0	0	0	0	K. pneumoniae
SH211020x1x51	SH220222x1x29	0	4151	189.9	180.405-199.395	633	0	0	0	0	0	0	0	0	K. pneumoniae
SH211020x1x51	SH220222x2x34	0	2398	193.8	184.10999999999999-203.48999999999998	646	0	0	0	0	0	0	0	0	K. pneumoniae
SH211020x1x51	SH220x19	0	337	276.9	263.05499999999995-290.745	923	0	0	0	0	0	0	0	0	K. pneumoniae
SH211020x1x51	SH221020x2x66	0	4136	12.3	11.684999999999999-12.915	41	0	0	0	0	0	0	0	0	K. pneumoniae
SH211020x1x51	SH221020x2x84	0	4124	7.8	7.409999999999999-8.19	26	0	0	0	0	0	0	0	0	K. pneumoniae
SH211020x1x51	SH221x16	0	341	276.9	263.05499999999995-290.745	923	0	0	0	0	0	0	0	0	K. pneumoniae
SH211020x1x51	SH221x27	0	338	277.8	263.91-291.69	926	0	0	0	0	0	0	0	0	K. pneumoniae
SH211020x1x51	SH223x59	0	404	279.9	265.905-293.895	933	0	0	0	0	0	0	0	0	K. pneumoniae
SH211020x1x51	SH226x49	0	4146	279.9	265.905-293.895	933	0	0	0	0	0	0	0	0	K. pneumoniae
SH211020x1x51	SH230920x2x62	0	4198	25.2	23.939999999999998-26.46	84	0	0	0	0	0	0	0	0	K. pneumoniae
SH211020x1x51	SH234x32	0	4214	288.3	273.885-302.71500000000003	961	0	0	0	0	0	0	0	0	K. pneumoniae
SH211020x1x77	SH211020x1x80	0	1196	0.0	0.0-0.0	0	0	0	0	0	0	0	0	0	K. pneumoniae
SH211020x1x77	SH211020x1x83	0	4287	0.3	0.285-0.315	1	0	0	0	0	0	0	0	0	K. pneumoniae
SH211020x1x77	SH216x35	0	436	265.5	252.225-278.77500000000003	885	0	0	0	0	0	0	0	0	K. pneumoniae
SH211020x1x77	SH217x08	0	414	266.4	253.07999999999996-279.71999999999997	888	0	0	0	0	0	0	0	0	K. pneumoniae
SH211020x1x77	SH218x50	0	435	266.7	253.36499999999998-280.035	889	0	0	0	0	0	0	0	0	K. pneumoniae
SH211020x1x77	SH219x31	0	438	268.5	255.075-281.925	895	0	0	0	0	0	0	0	0	K. pneumoniae
SH211020x1x77	SH220222x1x29	0	4239	183.0	173.85-192.15	610	0	0	0	0	0	0	0	0	K. pneumoniae
SH211020x1x77	SH220222x2x34	0	2434	186.9	177.555-196.245	623	0	0	0	0	0	0	0	0	K. pneumoniae
SH211020x1x77	SH220x19	0	415	270.0	256.5-283.5	900	0	0	0	0	0	0	0	0	K. pneumoniae
SH211020x1x77	SH221020x2x66	0	4228	19.2	18.24-20.16	64	0	0	0	0	0	0	0	0	K. pneumoniae
SH211020x1x77	SH221020x2x84	0	4214	14.7	13.964999999999998-15.435	49	0	0	0	0	0	0	0	0	K. pneumoniae
SH211020x1x77	SH221x16	0	419	270.0	256.5-283.5	900	0	0	0	0	0	0	0	0	K. pneumoniae
SH211020x1x77	SH221x27	0	416	270.9	257.35499999999996-284.445	903	0	0	0	0	0	0	0	0	K. pneumoniae
SH211020x1x77	SH223x59	0	444	273.0	259.34999999999997-286.65000000000003	910	0	0	0	0	0	0	0	0	K. pneumoniae
SH211020x1x77	SH226x49	0	4239	273.0	259.34999999999997-286.65000000000003	910	0	0	0	0	0	0	0	0	K. pneumoniae
SH211020x1x77	SH230920x2x62	0	4292	18.3	17.385-19.215	61	0	0	0	0	0	0	0	0	K. pneumoniae
SH211020x1x77	SH234x32	0	4306	281.4	267.33-295.46999999999997	938	0	0	0	0	0	0	0	0	K. pneumoniae
SH211020x1x80	SH211020x1x83	0	4585	0.3	0.285-0.315	1	0	0	0	0	0	0	0	0	K. pneumoniae
SH211020x1x80	SH216x35	0	1117	265.5	252.225-278.77500000000003	885	0	0	0	0	0	0	0	0	K. pneumoniae
SH211020x1x80	SH217x08	0	1096	266.4	253.07999999999996-279.71999999999997	888	0	0	0	0	0	0	0	0	K. pneumoniae
SH211020x1x80	SH218x50	0	1116	266.7	253.36499999999998-280.035	889	0	0	0	0	0	0	0	0	K. pneumoniae
SH211020x1x80	SH219x31	0	1119	268.5	255.075-281.925	895	0	0	0	0	0	0	0	0	K. pneumoniae
SH211020x1x80	SH220222x1x29	0	4555	183.0	173.85-192.15	610	0	0	0	0	0	0	0	0	K. pneumoniae
SH211020x1x80	SH220222x2x34	0	2928	186.9	177.555-196.245	623	0	0	0	0	0	0	0	0	K. pneumoniae
SH211020x1x80	SH220x19	0	1097	270.0	256.5-283.5	900	0	0	0	0	0	0	0	0	K. pneumoniae
SH211020x1x80	SH221020x2x66	0	4543	19.2	18.24-20.16	64	0	0	0	0	0	0	0	0	K. pneumoniae
SH211020x1x80	SH221020x2x84	0	4513	14.7	13.964999999999998-15.435	49	0	0	0	0	0	0	0	0	K. pneumoniae
SH211020x1x80	SH221x16	0	1099	270.0	256.5-283.5	900	0	0	0	0	0	0	0	0	K. pneumoniae
SH211020x1x80	SH221x27	0	1098	270.9	257.35499999999996-284.445	903	0	0	0	0	0	0	0	0	K. pneumoniae
SH211020x1x80	SH223x59	0	1124	273.0	259.34999999999997-286.65000000000003	910	0	0	0	0	0	0	0	0	K. pneumoniae
SH211020x1x80	SH226x49	0	4537	273.0	259.34999999999997-286.65000000000003	910	0	0	0	0	0	0	0	0	K. pneumoniae
SH211020x1x80	SH230920x2x62	0	4606	18.3	17.385-19.215	61	0	0	0	0	0	0	0	0	K. pneumoniae
SH211020x1x80	SH234x32	0	4619	281.4	267.33-295.46999999999997	938	0	0	0	0	0	0	0	0	K. pneumoniae
SH211020x1x83	SH216x35	0	4208	265.2	251.93999999999997-278.46	884	0	0	0	0	0	0	0	0	K. pneumoniae
SH211020x1x83	SH217x08	0	4182	266.1	252.79499999999996-279.405	887	0	0	0	0	0	0	0	0	K. pneumoniae
SH211020x1x83	SH218x50	0	4207	266.4	253.07999999999996-279.71999999999997	888	0	0	0	0	0	0	0	0	K. pneumoniae
SH211020x1x83	SH219x31	0	4209	268.2	254.78999999999996-281.61	894	0	0	0	0	0	0	0	0	K. pneumoniae
SH211020x1x83	SH220222x1x29	0	518	182.7	173.56499999999997-191.835	609	0	0	0	0	0	0	0	0	K. pneumoniae
SH211020x1x83	SH220222x2x34	0	4318	186.6	177.26999999999998-195.93	622	0	0	0	0	0	0	0	0	K. pneumoniae
SH211020x1x83	SH220x19	0	4183	269.7	256.215-283.185	899	0	0	0	0	0	0	0	0	K. pneumoniae
SH211020x1x83	SH221020x2x66	0	509	19.5	18.525-20.475	65	0	0	0	0	0	0	0	0	K. pneumoniae
SH211020x1x83	SH221020x2x84	0	240	15.0	14.25-15.75	50	0	0	0	0	0	0	0	0	K. pneumoniae
SH211020x1x83	SH221x16	0	4187	269.7	256.215-283.185	899	0	0	0	0	0	0	0	0	K. pneumoniae
SH211020x1x83	SH221x27	0	4184	270.6	257.06999999999994-284.13	902	0	0	0	0	0	0	0	0	K. pneumoniae
SH211020x1x83	SH223x59	0	4214	272.7	259.065-286.335	909	0	0	0	0	0	0	0	0	K. pneumoniae
SH211020x1x83	SH226x49	0	394	272.7	259.065-286.335	909	0	0	0	0	0	0	0	0	K. pneumoniae
SH211020x1x83	SH230920x2x62	0	570	18.0	17.099999999999998-18.900000000000002	60	0	0	0	0	0	0	0	0	K. pneumoniae
SH211020x1x83	SH234x32	0	584	281.1	267.04499999999996-295.155	937	0	0	0	0	0	0	0	0	K. pneumoniae
SH216x35	SH217x08	0	333	0.8999999999999999	0.8549999999999999-0.945	3	0	0	0	0	0	0	0	0	K. pneumoniae
SH216x35	SH218x50	1	5	1.2	1.14-1.26	4	1	1	1	1	1	1	1	1	K. pneumoniae
SH216x35	SH219x31	1	8	3.0	2.8499999999999996-3.1500000000000004	10	1	1	1	1	1	1	1	1	K. pneumoniae
SH216x35	SH220222x1x29	0	4163	82.5	78.375-86.625	275	0	0	0	0	0	0	0	0	K. pneumoniae
SH216x35	SH220222x2x34	0	2361	78.6	74.66999999999999-82.53	262	0	0	0	0	0	0	0	0	K. pneumoniae
SH216x35	SH220x19	0	334	4.5	4.2749999999999995-4.7250000000000005	15	0	0	0	0	0	0	0	0	K. pneumoniae
SH216x35	SH221020x2x66	0	4150	284.7	270.465-298.935	949	0	0	0	0	0	0	0	0	K. pneumoniae
SH216x35	SH221020x2x84	0	4136	280.2	266.19-294.21	934	0	0	0	0	0	0	0	0	K. pneumoniae
SH216x35	SH221x16	0	338	4.5	4.2749999999999995-4.7250000000000005	15	0	0	0	0	0	0	0	0	K. pneumoniae
SH216x35	SH221x27	0	335	5.4	5.129999999999999-5.67	18	0	0	0	0	0	0	0	0	K. pneumoniae
SH216x35	SH223x59	0	13	7.5	7.125-7.875	25	0	1	1	1	0	0	0	0	K. pneumoniae
SH216x35	SH226x49	0	4163	7.5	7.125-7.875	25	0	0	0	0	0	0	0	0	K. pneumoniae
SH216x35	SH230920x2x62	0	4216	247.2	234.83999999999997-259.56	824	0	0	0	0	0	0	0	0	K. pneumoniae
SH216x35	SH234x32	0	4230	15.9	15.104999999999999-16.695	53	0	0	0	0	0	0	0	0	K. pneumoniae
SH217x08	SH218x50	0	332	0.3	0.285-0.315	1	0	0	0	0	0	0	0	0	K. pneumoniae
SH217x08	SH219x31	0	335	2.1	1.9949999999999999-2.205	7	0	0	0	0	0	0	0	0	K. pneumoniae
SH217x08	SH220222x1x29	0	4139	83.39999999999999	79.22999999999999-87.57	278	0	0	0	0	0	0	0	0	K. pneumoniae
SH217x08	SH220222x2x34	0	2337	79.5	75.52499999999999-83.47500000000001	265	0	0	0	0	0	0	0	0	K. pneumoniae
SH217x08	SH221020x2x66	0	4126	285.6	271.31999999999994-299.88	952	0	0	0	0	0	0	0	0	K. pneumoniae
SH217x08	SH221020x2x84	0	4113	281.1	267.04499999999996-295.155	937	0	0	0	0	0	0	0	0	K. pneumoniae
SH217x08	SH223x59	0	340	6.6	6.27-6.93	22	0	0	0	0	0	0	0	0	K. pneumoniae
SH217x08	SH226x49	0	4137	6.6	6.27-6.93	22	0	0	0	0	0	0	0	0	K. pneumoniae
SH217x08	SH230920x2x62	0	4190	248.1	235.695-260.505	827	0	0	0	0	0	0	0	0	K. pneumoniae
SH217x08	SH234x32	0	4204	15.0	14.25-15.75	50	0	0	0	0	0	0	0	0	K. pneumoniae
SH218x50	SH220222x1x29	0	4162	83.7	79.515-87.885	279	0	0	0	0	0	0	0	0	K. pneumoniae
SH218x50	SH220222x2x34	0	2358	79.8	75.80999999999999-83.79	266	0	0	0	0	0	0	0	0	K. pneumoniae
SH218x50	SH220x19	0	333	3.3	3.135-3.465	11	0	0	0	0	0	0	0	0	K. pneumoniae
SH218x50	SH221020x2x66	0	4148	285.9	271.60499999999996-300.195	953	0	0	0	0	0	0	0	0	K. pneumoniae
SH218x50	SH221020x2x84	0	4135	281.4	267.33-295.46999999999997	938	0	0	0	0	0	0	0	0	K. pneumoniae
SH218x50	SH221x16	0	336	3.3	3.135-3.465	11	0	0	0	0	0	0	0	0	K. pneumoniae
SH218x50	SH221x27	0	333	4.2	3.9899999999999998-4.41	14	0	0	0	0	0	0	0	0	K. pneumoniae
SH218x50	SH226x49	0	4162	6.3	5.984999999999999-6.615	21	0	0	0	0	0	0	0	0	K. pneumoniae
SH218x50	SH230920x2x62	0	4215	248.4	235.97999999999996-260.82	828	0	0	0	0	0	0	0	0	K. pneumoniae
SH218x50	SH234x32	0	4229	14.7	13.964999999999998-15.435	49	0	0	0	0	0	0	0	0	K. pneumoniae
SH219x31	SH220222x1x29	0	4164	85.5	81.225-89.775	285	0	0	0	0	0	0	0	0	K. pneumoniae
SH219x31	SH220222x2x34	0	2363	81.6	77.52-85.67999999999999	272	0	0	0	0	0	0	0	0	K. pneumoniae
SH219x31	SH220x19	0	336	1.5	1.4249999999999998-1.5750000000000002	5	0	0	0	0	0	0	0	0	K. pneumoniae
SH219x31	SH221020x2x66	0	4151	287.7	273.315-302.085	959	0	0	0	0	0	0	0	0	K. pneumoniae
SH219x31	SH221020x2x84	0	4137	283.2	269.03999999999996-297.36	944	0	0	0	0	0	0	0	0	K. pneumoniae
SH219x31	SH221x16	0	340	1.5	1.4249999999999998-1.5750000000000002	5	0	0	0	0	0	0	0	0	K. pneumoniae
SH219x31	SH221x27	0	337	2.4	2.28-2.52	8	0	0	0	0	0	0	0	0	K. pneumoniae
SH219x31	SH226x49	0	4164	4.5	4.2749999999999995-4.7250000000000005	15	0	0	0	0	0	0	0	0	K. pneumoniae
SH219x31	SH230920x2x62	0	4217	250.2	237.68999999999997-262.71	834	0	0	0	0	0	0	0	0	K. pneumoniae
SH219x31	SH234x32	0	4231	12.9	12.254999999999999-13.545000000000002	43	0	0	0	0	0	0	0	0	K. pneumoniae
SH220222x1x29	SH220222x2x34	0	4298	3.9	3.7049999999999996-4.095	13	0	0	0	0	0	0	0	0	K. pneumoniae
SH220222x1x29	SH220x19	0	4140	87.0	82.64999999999999-91.35000000000001	290	0	0	0	0	0	0	0	0	K. pneumoniae
SH220222x1x29	SH221020x2x66	1	82	202.2	192.08999999999997-212.31	674	0	0	0	1	0	0	0	0	K. pneumoniae
SH220222x1x29	SH221020x2x84	0	440	197.7	187.81499999999997-207.585	659	0	0	0	0	0	0	0	0	K. pneumoniae
SH220222x1x29	SH221x16	0	4144	87.0	82.64999999999999-91.35000000000001	290	0	0	0	0	0	0	0	0	K. pneumoniae
SH220222x1x29	SH221x27	0	4141	87.89999999999999	83.50499999999998-92.295	293	0	0	0	0	0	0	0	0	K. pneumoniae
SH220222x1x29	SH223x59	0	4169	90.0	85.5-94.5	300	0	0	0	0	0	0	0	0	K. pneumoniae
SH220222x1x29	SH226x49	0	502	90.0	85.5-94.5	300	0	0	0	0	0	0	0	0	K. pneumoniae
SH220222x1x29	SH230920x2x62	0	265	164.7	156.46499999999997-172.935	549	0	0	0	0	0	0	0	0	K. pneumoniae
SH220222x1x29	SH234x32	0	279	98.4	93.47999999999999-103.32	328	0	0	0	0	0	0	0	0	K. pneumoniae
SH220222x2x34	SH220x19	0	2338	83.1	78.945-87.255	277	0	0	0	0	0	0	0	0	K. pneumoniae
SH220222x2x34	SH221020x2x66	0	4283	206.1	195.795-216.405	687	0	0	0	0	0	0	0	0	K. pneumoniae
SH220222x2x34	SH221020x2x84	0	4251	201.6	191.51999999999998-211.68	672	0	0	0	0	0	0	0	0	K. pneumoniae
SH220222x2x34	SH221x16	0	2334	83.1	78.945-87.255	277	0	0	0	0	0	0	0	0	K. pneumoniae
SH220222x2x34	SH221x27	0	2337	84.0	79.8-88.2	280	0	0	0	0	0	0	0	0	K. pneumoniae
SH220222x2x34	SH223x59	0	2364	86.1	81.79499999999999-90.405	287	0	0	0	0	0	0	0	0	K. pneumoniae
SH220222x2x34	SH226x49	0	4278	86.1	81.79499999999999-90.405	287	0	0	0	0	0	0	0	0	K. pneumoniae
SH220222x2x34	SH230920x2x62	0	4351	168.6	160.17-177.03	562	0	0	0	0	0	0	0	0	K. pneumoniae
SH220222x2x34	SH234x32	0	4365	94.5	89.77499999999999-99.22500000000001	315	0	0	0	0	0	0	0	0	K. pneumoniae
SH220x19	SH221020x2x66	0	4127	289.2	274.73999999999995-303.66	964	0	0	0	0	0	0	0	0	K. pneumoniae
SH220x19	SH221020x2x84	0	4114	284.7	270.465-298.935	949	0	0	0	0	0	0	0	0	K. pneumoniae
SH220x19	SH223x59	0	341	3.0	2.8499999999999996-3.1500000000000004	10	0	0	0	0	0	0	0	0	K. pneumoniae
SH220x19	SH226x49	0	4138	3.0	2.8499999999999996-3.1500000000000004	10	0	0	0	0	0	0	0	0	K. pneumoniae
SH220x19	SH230920x2x62	0	4191	251.7	239.11499999999998-264.285	839	0	0	0	0	0	0	0	0	K. pneumoniae
SH220x19	SH234x32	0	4205	11.4	10.83-11.97	38	0	0	0	0	0	0	0	0	K. pneumoniae
SH221020x2x66	SH221020x2x84	0	430	4.5	4.2749999999999995-4.7250000000000005	15	0	0	0	0	0	0	0	0	K. pneumoniae
SH221020x2x66	SH221x16	0	4130	289.2	274.73999999999995-303.66	964	0	0	0	0	0	0	0	0	K. pneumoniae
SH221020x2x66	SH221x27	0	4128	290.1	275.59499999999997-304.60499999999996	967	0	0	0	0	0	0	0	0	K. pneumoniae
SH221020x2x66	SH223x59	0	4154	292.2	277.59-306.81	974	0	0	0	0	0	0	0	0	K. pneumoniae
SH221020x2x66	SH226x49	0	495	292.2	277.59-306.81	974	0	0	0	0	0	0	0	0	K. pneumoniae
SH221020x2x66	SH230920x2x62	0	255	37.5	35.625-39.375	125	0	0	0	0	0	0	0	0	K. pneumoniae
SH221020x2x66	SH234x32	1	267	300.6	285.56999999999994-315.63	1002	0	0	0	0	0	0	0	0	K. pneumoniae
SH221020x2x84	SH221x16	0	4118	284.7	270.465-298.935	949	0	0	0	0	0	0	0	0	K. pneumoniae
SH221020x2x84	SH221x27	0	4115	285.6	271.31999999999994-299.88	952	0	0	0	0	0	0	0	0	K. pneumoniae
SH221020x2x84	SH223x59	0	4141	287.7	273.315-302.085	959	0	0	0	0	0	0	0	0	K. pneumoniae
SH221020x2x84	SH226x49	0	316	287.7	273.315-302.085	959	0	0	0	0	0	0	0	0	K. pneumoniae
SH221020x2x84	SH230920x2x62	0	492	33.0	31.349999999999998-34.65	110	0	0	0	0	0	0	0	0	K. pneumoniae
SH221020x2x84	SH234x32	0	506	296.1	281.29499999999996-310.905	987	0	0	0	0	0	0	0	0	K. pneumoniae
SH221x16	SH223x59	0	345	3.0	2.8499999999999996-3.1500000000000004	10	0	0	0	0	0	0	0	0	K. pneumoniae
SH221x16	SH226x49	0	4142	3.0	2.8499999999999996-3.1500000000000004	10	0	0	0	0	0	0	0	0	K. pneumoniae
SH221x16	SH230920x2x62	0	4195	251.7	239.11499999999998-264.285	839	0	0	0	0	0	0	0	0	K. pneumoniae
SH221x16	SH234x32	0	4209	11.4	10.83-11.97	38	0	0	0	0	0	0	0	0	K. pneumoniae
SH221x27	SH223x59	0	342	2.1	1.9949999999999999-2.205	7	0	0	0	0	0	0	0	0	K. pneumoniae
SH221x27	SH226x49	0	4139	2.1	1.9949999999999999-2.205	7	0	0	0	0	0	0	0	0	K. pneumoniae
SH221x27	SH230920x2x62	0	4192	252.6	239.96999999999997-265.23	842	0	0	0	0	0	0	0	0	K. pneumoniae
SH221x27	SH234x32	0	4206	10.5	9.975-11.025	35	0	0	0	0	0	0	0	0	K. pneumoniae
SH223x59	SH226x49	0	4169	0.0	0.0-0.0	0	0	0	0	0	0	0	0	0	K. pneumoniae
SH223x59	SH230920x2x62	0	4222	254.7	241.96499999999997-267.435	849	0	0	0	0	0	0	0	0	K. pneumoniae
SH223x59	SH234x32	0	4236	8.4	7.9799999999999995-8.82	28	0	0	0	0	0	0	0	0	K. pneumoniae
SH226x49	SH230920x2x62	0	557	254.7	241.96499999999997-267.435	849	0	0	0	0	0	0	0	0	K. pneumoniae
SH226x49	SH234x32	0	569	8.4	7.9799999999999995-8.82	28	0	0	0	0	0	0	0	0	K. pneumoniae
SH230920x2x62	SH234x32	1	227	263.1	249.94499999999996-276.255	877	0	0	0	0	0	0	0	0	K. pneumoniae
F1S1R1D2B1P2H06	F1S1R3D2B2P3E01	0	2441	182.1	172.99499999999998-191.205	607	0	0	0	0	0	0	0	0	K. pneumoniae
F1S1R1D4B2P2A08	F1S1R2D1B3P4D10	0	103	26.4	25.08-27.72	88	0	0	0	0	0	0	0	0	K. pneumoniae
F1S1R1D4B2P2A08	SH030621x1x09	1	151	175.5	166.725-184.275	585	0	0	0	0	0	0	0	0	K. pneumoniae
F1S1R1D4B2P2A08	SH040321x1x48	0	114	89.7	85.215-94.185	299	0	0	0	0	0	0	0	0	K. pneumoniae
F1S1R1D4B2P2A08	SH170x31	0	213	74.39999999999999	70.67999999999999-78.11999999999999	248	0	0	0	0	0	0	0	0	K. pneumoniae
F1S1R2D1B3P4D10	SH030621x1x09	1	152	201.9	191.805-211.995	673	0	0	0	0	0	0	0	0	K. pneumoniae
F1S1R2D1B3P4D10	SH040321x1x48	1	105	116.1	110.29499999999999-121.905	387	0	0	0	0	0	0	0	0	K. pneumoniae
F1S1R2D1B3P4D10	SH170x31	0	214	48.0	45.599999999999994-50.400000000000006	160	0	0	0	0	0	0	0	0	K. pneumoniae
SH030621x1x09	SH040321x1x48	0	163	85.8	81.50999999999999-90.09	286	0	0	0	0	0	0	0	0	K. pneumoniae
SH030621x1x09	SH170x31	1	220	249.9	237.40499999999997-262.395	833	0	0	0	0	0	0	0	0	K. pneumoniae
SH040321x1x48	SH170x31	0	225	164.1	155.89499999999998-172.305	547	0	0	0	0	0	0	0	0	K. pneumoniae
F1S1R1D1B3P4F09	F1S1R1D2B1P1G10	0	4461	6.6	6.27-6.93	22	0	0	0	0	0	0	0	0	K. pneumoniae
F1S1R1D1B3P4F09	F1S1R1D2B3P4E07	0	3319	18.9	17.955-19.845	63	0	0	0	0	0	0	0	0	K. pneumoniae
F1S1R1D1B3P4F09	F1S1R1D2B4P4F03	0	4459	22.8	21.66-23.94	76	0	0	0	0	0	0	0	0	K. pneumoniae
F1S1R1D1B3P4F09	F1S1R2D1B2P5A05	0	3412	70.8	67.25999999999999-74.34	236	0	0	0	0	0	0	0	0	K. pneumoniae
F1S1R1D1B3P4F09	F1S1R2D1B2P5B08	0	3409	70.8	67.25999999999999-74.34	236	0	0	0	0	0	0	0	0	K. pneumoniae
F1S1R1D1B3P4F09	F1S1R2D2B3P2H07	0	3372	95.1	90.34499999999998-99.855	317	0	0	0	0	0	0	0	0	K. pneumoniae
F1S1R1D1B3P4F09	F1S1R2D2B3P4B10	0	2373	97.2	92.34-102.06	324	0	0	0	0	0	0	0	0	K. pneumoniae
F1S1R1D1B3P4F09	F1S1R2D2B3P4C10	0	2404	97.2	92.34-102.06	324	0	0	0	0	0	0	0	0	K. pneumoniae
F1S1R1D1B3P4F09	F1S1R2D3B4P4E12	0	4466	125.4	119.12999999999998-131.67	418	0	0	0	0	0	0	0	0	K. pneumoniae
F1S1R1D1B3P4F09	F1S1R2D3B4P5B02	0	4462	125.4	119.12999999999998-131.67	418	0	0	0	0	0	0	0	0	K. pneumoniae
F1S1R1D1B3P4F09	F1S1R2D3B4P5D11	0	4453	126.3	119.98499999999999-132.615	421	0	0	0	0	0	0	0	0	K. pneumoniae
F1S1R1D1B3P4F09	F1S1R2D4B1P3E03	0	4452	127.8	121.41-134.19	426	0	0	0	0	0	0	0	0	K. pneumoniae
F1S1R1D1B3P4F09	F1S1R3D1B4P5A03	0	4462	175.5	166.725-184.275	585	0	0	0	0	0	0	0	0	K. pneumoniae
F1S1R1D1B3P4F09	F1S1R3D1B4P5A04	0	4461	175.5	166.725-184.275	585	0	0	0	0	0	0	0	0	K. pneumoniae
F1S1R1D1B3P4F09	SH011020x2x37	0	1829	83.1	78.945-87.255	277	0	0	0	0	0	0	0	0	K. pneumoniae
F1S1R1D1B3P4F09	SH020221x2x77	0	4186	123.6	117.41999999999999-129.78	412	0	0	0	0	0	0	0	0	K. pneumoniae
F1S1R1D1B3P4F09	SH020221x2x89	0	1905	121.5	115.425-127.575	405	0	0	0	0	0	0	0	0	K. pneumoniae
F1S1R1D1B3P4F09	SH030621x1x13	0	355	115.2	109.43999999999998-120.96	384	0	0	0	0	0	0	0	0	K. pneumoniae
F1S1R1D1B3P4F09	SH050122x2x27	0	4135	73.8	70.11-77.49	246	0	0	0	0	0	0	0	0	K. pneumoniae
F1S1R1D1B3P4F09	SH141221x1x77	0	2396	68.1	64.695-71.505	227	0	0	0	0	0	0	0	0	K. pneumoniae
F1S1R1D1B3P4F09	SH150921x2x71	0	4459	25.5	24.224999999999998-26.775000000000002	85	0	0	0	0	0	0	0	0	K. pneumoniae
F1S1R1D1B3P4F09	SH170322x1x8	0	431	92.4	87.77999999999999-97.02	308	0	0	0	0	0	0	0	0	K. pneumoniae
F1S1R1D1B3P4F09	SH170322x2x60	0	2380	97.8	92.91-102.69	326	0	0	0	0	0	0	0	0	K. pneumoniae
F1S1R1D1B3P4F09	SH184x42	0	510	135.9	129.105-142.69500000000002	453	0	0	0	0	0	0	0	0	K. pneumoniae
F1S1R1D1B3P4F09	SH185x5	0	507	135.9	129.105-142.69500000000002	453	0	0	0	0	0	0	0	0	K. pneumoniae
F1S1R1D1B3P4F09	SH220x16	0	507	172.5	163.875-181.125	575	0	0	0	0	0	0	0	0	K. pneumoniae
F1S1R1D1B3P4F09	SH220x50	0	507	172.5	163.875-181.125	575	0	0	0	0	0	0	0	0	K. pneumoniae
F1S1R1D1B3P4F09	SH220x52	0	508	172.5	163.875-181.125	575	0	0	0	0	0	0	0	0	K. pneumoniae
F1S1R1D1B3P4F09	SH230920x1x47	0	266	71.7	68.115-75.28500000000001	239	0	0	0	0	0	0	0	0	K. pneumoniae
F1S1R1D1B3P4F09	SH280122x2x17	0	336	81.3	77.235-85.365	271	0	0	0	0	0	0	0	0	K. pneumoniae
F1S1R1D1B3P4F09	SH300920x1x53	0	3365	89.7	85.215-94.185	299	0	0	0	0	0	0	0	0	K. pneumoniae
F1S1R1D1B3P4F09	SH300920x1x66	0	1828	87.6	83.21999999999998-91.98	292	0	0	0	0	0	0	0	0	K. pneumoniae
F1S1R1D1B3P4F09	SH300920x1x67	0	1828	87.6	83.21999999999998-91.98	292	0	0	0	0	0	0	0	0	K. pneumoniae
F1S1R1D1B3P4F09	SH300920x2x45	0	353	86.39999999999999	82.07999999999998-90.72	288	0	0	0	0	0	0	0	0	K. pneumoniae
F1S1R1D2B1P1G10	F1S1R1D2B3P4E07	0	2142	12.3	11.684999999999999-12.915	41	0	0	0	0	0	0	0	0	K. pneumoniae
F1S1R1D2B1P1G10	F1S1R1D2B4P4F03	1	6	16.2	15.389999999999999-17.01	54	1	1	1	1	1	1	1	1	K. pneumoniae
F1S1R1D2B1P1G10	F1S1R2D1B2P5A05	0	2259	64.2	60.99-67.41000000000001	214	0	0	0	0	0	0	0	0	K. pneumoniae
F1S1R1D2B1P1G10	F1S1R2D1B2P5B08	0	2256	64.2	60.99-67.41000000000001	214	0	0	0	0	0	0	0	0	K. pneumoniae
F1S1R1D2B1P1G10	F1S1R2D2B3P2H07	0	2194	88.5	84.075-92.925	295	0	0	0	0	0	0	0	0	K. pneumoniae
F1S1R1D2B1P1G10	F1S1R2D2B3P4B10	0	5150	90.6	86.07-95.13	302	0	0	0	0	0	0	0	0	K. pneumoniae
F1S1R1D2B1P1G10	F1S1R2D2B3P4C10	0	5201	90.6	86.07-95.13	302	0	0	0	0	0	0	0	0	K. pneumoniae
F1S1R1D2B1P1G10	F1S1R2D3B4P5D11	1	115	119.7	113.71499999999999-125.68499999999999	399	0	0	0	0	0	0	0	0	K. pneumoniae
F1S1R1D2B1P1G10	F1S1R2D4B1P3E03	1	114	121.2	115.13999999999999-127.25999999999999	404	0	0	0	0	0	0	0	0	K. pneumoniae
F1S1R1D2B1P1G10	SH011020x2x37	0	5017	89.7	85.215-94.185	299	0	0	0	0	0	0	0	0	K. pneumoniae
F1S1R1D2B1P1G10	SH020221x2x77	0	3345	130.2	123.68999999999998-136.71	434	0	0	0	0	0	0	0	0	K. pneumoniae
F1S1R1D2B1P1G10	SH020221x2x89	0	3312	128.1	121.695-134.505	427	0	0	0	0	0	0	0	0	K. pneumoniae
F1S1R1D2B1P1G10	SH030621x1x13	0	4492	121.8	115.71-127.89	406	0	0	0	0	0	0	0	0	K. pneumoniae
F1S1R1D2B1P1G10	SH050122x2x27	0	3301	67.2	63.839999999999996-70.56	224	0	0	0	0	0	0	0	0	K. pneumoniae
F1S1R1D2B1P1G10	SH141221x1x77	0	5301	61.5	58.425-64.575	205	0	0	0	0	0	0	0	0	K. pneumoniae
F1S1R1D2B1P1G10	SH150921x2x71	1	6	18.9	17.955-19.845	63	1	1	1	1	1	1	1	1	K. pneumoniae
F1S1R1D2B1P1G10	SH170322x1x8	0	4528	85.8	81.50999999999999-90.09	286	0	0	0	0	0	0	0	0	K. pneumoniae
F1S1R1D2B1P1G10	SH170322x2x60	0	5291	91.2	86.64-95.76	304	0	0	0	0	0	0	0	0	K. pneumoniae
F1S1R1D2B1P1G10	SH184x42	0	4611	129.3	122.83499999999998-135.765	431	0	0	0	0	0	0	0	0	K. pneumoniae
F1S1R1D2B1P1G10	SH185x5	0	4582	129.3	122.83499999999998-135.765	431	0	0	0	0	0	0	0	0	K. pneumoniae
F1S1R1D2B1P1G10	SH220x16	0	4481	165.9	157.605-174.19500000000002	553	0	0	0	0	0	0	0	0	K. pneumoniae
F1S1R1D2B1P1G10	SH220x50	0	4481	165.9	157.605-174.19500000000002	553	0	0	0	0	0	0	0	0	K. pneumoniae
F1S1R1D2B1P1G10	SH220x52	0	4481	165.9	157.605-174.19500000000002	553	0	0	0	0	0	0	0	0	K. pneumoniae
F1S1R1D2B1P1G10	SH230920x1x47	0	4411	78.3	74.38499999999999-82.215	261	0	0	0	0	0	0	0	0	K. pneumoniae
F1S1R1D2B1P1G10	SH280122x2x17	0	4448	74.7	70.965-78.435	249	0	0	0	0	0	0	0	0	K. pneumoniae
F1S1R1D2B1P1G10	SH300920x1x53	0	2184	96.3	91.485-101.115	321	0	0	0	0	0	0	0	0	K. pneumoniae
F1S1R1D2B1P1G10	SH300920x1x66	0	5016	94.2	89.49-98.91000000000001	314	0	0	0	0	0	0	0	0	K. pneumoniae
F1S1R1D2B1P1G10	SH300920x1x67	0	5016	94.2	89.49-98.91000000000001	314	0	0	0	0	0	0	0	0	K. pneumoniae
F1S1R1D2B1P1G10	SH300920x2x45	0	4493	93.0	88.35-97.65	310	0	0	0	0	0	0	0	0	K. pneumoniae
F1S1R1D2B3P4E07	F1S1R1D2B4P4F03	0	2140	3.9	3.7049999999999996-4.095	13	0	0	0	0	0	0	0	0	K. pneumoniae
F1S1R1D2B3P4E07	F1S1R2D1B2P5A05	0	566	51.9	49.305-54.495	173	0	0	0	0	0	0	0	0	K. pneumoniae
F1S1R1D2B3P4E07	F1S1R2D1B2P5B08	0	563	51.9	49.305-54.495	173	0	0	0	0	0	0	0	0	K. pneumoniae
F1S1R1D2B3P4E07	F1S1R2D2B3P2H07	0	496	76.2	72.39-80.01	254	0	0	0	0	0	0	0	0	K. pneumoniae
F1S1R1D2B3P4E07	F1S1R2D2B3P4B10	0	4022	78.3	74.38499999999999-82.215	261	0	0	0	0	0	0	0	0	K. pneumoniae
F1S1R1D2B3P4E07	F1S1R2D2B3P4C10	0	4072	78.3	74.38499999999999-82.215	261	0	0	0	0	0	0	0	0	K. pneumoniae
F1S1R1D2B3P4E07	F1S1R2D3B4P4E12	0	2147	106.5	101.175-111.825	355	0	0	0	0	0	0	0	0	K. pneumoniae
F1S1R1D2B3P4E07	F1S1R2D3B4P5B02	0	2142	106.5	101.175-111.825	355	0	0	0	0	0	0	0	0	K. pneumoniae
F1S1R1D2B3P4E07	F1S1R2D3B4P5D11	0	2134	107.4	102.02999999999999-112.77	358	0	0	0	0	0	0	0	0	K. pneumoniae
F1S1R1D2B3P4E07	F1S1R2D4B1P3E03	0	2133	108.9	103.45499999999998-114.345	363	0	0	0	0	0	0	0	0	K. pneumoniae
F1S1R1D2B3P4E07	F1S1R3D1B4P5A03	0	2143	156.6	148.76999999999998-164.43	522	0	0	0	0	0	0	0	0	K. pneumoniae
F1S1R1D2B3P4E07	F1S1R3D1B4P5A04	0	2142	156.6	148.76999999999998-164.43	522	0	0	0	0	0	0	0	0	K. pneumoniae
F1S1R1D2B3P4E07	SH011020x2x37	0	3939	102.0	96.89999999999999-107.10000000000001	340	0	0	0	0	0	0	0	0	K. pneumoniae
F1S1R1D2B3P4E07	SH020221x2x77	0	1743	142.5	135.375-149.625	475	0	0	0	0	0	0	0	0	K. pneumoniae
F1S1R1D2B3P4E07	SH020221x2x89	0	2049	140.4	133.38-147.42000000000002	468	0	0	0	0	0	0	0	0	K. pneumoniae
F1S1R1D2B3P4E07	SH030621x1x13	0	3352	134.1	127.39499999999998-140.805	447	0	0	0	0	0	0	0	0	K. pneumoniae
F1S1R1D2B3P4E07	SH050122x2x27	0	1694	54.9	52.154999999999994-57.645	183	0	0	0	0	0	0	0	0	K. pneumoniae
F1S1R1D2B3P4E07	SH141221x1x77	0	4158	49.2	46.739999999999995-51.66	164	0	0	0	0	0	0	0	0	K. pneumoniae
F1S1R1D2B3P4E07	SH150921x2x71	0	2140	6.6	6.27-6.93	22	0	0	0	0	0	0	0	0	K. pneumoniae
F1S1R1D2B3P4E07	SH170322x1x8	0	3389	73.5	69.825-77.175	245	0	0	0	0	0	0	0	0	K. pneumoniae
F1S1R1D2B3P4E07	SH170322x2x60	0	4144	78.89999999999999	74.95499999999998-82.845	263	0	0	0	0	0	0	0	0	K. pneumoniae
F1S1R1D2B3P4E07	SH184x42	0	3476	117.0	111.14999999999999-122.85000000000001	390	0	0	0	0	0	0	0	0	K. pneumoniae
F1S1R1D2B3P4E07	SH185x5	0	3479	117.0	111.14999999999999-122.85000000000001	390	0	0	0	0	0	0	0	0	K. pneumoniae
F1S1R1D2B3P4E07	SH220x16	0	3338	153.6	145.92-161.28	512	0	0	0	0	0	0	0	0	K. pneumoniae
F1S1R1D2B3P4E07	SH220x50	0	3338	153.6	145.92-161.28	512	0	0	0	0	0	0	0	0	K. pneumoniae
F1S1R1D2B3P4E07	SH220x52	0	3338	153.6	145.92-161.28	512	0	0	0	0	0	0	0	0	K. pneumoniae
F1S1R1D2B3P4E07	SH230920x1x47	0	3262	90.6	86.07-95.13	302	0	0	0	0	0	0	0	0	K. pneumoniae
F1S1R1D2B3P4E07	SH280122x2x17	0	3303	62.4	59.279999999999994-65.52	208	0	0	0	0	0	0	0	0	K. pneumoniae
F1S1R1D2B3P4E07	SH300920x1x53	0	491	108.6	103.16999999999999-114.03	362	0	0	0	0	0	0	0	0	K. pneumoniae
F1S1R1D2B3P4E07	SH300920x1x66	0	3938	106.5	101.175-111.825	355	0	0	0	0	0	0	0	0	K. pneumoniae
F1S1R1D2B3P4E07	SH300920x1x67	0	3938	106.5	101.175-111.825	355	0	0	0	0	0	0	0	0	K. pneumoniae
F1S1R1D2B3P4E07	SH300920x2x45	0	3350	105.3	100.035-110.565	351	0	0	0	0	0	0	0	0	K. pneumoniae
F1S1R1D2B4P4F03	F1S1R2D1B2P5A05	0	2257	48.0	45.599999999999994-50.400000000000006	160	0	0	0	0	0	0	0	0	K. pneumoniae
F1S1R1D2B4P4F03	F1S1R2D1B2P5B08	0	2254	48.0	45.599999999999994-50.400000000000006	160	0	0	0	0	0	0	0	0	K. pneumoniae
F1S1R1D2B4P4F03	F1S1R2D2B3P2H07	0	2192	72.3	68.68499999999999-75.915	241	0	0	0	0	0	0	0	0	K. pneumoniae
F1S1R1D2B4P4F03	F1S1R2D2B3P4B10	0	5148	74.39999999999999	70.67999999999999-78.11999999999999	248	0	0	0	0	0	0	0	0	K. pneumoniae
F1S1R1D2B4P4F03	F1S1R2D2B3P4C10	0	5200	74.39999999999999	70.67999999999999-78.11999999999999	248	0	0	0	0	0	0	0	0	K. pneumoniae
F1S1R1D2B4P4F03	F1S1R2D3B4P4E12	1	10	102.6	97.46999999999998-107.73	342	0	1	1	1	0	0	0	1	K. pneumoniae
F1S1R1D2B4P4F03	F1S1R2D3B4P5B02	1	7	102.6	97.46999999999998-107.73	342	1	1	1	1	0	0	0	1	K. pneumoniae
F1S1R1D2B4P4F03	F1S1R2D3B4P5D11	0	113	103.5	98.32499999999999-108.67500000000001	345	0	0	0	0	0	0	0	0	K. pneumoniae
F1S1R1D2B4P4F03	F1S1R2D4B1P3E03	0	112	105.0	99.75-110.25	350	0	0	0	0	0	0	0	0	K. pneumoniae
F1S1R1D2B4P4F03	F1S1R3D1B4P5A03	1	7	152.7	145.06499999999997-160.335	509	1	1	1	1	0	0	0	0	K. pneumoniae
F1S1R1D2B4P4F03	F1S1R3D1B4P5A04	1	6	152.7	145.06499999999997-160.335	509	1	1	1	1	0	0	0	0	K. pneumoniae
F1S1R1D2B4P4F03	SH011020x2x37	0	5015	105.9	100.60499999999999-111.195	353	0	0	0	0	0	0	0	0	K. pneumoniae
F1S1R1D2B4P4F03	SH020221x2x77	0	3343	146.4	139.08-153.72	488	0	0	0	0	0	0	0	0	K. pneumoniae
F1S1R1D2B4P4F03	SH020221x2x89	0	3310	144.3	137.08499999999998-151.515	481	0	0	0	0	0	0	0	0	K. pneumoniae
F1S1R1D2B4P4F03	SH030621x1x13	0	4490	138.0	131.1-144.9	460	0	0	0	0	0	0	0	0	K. pneumoniae
F1S1R1D2B4P4F03	SH050122x2x27	0	3299	51.0	48.449999999999996-53.550000000000004	170	0	0	0	0	0	0	0	0	K. pneumoniae
F1S1R1D2B4P4F03	SH141221x1x77	0	5299	45.3	43.035-47.565	151	0	0	0	0	0	0	0	0	K. pneumoniae
F1S1R1D2B4P4F03	SH150921x2x71	1	4	2.7	2.5649999999999995-2.835	9	1	1	1	1	1	1	1	1	K. pneumoniae
F1S1R1D2B4P4F03	SH170322x1x8	0	4526	69.6	66.11999999999999-73.08	232	0	0	0	0	0	0	0	0	K. pneumoniae
F1S1R1D2B4P4F03	SH170322x2x60	0	5289	75.0	71.25-78.75	250	0	0	0	0	0	0	0	0	K. pneumoniae
F1S1R1D2B4P4F03	SH184x42	0	4609	113.1	107.445-118.755	377	0	0	0	0	0	0	0	0	K. pneumoniae
F1S1R1D2B4P4F03	SH185x5	0	4580	113.1	107.445-118.755	377	0	0	0	0	0	0	0	0	K. pneumoniae
F1S1R1D2B4P4F03	SH220x16	0	4479	149.7	142.21499999999997-157.185	499	0	0	0	0	0	0	0	0	K. pneumoniae
F1S1R1D2B4P4F03	SH220x50	0	4479	149.7	142.21499999999997-157.185	499	0	0	0	0	0	0	0	0	K. pneumoniae
F1S1R1D2B4P4F03	SH220x52	0	4479	149.7	142.21499999999997-157.185	499	0	0	0	0	0	0	0	0	K. pneumoniae
F1S1R1D2B4P4F03	SH230920x1x47	0	4409	94.5	89.77499999999999-99.22500000000001	315	0	0	0	0	0	0	0	0	K. pneumoniae
F1S1R1D2B4P4F03	SH280122x2x17	0	4446	58.5	55.574999999999996-61.425000000000004	195	0	0	0	0	0	0	0	0	K. pneumoniae
F1S1R1D2B4P4F03	SH300920x1x53	0	2182	112.5	106.875-118.125	375	0	0	0	0	0	0	0	0	K. pneumoniae
F1S1R1D2B4P4F03	SH300920x1x66	0	5014	110.4	104.87999999999998-115.92	368	0	0	0	0	0	0	0	0	K. pneumoniae
F1S1R1D2B4P4F03	SH300920x1x67	0	5014	110.4	104.87999999999998-115.92	368	0	0	0	0	0	0	0	0	K. pneumoniae
F1S1R1D2B4P4F03	SH300920x2x45	0	4491	109.2	103.74-114.66000000000001	364	0	0	0	0	0	0	0	0	K. pneumoniae
F1S1R2D1B2P5A05	F1S1R2D2B3P2H07	0	505	24.3	23.085-25.515	81	0	0	0	0	0	0	0	0	K. pneumoniae
F1S1R2D1B2P5A05	F1S1R2D2B3P4B10	0	4111	26.4	25.08-27.72	88	0	0	0	0	0	0	0	0	K. pneumoniae
F1S1R2D1B2P5A05	F1S1R2D2B3P4C10	0	4162	26.4	25.08-27.72	88	0	0	0	0	0	0	0	0	K. pneumoniae
F1S1R2D1B2P5A05	F1S1R2D3B4P4E12	0	2263	54.6	51.87-57.330000000000005	182	0	0	0	0	0	0	0	0	K. pneumoniae
F1S1R2D1B2P5A05	F1S1R2D3B4P5B02	0	2259	54.6	51.87-57.330000000000005	182	0	0	0	0	0	0	0	0	K. pneumoniae
F1S1R2D1B2P5A05	F1S1R2D3B4P5D11	0	2251	55.5	52.724999999999994-58.275000000000006	185	0	0	0	0	0	0	0	0	K. pneumoniae
F1S1R2D1B2P5A05	F1S1R2D4B1P3E03	0	2250	57.0	54.15-59.85	190	0	0	0	0	0	0	0	0	K. pneumoniae
F1S1R2D1B2P5A05	F1S1R3D1B4P5A03	0	2260	104.7	99.465-109.935	349	0	0	0	0	0	0	0	0	K. pneumoniae
F1S1R2D1B2P5A05	F1S1R3D1B4P5A04	0	2259	104.7	99.465-109.935	349	0	0	0	0	0	0	0	0	K. pneumoniae
F1S1R2D1B2P5A05	SH011020x2x37	0	4023	153.9	146.205-161.595	513	0	0	0	0	0	0	0	0	K. pneumoniae
F1S1R2D1B2P5A05	SH020221x2x77	0	1847	194.4	184.68-204.12	648	0	0	0	0	0	0	0	0	K. pneumoniae
F1S1R2D1B2P5A05	SH020221x2x89	0	2145	192.3	182.68499999999997-201.915	641	0	0	0	0	0	0	0	0	K. pneumoniae
F1S1R2D1B2P5A05	SH030621x1x13	0	3439	186.0	176.7-195.3	620	0	0	0	0	0	0	0	0	K. pneumoniae
F1S1R2D1B2P5A05	SH050122x2x27	0	1798	3.0	2.8499999999999996-3.1500000000000004	10	0	0	0	0	0	0	0	0	K. pneumoniae
F1S1R2D1B2P5A05	SH141221x1x77	0	4247	2.7	2.5649999999999995-2.835	9	0	0	0	0	0	0	0	0	K. pneumoniae
F1S1R2D1B2P5A05	SH150921x2x71	0	2257	45.3	43.035-47.565	151	0	0	0	0	0	0	0	0	K. pneumoniae
F1S1R2D1B2P5A05	SH170322x1x8	0	3481	21.6	20.519999999999996-22.68	72	0	0	0	0	0	0	0	0	K. pneumoniae
F1S1R2D1B2P5A05	SH170322x2x60	0	4232	27.0	25.65-28.35	90	0	0	0	0	0	0	0	0	K. pneumoniae
F1S1R2D1B2P5A05	SH184x42	0	3567	65.1	61.84499999999999-68.355	217	0	0	0	0	0	0	0	0	K. pneumoniae
F1S1R2D1B2P5A05	SH185x5	0	3569	65.1	61.84499999999999-68.355	217	0	0	0	0	0	0	0	0	K. pneumoniae
F1S1R2D1B2P5A05	SH220x16	0	3430	101.7	96.615-106.78500000000001	339	0	0	0	0	0	0	0	0	K. pneumoniae
F1S1R2D1B2P5A05	SH220x50	0	3430	101.7	96.615-106.78500000000001	339	0	0	0	0	0	0	0	0	K. pneumoniae
F1S1R2D1B2P5A05	SH220x52	0	3430	101.7	96.615-106.78500000000001	339	0	0	0	0	0	0	0	0	K. pneumoniae
F1S1R2D1B2P5A05	SH230920x1x47	0	3360	142.5	135.375-149.625	475	0	0	0	0	0	0	0	0	K. pneumoniae
F1S1R2D1B2P5A05	SH280122x2x17	0	3395	10.5	9.975-11.025	35	0	0	0	0	0	0	0	0	K. pneumoniae
F1S1R2D1B2P5A05	SH300920x1x53	0	501	160.5	152.475-168.525	535	0	0	0	0	0	0	0	0	K. pneumoniae
F1S1R2D1B2P5A05	SH300920x1x66	0	4022	158.4	150.48-166.32000000000002	528	0	0	0	0	0	0	0	0	K. pneumoniae
F1S1R2D1B2P5A05	SH300920x1x67	0	4022	158.4	150.48-166.32000000000002	528	0	0	0	0	0	0	0	0	K. pneumoniae
F1S1R2D1B2P5A05	SH300920x2x45	0	3438	157.2	149.33999999999997-165.06	524	0	0	0	0	0	0	0	0	K. pneumoniae
F1S1R2D1B2P5B08	F1S1R2D2B3P2H07	0	502	24.3	23.085-25.515	81	0	0	0	0	0	0	0	0	K. pneumoniae
F1S1R2D1B2P5B08	F1S1R2D2B3P4B10	0	4109	26.4	25.08-27.72	88	0	0	0	0	0	0	0	0	K. pneumoniae
F1S1R2D1B2P5B08	F1S1R2D2B3P4C10	0	4160	26.4	25.08-27.72	88	0	0	0	0	0	0	0	0	K. pneumoniae
F1S1R2D1B2P5B08	F1S1R2D3B4P4E12	0	2260	54.6	51.87-57.330000000000005	182	0	0	0	0	0	0	0	0	K. pneumoniae
F1S1R2D1B2P5B08	F1S1R2D3B4P5B02	0	2256	54.6	51.87-57.330000000000005	182	0	0	0	0	0	0	0	0	K. pneumoniae
F1S1R2D1B2P5B08	F1S1R2D3B4P5D11	0	2248	55.5	52.724999999999994-58.275000000000006	185	0	0	0	0	0	0	0	0	K. pneumoniae
F1S1R2D1B2P5B08	F1S1R2D4B1P3E03	0	2247	57.0	54.15-59.85	190	0	0	0	0	0	0	0	0	K. pneumoniae
F1S1R2D1B2P5B08	F1S1R3D1B4P5A03	0	2257	104.7	99.465-109.935	349	0	0	0	0	0	0	0	0	K. pneumoniae
F1S1R2D1B2P5B08	F1S1R3D1B4P5A04	0	2256	104.7	99.465-109.935	349	0	0	0	0	0	0	0	0	K. pneumoniae
F1S1R2D1B2P5B08	SH011020x2x37	0	4020	153.9	146.205-161.595	513	0	0	0	0	0	0	0	0	K. pneumoniae
F1S1R2D1B2P5B08	SH020221x2x77	0	1844	194.4	184.68-204.12	648	0	0	0	0	0	0	0	0	K. pneumoniae
F1S1R2D1B2P5B08	SH020221x2x89	0	2142	192.3	182.68499999999997-201.915	641	0	0	0	0	0	0	0	0	K. pneumoniae
F1S1R2D1B2P5B08	SH030621x1x13	0	3436	186.0	176.7-195.3	620	0	0	0	0	0	0	0	0	K. pneumoniae
F1S1R2D1B2P5B08	SH050122x2x27	0	1795	3.0	2.8499999999999996-3.1500000000000004	10	0	0	0	0	0	0	0	0	K. pneumoniae
F1S1R2D1B2P5B08	SH141221x1x77	0	4244	2.7	2.5649999999999995-2.835	9	0	0	0	0	0	0	0	0	K. pneumoniae
F1S1R2D1B2P5B08	SH150921x2x71	0	2254	45.3	43.035-47.565	151	0	0	0	0	0	0	0	0	K. pneumoniae
F1S1R2D1B2P5B08	SH170322x1x8	0	3478	21.6	20.519999999999996-22.68	72	0	0	0	0	0	0	0	0	K. pneumoniae
F1S1R2D1B2P5B08	SH170322x2x60	0	4229	27.0	25.65-28.35	90	0	0	0	0	0	0	0	0	K. pneumoniae
F1S1R2D1B2P5B08	SH184x42	0	3563	65.1	61.84499999999999-68.355	217	0	0	0	0	0	0	0	0	K. pneumoniae
F1S1R2D1B2P5B08	SH185x5	0	3566	65.1	61.84499999999999-68.355	217	0	0	0	0	0	0	0	0	K. pneumoniae
F1S1R2D1B2P5B08	SH220x16	0	3427	101.7	96.615-106.78500000000001	339	0	0	0	0	0	0	0	0	K. pneumoniae
F1S1R2D1B2P5B08	SH220x50	0	3427	101.7	96.615-106.78500000000001	339	0	0	0	0	0	0	0	0	K. pneumoniae
F1S1R2D1B2P5B08	SH220x52	0	3427	101.7	96.615-106.78500000000001	339	0	0	0	0	0	0	0	0	K. pneumoniae
F1S1R2D1B2P5B08	SH230920x1x47	0	3357	142.5	135.375-149.625	475	0	0	0	0	0	0	0	0	K. pneumoniae
F1S1R2D1B2P5B08	SH280122x2x17	0	3392	10.5	9.975-11.025	35	0	0	0	0	0	0	0	0	K. pneumoniae
F1S1R2D1B2P5B08	SH300920x1x53	0	498	160.5	152.475-168.525	535	0	0	0	0	0	0	0	0	K. pneumoniae
F1S1R2D1B2P5B08	SH300920x1x66	0	4019	158.4	150.48-166.32000000000002	528	0	0	0	0	0	0	0	0	K. pneumoniae
F1S1R2D1B2P5B08	SH300920x1x67	0	4019	158.4	150.48-166.32000000000002	528	0	0	0	0	0	0	0	0	K. pneumoniae
F1S1R2D1B2P5B08	SH300920x2x45	0	3435	157.2	149.33999999999997-165.06	524	0	0	0	0	0	0	0	0	K. pneumoniae
F1S1R2D2B3P2H07	F1S1R2D2B3P4B10	0	4077	2.1	1.9949999999999999-2.205	7	0	0	0	0	0	0	0	0	K. pneumoniae
F1S1R2D2B3P2H07	F1S1R2D2B3P4C10	0	4129	2.1	1.9949999999999999-2.205	7	0	0	0	0	0	0	0	0	K. pneumoniae
F1S1R2D2B3P2H07	F1S1R2D3B4P4E12	0	2198	30.3	28.784999999999997-31.814999999999998	101	0	0	0	0	0	0	0	0	K. pneumoniae
F1S1R2D2B3P2H07	F1S1R2D3B4P5B02	0	2194	30.3	28.784999999999997-31.814999999999998	101	0	0	0	0	0	0	0	0	K. pneumoniae
F1S1R2D2B3P2H07	F1S1R2D3B4P5D11	0	2186	31.2	29.639999999999997-32.76	104	0	0	0	0	0	0	0	0	K. pneumoniae
F1S1R2D2B3P2H07	F1S1R2D4B1P3E03	0	2185	32.7	31.064999999999994-34.334999999999994	109	0	0	0	0	0	0	0	0	K. pneumoniae
F1S1R2D2B3P2H07	F1S1R3D1B4P5A03	0	2195	80.39999999999999	76.37999999999998-84.42	268	0	0	0	0	0	0	0	0	K. pneumoniae
F1S1R2D2B3P2H07	F1S1R3D1B4P5A04	0	2194	80.39999999999999	76.37999999999998-84.42	268	0	0	0	0	0	0	0	0	K. pneumoniae
F1S1R2D2B3P2H07	SH011020x2x37	0	3986	178.2	169.29-187.10999999999999	594	0	0	0	0	0	0	0	0	K. pneumoniae
F1S1R2D2B3P2H07	SH020221x2x77	0	1790	218.7	207.765-229.635	729	0	0	0	0	0	0	0	0	K. pneumoniae
F1S1R2D2B3P2H07	SH020221x2x89	0	2102	216.6	205.76999999999998-227.43	722	0	0	0	0	0	0	0	0	K. pneumoniae
F1S1R2D2B3P2H07	SH030621x1x13	0	3403	210.3	199.78499999999997-220.815	701	0	0	0	0	0	0	0	0	K. pneumoniae
F1S1R2D2B3P2H07	SH050122x2x27	0	1742	21.3	20.235-22.365000000000002	71	0	0	0	0	0	0	0	0	K. pneumoniae
F1S1R2D2B3P2H07	SH141221x1x77	0	4217	27.0	25.65-28.35	90	0	0	0	0	0	0	0	0	K. pneumoniae
F1S1R2D2B3P2H07	SH150921x2x71	0	2192	69.6	66.11999999999999-73.08	232	0	0	0	0	0	0	0	0	K. pneumoniae
F1S1R2D2B3P2H07	SH170322x1x8	0	3443	2.7	2.5649999999999995-2.835	9	0	0	0	0	0	0	0	0	K. pneumoniae
F1S1R2D2B3P2H07	SH170322x2x60	0	4203	2.7	2.5649999999999995-2.835	9	0	0	0	0	0	0	0	0	K. pneumoniae
F1S1R2D2B3P2H07	SH184x42	0	3529	40.8	38.76-42.839999999999996	136	0	0	0	0	0	0	0	0	K. pneumoniae
F1S1R2D2B3P2H07	SH185x5	0	3533	40.8	38.76-42.839999999999996	136	0	0	0	0	0	0	0	0	K. pneumoniae
F1S1R2D2B3P2H07	SH220x16	0	3393	77.39999999999999	73.52999999999999-81.27	258	0	0	0	0	0	0	0	0	K. pneumoniae
F1S1R2D2B3P2H07	SH220x50	0	3392	77.39999999999999	73.52999999999999-81.27	258	0	0	0	0	0	0	0	0	K. pneumoniae
F1S1R2D2B3P2H07	SH220x52	0	3393	77.39999999999999	73.52999999999999-81.27	258	0	0	0	0	0	0	0	0	K. pneumoniae
F1S1R2D2B3P2H07	SH230920x1x47	0	3319	166.8	158.45999999999998-175.14	556	0	0	0	0	0	0	0	0	K. pneumoniae
F1S1R2D2B3P2H07	SH280122x2x17	0	3354	13.8	13.109999999999998-14.49	46	0	0	0	0	0	0	0	0	K. pneumoniae
F1S1R2D2B3P2H07	SH300920x1x53	0	429	184.8	175.55999999999997-194.04	616	0	0	0	0	0	0	0	0	K. pneumoniae
F1S1R2D2B3P2H07	SH300920x1x66	0	3985	182.7	173.56499999999997-191.835	609	0	0	0	0	0	0	0	0	K. pneumoniae
F1S1R2D2B3P2H07	SH300920x1x67	0	3985	182.7	173.56499999999997-191.835	609	0	0	0	0	0	0	0	0	K. pneumoniae
F1S1R2D2B3P2H07	SH300920x2x45	0	3402	181.5	172.42499999999998-190.57500000000002	605	0	0	0	0	0	0	0	0	K. pneumoniae
F1S1R2D2B3P4B10	F1S1R2D3B4P4E12	0	5154	28.2	26.79-29.61	94	0	0	0	0	0	0	0	0	K. pneumoniae
F1S1R2D2B3P4B10	F1S1R2D3B4P5B02	0	5151	28.2	26.79-29.61	94	0	0	0	0	0	0	0	0	K. pneumoniae
F1S1R2D2B3P4B10	F1S1R2D3B4P5D11	0	5137	29.1	27.644999999999996-30.555	97	0	0	0	0	0	0	0	0	K. pneumoniae
F1S1R2D2B3P4B10	F1S1R2D4B1P3E03	0	5136	30.6	29.069999999999997-32.13	102	0	0	0	0	0	0	0	0	K. pneumoniae
F1S1R2D2B3P4B10	F1S1R3D1B4P5A03	0	5151	78.3	74.38499999999999-82.215	261	0	0	0	0	0	0	0	0	K. pneumoniae
F1S1R2D2B3P4B10	F1S1R3D1B4P5A04	0	5150	78.3	74.38499999999999-82.215	261	0	0	0	0	0	0	0	0	K. pneumoniae
F1S1R2D2B3P4B10	SH011020x2x37	0	3839	180.3	171.28499999999997-189.315	601	0	0	0	0	0	0	0	0	K. pneumoniae
F1S1R2D2B3P4B10	SH020221x2x77	0	5032	220.8	209.75999999999996-231.84	736	0	0	0	0	0	0	0	0	K. pneumoniae
F1S1R2D2B3P4B10	SH020221x2x89	0	2697	218.7	207.765-229.635	729	0	0	0	0	0	0	0	0	K. pneumoniae
F1S1R2D2B3P4B10	SH030621x1x13	0	2406	212.4	201.78-223.02	708	0	0	0	0	0	0	0	0	K. pneumoniae
F1S1R2D2B3P4B10	SH050122x2x27	0	4984	23.4	22.229999999999997-24.57	78	0	0	0	0	0	0	0	0	K. pneumoniae
F1S1R2D2B3P4B10	SH141221x1x77	0	435	29.1	27.644999999999996-30.555	97	0	0	0	0	0	0	0	0	K. pneumoniae
F1S1R2D2B3P4B10	SH150921x2x71	0	5148	71.7	68.115-75.28500000000001	239	0	0	0	0	0	0	0	0	K. pneumoniae
F1S1R2D2B3P4B10	SH170322x1x8	0	2445	4.8	4.56-5.04	16	0	0	0	0	0	0	0	0	K. pneumoniae
F1S1R2D2B3P4B10	SH170322x2x60	0	416	0.6	0.57-0.63	2	0	0	0	0	0	0	0	0	K. pneumoniae
F1S1R2D2B3P4B10	SH184x42	0	2519	38.7	36.76499999999999-40.635	129	0	0	0	0	0	0	0	0	K. pneumoniae
F1S1R2D2B3P4B10	SH185x5	0	2518	38.7	36.76499999999999-40.635	129	0	0	0	0	0	0	0	0	K. pneumoniae
F1S1R2D2B3P4B10	SH220x16	0	2396	75.3	71.535-79.065	251	0	0	0	0	0	0	0	0	K. pneumoniae
F1S1R2D2B3P4B10	SH220x50	0	2396	75.3	71.535-79.065	251	0	0	0	0	0	0	0	0	K. pneumoniae
F1S1R2D2B3P4B10	SH220x52	0	2396	75.3	71.535-79.065	251	0	0	0	0	0	0	0	0	K. pneumoniae
F1S1R2D2B3P4B10	SH230920x1x47	0	2326	168.9	160.45499999999998-177.34500000000003	563	0	0	0	0	0	0	0	0	K. pneumoniae
F1S1R2D2B3P4B10	SH280122x2x17	0	2362	15.9	15.104999999999999-16.695	53	0	0	0	0	0	0	0	0	K. pneumoniae
F1S1R2D2B3P4B10	SH300920x1x53	0	4069	186.9	177.555-196.245	623	0	0	0	0	0	0	0	0	K. pneumoniae
F1S1R2D2B3P4B10	SH300920x1x66	0	3838	184.8	175.55999999999997-194.04	616	0	0	0	0	0	0	0	0	K. pneumoniae
F1S1R2D2B3P4B10	SH300920x1x67	0	3838	184.8	175.55999999999997-194.04	616	0	0	0	0	0	0	0	0	K. pneumoniae
F1S1R2D2B3P4B10	SH300920x2x45	0	2404	183.6	174.42-192.78	612	0	0	0	0	0	0	0	0	K. pneumoniae
F1S1R2D2B3P4C10	F1S1R2D3B4P4E12	0	5204	28.2	26.79-29.61	94	0	0	0	0	0	0	0	0	K. pneumoniae
F1S1R2D2B3P4C10	F1S1R2D3B4P5B02	0	5201	28.2	26.79-29.61	94	0	0	0	0	0	0	0	0	K. pneumoniae
F1S1R2D2B3P4C10	F1S1R2D3B4P5D11	0	5189	29.1	27.644999999999996-30.555	97	0	0	0	0	0	0	0	0	K. pneumoniae
F1S1R2D2B3P4C10	F1S1R2D4B1P3E03	0	5188	30.6	29.069999999999997-32.13	102	0	0	0	0	0	0	0	0	K. pneumoniae
F1S1R2D2B3P4C10	F1S1R3D1B4P5A03	0	5202	78.3	74.38499999999999-82.215	261	0	0	0	0	0	0	0	0	K. pneumoniae
F1S1R2D2B3P4C10	F1S1R3D1B4P5A04	0	5201	78.3	74.38499999999999-82.215	261	0	0	0	0	0	0	0	0	K. pneumoniae
F1S1R2D2B3P4C10	SH011020x2x37	0	3901	180.3	171.28499999999997-189.315	601	0	0	0	0	0	0	0	0	K. pneumoniae
F1S1R2D2B3P4C10	SH020221x2x77	0	5096	220.8	209.75999999999996-231.84	736	0	0	0	0	0	0	0	0	K. pneumoniae
F1S1R2D2B3P4C10	SH020221x2x89	0	2741	218.7	207.765-229.635	729	0	0	0	0	0	0	0	0	K. pneumoniae
F1S1R2D2B3P4C10	SH030621x1x13	0	2439	212.4	201.78-223.02	708	0	0	0	0	0	0	0	0	K. pneumoniae
F1S1R2D2B3P4C10	SH050122x2x27	0	5052	23.4	22.229999999999997-24.57	78	0	0	0	0	0	0	0	0	K. pneumoniae
F1S1R2D2B3P4C10	SH141221x1x77	0	416	29.1	27.644999999999996-30.555	97	0	0	0	0	0	0	0	0	K. pneumoniae
F1S1R2D2B3P4C10	SH150921x2x71	0	5200	71.7	68.115-75.28500000000001	239	0	0	0	0	0	0	0	0	K. pneumoniae
F1S1R2D2B3P4C10	SH170322x1x8	0	2475	4.8	4.56-5.04	16	0	0	0	0	0	0	0	0	K. pneumoniae
F1S1R2D2B3P4C10	SH170322x2x60	0	400	0.6	0.57-0.63	2	0	0	0	0	0	0	0	0	K. pneumoniae
F1S1R2D2B3P4C10	SH184x42	0	2524	38.7	36.76499999999999-40.635	129	0	0	0	0	0	0	0	0	K. pneumoniae
F1S1R2D2B3P4C10	SH185x5	0	2522	38.7	36.76499999999999-40.635	129	0	0	0	0	0	0	0	0	K. pneumoniae
F1S1R2D2B3P4C10	SH220x16	0	2430	75.3	71.535-79.065	251	0	0	0	0	0	0	0	0	K. pneumoniae
F1S1R2D2B3P4C10	SH220x50	0	2430	75.3	71.535-79.065	251	0	0	0	0	0	0	0	0	K. pneumoniae
F1S1R2D2B3P4C10	SH220x52	0	2430	75.3	71.535-79.065	251	0	0	0	0	0	0	0	0	K. pneumoniae
F1S1R2D2B3P4C10	SH230920x1x47	0	2357	168.9	160.45499999999998-177.34500000000003	563	0	0	0	0	0	0	0	0	K. pneumoniae
F1S1R2D2B3P4C10	SH280122x2x17	0	2394	15.9	15.104999999999999-16.695	53	0	0	0	0	0	0	0	0	K. pneumoniae
F1S1R2D2B3P4C10	SH300920x1x53	0	4121	186.9	177.555-196.245	623	0	0	0	0	0	0	0	0	K. pneumoniae
F1S1R2D2B3P4C10	SH300920x1x66	0	3899	184.8	175.55999999999997-194.04	616	0	0	0	0	0	0	0	0	K. pneumoniae
F1S1R2D2B3P4C10	SH300920x1x67	0	3900	184.8	175.55999999999997-194.04	616	0	0	0	0	0	0	0	0	K. pneumoniae
F1S1R2D2B3P4C10	SH300920x2x45	0	2437	183.6	174.42-192.78	612	0	0	0	0	0	0	0	0	K. pneumoniae
F1S1R2D3B4P4E12	F1S1R2D3B4P5D11	0	119	0.8999999999999999	0.8549999999999999-0.945	3	0	0	0	0	0	0	0	0	K. pneumoniae
F1S1R2D3B4P4E12	F1S1R2D4B1P3E03	0	118	2.4	2.28-2.52	8	0	0	0	0	0	0	0	0	K. pneumoniae
F1S1R2D3B4P4E12	SH011020x2x37	0	5021	208.5	198.075-218.925	695	0	0	0	0	0	0	0	0	K. pneumoniae
F1S1R2D3B4P4E12	SH020221x2x77	0	3349	249.0	236.54999999999998-261.45	830	0	0	0	0	0	0	0	0	K. pneumoniae
F1S1R2D3B4P4E12	SH020221x2x89	0	3316	246.9	234.55499999999998-259.245	823	0	0	0	0	0	0	0	0	K. pneumoniae
F1S1R2D3B4P4E12	SH030621x1x13	0	4496	240.6	228.57-252.63	802	0	0	0	0	0	0	0	0	K. pneumoniae
F1S1R2D3B4P4E12	SH050122x2x27	0	3304	51.6	49.019999999999996-54.18000000000001	172	0	0	0	0	0	0	0	0	K. pneumoniae
F1S1R2D3B4P4E12	SH141221x1x77	0	5305	57.3	54.434999999999995-60.165	191	0	0	0	0	0	0	0	0	K. pneumoniae
F1S1R2D3B4P4E12	SH150921x2x71	1	10	99.9	94.90499999999999-104.895	333	0	1	1	1	0	0	0	1	K. pneumoniae
F1S1R2D3B4P4E12	SH170322x1x8	0	4532	33.0	31.349999999999998-34.65	110	0	0	0	0	0	0	0	0	K. pneumoniae
F1S1R2D3B4P4E12	SH170322x2x60	0	5295	27.6	26.219999999999995-28.98	92	0	0	0	0	0	0	0	0	K. pneumoniae
F1S1R2D3B4P4E12	SH184x42	0	4615	10.5	9.975-11.025	35	0	0	0	0	0	0	0	0	K. pneumoniae
F1S1R2D3B4P4E12	SH185x5	0	4586	10.5	9.975-11.025	35	0	0	0	0	0	0	0	0	K. pneumoniae
F1S1R2D3B4P4E12	SH220x16	0	4485	47.1	44.745-49.455000000000005	157	0	0	0	0	0	0	0	0	K. pneumoniae
F1S1R2D3B4P4E12	SH220x50	0	4485	47.1	44.745-49.455000000000005	157	0	0	0	0	0	0	0	0	K. pneumoniae
F1S1R2D3B4P4E12	SH220x52	0	4485	47.1	44.745-49.455000000000005	157	0	0	0	0	0	0	0	0	K. pneumoniae
F1S1R2D3B4P4E12	SH230920x1x47	0	4415	197.1	187.24499999999998-206.955	657	0	0	0	0	0	0	0	0	K. pneumoniae
F1S1R2D3B4P4E12	SH280122x2x17	0	4452	44.1	41.894999999999996-46.30500000000001	147	0	0	0	0	0	0	0	0	K. pneumoniae
F1S1R2D3B4P4E12	SH300920x1x53	0	2186	215.1	204.345-225.855	717	0	0	0	0	0	0	0	0	K. pneumoniae
F1S1R2D3B4P4E12	SH300920x1x66	0	5020	213.0	202.35-223.65	710	0	0	0	0	0	0	0	0	K. pneumoniae
F1S1R2D3B4P4E12	SH300920x1x67	0	5020	213.0	202.35-223.65	710	0	0	0	0	0	0	0	0	K. pneumoniae
F1S1R2D3B4P4E12	SH300920x2x45	0	4497	211.8	201.20999999999998-222.39	706	0	0	0	0	0	0	0	0	K. pneumoniae
F1S1R2D3B4P5B02	F1S1R2D3B4P5D11	0	116	0.8999999999999999	0.8549999999999999-0.945	3	0	0	0	0	0	0	0	0	K. pneumoniae
F1S1R2D3B4P5B02	F1S1R2D4B1P3E03	0	115	2.4	2.28-2.52	8	0	0	0	0	0	0	0	0	K. pneumoniae
F1S1R2D3B4P5B02	SH011020x2x37	0	5017	208.5	198.075-218.925	695	0	0	0	0	0	0	0	0	K. pneumoniae
F1S1R2D3B4P5B02	SH020221x2x77	0	3345	249.0	236.54999999999998-261.45	830	0	0	0	0	0	0	0	0	K. pneumoniae
F1S1R2D3B4P5B02	SH020221x2x89	0	3313	246.9	234.55499999999998-259.245	823	0	0	0	0	0	0	0	0	K. pneumoniae
F1S1R2D3B4P5B02	SH030621x1x13	0	4493	240.6	228.57-252.63	802	0	0	0	0	0	0	0	0	K. pneumoniae
F1S1R2D3B4P5B02	SH050122x2x27	0	3301	51.6	49.019999999999996-54.18000000000001	172	0	0	0	0	0	0	0	0	K. pneumoniae
F1S1R2D3B4P5B02	SH141221x1x77	0	5302	57.3	54.434999999999995-60.165	191	0	0	0	0	0	0	0	0	K. pneumoniae
F1S1R2D3B4P5B02	SH150921x2x71	1	7	99.9	94.90499999999999-104.895	333	1	1	1	1	0	0	0	1	K. pneumoniae
F1S1R2D3B4P5B02	SH170322x1x8	0	4529	33.0	31.349999999999998-34.65	110	0	0	0	0	0	0	0	0	K. pneumoniae
F1S1R2D3B4P5B02	SH170322x2x60	0	5292	27.6	26.219999999999995-28.98	92	0	0	0	0	0	0	0	0	K. pneumoniae
F1S1R2D3B4P5B02	SH184x42	0	4611	10.5	9.975-11.025	35	0	0	0	0	0	0	0	0	K. pneumoniae
F1S1R2D3B4P5B02	SH185x5	0	4583	10.5	9.975-11.025	35	0	0	0	0	0	0	0	0	K. pneumoniae
F1S1R2D3B4P5B02	SH220x16	0	4482	47.1	44.745-49.455000000000005	157	0	0	0	0	0	0	0	0	K. pneumoniae
F1S1R2D3B4P5B02	SH220x50	0	4482	47.1	44.745-49.455000000000005	157	0	0	0	0	0	0	0	0	K. pneumoniae
F1S1R2D3B4P5B02	SH220x52	0	4482	47.1	44.745-49.455000000000005	157	0	0	0	0	0	0	0	0	K. pneumoniae
F1S1R2D3B4P5B02	SH230920x1x47	0	4412	197.1	187.24499999999998-206.955	657	0	0	0	0	0	0	0	0	K. pneumoniae
F1S1R2D3B4P5B02	SH280122x2x17	0	4449	44.1	41.894999999999996-46.30500000000001	147	0	0	0	0	0	0	0	0	K. pneumoniae
F1S1R2D3B4P5B02	SH300920x1x53	0	2184	215.1	204.345-225.855	717	0	0	0	0	0	0	0	0	K. pneumoniae
F1S1R2D3B4P5B02	SH300920x1x66	0	5016	213.0	202.35-223.65	710	0	0	0	0	0	0	0	0	K. pneumoniae
F1S1R2D3B4P5B02	SH300920x1x67	0	5016	213.0	202.35-223.65	710	0	0	0	0	0	0	0	0	K. pneumoniae
F1S1R2D3B4P5B02	SH300920x2x45	0	4494	211.8	201.20999999999998-222.39	706	0	0	0	0	0	0	0	0	K. pneumoniae
F1S1R2D3B4P5D11	F1S1R3D1B4P5A03	0	116	49.2	46.739999999999995-51.66	164	0	0	0	0	0	0	0	0	K. pneumoniae
F1S1R2D3B4P5D11	F1S1R3D1B4P5A04	0	115	49.2	46.739999999999995-51.66	164	0	0	0	0	0	0	0	0	K. pneumoniae
F1S1R2D3B4P5D11	SH011020x2x37	0	5009	209.4	198.93-219.87	698	0	0	0	0	0	0	0	0	K. pneumoniae
F1S1R2D3B4P5D11	SH020221x2x77	0	3338	249.9	237.40499999999997-262.395	833	0	0	0	0	0	0	0	0	K. pneumoniae
F1S1R2D3B4P5D11	SH020221x2x89	0	3304	247.8	235.40999999999997-260.19	826	0	0	0	0	0	0	0	0	K. pneumoniae
F1S1R2D3B4P5D11	SH030621x1x13	0	4481	241.5	229.42499999999998-253.57500000000002	805	0	0	0	0	0	0	0	0	K. pneumoniae
F1S1R2D3B4P5D11	SH050122x2x27	0	3294	52.5	49.875-55.125	175	0	0	0	0	0	0	0	0	K. pneumoniae
F1S1R2D3B4P5D11	SH141221x1x77	0	5288	58.2	55.28999999999999-61.11	194	0	0	0	0	0	0	0	0	K. pneumoniae
F1S1R2D3B4P5D11	SH150921x2x71	0	113	100.8	95.75999999999999-105.84	336	0	0	0	0	0	0	0	0	K. pneumoniae
F1S1R2D3B4P5D11	SH170322x1x8	0	4518	33.9	32.205-35.595	113	0	0	0	0	0	0	0	0	K. pneumoniae
F1S1R2D3B4P5D11	SH170322x2x60	0	5278	28.5	27.075-29.925	95	0	0	0	0	0	0	0	0	K. pneumoniae
F1S1R2D3B4P5D11	SH184x42	0	4601	9.6	9.12-10.08	32	0	0	0	0	0	0	0	0	K. pneumoniae
F1S1R2D3B4P5D11	SH185x5	0	4573	9.6	9.12-10.08	32	0	0	0	0	0	0	0	0	K. pneumoniae
F1S1R2D3B4P5D11	SH220x16	0	4472	46.2	43.88999999999999-48.51	154	0	0	0	0	0	0	0	0	K. pneumoniae
F1S1R2D3B4P5D11	SH220x50	0	4472	46.2	43.88999999999999-48.51	154	0	0	0	0	0	0	0	0	K. pneumoniae
F1S1R2D3B4P5D11	SH220x52	0	4472	46.2	43.88999999999999-48.51	154	0	0	0	0	0	0	0	0	K. pneumoniae
F1S1R2D3B4P5D11	SH230920x1x47	0	4402	198.0	188.1-207.9	660	0	0	0	0	0	0	0	0	K. pneumoniae
F1S1R2D3B4P5D11	SH280122x2x17	0	4439	45.0	42.75-47.25	150	0	0	0	0	0	0	0	0	K. pneumoniae
F1S1R2D3B4P5D11	SH300920x1x53	0	2177	216.0	205.2-226.8	720	0	0	0	0	0	0	0	0	K. pneumoniae
F1S1R2D3B4P5D11	SH300920x1x66	0	5008	213.9	203.20499999999998-224.59500000000003	713	0	0	0	0	0	0	0	0	K. pneumoniae
F1S1R2D3B4P5D11	SH300920x1x67	0	5008	213.9	203.20499999999998-224.59500000000003	713	0	0	0	0	0	0	0	0	K. pneumoniae
F1S1R2D3B4P5D11	SH300920x2x45	0	4482	212.7	202.06499999999997-223.335	709	0	0	0	0	0	0	0	0	K. pneumoniae
F1S1R2D4B1P3E03	F1S1R3D1B4P5A03	0	115	47.7	45.31499999999999-50.085	159	0	0	0	0	0	0	0	0	K. pneumoniae
F1S1R2D4B1P3E03	F1S1R3D1B4P5A04	0	114	47.7	45.31499999999999-50.085	159	0	0	0	0	0	0	0	0	K. pneumoniae
F1S1R2D4B1P3E03	SH011020x2x37	0	5008	210.9	200.355-221.44500000000002	703	0	0	0	0	0	0	0	0	K. pneumoniae
F1S1R2D4B1P3E03	SH020221x2x77	0	3337	251.4	238.82999999999996-263.96999999999997	838	0	0	0	0	0	0	0	0	K. pneumoniae
F1S1R2D4B1P3E03	SH020221x2x89	0	3303	249.3	236.83499999999998-261.765	831	0	0	0	0	0	0	0	0	K. pneumoniae
F1S1R2D4B1P3E03	SH030621x1x13	0	4480	243.0	230.85-255.15	810	0	0	0	0	0	0	0	0	K. pneumoniae
F1S1R2D4B1P3E03	SH050122x2x27	0	3293	54.0	51.3-56.7	180	0	0	0	0	0	0	0	0	K. pneumoniae
F1S1R2D4B1P3E03	SH141221x1x77	0	5287	59.7	56.714999999999996-62.684999999999995	199	0	0	0	0	0	0	0	0	K. pneumoniae
F1S1R2D4B1P3E03	SH150921x2x71	0	112	102.3	97.18499999999999-107.415	341	0	0	0	0	0	0	0	0	K. pneumoniae
F1S1R2D4B1P3E03	SH170322x1x8	0	4517	35.4	33.629999999999995-37.17	118	0	0	0	0	0	0	0	0	K. pneumoniae
F1S1R2D4B1P3E03	SH170322x2x60	0	5277	30.0	28.5-31.5	100	0	0	0	0	0	0	0	0	K. pneumoniae
F1S1R2D4B1P3E03	SH184x42	0	4601	8.1	7.694999999999999-8.505	27	0	0	0	0	0	0	0	0	K. pneumoniae
F1S1R2D4B1P3E03	SH185x5	0	4572	8.1	7.694999999999999-8.505	27	0	0	0	0	0	0	0	0	K. pneumoniae
F1S1R2D4B1P3E03	SH220x16	0	4471	44.7	42.464999999999996-46.934999999999995	149	0	0	0	0	0	0	0	0	K. pneumoniae
F1S1R2D4B1P3E03	SH220x50	0	4471	44.7	42.464999999999996-46.934999999999995	149	0	0	0	0	0	0	0	0	K. pneumoniae
F1S1R2D4B1P3E03	SH220x52	0	4471	44.7	42.464999999999996-46.934999999999995	149	0	0	0	0	0	0	0	0	K. pneumoniae
F1S1R2D4B1P3E03	SH230920x1x47	0	4401	199.5	189.52499999999998-209.47500000000002	665	0	0	0	0	0	0	0	0	K. pneumoniae
F1S1R2D4B1P3E03	SH280122x2x17	0	4438	46.5	44.175-48.825	155	0	0	0	0	0	0	0	0	K. pneumoniae
F1S1R2D4B1P3E03	SH300920x1x53	0	2176	217.5	206.625-228.375	725	0	0	0	0	0	0	0	0	K. pneumoniae
F1S1R2D4B1P3E03	SH300920x1x66	0	5007	215.4	204.63-226.17000000000002	718	0	0	0	0	0	0	0	0	K. pneumoniae
F1S1R2D4B1P3E03	SH300920x1x67	0	5007	215.4	204.63-226.17000000000002	718	0	0	0	0	0	0	0	0	K. pneumoniae
F1S1R2D4B1P3E03	SH300920x2x45	0	4481	214.2	203.48999999999998-224.91	714	0	0	0	0	0	0	0	0	K. pneumoniae
F1S1R3D1B4P5A03	SH011020x2x37	0	5018	258.6	245.66999999999996-271.53	862	0	0	0	0	0	0	0	0	K. pneumoniae
F1S1R3D1B4P5A03	SH020221x2x77	0	3346	299.1	284.145-314.05499999999995	997	0	0	0	0	0	0	0	0	K. pneumoniae
F1S1R3D1B4P5A03	SH020221x2x89	0	3313	297.0	282.15-311.85	990	0	0	0	0	0	0	0	0	K. pneumoniae
F1S1R3D1B4P5A03	SH030621x1x13	0	4493	290.7	276.16499999999996-305.235	969	0	0	0	0	0	0	0	0	K. pneumoniae
F1S1R3D1B4P5A03	SH050122x2x27	0	3302	101.7	96.615-106.78500000000001	339	0	0	0	0	0	0	0	0	K. pneumoniae
F1S1R3D1B4P5A03	SH141221x1x77	0	5302	107.4	102.02999999999999-112.77	358	0	0	0	0	0	0	0	0	K. pneumoniae
F1S1R3D1B4P5A03	SH150921x2x71	1	7	150.0	142.5-157.5	500	1	1	1	1	0	0	0	0	K. pneumoniae
F1S1R3D1B4P5A03	SH170322x1x8	0	4529	83.1	78.945-87.255	277	0	0	0	0	0	0	0	0	K. pneumoniae
F1S1R3D1B4P5A03	SH170322x2x60	0	5292	77.7	73.815-81.58500000000001	259	0	0	0	0	0	0	0	0	K. pneumoniae
F1S1R3D1B4P5A03	SH184x42	0	4611	39.6	37.62-41.580000000000005	132	0	0	0	0	0	0	0	0	K. pneumoniae
F1S1R3D1B4P5A03	SH185x5	0	4583	39.6	37.62-41.580000000000005	132	0	0	0	0	0	0	0	0	K. pneumoniae
F1S1R3D1B4P5A03	SH220x16	0	4482	3.0	2.8499999999999996-3.1500000000000004	10	0	0	0	0	0	0	0	0	K. pneumoniae
F1S1R3D1B4P5A03	SH220x50	0	4482	3.0	2.8499999999999996-3.1500000000000004	10	0	0	0	0	0	0	0	0	K. pneumoniae
F1S1R3D1B4P5A03	SH220x52	0	4482	3.0	2.8499999999999996-3.1500000000000004	10	0	0	0	0	0	0	0	0	K. pneumoniae
F1S1R3D1B4P5A03	SH230920x1x47	0	4412	247.2	234.83999999999997-259.56	824	0	0	0	0	0	0	0	0	K. pneumoniae
F1S1R3D1B4P5A03	SH280122x2x17	0	4449	94.2	89.49-98.91000000000001	314	0	0	0	0	0	0	0	0	K. pneumoniae
F1S1R3D1B4P5A03	SH300920x1x53	0	2185	265.2	251.93999999999997-278.46	884	0	0	0	0	0	0	0	0	K. pneumoniae
F1S1R3D1B4P5A03	SH300920x1x66	0	5017	263.1	249.94499999999996-276.255	877	0	0	0	0	0	0	0	0	K. pneumoniae
F1S1R3D1B4P5A03	SH300920x1x67	0	5017	263.1	249.94499999999996-276.255	877	0	0	0	0	0	0	0	0	K. pneumoniae
F1S1R3D1B4P5A03	SH300920x2x45	0	4494	261.9	248.80499999999998-274.995	873	0	0	0	0	0	0	0	0	K. pneumoniae
F1S1R3D1B4P5A04	SH011020x2x37	0	5017	258.6	245.66999999999996-271.53	862	0	0	0	0	0	0	0	0	K. pneumoniae
F1S1R3D1B4P5A04	SH020221x2x77	0	3345	299.1	284.145-314.05499999999995	997	0	0	0	0	0	0	0	0	K. pneumoniae
F1S1R3D1B4P5A04	SH020221x2x89	0	3311	297.0	282.15-311.85	990	0	0	0	0	0	0	0	0	K. pneumoniae
F1S1R3D1B4P5A04	SH030621x1x13	0	4492	290.7	276.16499999999996-305.235	969	0	0	0	0	0	0	0	0	K. pneumoniae
F1S1R3D1B4P5A04	SH050122x2x27	0	3301	101.7	96.615-106.78500000000001	339	0	0	0	0	0	0	0	0	K. pneumoniae
F1S1R3D1B4P5A04	SH141221x1x77	0	5301	107.4	102.02999999999999-112.77	358	0	0	0	0	0	0	0	0	K. pneumoniae
F1S1R3D1B4P5A04	SH150921x2x71	1	6	150.0	142.5-157.5	500	1	1	1	1	0	0	0	0	K. pneumoniae
F1S1R3D1B4P5A04	SH170322x1x8	0	4528	83.1	78.945-87.255	277	0	0	0	0	0	0	0	0	K. pneumoniae
F1S1R3D1B4P5A04	SH170322x2x60	0	5291	77.7	73.815-81.58500000000001	259	0	0	0	0	0	0	0	0	K. pneumoniae
F1S1R3D1B4P5A04	SH184x42	0	4610	39.6	37.62-41.580000000000005	132	0	0	0	0	0	0	0	0	K. pneumoniae
F1S1R3D1B4P5A04	SH185x5	0	4582	39.6	37.62-41.580000000000005	132	0	0	0	0	0	0	0	0	K. pneumoniae
F1S1R3D1B4P5A04	SH220x16	0	4481	3.0	2.8499999999999996-3.1500000000000004	10	0	0	0	0	0	0	0	0	K. pneumoniae
F1S1R3D1B4P5A04	SH220x50	0	4481	3.0	2.8499999999999996-3.1500000000000004	10	0	0	0	0	0	0	0	0	K. pneumoniae
F1S1R3D1B4P5A04	SH220x52	0	4481	3.0	2.8499999999999996-3.1500000000000004	10	0	0	0	0	0	0	0	0	K. pneumoniae
F1S1R3D1B4P5A04	SH230920x1x47	0	4411	247.2	234.83999999999997-259.56	824	0	0	0	0	0	0	0	0	K. pneumoniae
F1S1R3D1B4P5A04	SH280122x2x17	0	4448	94.2	89.49-98.91000000000001	314	0	0	0	0	0	0	0	0	K. pneumoniae
F1S1R3D1B4P5A04	SH300920x1x53	0	2184	265.2	251.93999999999997-278.46	884	0	0	0	0	0	0	0	0	K. pneumoniae
F1S1R3D1B4P5A04	SH300920x1x66	0	5016	263.1	249.94499999999996-276.255	877	0	0	0	0	0	0	0	0	K. pneumoniae
F1S1R3D1B4P5A04	SH300920x1x67	0	5016	263.1	249.94499999999996-276.255	877	0	0	0	0	0	0	0	0	K. pneumoniae
F1S1R3D1B4P5A04	SH300920x2x45	0	4493	261.9	248.80499999999998-274.995	873	0	0	0	0	0	0	0	0	K. pneumoniae
SH011020x2x37	SH020221x2x77	0	4839	40.5	38.475-42.525	135	0	0	0	0	0	0	0	0	K. pneumoniae
SH011020x2x37	SH020221x2x89	0	3388	38.4	36.48-40.32	128	0	0	0	0	0	0	0	0	K. pneumoniae
SH011020x2x37	SH030621x1x13	0	1821	32.1	30.495-33.705000000000005	107	0	0	0	0	0	0	0	0	K. pneumoniae
SH011020x2x37	SH050122x2x27	0	4792	156.9	149.055-164.745	523	0	0	0	0	0	0	0	0	K. pneumoniae
SH011020x2x37	SH141221x1x77	0	3898	151.2	143.64-158.76	504	0	0	0	0	0	0	0	0	K. pneumoniae
SH011020x2x37	SH150921x2x71	0	5015	108.6	103.16999999999999-114.03	362	0	0	0	0	0	0	0	0	K. pneumoniae
SH011020x2x37	SH170322x1x8	0	1934	175.5	166.725-184.275	585	0	0	0	0	0	0	0	0	K. pneumoniae
SH011020x2x37	SH170322x2x60	0	3883	180.9	171.855-189.94500000000002	603	0	0	0	0	0	0	0	0	K. pneumoniae
SH011020x2x37	SH184x42	0	2012	219.0	208.04999999999998-229.95000000000002	730	0	0	0	0	0	0	0	0	K. pneumoniae
SH011020x2x37	SH185x5	0	1986	219.0	208.04999999999998-229.95000000000002	730	0	0	0	0	0	0	0	0	K. pneumoniae
SH011020x2x37	SH220x16	0	2013	255.6	242.82-268.38	852	0	0	0	0	0	0	0	0	K. pneumoniae
SH011020x2x37	SH220x50	0	2013	255.6	242.82-268.38	852	0	0	0	0	0	0	0	0	K. pneumoniae
SH011020x2x37	SH220x52	0	2013	255.6	242.82-268.38	852	0	0	0	0	0	0	0	0	K. pneumoniae
SH011020x2x37	SH230920x1x47	0	1763	11.4	10.83-11.97	38	0	0	0	0	0	0	0	0	K. pneumoniae
SH011020x2x37	SH280122x2x17	0	1848	164.4	156.18-172.62	548	0	0	0	0	0	0	0	0	K. pneumoniae
SH011020x2x37	SH300920x1x53	0	3980	6.6	6.27-6.93	22	0	0	0	0	0	0	0	0	K. pneumoniae
SH011020x2x37	SH300920x1x66	1	2	4.5	4.2749999999999995-4.7250000000000005	15	1	1	1	1	1	1	1	1	K. pneumoniae
SH011020x2x37	SH300920x1x67	1	1	4.5	4.2749999999999995-4.7250000000000005	15	1	1	1	1	1	1	1	1	K. pneumoniae
SH011020x2x37	SH300920x2x45	0	1820	3.3	3.135-3.465	11	0	0	0	0	0	0	0	0	K. pneumoniae
SH020221x2x77	SH020221x2x89	0	3118	2.1	1.9949999999999999-2.205	7	0	0	0	0	0	0	0	0	K. pneumoniae
SH020221x2x77	SH030621x1x13	0	4218	8.4	7.9799999999999995-8.82	28	0	0	0	0	0	0	0	0	K. pneumoniae
SH020221x2x77	SH050122x2x27	0	445	197.4	187.53-207.27	658	0	0	0	0	0	0	0	0	K. pneumoniae
SH020221x2x77	SH141221x1x77	0	5184	191.7	182.11499999999998-201.285	639	0	0	0	0	0	0	0	0	K. pneumoniae
SH020221x2x77	SH150921x2x71	0	3343	149.1	141.64499999999998-156.555	497	0	0	0	0	0	0	0	0	K. pneumoniae
SH020221x2x77	SH170322x1x8	0	4254	216.0	205.2-226.8	720	0	0	0	0	0	0	0	0	K. pneumoniae
SH020221x2x77	SH170322x2x60	0	5165	221.4	210.32999999999998-232.47000000000003	738	0	0	0	0	0	0	0	0	K. pneumoniae
SH020221x2x77	SH184x42	0	4333	259.5	246.52499999999998-272.475	865	0	0	0	0	0	0	0	0	K. pneumoniae
SH020221x2x77	SH185x5	0	4331	259.5	246.52499999999998-272.475	865	0	0	0	0	0	0	0	0	K. pneumoniae
SH020221x2x77	SH220x16	0	4204	296.1	281.29499999999996-310.905	987	0	0	0	0	0	0	0	0	K. pneumoniae
SH020221x2x77	SH220x50	0	4204	296.1	281.29499999999996-310.905	987	0	0	0	0	0	0	0	0	K. pneumoniae
SH020221x2x77	SH220x52	0	4204	296.1	281.29499999999996-310.905	987	0	0	0	0	0	0	0	0	K. pneumoniae
SH020221x2x77	SH230920x1x47	0	4134	51.9	49.305-54.495	173	0	0	0	0	0	0	0	0	K. pneumoniae
SH020221x2x77	SH280122x2x17	0	4170	204.9	194.655-215.145	683	0	0	0	0	0	0	0	0	K. pneumoniae
SH020221x2x77	SH300920x1x53	0	1785	33.9	32.205-35.595	113	0	0	0	0	0	0	0	0	K. pneumoniae
SH020221x2x77	SH300920x1x66	0	4838	36.0	34.199999999999996-37.800000000000004	120	0	0	0	0	0	0	0	0	K. pneumoniae
SH020221x2x77	SH300920x1x67	0	4838	36.0	34.199999999999996-37.800000000000004	120	0	0	0	0	0	0	0	0	K. pneumoniae
SH020221x2x77	SH300920x2x45	0	4217	37.2	35.339999999999996-39.059999999999995	124	0	0	0	0	0	0	0	0	K. pneumoniae
SH020221x2x89	SH030621x1x13	0	1936	6.3	5.984999999999999-6.615	21	0	0	0	0	0	0	0	0	K. pneumoniae
SH020221x2x89	SH050122x2x27	0	3076	195.3	185.53499999999997-205.065	651	0	0	0	0	0	0	0	0	K. pneumoniae
SH020221x2x89	SH141221x1x77	0	2783	189.6	180.11999999999998-199.08	632	0	0	0	0	0	0	0	0	K. pneumoniae
SH020221x2x89	SH150921x2x71	0	3310	147.0	139.65-154.35	490	0	0	0	0	0	0	0	0	K. pneumoniae
SH020221x2x89	SH170322x1x8	0	1984	213.9	203.20499999999998-224.59500000000003	713	0	0	0	0	0	0	0	0	K. pneumoniae
SH020221x2x89	SH170322x2x60	0	2766	219.3	208.33499999999998-230.265	731	0	0	0	0	0	0	0	0	K. pneumoniae
SH020221x2x89	SH184x42	0	2062	257.4	244.52999999999997-270.27	858	0	0	0	0	0	0	0	0	K. pneumoniae
SH020221x2x89	SH185x5	0	2055	257.4	244.52999999999997-270.27	858	0	0	0	0	0	0	0	0	K. pneumoniae
SH020221x2x89	SH220x16	0	1925	294.0	279.3-308.7	980	0	0	0	0	0	0	0	0	K. pneumoniae
SH020221x2x89	SH220x50	0	1925	294.0	279.3-308.7	980	0	0	0	0	0	0	0	0	K. pneumoniae
SH020221x2x89	SH220x52	0	1925	294.0	279.3-308.7	980	0	0	0	0	0	0	0	0	K. pneumoniae
SH020221x2x89	SH230920x1x47	0	1851	49.8	47.309999999999995-52.29	166	0	0	0	0	0	0	0	0	K. pneumoniae
SH020221x2x89	SH280122x2x17	0	1884	202.8	192.65999999999997-212.94	676	0	0	0	0	0	0	0	0	K. pneumoniae
SH020221x2x89	SH300920x1x53	0	2096	31.8	30.209999999999997-33.39	106	0	0	0	0	0	0	0	0	K. pneumoniae
SH020221x2x89	SH300920x1x66	0	3387	33.9	32.205-35.595	113	0	0	0	0	0	0	0	0	K. pneumoniae
SH020221x2x89	SH300920x1x67	0	3387	33.9	32.205-35.595	113	0	0	0	0	0	0	0	0	K. pneumoniae
SH020221x2x89	SH300920x2x45	0	1934	35.1	33.345-36.855000000000004	117	0	0	0	0	0	0	0	0	K. pneumoniae
SH030621x1x13	SH050122x2x27	0	4164	189.0	179.54999999999998-198.45000000000002	630	0	0	0	0	0	0	0	0	K. pneumoniae
SH030621x1x13	SH141221x1x77	0	2430	183.3	174.13499999999996-192.465	611	0	0	0	0	0	0	0	0	K. pneumoniae
SH030621x1x13	SH150921x2x71	0	4490	140.7	133.665-147.73499999999999	469	0	0	0	0	0	0	0	0	K. pneumoniae
SH030621x1x13	SH170322x1x8	0	472	207.6	197.22-217.98	692	0	0	0	0	0	0	0	0	K. pneumoniae
SH030621x1x13	SH170322x2x60	0	2416	213.0	202.35-223.65	710	0	0	0	0	0	0	0	0	K. pneumoniae
SH030621x1x13	SH184x42	0	552	251.1	238.545-263.65500000000003	837	0	0	0	0	0	0	0	0	K. pneumoniae
SH030621x1x13	SH185x5	0	545	251.1	238.545-263.65500000000003	837	0	0	0	0	0	0	0	0	K. pneumoniae
SH030621x1x13	SH220x16	0	544	287.7	273.315-302.085	959	0	0	0	0	0	0	0	0	K. pneumoniae
SH030621x1x13	SH220x50	0	543	287.7	273.315-302.085	959	0	0	0	0	0	0	0	0	K. pneumoniae
SH030621x1x13	SH220x52	0	544	287.7	273.315-302.085	959	0	0	0	0	0	0	0	0	K. pneumoniae
SH030621x1x13	SH230920x1x47	0	285	43.5	41.324999999999996-45.675000000000004	145	0	0	0	0	0	0	0	0	K. pneumoniae
SH030621x1x13	SH280122x2x17	0	373	196.5	186.67499999999998-206.32500000000002	655	0	0	0	0	0	0	0	0	K. pneumoniae
SH030621x1x13	SH300920x1x53	0	3396	25.5	24.224999999999998-26.775000000000002	85	0	0	0	0	0	0	0	0	K. pneumoniae
SH030621x1x13	SH300920x1x66	0	1820	27.6	26.219999999999995-28.98	92	0	0	0	0	0	0	0	0	K. pneumoniae
SH030621x1x13	SH300920x1x67	0	1820	27.6	26.219999999999995-28.98	92	0	0	0	0	0	0	0	0	K. pneumoniae
SH050122x2x27	SH141221x1x77	0	5138	5.7	5.415-5.985	19	0	0	0	0	0	0	0	0	K. pneumoniae
SH050122x2x27	SH150921x2x71	0	3299	48.3	45.885-50.714999999999996	161	0	0	0	0	0	0	0	0	K. pneumoniae
SH050122x2x27	SH170322x1x8	0	4199	18.6	17.669999999999998-19.529999999999998	62	0	0	0	0	0	0	0	0	K. pneumoniae
SH050122x2x27	SH170322x2x60	0	5119	24.0	22.799999999999997-25.200000000000003	80	0	0	0	0	0	0	0	0	K. pneumoniae
SH050122x2x27	SH184x42	0	4280	62.1	58.99499999999999-65.205	207	0	0	0	0	0	0	0	0	K. pneumoniae
SH050122x2x27	SH185x5	0	4271	62.1	58.99499999999999-65.205	207	0	0	0	0	0	0	0	0	K. pneumoniae
SH050122x2x27	SH220x16	0	4154	98.7	93.765-103.635	329	0	0	0	0	0	0	0	0	K. pneumoniae
SH050122x2x27	SH220x50	0	4154	98.7	93.765-103.635	329	0	0	0	0	0	0	0	0	K. pneumoniae
SH050122x2x27	SH220x52	0	4155	98.7	93.765-103.635	329	0	0	0	0	0	0	0	0	K. pneumoniae
SH050122x2x27	SH230920x1x47	0	4083	145.5	138.225-152.775	485	0	0	0	0	0	0	0	0	K. pneumoniae
SH050122x2x27	SH280122x2x17	0	4119	7.5	7.125-7.875	25	0	0	0	0	0	0	0	0	K. pneumoniae
SH050122x2x27	SH300920x1x53	0	1737	163.5	155.325-171.675	545	0	0	0	0	0	0	0	0	K. pneumoniae
SH050122x2x27	SH300920x1x66	0	4791	161.4	153.32999999999998-169.47000000000003	538	0	0	0	0	0	0	0	0	K. pneumoniae
SH050122x2x27	SH300920x1x67	0	4791	161.4	153.32999999999998-169.47000000000003	538	0	0	0	0	0	0	0	0	K. pneumoniae
SH050122x2x27	SH300920x2x45	0	4162	160.2	152.18999999999997-168.21	534	0	0	0	0	0	0	0	0	K. pneumoniae
SH141221x1x77	SH150921x2x71	0	5300	42.6	40.47-44.730000000000004	142	0	0	0	0	0	0	0	0	K. pneumoniae
SH141221x1x77	SH170322x1x8	0	2471	24.3	23.085-25.515	81	0	0	0	0	0	0	0	0	K. pneumoniae
SH141221x1x77	SH170322x2x60	0	203	29.7	28.214999999999996-31.185000000000002	99	0	0	0	0	0	0	0	0	K. pneumoniae
SH141221x1x77	SH184x42	0	2521	67.8	64.41-71.19	226	0	0	0	0	0	0	0	0	K. pneumoniae
SH141221x1x77	SH185x5	0	2518	67.8	64.41-71.19	226	0	0	0	0	0	0	0	0	K. pneumoniae
SH141221x1x77	SH220x16	0	2423	104.4	99.17999999999999-109.61999999999999	348	0	0	0	0	0	0	0	0	K. pneumoniae
SH141221x1x77	SH220x50	0	2423	104.4	99.17999999999999-109.61999999999999	348	0	0	0	0	0	0	0	0	K. pneumoniae
SH141221x1x77	SH220x52	0	2423	104.4	99.17999999999999-109.61999999999999	348	0	0	0	0	0	0	0	0	K. pneumoniae
SH141221x1x77	SH230920x1x47	0	2347	139.8	132.80999999999997-146.79	466	0	0	0	0	0	0	0	0	K. pneumoniae
SH141221x1x77	SH280122x2x17	0	2386	13.2	12.54-13.86	44	0	0	0	0	0	0	0	0	K. pneumoniae
SH141221x1x77	SH300920x1x53	0	4208	157.8	149.90999999999997-165.69	526	0	0	0	0	0	0	0	0	K. pneumoniae
SH141221x1x77	SH300920x1x66	0	3897	155.7	147.915-163.48499999999999	519	0	0	0	0	0	0	0	0	K. pneumoniae
SH141221x1x77	SH300920x1x67	0	3897	155.7	147.915-163.48499999999999	519	0	0	0	0	0	0	0	0	K. pneumoniae
SH141221x1x77	SH300920x2x45	0	2428	154.5	146.775-162.225	515	0	0	0	0	0	0	0	0	K. pneumoniae
SH150921x2x71	SH170322x1x8	0	4526	66.89999999999999	63.554999999999986-70.24499999999999	223	0	0	0	0	0	0	0	0	K. pneumoniae
SH150921x2x71	SH170322x2x60	0	5289	72.3	68.68499999999999-75.915	241	0	0	0	0	0	0	0	0	K. pneumoniae
SH150921x2x71	SH184x42	0	4609	110.4	104.87999999999998-115.92	368	0	0	0	0	0	0	0	0	K. pneumoniae
SH150921x2x71	SH185x5	0	4580	110.4	104.87999999999998-115.92	368	0	0	0	0	0	0	0	0	K. pneumoniae
SH150921x2x71	SH220x16	0	4479	147.0	139.65-154.35	490	0	0	0	0	0	0	0	0	K. pneumoniae
SH150921x2x71	SH220x50	0	4479	147.0	139.65-154.35	490	0	0	0	0	0	0	0	0	K. pneumoniae
SH150921x2x71	SH220x52	0	4479	147.0	139.65-154.35	490	0	0	0	0	0	0	0	0	K. pneumoniae
SH150921x2x71	SH230920x1x47	0	4409	97.2	92.34-102.06	324	0	0	0	0	0	0	0	0	K. pneumoniae
SH150921x2x71	SH280122x2x17	0	4446	55.8	53.01-58.589999999999996	186	0	0	0	0	0	0	0	0	K. pneumoniae
SH150921x2x71	SH300920x1x53	0	2182	115.2	109.43999999999998-120.96	384	0	0	0	0	0	0	0	0	K. pneumoniae
SH150921x2x71	SH300920x1x66	0	5014	113.1	107.445-118.755	377	0	0	0	0	0	0	0	0	K. pneumoniae
SH150921x2x71	SH300920x1x67	0	5014	113.1	107.445-118.755	377	0	0	0	0	0	0	0	0	K. pneumoniae
SH150921x2x71	SH300920x2x45	0	4491	111.9	106.30499999999999-117.49499999999999	373	0	0	0	0	0	0	0	0	K. pneumoniae
SH170322x1x8	SH170322x2x60	0	2454	5.4	5.129999999999999-5.67	18	0	0	0	0	0	0	0	0	K. pneumoniae
SH170322x1x8	SH184x42	0	179	43.5	41.324999999999996-45.675000000000004	145	0	0	0	0	0	0	0	0	K. pneumoniae
SH170322x1x8	SH185x5	0	178	43.5	41.324999999999996-45.675000000000004	145	0	0	0	0	0	0	0	0	K. pneumoniae
SH170322x1x8	SH220x16	0	590	80.1	76.09499999999998-84.105	267	0	0	0	0	0	0	0	0	K. pneumoniae
SH170322x1x8	SH220x50	0	590	80.1	76.09499999999998-84.105	267	0	0	0	0	0	0	0	0	K. pneumoniae
SH170322x1x8	SH220x52	0	590	80.1	76.09499999999998-84.105	267	0	0	0	0	0	0	0	0	K. pneumoniae
SH170322x1x8	SH230920x1x47	0	383	164.1	155.89499999999998-172.305	547	0	0	0	0	0	0	0	0	K. pneumoniae
SH170322x1x8	SH280122x2x17	0	421	11.1	10.545-11.655	37	0	0	0	0	0	0	0	0	K. pneumoniae
SH170322x1x8	SH300920x1x53	0	3436	182.1	172.99499999999998-191.205	607	0	0	0	0	0	0	0	0	K. pneumoniae
SH170322x1x8	SH300920x1x66	0	1933	180.0	171.0-189.0	600	0	0	0	0	0	0	0	0	K. pneumoniae
SH170322x1x8	SH300920x1x67	0	1933	180.0	171.0-189.0	600	0	0	0	0	0	0	0	0	K. pneumoniae
SH170322x1x8	SH300920x2x45	0	470	178.8	169.85999999999999-187.73999999999998	596	0	0	0	0	0	0	0	0	K. pneumoniae
SH170322x2x60	SH184x42	0	2505	38.1	36.195-40.005	127	0	0	0	0	0	0	0	0	K. pneumoniae
SH170322x2x60	SH185x5	0	2501	38.1	36.195-40.005	127	0	0	0	0	0	0	0	0	K. pneumoniae
SH170322x2x60	SH220x16	0	2406	74.7	70.965-78.435	249	0	0	0	0	0	0	0	0	K. pneumoniae
SH170322x2x60	SH220x50	0	2406	74.7	70.965-78.435	249	0	0	0	0	0	0	0	0	K. pneumoniae
SH170322x2x60	SH220x52	0	2406	74.7	70.965-78.435	249	0	0	0	0	0	0	0	0	K. pneumoniae
SH170322x2x60	SH230920x1x47	0	2331	169.5	161.025-177.975	565	0	0	0	0	0	0	0	0	K. pneumoniae
SH170322x2x60	SH280122x2x17	0	2367	16.5	15.674999999999999-17.325	55	0	0	0	0	0	0	0	0	K. pneumoniae
SH170322x2x60	SH300920x1x53	0	4194	187.5	178.125-196.875	625	0	0	0	0	0	0	0	0	K. pneumoniae
SH170322x2x60	SH300920x1x66	0	3882	185.4	176.13-194.67000000000002	618	0	0	0	0	0	0	0	0	K. pneumoniae
SH170322x2x60	SH300920x1x67	0	3882	185.4	176.13-194.67000000000002	618	0	0	0	0	0	0	0	0	K. pneumoniae
SH170322x2x60	SH300920x2x45	0	2414	184.2	174.98999999999998-193.41	614	0	0	0	0	0	0	0	0	K. pneumoniae
SH184x42	SH185x5	0	25	0.0	0.0-0.0	0	0	0	1	1	0	0	0	0	K. pneumoniae
SH184x42	SH220x16	0	666	36.6	34.77-38.43	122	0	0	0	0	0	0	0	0	K. pneumoniae
SH184x42	SH220x50	0	667	36.6	34.77-38.43	122	0	0	0	0	0	0	0	0	K. pneumoniae
SH184x42	SH220x52	0	667	36.6	34.77-38.43	122	0	0	0	0	0	0	0	0	K. pneumoniae
SH184x42	SH230920x1x47	0	462	207.6	197.22-217.98	692	0	0	0	0	0	0	0	0	K. pneumoniae
SH184x42	SH280122x2x17	0	500	54.6	51.87-57.330000000000005	182	0	0	0	0	0	0	0	0	K. pneumoniae
SH184x42	SH300920x1x53	0	3523	225.6	214.32-236.88	752	0	0	0	0	0	0	0	0	K. pneumoniae
SH184x42	SH300920x1x66	0	2012	223.5	212.325-234.675	745	0	0	0	0	0	0	0	0	K. pneumoniae
SH184x42	SH300920x1x67	0	2011	223.5	212.325-234.675	745	0	0	0	0	0	0	0	0	K. pneumoniae
SH184x42	SH300920x2x45	0	548	222.3	211.18499999999997-233.415	741	0	0	0	0	0	0	0	0	K. pneumoniae
SH185x5	SH220x16	0	661	36.6	34.77-38.43	122	0	0	0	0	0	0	0	0	K. pneumoniae
SH185x5	SH220x50	0	661	36.6	34.77-38.43	122	0	0	0	0	0	0	0	0	K. pneumoniae
SH185x5	SH220x52	0	661	36.6	34.77-38.43	122	0	0	0	0	0	0	0	0	K. pneumoniae
SH185x5	SH230920x1x47	0	458	207.6	197.22-217.98	692	0	0	0	0	0	0	0	0	K. pneumoniae
SH185x5	SH280122x2x17	0	497	54.6	51.87-57.330000000000005	182	0	0	0	0	0	0	0	0	K. pneumoniae
SH185x5	SH300920x1x53	0	3527	225.6	214.32-236.88	752	0	0	0	0	0	0	0	0	K. pneumoniae
SH185x5	SH300920x1x66	0	1985	223.5	212.325-234.675	745	0	0	0	0	0	0	0	0	K. pneumoniae
SH185x5	SH300920x1x67	0	1985	223.5	212.325-234.675	745	0	0	0	0	0	0	0	0	K. pneumoniae
SH185x5	SH300920x2x45	0	543	222.3	211.18499999999997-233.415	741	0	0	0	0	0	0	0	0	K. pneumoniae
SH220x16	SH230920x1x47	0	455	244.2	231.98999999999998-256.41	814	0	0	0	0	0	0	0	0	K. pneumoniae
SH220x16	SH280122x2x17	0	491	91.2	86.64-95.76	304	0	0	0	0	0	0	0	0	K. pneumoniae
SH220x16	SH300920x1x53	0	3383	262.2	249.08999999999997-275.31	874	0	0	0	0	0	0	0	0	K. pneumoniae
SH220x16	SH300920x1x66	0	2012	260.1	247.09499999999994-273.10499999999996	867	0	0	0	0	0	0	0	0	K. pneumoniae
SH220x16	SH300920x1x67	0	2012	260.1	247.09499999999994-273.10499999999996	867	0	0	0	0	0	0	0	0	K. pneumoniae
SH220x16	SH300920x2x45	0	541	258.9	245.95499999999996-271.84499999999997	863	0	0	0	0	0	0	0	0	K. pneumoniae
SH220x50	SH230920x1x47	0	455	244.2	231.98999999999998-256.41	814	0	0	0	0	0	0	0	0	K. pneumoniae
SH220x50	SH280122x2x17	0	491	91.2	86.64-95.76	304	0	0	0	0	0	0	0	0	K. pneumoniae
SH220x50	SH300920x1x53	0	3383	262.2	249.08999999999997-275.31	874	0	0	0	0	0	0	0	0	K. pneumoniae
SH220x50	SH300920x1x66	0	2012	260.1	247.09499999999994-273.10499999999996	867	0	0	0	0	0	0	0	0	K. pneumoniae
SH220x50	SH300920x1x67	0	2012	260.1	247.09499999999994-273.10499999999996	867	0	0	0	0	0	0	0	0	K. pneumoniae
SH220x50	SH300920x2x45	0	541	258.9	245.95499999999996-271.84499999999997	863	0	0	0	0	0	0	0	0	K. pneumoniae
SH220x52	SH230920x1x47	0	455	244.2	231.98999999999998-256.41	814	0	0	0	0	0	0	0	0	K. pneumoniae
SH220x52	SH280122x2x17	0	491	91.2	86.64-95.76	304	0	0	0	0	0	0	0	0	K. pneumoniae
SH220x52	SH300920x1x53	0	3383	262.2	249.08999999999997-275.31	874	0	0	0	0	0	0	0	0	K. pneumoniae
SH220x52	SH300920x1x66	0	2012	260.1	247.09499999999994-273.10499999999996	867	0	0	0	0	0	0	0	0	K. pneumoniae
SH220x52	SH300920x1x67	0	2012	260.1	247.09499999999994-273.10499999999996	867	0	0	0	0	0	0	0	0	K. pneumoniae
SH220x52	SH300920x2x45	0	541	258.9	245.95499999999996-271.84499999999997	863	0	0	0	0	0	0	0	0	K. pneumoniae
SH230920x1x47	SH280122x2x17	0	284	153.0	145.35-160.65	510	0	0	0	0	0	0	0	0	K. pneumoniae
SH230920x1x47	SH300920x1x53	0	3312	18.0	17.099999999999998-18.900000000000002	60	0	0	0	0	0	0	0	0	K. pneumoniae
SH230920x1x47	SH300920x1x66	0	1762	15.9	15.104999999999999-16.695	53	0	0	0	0	0	0	0	0	K. pneumoniae
SH230920x1x47	SH300920x1x67	0	1762	15.9	15.104999999999999-16.695	53	0	0	0	0	0	0	0	0	K. pneumoniae
SH230920x1x47	SH300920x2x45	0	283	14.7	13.964999999999998-15.435	49	0	0	0	0	0	0	0	0	K. pneumoniae
SH280122x2x17	SH300920x1x53	0	3348	171.0	162.45-179.55	570	0	0	0	0	0	0	0	0	K. pneumoniae
SH280122x2x17	SH300920x1x66	0	1847	168.9	160.45499999999998-177.34500000000003	563	0	0	0	0	0	0	0	0	K. pneumoniae
SH280122x2x17	SH300920x1x67	0	1847	168.9	160.45499999999998-177.34500000000003	563	0	0	0	0	0	0	0	0	K. pneumoniae
SH280122x2x17	SH300920x2x45	0	371	167.7	159.31499999999997-176.085	559	0	0	0	0	0	0	0	0	K. pneumoniae
SH300920x1x53	SH300920x1x66	0	3979	2.1	1.9949999999999999-2.205	7	0	0	0	0	0	0	0	0	K. pneumoniae
SH300920x1x53	SH300920x1x67	0	3979	2.1	1.9949999999999999-2.205	7	0	0	0	0	0	0	0	0	K. pneumoniae
SH300920x1x53	SH300920x2x45	0	3395	3.3	3.135-3.465	11	0	0	0	0	0	0	0	0	K. pneumoniae
SH300920x1x66	SH300920x2x45	0	1819	1.2	1.14-1.26	4	0	0	0	0	0	0	0	0	K. pneumoniae
SH300920x1x67	SH300920x2x45	0	1819	1.2	1.14-1.26	4	0	0	0	0	0	0	0	0	K. pneumoniae
F1S1R1D3B2P2C11	F1S1R1D3B4P3F03	0	253	8.4	7.9799999999999995-8.82	28	0	0	0	0	0	0	0	0	K. pneumoniae
F1S1R1D3B2P2C11	SH210x67	0	267	132.3	125.68499999999997-138.915	441	0	0	0	0	0	0	0	0	K. pneumoniae
F1S1R1D3B2P3A01	F1S1R1D3B4P3F03	0	252	9.0	8.549999999999999-9.450000000000001	30	0	0	0	0	0	0	0	0	K. pneumoniae
F1S1R1D3B2P3A01	SH210x67	0	267	132.9	126.255-139.54500000000002	443	0	0	0	0	0	0	0	0	K. pneumoniae
F1S1R1D3B3P1A02	F1S1R1D3B4P3F03	0	253	5.7	5.415-5.985	19	0	0	0	0	0	0	0	0	K. pneumoniae
F1S1R1D3B3P1A02	SH210x67	0	268	129.6	123.11999999999999-136.08	432	0	0	0	0	0	0	0	0	K. pneumoniae
F1S1R1D3B4P3F03	SH210x67	0	188	123.9	117.70499999999998-130.095	413	0	0	0	0	0	0	0	0	K. pneumoniae
1085_F1S1R3D1B1P5C06	F1S1R1D2B4P4F10	0	421	125.1	118.84499999999998-131.355	417	0	0	0	0	0	0	0	0	K. pneumoniae
1085_F1S1R3D1B1P5C06	F1S1R2D2B2P5B10	0	421	55.8	53.01-58.589999999999996	186	0	0	0	0	0	0	0	0	K. pneumoniae
1085_F1S1R3D1B1P5C06	F1S1R2D3B4P1B10	0	396	27.0	25.65-28.35	90	0	0	0	0	0	0	0	0	K. pneumoniae
1085_F1S1R3D1B1P5C06	F1S1R2D4B3P3A01	0	425	10.5	9.975-11.025	35	0	0	0	0	0	0	0	0	K. pneumoniae
1085_F1S1R3D1B1P5C06	F1S1R2D4B3P3E05	0	426	10.5	9.975-11.025	35	0	0	0	0	0	0	0	0	K. pneumoniae
1085_F1S1R3D1B1P5C06	SH219x02	0	402	23.1	21.944999999999997-24.255	77	0	0	0	0	0	0	0	0	K. pneumoniae
1085_F1S1R3D1B1P5C06	SH220222x2x91	0	387	56.7	53.864999999999995-59.535	189	0	0	0	0	0	0	0	0	K. pneumoniae
1085_F1S1R3D1B1P5D06	F1S1R1D2B4P4F10	0	423	125.1	118.84499999999998-131.355	417	0	0	0	0	0	0	0	0	K. pneumoniae
1085_F1S1R3D1B1P5D06	F1S1R2D2B2P5B10	0	423	55.8	53.01-58.589999999999996	186	0	0	0	0	0	0	0	0	K. pneumoniae
1085_F1S1R3D1B1P5D06	F1S1R2D3B4P1B10	0	398	27.0	25.65-28.35	90	0	0	0	0	0	0	0	0	K. pneumoniae
1085_F1S1R3D1B1P5D06	F1S1R2D4B3P3A01	0	427	10.5	9.975-11.025	35	0	0	0	0	0	0	0	0	K. pneumoniae
1085_F1S1R3D1B1P5D06	F1S1R2D4B3P3E05	0	428	10.5	9.975-11.025	35	0	0	0	0	0	0	0	0	K. pneumoniae
1085_F1S1R3D1B1P5D06	SH219x02	0	404	23.1	21.944999999999997-24.255	77	0	0	0	0	0	0	0	0	K. pneumoniae
1085_F1S1R3D1B1P5D06	SH220222x2x91	0	389	56.7	53.864999999999995-59.535	189	0	0	0	0	0	0	0	0	K. pneumoniae
F1S1R1D2B4P4F10	F1S1R2D2B2P5B10	1	6	69.3	65.835-72.765	231	1	1	1	1	0	0	1	1	K. pneumoniae
F1S1R1D2B4P4F10	F1S1R2D3B4P1B10	0	334	98.1	93.195-103.005	327	0	0	0	0	0	0	0	0	K. pneumoniae
F1S1R1D2B4P4F10	F1S1R2D4B3P3A01	1	10	114.6	108.86999999999999-120.33	382	0	1	1	1	0	0	0	0	K. pneumoniae
F1S1R1D2B4P4F10	F1S1R2D4B3P3E05	1	11	114.6	108.86999999999999-120.33	382	0	1	1	1	0	0	0	0	K. pneumoniae
F1S1R1D2B4P4F10	SH219x02	0	171	148.2	140.79-155.60999999999999	494	0	0	0	0	0	0	0	0	K. pneumoniae
F1S1R1D2B4P4F10	SH220222x2x91	0	325	68.39999999999999	64.97999999999999-71.82	228	0	0	0	0	0	0	0	0	K. pneumoniae
F1S1R2D2B2P5B10	F1S1R2D3B4P1B10	0	334	28.8	27.359999999999996-30.24	96	0	0	0	0	0	0	0	0	K. pneumoniae
F1S1R2D2B2P5B10	F1S1R2D4B3P3A01	1	10	45.3	43.035-47.565	151	0	1	1	1	0	1	1	1	K. pneumoniae
F1S1R2D2B2P5B10	F1S1R2D4B3P3E05	1	11	45.3	43.035-47.565	151	0	1	1	1	0	1	1	1	K. pneumoniae
F1S1R2D2B2P5B10	SH219x02	0	171	78.89999999999999	74.95499999999998-82.845	263	0	0	0	0	0	0	0	0	K. pneumoniae
F1S1R2D2B2P5B10	SH220222x2x91	0	325	0.8999999999999999	0.8549999999999999-0.945	3	0	0	0	0	0	0	0	0	K. pneumoniae
F1S1R2D3B4P1B10	F1S1R2D4B3P3A01	0	338	16.5	15.674999999999999-17.325	55	0	0	0	0	0	0	0	0	K. pneumoniae
F1S1R2D3B4P1B10	F1S1R2D4B3P3E05	0	339	16.5	15.674999999999999-17.325	55	0	0	0	0	0	0	0	0	K. pneumoniae
F1S1R2D3B4P1B10	SH219x02	0	316	50.1	47.595-52.605000000000004	167	0	0	0	0	0	0	0	0	K. pneumoniae
F1S1R2D3B4P1B10	SH220222x2x91	0	203	29.7	28.214999999999996-31.185000000000002	99	0	0	0	0	0	0	0	0	K. pneumoniae
F1S1R2D4B3P3A01	SH219x02	0	175	33.6	31.919999999999998-35.28	112	0	0	0	0	0	0	0	0	K. pneumoniae
F1S1R2D4B3P3A01	SH220222x2x91	0	329	46.2	43.88999999999999-48.51	154	0	0	0	0	0	0	0	0	K. pneumoniae
F1S1R2D4B3P3E05	SH219x02	0	176	33.6	31.919999999999998-35.28	112	0	0	0	0	0	0	0	0	K. pneumoniae
F1S1R2D4B3P3E05	SH220222x2x91	0	330	46.2	43.88999999999999-48.51	154	0	0	0	0	0	0	0	0	K. pneumoniae
SH219x02	SH220222x2x91	0	307	79.8	75.80999999999999-83.79	266	0	0	0	0	0	0	0	0	K. pneumoniae
F1S1R1D2B4P1D10	F1S1R1D4B3P5E01	0	183	34.2	32.489999999999995-35.91	114	0	0	0	0	0	0	0	0	K. pneumoniae
F1S1R1D2B4P1D10	SH040321x1x47	0	199	62.1	58.99499999999999-65.205	207	0	0	0	0	0	0	0	0	K. pneumoniae
F1S1R1D2B4P1D10	SH166x31	0	183	99.6	94.61999999999999-104.58	332	0	0	0	0	0	0	0	0	K. pneumoniae
F1S1R1D2B4P1D10	SH166x32	0	185	99.6	94.61999999999999-104.58	332	0	0	0	0	0	0	0	0	K. pneumoniae
F1S1R1D2B4P1D10	SH166x67	0	184	100.2	95.19-105.21000000000001	334	0	0	0	0	0	0	0	0	K. pneumoniae
F1S1R1D2B4P1D10	SH170321x1x93	0	212	46.8	44.459999999999994-49.14	156	0	0	0	0	0	0	0	0	K. pneumoniae
F1S1R1D2B4P1D10	SH196x28	0	187	128.7	122.26499999999999-135.135	429	0	0	0	0	0	0	0	0	K. pneumoniae
F1S1R1D2B4P1D10	SH211020x1x47	0	180	125.7	119.41499999999998-131.98499999999999	419	0	0	0	0	0	0	0	0	K. pneumoniae
F1S1R1D2B4P1D10	SH211020x2x07	0	191	113.4	107.72999999999999-119.07	378	0	0	0	0	0	0	0	0	K. pneumoniae
F1S1R1D4B3P5E01	SH040321x1x47	0	150	96.3	91.485-101.115	321	0	0	0	0	0	0	0	0	K. pneumoniae
F1S1R1D4B3P5E01	SH166x31	1	46	65.39999999999999	62.12999999999999-68.66999999999999	218	0	0	0	1	0	0	1	1	K. pneumoniae
F1S1R1D4B3P5E01	SH166x32	1	47	65.39999999999999	62.12999999999999-68.66999999999999	218	0	0	0	1	0	0	1	1	K. pneumoniae
F1S1R1D4B3P5E01	SH166x67	1	47	66.0	62.699999999999996-69.3	220	0	0	0	1	0	0	1	1	K. pneumoniae
F1S1R1D4B3P5E01	SH170321x1x93	1	47	81.0	76.95-85.05	270	0	0	0	1	0	0	0	1	K. pneumoniae
F1S1R1D4B3P5E01	SH196x28	1	50	94.5	89.77499999999999-99.22500000000001	315	0	0	0	1	0	0	0	1	K. pneumoniae
F1S1R1D4B3P5E01	SH211020x1x47	1	46	159.9	151.905-167.895	533	0	0	0	1	0	0	0	0	K. pneumoniae
F1S1R1D4B3P5E01	SH211020x2x07	1	54	147.6	140.22-154.98	492	0	0	0	1	0	0	0	0	K. pneumoniae
SH040321x1x47	SH166x31	1	117	161.7	153.61499999999998-169.785	539	0	0	0	0	0	0	0	0	K. pneumoniae
SH040321x1x47	SH166x32	1	119	161.7	153.61499999999998-169.785	539	0	0	0	0	0	0	0	0	K. pneumoniae
SH040321x1x47	SH166x67	1	118	162.3	154.18499999999997-170.415	541	0	0	0	0	0	0	0	0	K. pneumoniae
SH040321x1x47	SH170321x1x93	0	146	15.3	14.534999999999998-16.065	51	0	0	0	0	0	0	0	0	K. pneumoniae
SH040321x1x47	SH196x28	1	159	190.8	181.25999999999996-200.34	636	0	0	0	0	0	0	0	0	K. pneumoniae
SH040321x1x47	SH211020x1x47	0	116	63.6	60.419999999999995-66.78	212	0	0	0	0	0	0	0	0	K. pneumoniae
SH040321x1x47	SH211020x2x07	0	123	51.3	48.73499999999999-53.865	171	0	0	0	0	0	0	0	0	K. pneumoniae
SH166x31	SH170321x1x93	1	10	146.4	139.08-153.72	488	0	1	1	1	0	0	0	0	K. pneumoniae
SH166x31	SH196x28	0	50	29.1	27.644999999999996-30.555	97	0	0	0	1	0	0	0	0	K. pneumoniae
SH166x31	SH211020x1x47	1	12	225.3	214.03499999999997-236.565	751	0	1	1	1	0	0	0	0	K. pneumoniae
SH166x31	SH211020x2x07	1	20	213.0	202.35-223.65	710	0	0	1	1	0	0	0	0	K. pneumoniae
SH166x32	SH170321x1x93	1	11	146.4	139.08-153.72	488	0	1	1	1	0	0	0	0	K. pneumoniae
SH166x32	SH196x28	0	51	29.1	27.644999999999996-30.555	97	0	0	0	1	0	0	0	0	K. pneumoniae
SH166x32	SH211020x1x47	1	14	225.3	214.03499999999997-236.565	751	0	1	1	1	0	0	0	0	K. pneumoniae
SH166x32	SH211020x2x07	1	21	213.0	202.35-223.65	710	0	0	1	1	0	0	0	0	K. pneumoniae
SH166x67	SH170321x1x93	1	12	147.0	139.65-154.35	490	0	1	1	1	0	0	0	0	K. pneumoniae
SH166x67	SH196x28	0	51	28.5	27.075-29.925	95	0	0	0	1	0	0	0	0	K. pneumoniae
SH166x67	SH211020x1x47	1	13	225.9	214.605-237.19500000000002	753	0	1	1	1	0	0	0	0	K. pneumoniae
SH166x67	SH211020x2x07	1	21	213.6	202.92-224.28	712	0	0	1	1	0	0	0	0	K. pneumoniae
SH170321x1x93	SH196x28	1	48	175.5	166.725-184.275	585	0	0	0	1	0	0	0	0	K. pneumoniae
SH170321x1x93	SH211020x1x47	1	25	78.89999999999999	74.95499999999998-82.845	263	0	0	1	1	0	0	1	1	K. pneumoniae
SH170321x1x93	SH211020x2x07	1	32	66.6	63.26999999999999-69.92999999999999	222	0	0	0	1	0	0	1	1	K. pneumoniae
SH196x28	SH211020x1x47	1	50	254.4	241.67999999999998-267.12	848	0	0	0	1	0	0	0	0	K. pneumoniae
SH196x28	SH211020x2x07	1	62	242.1	229.99499999999998-254.205	807	0	0	0	1	0	0	0	0	K. pneumoniae
SH211020x1x47	SH211020x2x07	0	20	12.3	11.684999999999999-12.915	41	0	0	1	1	0	0	0	0	K. pneumoniae
F1S1R1D1B2P5F09	F1S1R1D1B3P5D05	0	331	5.4	5.129999999999999-5.67	18	0	0	0	0	0	0	0	0	K. pneumoniae
F1S1R1D1B2P5F09	F1S1R1D2B1P2B04	0	359	11.4	10.83-11.97	38	0	0	0	0	0	0	0	0	K. pneumoniae
F1S1R1D1B2P5F09	F1S1R1D2B1P4H02	0	354	12.3	11.684999999999999-12.915	41	0	0	0	0	0	0	0	0	K. pneumoniae
F1S1R1D1B2P5F09	F1S1R1D3B2P1G04	0	379	33.0	31.349999999999998-34.65	110	0	0	0	0	0	0	0	0	K. pneumoniae
F1S1R1D1B2P5F09	F1S1R1D3B2P3D01	0	1705	35.1	33.345-36.855000000000004	117	0	0	0	0	0	0	0	0	K. pneumoniae
F1S1R1D1B2P5F09	F1S1R1D3B3P2C12	0	401	39.9	37.904999999999994-41.895	133	0	0	0	0	0	0	0	0	K. pneumoniae
F1S1R1D1B2P5F09	F1S1R1D3B3P2D12	0	400	39.9	37.904999999999994-41.895	133	0	0	0	0	0	0	0	0	K. pneumoniae
F1S1R1D1B2P5F09	F1S1R1D3B3P5A02	0	386	41.7	39.614999999999995-43.785	139	0	0	0	0	0	0	0	0	K. pneumoniae
F1S1R1D1B2P5F09	F1S1R1D3B3P5D10	0	319	42.0	39.9-44.1	140	0	0	0	0	0	0	0	0	K. pneumoniae
F1S1R1D1B2P5F09	F1S1R1D3B4P5F01	0	334	46.5	44.175-48.825	155	0	0	0	0	0	0	0	0	K. pneumoniae
F1S1R1D1B2P5F09	F1S1R1D4B1P3G11	0	387	48.9	46.455-51.345	163	0	0	0	0	0	0	0	0	K. pneumoniae
F1S1R1D1B2P5F09	F1S1R1D4B2P3A08	0	388	54.0	51.3-56.7	180	0	0	0	0	0	0	0	0	K. pneumoniae
F1S1R1D1B2P5F09	F1S1R1D4B3P4D12	0	1845	59.1	56.14499999999999-62.055	197	0	0	0	0	0	0	0	0	K. pneumoniae
F1S1R1D1B2P5F09	F1S1R1D4B4P2D03	0	356	61.5	58.425-64.575	205	0	0	0	0	0	0	0	0	K. pneumoniae
F1S1R1D1B2P5F09	F1S1R2D1B2P1C08	0	372	71.1	67.54499999999999-74.655	237	0	0	0	0	0	0	0	0	K. pneumoniae
F1S1R1D1B2P5F09	F1S1R2D2B2P2F09	0	389	93.3	88.63499999999999-97.965	311	0	0	0	0	0	0	0	0	K. pneumoniae
F1S1R1D1B2P5F09	F1S1R2D2B2P2F11	0	1670	93.9	89.20499999999998-98.595	313	0	0	0	0	0	0	0	0	K. pneumoniae
F1S1R1D1B2P5F09	F1S1R2D2B2P3D01	0	1672	93.9	89.20499999999998-98.595	313	0	0	0	0	0	0	0	0	K. pneumoniae
F1S1R1D1B2P5F09	F1S1R2D2B4P1G03	0	1690	103.2	98.03999999999999-108.36000000000001	344	0	0	0	0	0	0	0	0	K. pneumoniae
F1S1R1D1B2P5F09	F1S1R2D3B1P4H09	0	347	113.4	107.72999999999999-119.07	378	0	0	0	0	0	0	0	0	K. pneumoniae
F1S1R1D1B2P5F09	F1S1R2D3B2P1C05	0	347	115.2	109.43999999999998-120.96	384	0	0	0	0	0	0	0	0	K. pneumoniae
F1S1R1D1B2P5F09	F1S1R2D3B3P3H03	1	71	122.4	116.27999999999999-128.52	408	0	0	0	1	0	0	0	0	K. pneumoniae
F1S1R1D1B2P5F09	F1S1R2D4B4P5H02	0	336	147.3	139.93499999999997-154.665	491	0	0	0	0	0	0	0	0	K. pneumoniae
F1S1R1D1B2P5F09	F1S1R3D1B4P1E04	0	353	164.1	155.89499999999998-172.305	547	0	0	0	0	0	0	0	0	K. pneumoniae
F1S1R1D1B2P5F09	F1S1R3D1B4P1E10	0	422	165.9	157.605-174.19500000000002	553	0	0	0	0	0	0	0	0	K. pneumoniae
F1S1R1D1B2P5F09	F1S1R3D1B4P3F02	0	1213	171.6	163.01999999999998-180.18	572	0	0	0	0	0	0	0	0	K. pneumoniae
F1S1R1D1B2P5F09	F1S1R3D1B4P3G08	0	1215	171.3	162.73499999999999-179.86499999999998	571	0	0	0	0	0	0	0	0	K. pneumoniae
F1S1R1D1B2P5F09	F1S1R3D1B4P3H03	0	220	173.7	165.015-182.385	579	0	0	0	0	0	0	0	0	K. pneumoniae
F1S1R1D1B2P5F09	F1S1R3D2B2P3A03	0	311	193.8	184.10999999999999-203.48999999999998	646	0	0	0	0	0	0	0	0	K. pneumoniae
F1S1R1D1B2P5F09	kp_bs_159_A05	0	416	11.1	10.545-11.655	37	0	0	0	0	0	0	0	0	K. pneumoniae
F1S1R1D1B2P5F09	kp_bs_159	0	416	11.1	10.545-11.655	37	0	0	0	0	0	0	0	0	K. pneumoniae
F1S1R1D1B2P5F09	SH010621x2x39	0	399	14.1	13.395-14.805	47	0	0	0	0	0	0	0	0	K. pneumoniae
F1S1R1D1B2P5F09	SH020921x2x62	0	362	23.4	22.229999999999997-24.57	78	0	0	0	0	0	0	0	0	K. pneumoniae
F1S1R1D1B2P5F09	SH040321x1x36	0	335	38.7	36.76499999999999-40.635	129	0	0	0	0	0	0	0	0	K. pneumoniae
F1S1R1D1B2P5F09	SH050122x2x46	0	342	78.89999999999999	74.95499999999998-82.845	263	0	0	0	0	0	0	0	0	K. pneumoniae
F1S1R1D1B2P5F09	SH060521x1x87	0	425	4.2	3.9899999999999998-4.41	14	0	0	0	0	0	0	0	0	K. pneumoniae
F1S1R1D1B2P5F09	SH061021x1x89	0	1709	48.9	46.455-51.345	163	0	0	0	0	0	0	0	0	K. pneumoniae
F1S1R1D1B2P5F09	SH061021x2x87	0	349	52.2	49.589999999999996-54.809999999999995	174	0	0	0	0	0	0	0	0	K. pneumoniae
F1S1R1D1B2P5F09	SH081020x2x49	0	420	54.6	51.87-57.330000000000005	182	0	0	0	0	0	0	0	0	K. pneumoniae
F1S1R1D1B2P5F09	SH081020x2x51	0	420	54.6	51.87-57.330000000000005	182	0	0	0	0	0	0	0	0	K. pneumoniae
F1S1R1D1B2P5F09	SH081020x2x58	0	174	53.7	51.01499999999999-56.385	179	0	0	0	0	0	0	0	0	K. pneumoniae
F1S1R1D1B2P5F09	SH150921x1x69	0	1721	26.7	25.365-28.035	89	0	0	0	0	0	0	0	0	K. pneumoniae
F1S1R1D1B2P5F09	SH169x31	0	406	126.9	120.55499999999999-133.245	423	0	0	0	0	0	0	0	0	K. pneumoniae
F1S1R1D1B2P5F09	SH178x68	0	1721	136.8	129.95999999999998-143.64	456	0	0	0	0	0	0	0	0	K. pneumoniae
F1S1R1D1B2P5F09	SH178x69	0	1723	136.8	129.95999999999998-143.64	456	0	0	0	0	0	0	0	0	K. pneumoniae
F1S1R1D1B2P5F09	SH192x54	0	192	150.6	143.07-158.13	502	0	0	0	0	0	0	0	0	K. pneumoniae
F1S1R1D1B2P5F09	SH193x38	0	191	151.5	143.92499999999998-159.07500000000002	505	0	0	0	0	0	0	0	0	K. pneumoniae
F1S1R1D1B2P5F09	SH200921x2x18	0	1710	34.8	33.059999999999995-36.54	116	0	0	0	0	0	0	0	0	K. pneumoniae
F1S1R1D1B2P5F09	SH200921x2x73	0	1671	37.8	35.91-39.69	126	0	0	0	0	0	0	0	0	K. pneumoniae
F1S1R1D1B2P5F09	SH211020x1x69	0	415	95.7	90.91499999999999-100.48500000000001	319	0	0	0	0	0	0	0	0	K. pneumoniae
F1S1R1D1B2P5F09	SH220422x2x46	0	496	109.8	104.30999999999999-115.29	366	0	0	0	0	0	0	0	0	K. pneumoniae
F1S1R1D1B2P5F09	SH220422x2x94	0	386	112.5	106.875-118.125	375	0	0	0	0	0	0	0	0	K. pneumoniae
F1S1R1D1B2P5F09	SH221020x2x57	0	422	114.0	108.3-119.7	380	0	0	0	0	0	0	0	0	K. pneumoniae
F1S1R1D1B2P5F09	SH230920x1x51	0	345	67.8	64.41-71.19	226	0	0	0	0	0	0	0	0	K. pneumoniae
F1S1R1D1B2P5F09	SH230920x1x53	0	100	68.1	64.695-71.505	227	0	0	0	0	0	0	0	0	K. pneumoniae
F1S1R1D1B2P5F09	SH232x37	0	1682	187.2	177.83999999999997-196.56	624	0	0	0	0	0	0	0	0	K. pneumoniae
F1S1R1D1B3P5D05	F1S1R1D2B1P2B04	0	213	6.0	5.699999999999999-6.300000000000001	20	0	0	0	0	0	0	0	0	K. pneumoniae
F1S1R1D1B3P5D05	F1S1R1D2B1P4H02	0	268	6.9	6.554999999999999-7.245	23	0	0	0	0	0	0	0	0	K. pneumoniae
F1S1R1D1B3P5D05	F1S1R1D3B2P1G04	0	209	27.6	26.219999999999995-28.98	92	0	0	0	0	0	0	0	0	K. pneumoniae
F1S1R1D1B3P5D05	F1S1R1D3B2P3D01	0	1651	29.7	28.214999999999996-31.185000000000002	99	0	0	0	0	0	0	0	0	K. pneumoniae
F1S1R1D1B3P5D05	F1S1R1D3B3P2C12	0	325	34.5	32.775-36.225	115	0	0	0	0	0	0	0	0	K. pneumoniae
F1S1R1D1B3P5D05	F1S1R1D3B3P2D12	0	324	34.5	32.775-36.225	115	0	0	0	0	0	0	0	0	K. pneumoniae
F1S1R1D1B3P5D05	F1S1R1D3B3P5A02	0	269	36.3	34.48499999999999-38.115	121	0	0	0	0	0	0	0	0	K. pneumoniae
F1S1R1D1B3P5D05	F1S1R1D3B3P5D10	0	282	36.6	34.77-38.43	122	0	0	0	0	0	0	0	0	K. pneumoniae
F1S1R1D1B3P5D05	F1S1R1D3B4P5F01	0	163	41.1	39.045-43.155	137	0	0	0	0	0	0	0	0	K. pneumoniae
F1S1R1D1B3P5D05	F1S1R1D4B1P3G11	0	270	43.5	41.324999999999996-45.675000000000004	145	0	0	0	0	0	0	0	0	K. pneumoniae
F1S1R1D1B3P5D05	F1S1R1D4B2P3A08	0	271	48.6	46.17-51.03	162	0	0	0	0	0	0	0	0	K. pneumoniae
F1S1R1D1B3P5D05	F1S1R1D4B3P4D12	0	1784	53.7	51.01499999999999-56.385	179	0	0	0	0	0	0	0	0	K. pneumoniae
F1S1R1D1B3P5D05	F1S1R1D4B4P2D03	0	270	56.1	53.295-58.905	187	0	0	0	0	0	0	0	0	K. pneumoniae
F1S1R1D1B3P5D05	F1S1R2D1B2P1C08	0	283	65.7	62.415-68.985	219	0	0	0	0	0	0	0	0	K. pneumoniae
F1S1R1D1B3P5D05	F1S1R2D2B2P2F09	0	272	87.89999999999999	83.50499999999998-92.295	293	0	0	0	0	0	0	0	0	K. pneumoniae
F1S1R1D1B3P5D05	F1S1R2D2B2P2F11	0	1656	88.5	84.075-92.925	295	0	0	0	0	0	0	0	0	K. pneumoniae
F1S1R1D1B3P5D05	F1S1R2D2B2P3D01	0	1658	88.5	84.075-92.925	295	0	0	0	0	0	0	0	0	K. pneumoniae
F1S1R1D1B3P5D05	F1S1R2D2B4P1G03	0	1628	97.8	92.91-102.69	326	0	0	0	0	0	0	0	0	K. pneumoniae
F1S1R1D1B3P5D05	F1S1R2D3B1P4H09	0	200	108.0	102.6-113.4	360	0	0	0	0	0	0	0	0	K. pneumoniae
F1S1R1D1B3P5D05	F1S1R2D3B2P1C05	0	200	109.8	104.30999999999999-115.29	366	0	0	0	0	0	0	0	0	K. pneumoniae
F1S1R1D1B3P5D05	F1S1R2D3B3P3H03	0	288	117.0	111.14999999999999-122.85000000000001	390	0	0	0	0	0	0	0	0	K. pneumoniae
F1S1R1D1B3P5D05	F1S1R2D4B4P5H02	1	34	141.9	134.805-148.995	473	0	0	0	1	0	0	0	0	K. pneumoniae
F1S1R1D1B3P5D05	F1S1R3D1B4P1E04	0	256	158.7	150.765-166.635	529	0	0	0	0	0	0	0	0	K. pneumoniae
F1S1R1D1B3P5D05	F1S1R3D1B4P1E10	0	595	160.5	152.475-168.525	535	0	0	0	0	0	0	0	0	K. pneumoniae
F1S1R1D1B3P5D05	F1S1R3D1B4P3F02	0	1129	166.2	157.89-174.51	554	0	0	0	0	0	0	0	0	K. pneumoniae
F1S1R1D1B3P5D05	F1S1R3D1B4P3G08	0	1131	165.9	157.605-174.19500000000002	553	0	0	0	0	0	0	0	0	K. pneumoniae
F1S1R1D1B3P5D05	F1S1R3D1B4P3H03	0	359	168.3	159.88499999999996-176.715	561	0	0	0	0	0	0	0	0	K. pneumoniae
F1S1R1D1B3P5D05	F1S1R3D2B2P3A03	0	227	188.4	178.98-197.82000000000002	628	0	0	0	0	0	0	0	0	K. pneumoniae
F1S1R1D1B3P5D05	kp_bs_159_A05	0	330	16.5	15.674999999999999-17.325	55	0	0	0	0	0	0	0	0	K. pneumoniae
F1S1R1D1B3P5D05	kp_bs_159	0	330	16.5	15.674999999999999-17.325	55	0	0	0	0	0	0	0	0	K. pneumoniae
F1S1R1D1B3P5D05	SH010621x2x39	0	229	8.7	8.264999999999999-9.135	29	0	0	0	0	0	0	0	0	K. pneumoniae
F1S1R1D1B3P5D05	SH020921x2x62	0	208	18.0	17.099999999999998-18.900000000000002	60	0	0	0	0	0	0	0	0	K. pneumoniae
F1S1R1D1B3P5D05	SH040321x1x36	0	165	44.1	41.894999999999996-46.30500000000001	147	0	0	0	0	0	0	0	0	K. pneumoniae
F1S1R1D1B3P5D05	SH050122x2x46	0	306	73.5	69.825-77.175	245	0	0	0	0	0	0	0	0	K. pneumoniae
F1S1R1D1B3P5D05	SH060521x1x87	0	341	1.2	1.14-1.26	4	0	0	0	0	0	0	0	0	K. pneumoniae
F1S1R1D1B3P5D05	SH061021x1x89	0	1659	43.5	41.324999999999996-45.675000000000004	145	0	0	0	0	0	0	0	0	K. pneumoniae
F1S1R1D1B3P5D05	SH061021x2x87	0	253	46.8	44.459999999999994-49.14	156	0	0	0	0	0	0	0	0	K. pneumoniae
F1S1R1D1B3P5D05	SH081020x2x49	0	336	60.0	57.0-63.0	200	0	0	0	0	0	0	0	0	K. pneumoniae
F1S1R1D1B3P5D05	SH081020x2x51	0	336	60.0	57.0-63.0	200	0	0	0	0	0	0	0	0	K. pneumoniae
F1S1R1D1B3P5D05	SH081020x2x58	0	305	59.1	56.14499999999999-62.055	197	0	0	0	0	0	0	0	0	K. pneumoniae
F1S1R1D1B3P5D05	SH150921x1x69	0	1664	21.3	20.235-22.365000000000002	71	0	0	0	0	0	0	0	0	K. pneumoniae
F1S1R1D1B3P5D05	SH169x31	0	241	121.5	115.425-127.575	405	0	0	0	0	0	0	0	0	K. pneumoniae
F1S1R1D1B3P5D05	SH178x68	0	1677	131.4	124.83-137.97	438	0	0	0	0	0	0	0	0	K. pneumoniae
F1S1R1D1B3P5D05	SH178x69	0	1669	131.4	124.83-137.97	438	0	0	0	0	0	0	0	0	K. pneumoniae
F1S1R1D1B3P5D05	SH192x54	0	313	145.2	137.93999999999997-152.46	484	0	0	0	0	0	0	0	0	K. pneumoniae
F1S1R1D1B3P5D05	SH193x38	0	312	146.1	138.795-153.405	487	0	0	0	0	0	0	0	0	K. pneumoniae
F1S1R1D1B3P5D05	SH200921x2x18	0	1655	29.4	27.929999999999996-30.87	98	0	0	0	0	0	0	0	0	K. pneumoniae
F1S1R1D1B3P5D05	SH200921x2x73	0	1660	32.4	30.779999999999998-34.02	108	0	0	0	0	0	0	0	0	K. pneumoniae
F1S1R1D1B3P5D05	SH211020x1x69	0	336	101.1	96.04499999999999-106.155	337	0	0	0	0	0	0	0	0	K. pneumoniae
F1S1R1D1B3P5D05	SH220422x2x46	0	417	104.4	99.17999999999999-109.61999999999999	348	0	0	0	0	0	0	0	0	K. pneumoniae
F1S1R1D1B3P5D05	SH220422x2x94	0	316	107.1	101.74499999999999-112.455	357	0	0	0	0	0	0	0	0	K. pneumoniae
F1S1R1D1B3P5D05	SH221020x2x57	0	337	119.4	113.42999999999999-125.36999999999999	398	0	0	0	0	0	0	0	0	K. pneumoniae
F1S1R1D1B3P5D05	SH230920x1x51	0	174	73.2	69.54-76.86	244	0	0	0	0	0	0	0	0	K. pneumoniae
F1S1R1D1B3P5D05	SH230920x1x53	0	271	73.5	69.825-77.175	245	0	0	0	0	0	0	0	0	K. pneumoniae
F1S1R1D1B3P5D05	SH232x37	0	1624	181.8	172.70999999999998-190.89	606	0	0	0	0	0	0	0	0	K. pneumoniae
F1S1R1D2B1P2B04	F1S1R1D2B1P4H02	0	315	0.8999999999999999	0.8549999999999999-0.945	3	0	0	0	0	0	0	0	0	K. pneumoniae
F1S1R1D2B1P2B04	F1S1R1D3B2P1G04	0	260	21.6	20.519999999999996-22.68	72	0	0	0	0	0	0	0	0	K. pneumoniae
F1S1R1D2B1P2B04	F1S1R1D3B2P3D01	0	1697	23.7	22.514999999999997-24.885	79	0	0	0	0	0	0	0	0	K. pneumoniae
F1S1R1D2B1P2B04	F1S1R1D3B3P2C12	0	372	28.5	27.075-29.925	95	0	0	0	0	0	0	0	0	K. pneumoniae
F1S1R1D2B1P2B04	F1S1R1D3B3P2D12	0	371	28.5	27.075-29.925	95	0	0	0	0	0	0	0	0	K. pneumoniae
F1S1R1D2B1P2B04	F1S1R1D3B3P5A02	0	183	30.3	28.784999999999997-31.814999999999998	101	0	0	0	0	0	0	0	0	K. pneumoniae
F1S1R1D2B1P2B04	F1S1R1D3B3P5D10	0	329	30.6	29.069999999999997-32.13	102	0	0	0	0	0	0	0	0	K. pneumoniae
F1S1R1D2B1P2B04	F1S1R1D3B4P5F01	0	218	35.1	33.345-36.855000000000004	117	0	0	0	0	0	0	0	0	K. pneumoniae
F1S1R1D2B1P2B04	F1S1R1D4B1P3G11	0	184	37.5	35.625-39.375	125	0	0	0	0	0	0	0	0	K. pneumoniae
F1S1R1D2B1P2B04	F1S1R1D4B2P3A08	0	185	42.6	40.47-44.730000000000004	142	0	0	0	0	0	0	0	0	K. pneumoniae
F1S1R1D2B1P2B04	F1S1R1D4B3P4D12	0	1830	47.7	45.31499999999999-50.085	159	0	0	0	0	0	0	0	0	K. pneumoniae
F1S1R1D2B1P2B04	F1S1R1D4B4P2D03	0	316	50.1	47.595-52.605000000000004	167	0	0	0	0	0	0	0	0	K. pneumoniae
F1S1R1D2B1P2B04	F1S1R2D1B2P1C08	0	332	59.7	56.714999999999996-62.684999999999995	199	0	0	0	0	0	0	0	0	K. pneumoniae
F1S1R1D2B1P2B04	F1S1R2D2B2P2F09	0	186	81.89999999999999	77.80499999999999-85.99499999999999	273	0	0	0	0	0	0	0	0	K. pneumoniae
F1S1R1D2B1P2B04	F1S1R2D2B2P2F11	0	1670	82.5	78.375-86.625	275	0	0	0	0	0	0	0	0	K. pneumoniae
F1S1R1D2B1P2B04	F1S1R2D2B2P3D01	0	1672	82.5	78.375-86.625	275	0	0	0	0	0	0	0	0	K. pneumoniae
F1S1R1D2B1P2B04	F1S1R2D2B4P1G03	0	1677	91.8	87.21-96.39	306	0	0	0	0	0	0	0	0	K. pneumoniae
F1S1R1D2B1P2B04	F1S1R2D3B1P4H09	1	101	102.0	96.89999999999999-107.10000000000001	340	0	0	0	0	0	0	0	1	K. pneumoniae
F1S1R1D2B1P2B04	F1S1R2D3B2P1C05	1	101	103.8	98.61-108.99	346	0	0	0	0	0	0	0	1	K. pneumoniae
F1S1R1D2B1P2B04	F1S1R2D3B3P3H03	0	334	111.0	105.44999999999999-116.55000000000001	370	0	0	0	0	0	0	0	0	K. pneumoniae
F1S1R1D2B1P2B04	F1S1R2D4B4P5H02	0	217	135.9	129.105-142.69500000000002	453	0	0	0	0	0	0	0	0	K. pneumoniae
F1S1R1D2B1P2B04	F1S1R3D1B4P1E04	0	301	152.7	145.06499999999997-160.335	509	0	0	0	0	0	0	0	0	K. pneumoniae
F1S1R1D2B1P2B04	F1S1R3D1B4P1E10	0	627	154.5	146.775-162.225	515	0	0	0	0	0	0	0	0	K. pneumoniae
F1S1R1D2B1P2B04	F1S1R3D1B4P3F02	0	1178	160.2	152.18999999999997-168.21	534	0	0	0	0	0	0	0	0	K. pneumoniae
F1S1R1D2B1P2B04	F1S1R3D1B4P3G08	0	1180	159.9	151.905-167.895	533	0	0	0	0	0	0	0	0	K. pneumoniae
F1S1R1D2B1P2B04	F1S1R3D1B4P3H03	0	406	162.3	154.18499999999997-170.415	541	0	0	0	0	0	0	0	0	K. pneumoniae
F1S1R1D2B1P2B04	F1S1R3D2B2P3A03	0	274	182.4	173.28-191.52	608	0	0	0	0	0	0	0	0	K. pneumoniae
F1S1R1D2B1P2B04	kp_bs_159_A05	0	377	22.5	21.375-23.625	75	0	0	0	0	0	0	0	0	K. pneumoniae
F1S1R1D2B1P2B04	kp_bs_159	0	377	22.5	21.375-23.625	75	0	0	0	0	0	0	0	0	K. pneumoniae
F1S1R1D2B1P2B04	SH010621x2x39	0	280	2.7	2.5649999999999995-2.835	9	0	0	0	0	0	0	0	0	K. pneumoniae
F1S1R1D2B1P2B04	SH020921x2x62	0	101	12.0	11.399999999999999-12.600000000000001	40	0	0	0	0	0	0	0	0	K. pneumoniae
F1S1R1D2B1P2B04	SH040321x1x36	0	216	50.1	47.595-52.605000000000004	167	0	0	0	0	0	0	0	0	K. pneumoniae
F1S1R1D2B1P2B04	SH050122x2x46	0	353	67.5	64.125-70.875	225	0	0	0	0	0	0	0	0	K. pneumoniae
F1S1R1D2B1P2B04	SH060521x1x87	0	388	7.199999999999999	6.839999999999999-7.56	24	0	0	0	0	0	0	0	0	K. pneumoniae
F1S1R1D2B1P2B04	SH061021x1x89	0	1702	37.5	35.625-39.375	125	0	0	0	0	0	0	0	0	K. pneumoniae
F1S1R1D2B1P2B04	SH061021x2x87	0	299	40.8	38.76-42.839999999999996	136	0	0	0	0	0	0	0	0	K. pneumoniae
F1S1R1D2B1P2B04	SH081020x2x49	0	383	66.0	62.699999999999996-69.3	220	0	0	0	0	0	0	0	0	K. pneumoniae
F1S1R1D2B1P2B04	SH081020x2x51	0	383	66.0	62.699999999999996-69.3	220	0	0	0	0	0	0	0	0	K. pneumoniae
F1S1R1D2B1P2B04	SH081020x2x58	0	351	65.1	61.84499999999999-68.355	217	0	0	0	0	0	0	0	0	K. pneumoniae
F1S1R1D2B1P2B04	SH150921x1x69	0	1711	15.3	14.534999999999998-16.065	51	0	0	0	0	0	0	0	0	K. pneumoniae
F1S1R1D2B1P2B04	SH169x31	0	143	115.5	109.725-121.275	385	0	0	0	0	0	0	0	0	K. pneumoniae
F1S1R1D2B1P2B04	SH178x68	0	1714	125.4	119.12999999999998-131.67	418	0	0	0	0	0	0	0	0	K. pneumoniae
F1S1R1D2B1P2B04	SH178x69	0	1716	125.4	119.12999999999998-131.67	418	0	0	0	0	0	0	0	0	K. pneumoniae
F1S1R1D2B1P2B04	SH192x54	0	361	139.2	132.23999999999998-146.16	464	0	0	0	0	0	0	0	0	K. pneumoniae
F1S1R1D2B1P2B04	SH193x38	0	360	140.1	133.095-147.105	467	0	0	0	0	0	0	0	0	K. pneumoniae
F1S1R1D2B1P2B04	SH200921x2x18	0	1702	23.4	22.229999999999997-24.57	78	0	0	0	0	0	0	0	0	K. pneumoniae
F1S1R1D2B1P2B04	SH200921x2x73	0	1669	26.4	25.08-27.72	88	0	0	0	0	0	0	0	0	K. pneumoniae
F1S1R1D2B1P2B04	SH211020x1x69	0	383	107.1	101.74499999999999-112.455	357	0	0	0	0	0	0	0	0	K. pneumoniae
F1S1R1D2B1P2B04	SH220422x2x46	0	465	98.4	93.47999999999999-103.32	328	0	0	0	0	0	0	0	0	K. pneumoniae
F1S1R1D2B1P2B04	SH220422x2x94	0	363	101.1	96.04499999999999-106.155	337	0	0	0	0	0	0	0	0	K. pneumoniae
F1S1R1D2B1P2B04	SH221020x2x57	0	384	125.4	119.12999999999998-131.67	418	0	0	0	0	0	0	0	0	K. pneumoniae
F1S1R1D2B1P2B04	SH230920x1x51	0	225	79.2	75.24-83.16000000000001	264	0	0	0	0	0	0	0	0	K. pneumoniae
F1S1R1D2B1P2B04	SH230920x1x53	0	319	79.5	75.52499999999999-83.47500000000001	265	0	0	0	0	0	0	0	0	K. pneumoniae
F1S1R1D2B1P2B04	SH232x37	0	1670	175.8	167.00999999999996-184.59	586	0	0	0	0	0	0	0	0	K. pneumoniae
F1S1R1D2B1P4H02	F1S1R1D3B2P1G04	0	315	20.7	19.665-21.735	69	0	0	0	0	0	0	0	0	K. pneumoniae
F1S1R1D2B1P4H02	F1S1R1D3B2P3D01	0	1674	22.8	21.66-23.94	76	0	0	0	0	0	0	0	0	K. pneumoniae
F1S1R1D2B1P4H02	F1S1R1D3B3P2C12	0	348	27.6	26.219999999999995-28.98	92	0	0	0	0	0	0	0	0	K. pneumoniae
F1S1R1D2B1P4H02	F1S1R1D3B3P2D12	0	347	27.6	26.219999999999995-28.98	92	0	0	0	0	0	0	0	0	K. pneumoniae
F1S1R1D2B1P4H02	F1S1R1D3B3P5A02	0	370	29.4	27.929999999999996-30.87	98	0	0	0	0	0	0	0	0	K. pneumoniae
F1S1R1D2B1P4H02	F1S1R1D3B3P5D10	0	306	29.7	28.214999999999996-31.185000000000002	99	0	0	0	0	0	0	0	0	K. pneumoniae
F1S1R1D2B1P4H02	F1S1R1D3B4P5F01	0	270	34.2	32.489999999999995-35.91	114	0	0	0	0	0	0	0	0	K. pneumoniae
F1S1R1D2B1P4H02	F1S1R1D4B1P3G11	0	371	36.6	34.77-38.43	122	0	0	0	0	0	0	0	0	K. pneumoniae
F1S1R1D2B1P4H02	F1S1R1D4B2P3A08	0	372	41.7	39.614999999999995-43.785	139	0	0	0	0	0	0	0	0	K. pneumoniae
F1S1R1D2B1P4H02	F1S1R1D4B3P4D12	0	1811	46.8	44.459999999999994-49.14	156	0	0	0	0	0	0	0	0	K. pneumoniae
F1S1R1D2B1P4H02	F1S1R1D4B4P2D03	1	10	49.2	46.739999999999995-51.66	164	0	1	1	1	0	1	1	1	K. pneumoniae
F1S1R1D2B1P4H02	F1S1R2D1B2P1C08	0	308	58.8	55.85999999999999-61.74	196	0	0	0	0	0	0	0	0	K. pneumoniae
F1S1R1D2B1P4H02	F1S1R2D2B2P2F09	0	373	81.0	76.95-85.05	270	0	0	0	0	0	0	0	0	K. pneumoniae
F1S1R1D2B1P4H02	F1S1R2D2B2P2F11	0	1682	81.6	77.52-85.67999999999999	272	0	0	0	0	0	0	0	0	K. pneumoniae
F1S1R1D2B1P4H02	F1S1R2D2B2P3D01	0	1684	81.6	77.52-85.67999999999999	272	0	0	0	0	0	0	0	0	K. pneumoniae
F1S1R1D2B1P4H02	F1S1R2D2B4P1G03	0	1655	90.9	86.35499999999999-95.445	303	0	0	0	0	0	0	0	0	K. pneumoniae
F1S1R1D2B1P4H02	F1S1R2D3B1P4H09	0	302	101.1	96.04499999999999-106.155	337	0	0	0	0	0	0	0	0	K. pneumoniae
F1S1R1D2B1P4H02	F1S1R2D3B2P1C05	0	302	102.9	97.75499999999998-108.045	343	0	0	0	0	0	0	0	0	K. pneumoniae
F1S1R1D2B1P4H02	F1S1R2D3B3P3H03	0	313	110.1	104.59499999999998-115.605	367	0	0	0	0	0	0	0	0	K. pneumoniae
F1S1R1D2B1P4H02	F1S1R2D4B4P5H02	0	272	135.0	128.25-141.75	450	0	0	0	0	0	0	0	0	K. pneumoniae
F1S1R1D2B1P4H02	F1S1R3D1B4P1E04	0	290	151.8	144.20999999999998-159.39	506	0	0	0	0	0	0	0	0	K. pneumoniae
F1S1R1D2B1P4H02	F1S1R3D1B4P1E10	0	620	153.6	145.92-161.28	512	0	0	0	0	0	0	0	0	K. pneumoniae
F1S1R1D2B1P4H02	F1S1R3D1B4P3F02	0	1155	159.3	151.33499999999998-167.265	531	0	0	0	0	0	0	0	0	K. pneumoniae
F1S1R1D2B1P4H02	F1S1R3D1B4P3G08	0	1157	159.0	151.04999999999998-166.95000000000002	530	0	0	0	0	0	0	0	0	K. pneumoniae
F1S1R1D2B1P4H02	F1S1R3D1B4P3H03	0	383	161.4	153.32999999999998-169.47000000000003	538	0	0	0	0	0	0	0	0	K. pneumoniae
F1S1R1D2B1P4H02	F1S1R3D2B2P3A03	0	261	181.5	172.42499999999998-190.57500000000002	605	0	0	0	0	0	0	0	0	K. pneumoniae
F1S1R1D2B1P4H02	kp_bs_159_A05	0	354	23.4	22.229999999999997-24.57	78	0	0	0	0	0	0	0	0	K. pneumoniae
F1S1R1D2B1P4H02	kp_bs_159	0	354	23.4	22.229999999999997-24.57	78	0	0	0	0	0	0	0	0	K. pneumoniae
F1S1R1D2B1P4H02	SH010621x2x39	0	335	1.8	1.7099999999999997-1.89	6	0	0	0	0	0	0	0	0	K. pneumoniae
F1S1R1D2B1P4H02	SH020921x2x62	0	306	11.1	10.545-11.655	37	0	0	0	0	0	0	0	0	K. pneumoniae
F1S1R1D2B1P4H02	SH040321x1x36	0	271	51.0	48.449999999999996-53.550000000000004	170	0	0	0	0	0	0	0	0	K. pneumoniae
F1S1R1D2B1P4H02	SH050122x2x46	0	330	66.6	63.26999999999999-69.92999999999999	222	0	0	0	0	0	0	0	0	K. pneumoniae
F1S1R1D2B1P4H02	SH060521x1x87	0	365	8.1	7.694999999999999-8.505	27	0	0	0	0	0	0	0	0	K. pneumoniae
F1S1R1D2B1P4H02	SH061021x1x89	0	1682	36.6	34.77-38.43	122	0	0	0	0	0	0	0	0	K. pneumoniae
F1S1R1D2B1P4H02	SH061021x2x87	0	286	39.9	37.904999999999994-41.895	133	0	0	0	0	0	0	0	0	K. pneumoniae
F1S1R1D2B1P4H02	SH081020x2x49	0	360	66.89999999999999	63.554999999999986-70.24499999999999	223	0	0	0	0	0	0	0	0	K. pneumoniae
F1S1R1D2B1P4H02	SH081020x2x51	0	360	66.89999999999999	63.554999999999986-70.24499999999999	223	0	0	0	0	0	0	0	0	K. pneumoniae
F1S1R1D2B1P4H02	SH081020x2x58	0	330	66.0	62.699999999999996-69.3	220	0	0	0	0	0	0	0	0	K. pneumoniae
F1S1R1D2B1P4H02	SH150921x1x69	0	1690	14.4	13.679999999999998-15.12	48	0	0	0	0	0	0	0	0	K. pneumoniae
F1S1R1D2B1P4H02	SH169x31	0	343	114.6	108.86999999999999-120.33	382	0	0	0	0	0	0	0	0	K. pneumoniae
F1S1R1D2B1P4H02	SH178x68	0	1700	124.5	118.27499999999999-130.725	415	0	0	0	0	0	0	0	0	K. pneumoniae
F1S1R1D2B1P4H02	SH178x69	0	1692	124.5	118.27499999999999-130.725	415	0	0	0	0	0	0	0	0	K. pneumoniae
F1S1R1D2B1P4H02	SH192x54	0	338	138.3	131.385-145.21499999999997	461	0	0	0	0	0	0	0	0	K. pneumoniae
F1S1R1D2B1P4H02	SH193x38	0	337	139.2	132.23999999999998-146.16	464	0	0	0	0	0	0	0	0	K. pneumoniae
F1S1R1D2B1P4H02	SH200921x2x18	0	1678	22.5	21.375-23.625	75	0	0	0	0	0	0	0	0	K. pneumoniae
F1S1R1D2B1P4H02	SH200921x2x73	0	1686	25.5	24.224999999999998-26.775000000000002	85	0	0	0	0	0	0	0	0	K. pneumoniae
F1S1R1D2B1P4H02	SH211020x1x69	0	360	108.0	102.6-113.4	360	0	0	0	0	0	0	0	0	K. pneumoniae
F1S1R1D2B1P4H02	SH220422x2x46	0	442	97.5	92.625-102.375	325	0	0	0	0	0	0	0	0	K. pneumoniae
F1S1R1D2B1P4H02	SH220422x2x94	0	340	100.2	95.19-105.21000000000001	334	0	0	0	0	0	0	0	0	K. pneumoniae
F1S1R1D2B1P4H02	SH221020x2x57	0	361	126.3	119.98499999999999-132.615	421	0	0	0	0	0	0	0	0	K. pneumoniae
F1S1R1D2B1P4H02	SH230920x1x51	0	277	80.1	76.09499999999998-84.105	267	0	0	0	0	0	0	0	0	K. pneumoniae
F1S1R1D2B1P4H02	SH230920x1x53	0	296	80.39999999999999	76.37999999999998-84.42	268	0	0	0	0	0	0	0	0	K. pneumoniae
F1S1R1D2B1P4H02	SH232x37	0	1649	174.9	166.155-183.645	583	0	0	0	0	0	0	0	0	K. pneumoniae
F1S1R1D3B2P1G04	F1S1R1D3B2P3D01	0	1701	2.1	1.9949999999999999-2.205	7	0	0	0	0	0	0	0	0	K. pneumoniae
F1S1R1D3B2P1G04	F1S1R1D3B3P2C12	0	372	6.9	6.554999999999999-7.245	23	0	0	0	0	0	0	0	0	K. pneumoniae
F1S1R1D3B2P1G04	F1S1R1D3B3P2D12	0	371	6.9	6.554999999999999-7.245	23	0	0	0	0	0	0	0	0	K. pneumoniae
F1S1R1D3B2P1G04	F1S1R1D3B3P5A02	0	317	8.7	8.264999999999999-9.135	29	0	0	0	0	0	0	0	0	K. pneumoniae
F1S1R1D3B2P1G04	F1S1R1D3B3P5D10	0	330	9.0	8.549999999999999-9.450000000000001	30	0	0	0	0	0	0	0	0	K. pneumoniae
F1S1R1D3B2P1G04	F1S1R1D3B4P5F01	0	214	13.5	12.825-14.175	45	0	0	0	0	0	0	0	0	K. pneumoniae
F1S1R1D3B2P1G04	F1S1R1D4B1P3G11	0	318	15.9	15.104999999999999-16.695	53	0	0	0	0	0	0	0	0	K. pneumoniae
F1S1R1D3B2P1G04	F1S1R1D4B2P3A08	0	319	21.0	19.95-22.05	70	0	0	0	0	0	0	0	0	K. pneumoniae
F1S1R1D3B2P1G04	F1S1R1D4B3P4D12	0	1835	26.1	24.794999999999998-27.404999999999998	87	0	0	0	0	0	0	0	0	K. pneumoniae
F1S1R1D3B2P1G04	F1S1R1D4B4P2D03	0	317	28.5	27.075-29.925	95	0	0	0	0	0	0	0	0	K. pneumoniae
F1S1R1D3B2P1G04	F1S1R2D1B2P1C08	0	332	38.1	36.195-40.005	127	0	0	0	0	0	0	0	0	K. pneumoniae
F1S1R1D3B2P1G04	F1S1R2D2B2P2F09	0	320	60.3	57.285-63.315	201	0	0	0	0	0	0	0	0	K. pneumoniae
F1S1R1D3B2P1G04	F1S1R2D2B2P2F11	0	1706	60.9	57.855-63.945	203	0	0	0	0	0	0	0	0	K. pneumoniae
F1S1R1D3B2P1G04	F1S1R2D2B2P3D01	0	1708	60.9	57.855-63.945	203	0	0	0	0	0	0	0	0	K. pneumoniae
F1S1R1D3B2P1G04	F1S1R2D2B4P1G03	0	1679	70.2	66.69-73.71000000000001	234	0	0	0	0	0	0	0	0	K. pneumoniae
F1S1R1D3B2P1G04	F1S1R2D3B1P4H09	0	247	80.39999999999999	76.37999999999998-84.42	268	0	0	0	0	0	0	0	0	K. pneumoniae
F1S1R1D3B2P1G04	F1S1R2D3B2P1C05	0	247	82.2	78.09-86.31	274	0	0	0	0	0	0	0	0	K. pneumoniae
F1S1R1D3B2P1G04	F1S1R2D3B3P3H03	0	336	89.39999999999999	84.92999999999999-93.86999999999999	298	0	0	0	0	0	0	0	0	K. pneumoniae
F1S1R1D3B2P1G04	F1S1R2D4B4P5H02	0	213	114.3	108.585-120.015	381	0	0	0	0	0	0	0	0	K. pneumoniae
F1S1R1D3B2P1G04	F1S1R3D1B4P1E04	0	303	131.1	124.54499999999999-137.655	437	0	0	0	0	0	0	0	0	K. pneumoniae
F1S1R1D3B2P1G04	F1S1R3D1B4P1E10	0	640	132.9	126.255-139.54500000000002	443	0	0	0	0	0	0	0	0	K. pneumoniae
F1S1R1D3B2P1G04	F1S1R3D1B4P3F02	0	1178	138.6	131.67-145.53	462	0	0	0	0	0	0	0	0	K. pneumoniae
F1S1R1D3B2P1G04	F1S1R3D1B4P3G08	0	1180	138.3	131.385-145.21499999999997	461	0	0	0	0	0	0	0	0	K. pneumoniae
F1S1R1D3B2P1G04	F1S1R3D1B4P3H03	0	405	140.7	133.665-147.73499999999999	469	0	0	0	0	0	0	0	0	K. pneumoniae
F1S1R1D3B2P1G04	F1S1R3D2B2P3A03	0	272	160.8	152.75999999999996-168.84	536	0	0	0	0	0	0	0	0	K. pneumoniae
F1S1R1D3B2P1G04	kp_bs_159_A05	0	377	44.1	41.894999999999996-46.30500000000001	147	0	0	0	0	0	0	0	0	K. pneumoniae
F1S1R1D3B2P1G04	kp_bs_159	0	377	44.1	41.894999999999996-46.30500000000001	147	0	0	0	0	0	0	0	0	K. pneumoniae
F1S1R1D3B2P1G04	SH010621x2x39	0	218	18.9	17.955-19.845	63	0	0	0	0	0	0	0	0	K. pneumoniae
F1S1R1D3B2P1G04	SH020921x2x62	0	255	9.6	9.12-10.08	32	0	0	0	0	0	0	0	0	K. pneumoniae
F1S1R1D3B2P1G04	SH040321x1x36	0	148	71.7	68.115-75.28500000000001	239	0	0	0	0	0	0	0	0	K. pneumoniae
F1S1R1D3B2P1G04	SH050122x2x46	0	354	45.9	43.605-48.195	153	0	0	0	0	0	0	0	0	K. pneumoniae
F1S1R1D3B2P1G04	SH060521x1x87	0	388	28.8	27.359999999999996-30.24	96	0	0	0	0	0	0	0	0	K. pneumoniae
F1S1R1D3B2P1G04	SH061021x1x89	0	1709	15.9	15.104999999999999-16.695	53	0	0	0	0	0	0	0	0	K. pneumoniae
F1S1R1D3B2P1G04	SH061021x2x87	0	300	19.2	18.24-20.16	64	0	0	0	0	0	0	0	0	K. pneumoniae
F1S1R1D3B2P1G04	SH081020x2x49	0	383	87.6	83.21999999999998-91.98	292	0	0	0	0	0	0	0	0	K. pneumoniae
F1S1R1D3B2P1G04	SH081020x2x51	0	384	87.6	83.21999999999998-91.98	292	0	0	0	0	0	0	0	0	K. pneumoniae
F1S1R1D3B2P1G04	SH081020x2x58	0	353	86.7	82.365-91.03500000000001	289	0	0	0	0	0	0	0	0	K. pneumoniae
F1S1R1D3B2P1G04	SH150921x1x69	0	1715	6.3	5.984999999999999-6.615	21	0	0	0	0	0	0	0	0	K. pneumoniae
F1S1R1D3B2P1G04	SH169x31	0	288	93.9	89.20499999999998-98.595	313	0	0	0	0	0	0	0	0	K. pneumoniae
F1S1R1D3B2P1G04	SH178x68	0	1727	103.8	98.61-108.99	346	0	0	0	0	0	0	0	0	K. pneumoniae
F1S1R1D3B2P1G04	SH178x69	0	1719	103.8	98.61-108.99	346	0	0	0	0	0	0	0	0	K. pneumoniae
F1S1R1D3B2P1G04	SH192x54	0	361	117.6	111.71999999999998-123.48	392	0	0	0	0	0	0	0	0	K. pneumoniae
F1S1R1D3B2P1G04	SH193x38	0	360	118.5	112.57499999999999-124.42500000000001	395	0	0	0	0	0	0	0	0	K. pneumoniae
F1S1R1D3B2P1G04	SH200921x2x18	0	1705	1.8	1.7099999999999997-1.89	6	0	0	0	0	0	0	0	0	K. pneumoniae
F1S1R1D3B2P1G04	SH200921x2x73	0	1711	4.8	4.56-5.04	16	0	0	0	0	0	0	0	0	K. pneumoniae
F1S1R1D3B2P1G04	SH211020x1x69	0	384	128.7	122.26499999999999-135.135	429	0	0	0	0	0	0	0	0	K. pneumoniae
F1S1R1D3B2P1G04	SH220422x2x46	0	466	76.8	72.96-80.64	256	0	0	0	0	0	0	0	0	K. pneumoniae
F1S1R1D3B2P1G04	SH220422x2x94	0	364	79.5	75.52499999999999-83.47500000000001	265	0	0	0	0	0	0	0	0	K. pneumoniae
F1S1R1D3B2P1G04	SH221020x2x57	0	383	147.0	139.65-154.35	490	0	0	0	0	0	0	0	0	K. pneumoniae
F1S1R1D3B2P1G04	SH230920x1x51	0	220	100.8	95.75999999999999-105.84	336	0	0	0	0	0	0	0	0	K. pneumoniae
F1S1R1D3B2P1G04	SH230920x1x53	0	319	101.1	96.04499999999999-106.155	337	0	0	0	0	0	0	0	0	K. pneumoniae
F1S1R1D3B2P1G04	SH232x37	0	1674	154.2	146.48999999999998-161.91	514	0	0	0	0	0	0	0	0	K. pneumoniae
F1S1R1D3B2P3D01	F1S1R1D3B3P2C12	0	1724	4.8	4.56-5.04	16	0	0	0	0	0	0	0	0	K. pneumoniae
F1S1R1D3B2P3D01	F1S1R1D3B3P2D12	0	1723	4.8	4.56-5.04	16	0	0	0	0	0	0	0	0	K. pneumoniae
F1S1R1D3B2P3D01	F1S1R1D3B3P5A02	0	1744	6.6	6.27-6.93	22	0	0	0	0	0	0	0	0	K. pneumoniae
F1S1R1D3B2P3D01	F1S1R1D3B3P5D10	0	1652	6.9	6.554999999999999-7.245	23	0	0	0	0	0	0	0	0	K. pneumoniae
F1S1R1D3B2P3D01	F1S1R1D3B4P5F01	0	1653	11.4	10.83-11.97	38	0	0	0	0	0	0	0	0	K. pneumoniae
F1S1R1D3B2P3D01	F1S1R1D4B1P3G11	0	1745	13.8	13.109999999999998-14.49	46	0	0	0	0	0	0	0	0	K. pneumoniae
F1S1R1D3B2P3D01	F1S1R1D4B2P3A08	0	1746	18.9	17.955-19.845	63	0	0	0	0	0	0	0	0	K. pneumoniae
F1S1R1D3B2P3D01	F1S1R1D4B3P4D12	0	528	24.0	22.799999999999997-25.200000000000003	80	0	0	0	0	0	0	0	0	K. pneumoniae
F1S1R1D3B2P3D01	F1S1R1D4B4P2D03	0	1676	26.4	25.08-27.72	88	0	0	0	0	0	0	0	0	K. pneumoniae
F1S1R1D3B2P3D01	F1S1R2D1B2P1C08	0	1692	36.0	34.199999999999996-37.800000000000004	120	0	0	0	0	0	0	0	0	K. pneumoniae
F1S1R1D3B2P3D01	F1S1R2D2B2P2F09	0	1747	58.2	55.28999999999999-61.11	194	0	0	0	0	0	0	0	0	K. pneumoniae
F1S1R1D3B2P3D01	F1S1R2D2B2P2F11	0	390	58.8	55.85999999999999-61.74	196	0	0	0	0	0	0	0	0	K. pneumoniae
F1S1R1D3B2P3D01	F1S1R2D2B2P3D01	0	392	58.8	55.85999999999999-61.74	196	0	0	0	0	0	0	0	0	K. pneumoniae
F1S1R1D3B2P3D01	F1S1R2D2B4P1G03	0	391	68.1	64.695-71.505	227	0	0	0	0	0	0	0	0	K. pneumoniae
F1S1R1D3B2P3D01	F1S1R2D3B1P4H09	0	1685	78.3	74.38499999999999-82.215	261	0	0	0	0	0	0	0	0	K. pneumoniae
F1S1R1D3B2P3D01	F1S1R2D3B2P1C05	0	1685	80.1	76.09499999999998-84.105	267	0	0	0	0	0	0	0	0	K. pneumoniae
F1S1R1D3B2P3D01	F1S1R2D3B3P3H03	0	1666	87.3	82.93499999999999-91.665	291	0	0	0	0	0	0	0	0	K. pneumoniae
F1S1R1D3B2P3D01	F1S1R2D4B4P5H02	0	1657	112.2	106.59-117.81	374	0	0	0	0	0	0	0	0	K. pneumoniae
F1S1R1D3B2P3D01	F1S1R3D1B4P1E04	0	1675	129.0	122.55-135.45000000000002	430	0	0	0	0	0	0	0	0	K. pneumoniae
F1S1R1D3B2P3D01	F1S1R3D1B4P1E10	0	1965	130.8	124.25999999999998-137.33999999999997	436	0	0	0	0	0	0	0	0	K. pneumoniae
F1S1R1D3B2P3D01	F1S1R3D1B4P3F02	0	1927	136.5	129.67499999999998-143.32500000000002	455	0	0	0	0	0	0	0	0	K. pneumoniae
F1S1R1D3B2P3D01	F1S1R3D1B4P3G08	0	1929	136.2	129.39-143.01	454	0	0	0	0	0	0	0	0	K. pneumoniae
F1S1R1D3B2P3D01	F1S1R3D1B4P3H03	0	1726	138.6	131.67-145.53	462	0	0	0	0	0	0	0	0	K. pneumoniae
F1S1R1D3B2P3D01	F1S1R3D2B2P3A03	0	1637	158.7	150.765-166.635	529	0	0	0	0	0	0	0	0	K. pneumoniae
F1S1R1D3B2P3D01	kp_bs_159_A05	0	1740	46.2	43.88999999999999-48.51	154	0	0	0	0	0	0	0	0	K. pneumoniae
F1S1R1D3B2P3D01	kp_bs_159	0	1740	46.2	43.88999999999999-48.51	154	0	0	0	0	0	0	0	0	K. pneumoniae
F1S1R1D3B2P3D01	SH010621x2x39	0	1722	21.0	19.95-22.05	70	0	0	0	0	0	0	0	0	K. pneumoniae
F1S1R1D3B2P3D01	SH020921x2x62	0	1694	11.7	11.114999999999998-12.285	39	0	0	0	0	0	0	0	0	K. pneumoniae
F1S1R1D3B2P3D01	SH040321x1x36	0	1658	73.8	70.11-77.49	246	0	0	0	0	0	0	0	0	K. pneumoniae
F1S1R1D3B2P3D01	SH050122x2x46	0	1675	43.8	41.60999999999999-45.99	146	0	0	0	0	0	0	0	0	K. pneumoniae
F1S1R1D3B2P3D01	SH060521x1x87	0	1751	30.9	29.354999999999997-32.445	103	0	0	0	0	0	0	0	0	K. pneumoniae
F1S1R1D3B2P3D01	SH061021x1x89	0	43	13.8	13.109999999999998-14.49	46	0	0	0	1	0	0	0	0	K. pneumoniae
F1S1R1D3B2P3D01	SH061021x2x87	0	1672	17.1	16.244999999999997-17.955	57	0	0	0	0	0	0	0	0	K. pneumoniae
F1S1R1D3B2P3D01	SH081020x2x49	0	1746	89.7	85.215-94.185	299	0	0	0	0	0	0	0	0	K. pneumoniae
F1S1R1D3B2P3D01	SH081020x2x51	0	1747	89.7	85.215-94.185	299	0	0	0	0	0	0	0	0	K. pneumoniae
F1S1R1D3B2P3D01	SH081020x2x58	0	1687	88.8	84.36-93.24	296	0	0	0	0	0	0	0	0	K. pneumoniae
F1S1R1D3B2P3D01	SH150921x1x69	0	419	8.4	7.9799999999999995-8.82	28	0	0	0	0	0	0	0	0	K. pneumoniae
F1S1R1D3B2P3D01	SH169x31	0	1724	91.8	87.21-96.39	306	0	0	0	0	0	0	0	0	K. pneumoniae
F1S1R1D3B2P3D01	SH178x68	1	55	101.7	96.615-106.78500000000001	339	0	0	0	1	0	0	0	1	K. pneumoniae
F1S1R1D3B2P3D01	SH178x69	1	57	101.7	96.615-106.78500000000001	339	0	0	0	1	0	0	0	1	K. pneumoniae
F1S1R1D3B2P3D01	SH192x54	0	1695	115.5	109.725-121.275	385	0	0	0	0	0	0	0	0	K. pneumoniae
F1S1R1D3B2P3D01	SH193x38	0	1694	116.4	110.57999999999998-122.22	388	0	0	0	0	0	0	0	0	K. pneumoniae
F1S1R1D3B2P3D01	SH200921x2x18	0	43	0.3	0.285-0.315	1	0	0	0	1	0	0	0	0	K. pneumoniae
F1S1R1D3B2P3D01	SH200921x2x73	0	390	2.7	2.5649999999999995-2.835	9	0	0	0	0	0	0	0	0	K. pneumoniae
F1S1R1D3B2P3D01	SH211020x1x69	0	1739	130.8	124.25999999999998-137.33999999999997	436	0	0	0	0	0	0	0	0	K. pneumoniae
F1S1R1D3B2P3D01	SH220422x2x46	0	1820	74.7	70.965-78.435	249	0	0	0	0	0	0	0	0	K. pneumoniae
F1S1R1D3B2P3D01	SH220422x2x94	0	1708	77.39999999999999	73.52999999999999-81.27	258	0	0	0	0	0	0	0	0	K. pneumoniae
F1S1R1D3B2P3D01	SH221020x2x57	0	1747	149.1	141.64499999999998-156.555	497	0	0	0	0	0	0	0	0	K. pneumoniae
F1S1R1D3B2P3D01	SH230920x1x51	0	1667	102.9	97.75499999999998-108.045	343	0	0	0	0	0	0	0	0	K. pneumoniae
F1S1R1D3B2P3D01	SH230920x1x53	0	1652	103.2	98.03999999999999-108.36000000000001	344	0	0	0	0	0	0	0	0	K. pneumoniae
F1S1R1D3B2P3D01	SH232x37	0	379	152.1	144.49499999999998-159.705	507	0	0	0	0	0	0	0	0	K. pneumoniae
F1S1R1D3B3P2C12	F1S1R1D3B3P5A02	0	429	1.8	1.7099999999999997-1.89	6	0	0	0	0	0	0	0	0	K. pneumoniae
F1S1R1D3B3P2C12	F1S1R1D3B3P5D10	0	356	2.1	1.9949999999999999-2.205	7	0	0	0	0	0	0	0	0	K. pneumoniae
F1S1R1D3B3P2C12	F1S1R1D3B4P5F01	0	329	6.6	6.27-6.93	22	0	0	0	0	0	0	0	0	K. pneumoniae
F1S1R1D3B3P2C12	F1S1R1D4B1P3G11	0	430	9.0	8.549999999999999-9.450000000000001	30	0	0	0	0	0	0	0	0	K. pneumoniae
F1S1R1D3B3P2C12	F1S1R1D4B2P3A08	0	431	14.1	13.395-14.805	47	0	0	0	0	0	0	0	0	K. pneumoniae
F1S1R1D3B3P2C12	F1S1R1D4B3P4D12	0	1860	19.2	18.24-20.16	64	0	0	0	0	0	0	0	0	K. pneumoniae
F1S1R1D3B3P2C12	F1S1R1D4B4P2D03	0	350	21.6	20.519999999999996-22.68	72	0	0	0	0	0	0	0	0	K. pneumoniae
F1S1R1D3B3P2C12	F1S1R2D1B2P1C08	0	350	31.2	29.639999999999997-32.76	104	0	0	0	0	0	0	0	0	K. pneumoniae
F1S1R1D3B3P2C12	F1S1R2D2B2P2F09	0	432	53.4	50.73-56.07	178	0	0	0	0	0	0	0	0	K. pneumoniae
F1S1R1D3B3P2C12	F1S1R2D2B2P2F11	0	1733	54.0	51.3-56.7	180	0	0	0	0	0	0	0	0	K. pneumoniae
F1S1R1D3B3P2C12	F1S1R2D2B2P3D01	0	1735	54.0	51.3-56.7	180	0	0	0	0	0	0	0	0	K. pneumoniae
F1S1R1D3B3P2C12	F1S1R2D2B4P1G03	0	1706	63.3	60.135-66.465	211	0	0	0	0	0	0	0	0	K. pneumoniae
F1S1R1D3B3P2C12	F1S1R2D3B1P4H09	0	359	73.5	69.825-77.175	245	0	0	0	0	0	0	0	0	K. pneumoniae
F1S1R1D3B3P2C12	F1S1R2D3B2P1C05	0	359	75.3	71.535-79.065	251	0	0	0	0	0	0	0	0	K. pneumoniae
F1S1R1D3B3P2C12	F1S1R2D3B3P3H03	0	358	82.5	78.375-86.625	275	0	0	0	0	0	0	0	0	K. pneumoniae
F1S1R1D3B3P2C12	F1S1R2D4B4P5H02	0	329	107.4	102.02999999999999-112.77	358	0	0	0	0	0	0	0	0	K. pneumoniae
F1S1R1D3B3P2C12	F1S1R3D1B4P1E04	0	347	124.2	117.98999999999998-130.41	414	0	0	0	0	0	0	0	0	K. pneumoniae
F1S1R1D3B3P2C12	F1S1R3D1B4P1E10	0	665	126.0	119.69999999999999-132.3	420	0	0	0	0	0	0	0	0	K. pneumoniae
F1S1R1D3B3P2C12	F1S1R3D1B4P3F02	0	1209	131.7	125.11499999999998-138.285	439	0	0	0	0	0	0	0	0	K. pneumoniae
F1S1R1D3B3P2C12	F1S1R3D1B4P3G08	0	1211	131.4	124.83-137.97	438	0	0	0	0	0	0	0	0	K. pneumoniae
F1S1R1D3B3P2C12	F1S1R3D1B4P3H03	0	434	133.8	127.10999999999997-140.48999999999998	446	0	0	0	0	0	0	0	0	K. pneumoniae
F1S1R1D3B3P2C12	F1S1R3D2B2P3A03	0	311	153.9	146.205-161.595	513	0	0	0	0	0	0	0	0	K. pneumoniae
F1S1R1D3B3P2C12	kp_bs_159_A05	0	409	51.0	48.449999999999996-53.550000000000004	170	0	0	0	0	0	0	0	0	K. pneumoniae
F1S1R1D3B3P2C12	kp_bs_159	0	409	51.0	48.449999999999996-53.550000000000004	170	0	0	0	0	0	0	0	0	K. pneumoniae
F1S1R1D3B3P2C12	SH010621x2x39	0	392	25.8	24.509999999999998-27.090000000000003	86	0	0	0	0	0	0	0	0	K. pneumoniae
F1S1R1D3B3P2C12	SH020921x2x62	0	367	16.5	15.674999999999999-17.325	55	0	0	0	0	0	0	0	0	K. pneumoniae
F1S1R1D3B3P2C12	SH040321x1x36	0	328	78.6	74.66999999999999-82.53	262	0	0	0	0	0	0	0	0	K. pneumoniae
F1S1R1D3B3P2C12	SH050122x2x46	0	378	39.0	37.05-40.95	130	0	0	0	0	0	0	0	0	K. pneumoniae
F1S1R1D3B3P2C12	SH060521x1x87	0	420	35.7	33.91499999999999-37.485	119	0	0	0	0	0	0	0	0	K. pneumoniae
F1S1R1D3B3P2C12	SH061021x1x89	0	1732	9.0	8.549999999999999-9.450000000000001	30	0	0	0	0	0	0	0	0	K. pneumoniae
F1S1R1D3B3P2C12	SH061021x2x87	0	340	12.3	11.684999999999999-12.915	41	0	0	0	0	0	0	0	0	K. pneumoniae
F1S1R1D3B3P2C12	SH081020x2x49	0	415	94.5	89.77499999999999-99.22500000000001	315	0	0	0	0	0	0	0	0	K. pneumoniae
F1S1R1D3B3P2C12	SH081020x2x51	0	416	94.5	89.77499999999999-99.22500000000001	315	0	0	0	0	0	0	0	0	K. pneumoniae
F1S1R1D3B3P2C12	SH081020x2x58	0	375	93.6	88.91999999999999-98.28	312	0	0	0	0	0	0	0	0	K. pneumoniae
F1S1R1D3B3P2C12	SH150921x1x69	0	1735	13.2	12.54-13.86	44	0	0	0	0	0	0	0	0	K. pneumoniae
F1S1R1D3B3P2C12	SH169x31	0	400	87.0	82.64999999999999-91.35000000000001	290	0	0	0	0	0	0	0	0	K. pneumoniae
F1S1R1D3B3P2C12	SH178x68	0	1750	96.9	92.05499999999999-101.74499999999999	323	0	0	0	0	0	0	0	0	K. pneumoniae
F1S1R1D3B3P2C12	SH178x69	0	1742	96.9	92.05499999999999-101.74499999999999	323	0	0	0	0	0	0	0	0	K. pneumoniae
F1S1R1D3B3P2C12	SH192x54	0	383	110.7	105.16499999999999-116.23500000000001	369	0	0	0	0	0	0	0	0	K. pneumoniae
F1S1R1D3B3P2C12	SH193x38	0	382	111.6	106.02-117.17999999999999	372	0	0	0	0	0	0	0	0	K. pneumoniae
F1S1R1D3B3P2C12	SH200921x2x18	0	1728	5.1	4.845-5.3549999999999995	17	0	0	0	0	0	0	0	0	K. pneumoniae
F1S1R1D3B3P2C12	SH200921x2x73	0	1736	2.1	1.9949999999999999-2.205	7	0	0	0	0	0	0	0	0	K. pneumoniae
F1S1R1D3B3P2C12	SH211020x1x69	0	411	135.6	128.82-142.38	452	0	0	0	0	0	0	0	0	K. pneumoniae
F1S1R1D3B3P2C12	SH220422x2x46	0	492	69.89999999999999	66.40499999999999-73.395	233	0	0	0	0	0	0	0	0	K. pneumoniae
F1S1R1D3B3P2C12	SH220422x2x94	0	387	72.6	68.96999999999998-76.23	242	0	0	0	0	0	0	0	0	K. pneumoniae
F1S1R1D3B3P2C12	SH221020x2x57	0	414	153.9	146.205-161.595	513	0	0	0	0	0	0	0	0	K. pneumoniae
F1S1R1D3B3P2C12	SH230920x1x51	0	338	107.7	102.315-113.08500000000001	359	0	0	0	0	0	0	0	0	K. pneumoniae
F1S1R1D3B3P2C12	SH230920x1x53	0	341	108.0	102.6-113.4	360	0	0	0	0	0	0	0	0	K. pneumoniae
F1S1R1D3B3P2C12	SH232x37	0	1698	147.3	139.93499999999997-154.665	491	0	0	0	0	0	0	0	0	K. pneumoniae
F1S1R1D3B3P2D12	F1S1R1D3B3P5A02	0	428	1.8	1.7099999999999997-1.89	6	0	0	0	0	0	0	0	0	K. pneumoniae
F1S1R1D3B3P2D12	F1S1R1D3B3P5D10	0	355	2.1	1.9949999999999999-2.205	7	0	0	0	0	0	0	0	0	K. pneumoniae
F1S1R1D3B3P2D12	F1S1R1D3B4P5F01	0	328	6.6	6.27-6.93	22	0	0	0	0	0	0	0	0	K. pneumoniae
F1S1R1D3B3P2D12	F1S1R1D4B1P3G11	0	429	9.0	8.549999999999999-9.450000000000001	30	0	0	0	0	0	0	0	0	K. pneumoniae
F1S1R1D3B3P2D12	F1S1R1D4B2P3A08	0	430	14.1	13.395-14.805	47	0	0	0	0	0	0	0	0	K. pneumoniae
F1S1R1D3B3P2D12	F1S1R1D4B3P4D12	0	1859	19.2	18.24-20.16	64	0	0	0	0	0	0	0	0	K. pneumoniae
F1S1R1D3B3P2D12	F1S1R1D4B4P2D03	0	349	21.6	20.519999999999996-22.68	72	0	0	0	0	0	0	0	0	K. pneumoniae
F1S1R1D3B3P2D12	F1S1R2D1B2P1C08	0	349	31.2	29.639999999999997-32.76	104	0	0	0	0	0	0	0	0	K. pneumoniae
F1S1R1D3B3P2D12	F1S1R2D2B2P2F09	0	431	53.4	50.73-56.07	178	0	0	0	0	0	0	0	0	K. pneumoniae
F1S1R1D3B3P2D12	F1S1R2D2B2P2F11	0	1732	54.0	51.3-56.7	180	0	0	0	0	0	0	0	0	K. pneumoniae
F1S1R1D3B3P2D12	F1S1R2D2B2P3D01	0	1734	54.0	51.3-56.7	180	0	0	0	0	0	0	0	0	K. pneumoniae
F1S1R1D3B3P2D12	F1S1R2D2B4P1G03	0	1705	63.3	60.135-66.465	211	0	0	0	0	0	0	0	0	K. pneumoniae
F1S1R1D3B3P2D12	F1S1R2D3B1P4H09	0	358	73.5	69.825-77.175	245	0	0	0	0	0	0	0	0	K. pneumoniae
F1S1R1D3B3P2D12	F1S1R2D3B2P1C05	0	358	75.3	71.535-79.065	251	0	0	0	0	0	0	0	0	K. pneumoniae
F1S1R1D3B3P2D12	F1S1R2D3B3P3H03	0	357	82.5	78.375-86.625	275	0	0	0	0	0	0	0	0	K. pneumoniae
F1S1R1D3B3P2D12	F1S1R2D4B4P5H02	0	328	107.4	102.02999999999999-112.77	358	0	0	0	0	0	0	0	0	K. pneumoniae
F1S1R1D3B3P2D12	F1S1R3D1B4P1E04	0	346	124.2	117.98999999999998-130.41	414	0	0	0	0	0	0	0	0	K. pneumoniae
F1S1R1D3B3P2D12	F1S1R3D1B4P1E10	0	664	126.0	119.69999999999999-132.3	420	0	0	0	0	0	0	0	0	K. pneumoniae
F1S1R1D3B3P2D12	F1S1R3D1B4P3F02	0	1208	131.7	125.11499999999998-138.285	439	0	0	0	0	0	0	0	0	K. pneumoniae
F1S1R1D3B3P2D12	F1S1R3D1B4P3G08	0	1210	131.4	124.83-137.97	438	0	0	0	0	0	0	0	0	K. pneumoniae
F1S1R1D3B3P2D12	F1S1R3D1B4P3H03	0	433	133.8	127.10999999999997-140.48999999999998	446	0	0	0	0	0	0	0	0	K. pneumoniae
F1S1R1D3B3P2D12	F1S1R3D2B2P3A03	0	310	153.9	146.205-161.595	513	0	0	0	0	0	0	0	0	K. pneumoniae
F1S1R1D3B3P2D12	kp_bs_159_A05	0	408	51.0	48.449999999999996-53.550000000000004	170	0	0	0	0	0	0	0	0	K. pneumoniae
F1S1R1D3B3P2D12	kp_bs_159	0	408	51.0	48.449999999999996-53.550000000000004	170	0	0	0	0	0	0	0	0	K. pneumoniae
F1S1R1D3B3P2D12	SH010621x2x39	0	391	25.8	24.509999999999998-27.090000000000003	86	0	0	0	0	0	0	0	0	K. pneumoniae
F1S1R1D3B3P2D12	SH020921x2x62	0	366	16.5	15.674999999999999-17.325	55	0	0	0	0	0	0	0	0	K. pneumoniae
F1S1R1D3B3P2D12	SH040321x1x36	0	327	78.6	74.66999999999999-82.53	262	0	0	0	0	0	0	0	0	K. pneumoniae
F1S1R1D3B3P2D12	SH050122x2x46	0	377	39.0	37.05-40.95	130	0	0	0	0	0	0	0	0	K. pneumoniae
F1S1R1D3B3P2D12	SH060521x1x87	0	419	35.7	33.91499999999999-37.485	119	0	0	0	0	0	0	0	0	K. pneumoniae
F1S1R1D3B3P2D12	SH061021x1x89	0	1731	9.0	8.549999999999999-9.450000000000001	30	0	0	0	0	0	0	0	0	K. pneumoniae
F1S1R1D3B3P2D12	SH061021x2x87	0	339	12.3	11.684999999999999-12.915	41	0	0	0	0	0	0	0	0	K. pneumoniae
F1S1R1D3B3P2D12	SH081020x2x49	0	414	94.5	89.77499999999999-99.22500000000001	315	0	0	0	0	0	0	0	0	K. pneumoniae
F1S1R1D3B3P2D12	SH081020x2x51	0	415	94.5	89.77499999999999-99.22500000000001	315	0	0	0	0	0	0	0	0	K. pneumoniae
F1S1R1D3B3P2D12	SH081020x2x58	0	374	93.6	88.91999999999999-98.28	312	0	0	0	0	0	0	0	0	K. pneumoniae
F1S1R1D3B3P2D12	SH150921x1x69	0	1734	13.2	12.54-13.86	44	0	0	0	0	0	0	0	0	K. pneumoniae
F1S1R1D3B3P2D12	SH169x31	0	399	87.0	82.64999999999999-91.35000000000001	290	0	0	0	0	0	0	0	0	K. pneumoniae
F1S1R1D3B3P2D12	SH178x68	0	1748	96.9	92.05499999999999-101.74499999999999	323	0	0	0	0	0	0	0	0	K. pneumoniae
F1S1R1D3B3P2D12	SH178x69	0	1741	96.9	92.05499999999999-101.74499999999999	323	0	0	0	0	0	0	0	0	K. pneumoniae
F1S1R1D3B3P2D12	SH192x54	0	382	110.7	105.16499999999999-116.23500000000001	369	0	0	0	0	0	0	0	0	K. pneumoniae
F1S1R1D3B3P2D12	SH193x38	0	381	111.6	106.02-117.17999999999999	372	0	0	0	0	0	0	0	0	K. pneumoniae
F1S1R1D3B3P2D12	SH200921x2x18	0	1727	5.1	4.845-5.3549999999999995	17	0	0	0	0	0	0	0	0	K. pneumoniae
F1S1R1D3B3P2D12	SH200921x2x73	0	1735	2.1	1.9949999999999999-2.205	7	0	0	0	0	0	0	0	0	K. pneumoniae
F1S1R1D3B3P2D12	SH211020x1x69	0	410	135.6	128.82-142.38	452	0	0	0	0	0	0	0	0	K. pneumoniae
F1S1R1D3B3P2D12	SH220422x2x46	0	491	69.89999999999999	66.40499999999999-73.395	233	0	0	0	0	0	0	0	0	K. pneumoniae
F1S1R1D3B3P2D12	SH220422x2x94	0	385	72.6	68.96999999999998-76.23	242	0	0	0	0	0	0	0	0	K. pneumoniae
F1S1R1D3B3P2D12	SH221020x2x57	0	413	153.9	146.205-161.595	513	0	0	0	0	0	0	0	0	K. pneumoniae
F1S1R1D3B3P2D12	SH230920x1x51	0	337	107.7	102.315-113.08500000000001	359	0	0	0	0	0	0	0	0	K. pneumoniae
F1S1R1D3B3P2D12	SH230920x1x53	0	340	108.0	102.6-113.4	360	0	0	0	0	0	0	0	0	K. pneumoniae
F1S1R1D3B3P2D12	SH232x37	0	1697	147.3	139.93499999999997-154.665	491	0	0	0	0	0	0	0	0	K. pneumoniae
F1S1R1D3B3P5A02	F1S1R1D3B3P5D10	0	386	0.3	0.285-0.315	1	0	0	0	0	0	0	0	0	K. pneumoniae
F1S1R1D3B3P5A02	F1S1R1D3B4P5F01	0	275	4.8	4.56-5.04	16	0	0	0	0	0	0	0	0	K. pneumoniae
F1S1R1D3B3P5A02	F1S1R1D4B3P4D12	0	1885	17.4	16.529999999999998-18.27	58	0	0	0	0	0	0	0	0	K. pneumoniae
F1S1R1D3B3P5A02	F1S1R1D4B4P2D03	0	372	19.8	18.81-20.790000000000003	66	0	0	0	0	0	0	0	0	K. pneumoniae
F1S1R1D3B3P5A02	F1S1R2D1B2P1C08	0	388	29.4	27.929999999999996-30.87	98	0	0	0	0	0	0	0	0	K. pneumoniae
F1S1R1D3B3P5A02	F1S1R2D2B2P2F11	0	1698	52.2	49.589999999999996-54.809999999999995	174	0	0	0	0	0	0	0	0	K. pneumoniae
F1S1R1D3B3P5A02	F1S1R2D2B2P3D01	0	1700	52.2	49.589999999999996-54.809999999999995	174	0	0	0	0	0	0	0	0	K. pneumoniae
F1S1R1D3B3P5A02	F1S1R2D2B4P1G03	0	1733	61.5	58.425-64.575	205	0	0	0	0	0	0	0	0	K. pneumoniae
F1S1R1D3B3P5A02	F1S1R2D3B1P4H09	0	172	71.7	68.115-75.28500000000001	239	0	0	0	0	0	0	0	0	K. pneumoniae
F1S1R1D3B3P5A02	F1S1R2D3B2P1C05	0	172	73.5	69.825-77.175	245	0	0	0	0	0	0	0	0	K. pneumoniae
F1S1R1D3B3P5A02	F1S1R2D3B3P3H03	0	361	80.7	76.66499999999999-84.73500000000001	269	0	0	0	0	0	0	0	0	K. pneumoniae
F1S1R1D3B3P5A02	F1S1R2D4B4P5H02	0	274	105.6	100.32-110.88	352	0	0	0	0	0	0	0	0	K. pneumoniae
F1S1R1D3B3P5A02	F1S1R3D1B4P1E04	0	357	122.4	116.27999999999999-128.52	408	0	0	0	0	0	0	0	0	K. pneumoniae
F1S1R1D3B3P5A02	F1S1R3D1B4P1E10	0	674	124.2	117.98999999999998-130.41	414	0	0	0	0	0	0	0	0	K. pneumoniae
F1S1R1D3B3P5A02	F1S1R3D1B4P3F02	0	1233	129.9	123.405-136.395	433	0	0	0	0	0	0	0	0	K. pneumoniae
F1S1R1D3B3P5A02	F1S1R3D1B4P3G08	0	1235	129.6	123.11999999999999-136.08	432	0	0	0	0	0	0	0	0	K. pneumoniae
F1S1R1D3B3P5A02	F1S1R3D1B4P3H03	0	461	132.0	125.39999999999999-138.6	440	0	0	0	0	0	0	0	0	K. pneumoniae
F1S1R1D3B3P5A02	F1S1R3D2B2P3A03	0	331	152.1	144.49499999999998-159.705	507	0	0	0	0	0	0	0	0	K. pneumoniae
F1S1R1D3B3P5A02	kp_bs_159_A05	0	431	52.8	50.16-55.44	176	0	0	0	0	0	0	0	0	K. pneumoniae
F1S1R1D3B3P5A02	kp_bs_159	0	431	52.8	50.16-55.44	176	0	0	0	0	0	0	0	0	K. pneumoniae
F1S1R1D3B3P5A02	SH010621x2x39	0	335	27.6	26.219999999999995-28.98	92	0	0	0	0	0	0	0	0	K. pneumoniae
F1S1R1D3B3P5A02	SH020921x2x62	0	188	18.3	17.385-19.215	61	0	0	0	0	0	0	0	0	K. pneumoniae
F1S1R1D3B3P5A02	SH040321x1x36	0	273	80.39999999999999	76.37999999999998-84.42	268	0	0	0	0	0	0	0	0	K. pneumoniae
F1S1R1D3B3P5A02	SH050122x2x46	0	410	37.2	35.339999999999996-39.059999999999995	124	0	0	0	0	0	0	0	0	K. pneumoniae
F1S1R1D3B3P5A02	SH060521x1x87	0	442	37.5	35.625-39.375	125	0	0	0	0	0	0	0	0	K. pneumoniae
F1S1R1D3B3P5A02	SH061021x1x89	0	1749	7.199999999999999	6.839999999999999-7.56	24	0	0	0	0	0	0	0	0	K. pneumoniae
F1S1R1D3B3P5A02	SH061021x2x87	0	357	10.5	9.975-11.025	35	0	0	0	0	0	0	0	0	K. pneumoniae
F1S1R1D3B3P5A02	SH081020x2x49	0	437	96.3	91.485-101.115	321	0	0	0	0	0	0	0	0	K. pneumoniae
F1S1R1D3B3P5A02	SH081020x2x51	0	437	96.3	91.485-101.115	321	0	0	0	0	0	0	0	0	K. pneumoniae
F1S1R1D3B3P5A02	SH081020x2x58	0	378	95.4	90.62999999999998-100.17	318	0	0	0	0	0	0	0	0	K. pneumoniae
F1S1R1D3B3P5A02	SH150921x1x69	0	1768	15.0	14.25-15.75	50	0	0	0	0	0	0	0	0	K. pneumoniae
F1S1R1D3B3P5A02	SH169x31	0	243	85.2	80.94-89.46000000000001	284	0	0	0	0	0	0	0	0	K. pneumoniae
F1S1R1D3B3P5A02	SH178x68	0	1761	95.1	90.34499999999998-99.855	317	0	0	0	0	0	0	0	0	K. pneumoniae
F1S1R1D3B3P5A02	SH178x69	0	1763	95.1	90.34499999999998-99.855	317	0	0	0	0	0	0	0	0	K. pneumoniae
F1S1R1D3B3P5A02	SH192x54	0	396	108.9	103.45499999999998-114.345	363	0	0	0	0	0	0	0	0	K. pneumoniae
F1S1R1D3B3P5A02	SH193x38	0	395	109.8	104.30999999999999-115.29	366	0	0	0	0	0	0	0	0	K. pneumoniae
F1S1R1D3B3P5A02	SH200921x2x18	0	1750	6.9	6.554999999999999-7.245	23	0	0	0	0	0	0	0	0	K. pneumoniae
F1S1R1D3B3P5A02	SH200921x2x73	0	1695	3.9	3.7049999999999996-4.095	13	0	0	0	0	0	0	0	0	K. pneumoniae
F1S1R1D3B3P5A02	SH211020x1x69	0	441	137.4	130.53-144.27	458	0	0	0	0	0	0	0	0	K. pneumoniae
F1S1R1D3B3P5A02	SH220422x2x46	0	522	68.1	64.695-71.505	227	0	0	0	0	0	0	0	0	K. pneumoniae
F1S1R1D3B3P5A02	SH220422x2x94	0	419	70.8	67.25999999999999-74.34	236	0	0	0	0	0	0	0	0	K. pneumoniae
F1S1R1D3B3P5A02	SH221020x2x57	0	438	155.7	147.915-163.48499999999999	519	0	0	0	0	0	0	0	0	K. pneumoniae
F1S1R1D3B3P5A02	SH230920x1x51	0	282	109.5	104.02499999999999-114.97500000000001	365	0	0	0	0	0	0	0	0	K. pneumoniae
F1S1R1D3B3P5A02	SH230920x1x53	0	376	109.8	104.30999999999999-115.29	366	0	0	0	0	0	0	0	0	K. pneumoniae
F1S1R1D3B3P5A02	SH232x37	0	1727	145.5	138.225-152.775	485	0	0	0	0	0	0	0	0	K. pneumoniae
F1S1R1D3B3P5D10	F1S1R1D3B4P5F01	0	287	4.5	4.2749999999999995-4.7250000000000005	15	0	0	0	0	0	0	0	0	K. pneumoniae
F1S1R1D3B3P5D10	F1S1R1D4B1P3G11	0	387	6.9	6.554999999999999-7.245	23	0	0	0	0	0	0	0	0	K. pneumoniae
F1S1R1D3B3P5D10	F1S1R1D4B2P3A08	0	388	12.0	11.399999999999999-12.600000000000001	40	0	0	0	0	0	0	0	0	K. pneumoniae
F1S1R1D3B3P5D10	F1S1R1D4B3P4D12	0	1783	17.1	16.244999999999997-17.955	57	0	0	0	0	0	0	0	0	K. pneumoniae
F1S1R1D3B3P5D10	F1S1R1D4B4P2D03	0	308	19.5	18.525-20.475	65	0	0	0	0	0	0	0	0	K. pneumoniae
F1S1R1D3B3P5D10	F1S1R2D1B2P1C08	0	322	29.1	27.644999999999996-30.555	97	0	0	0	0	0	0	0	0	K. pneumoniae
F1S1R1D3B3P5D10	F1S1R2D2B2P2F09	0	389	51.3	48.73499999999999-53.865	171	0	0	0	0	0	0	0	0	K. pneumoniae
F1S1R1D3B3P5D10	F1S1R2D2B2P2F11	0	1654	51.9	49.305-54.495	173	0	0	0	0	0	0	0	0	K. pneumoniae
F1S1R1D3B3P5D10	F1S1R2D2B2P3D01	0	1656	51.9	49.305-54.495	173	0	0	0	0	0	0	0	0	K. pneumoniae
F1S1R1D3B3P5D10	F1S1R2D2B4P1G03	0	1626	61.2	58.13999999999999-64.26	204	0	0	0	0	0	0	0	0	K. pneumoniae
F1S1R1D3B3P5D10	F1S1R2D3B1P4H09	0	317	71.39999999999999	67.82999999999998-74.97	238	0	0	0	0	0	0	0	0	K. pneumoniae
F1S1R1D3B3P5D10	F1S1R2D3B2P1C05	0	317	73.2	69.54-76.86	244	0	0	0	0	0	0	0	0	K. pneumoniae
F1S1R1D3B3P5D10	F1S1R2D3B3P3H03	0	274	80.39999999999999	76.37999999999998-84.42	268	0	0	0	0	0	0	0	0	K. pneumoniae
F1S1R1D3B3P5D10	F1S1R2D4B4P5H02	0	287	105.3	100.035-110.565	351	0	0	0	0	0	0	0	0	K. pneumoniae
F1S1R1D3B3P5D10	F1S1R3D1B4P1E04	0	304	122.1	115.99499999999999-128.205	407	0	0	0	0	0	0	0	0	K. pneumoniae
F1S1R1D3B3P5D10	F1S1R3D1B4P1E10	0	579	123.9	117.70499999999998-130.095	413	0	0	0	0	0	0	0	0	K. pneumoniae
F1S1R1D3B3P5D10	F1S1R3D1B4P3F02	0	1153	129.6	123.11999999999999-136.08	432	0	0	0	0	0	0	0	0	K. pneumoniae
F1S1R1D3B3P5D10	F1S1R3D1B4P3G08	0	1155	129.3	122.83499999999998-135.765	431	0	0	0	0	0	0	0	0	K. pneumoniae
F1S1R1D3B3P5D10	F1S1R3D1B4P3H03	0	358	131.7	125.11499999999998-138.285	439	0	0	0	0	0	0	0	0	K. pneumoniae
F1S1R1D3B3P5D10	F1S1R3D2B2P3A03	0	275	151.8	144.20999999999998-159.39	506	0	0	0	0	0	0	0	0	K. pneumoniae
F1S1R1D3B3P5D10	kp_bs_159_A05	0	367	53.1	50.445-55.755	177	0	0	0	0	0	0	0	0	K. pneumoniae
F1S1R1D3B3P5D10	kp_bs_159	0	367	53.1	50.445-55.755	177	0	0	0	0	0	0	0	0	K. pneumoniae
F1S1R1D3B3P5D10	SH010621x2x39	0	350	27.9	26.505-29.294999999999998	93	0	0	0	0	0	0	0	0	K. pneumoniae
F1S1R1D3B3P5D10	SH020921x2x62	0	325	18.6	17.669999999999998-19.529999999999998	62	0	0	0	0	0	0	0	0	K. pneumoniae
F1S1R1D3B3P5D10	SH040321x1x36	0	285	80.7	76.66499999999999-84.73500000000001	269	0	0	0	0	0	0	0	0	K. pneumoniae
F1S1R1D3B3P5D10	SH050122x2x46	0	74	36.9	35.055-38.745	123	0	0	0	1	0	0	0	0	K. pneumoniae
F1S1R1D3B3P5D10	SH060521x1x87	0	376	37.8	35.91-39.69	126	0	0	0	0	0	0	0	0	K. pneumoniae
F1S1R1D3B3P5D10	SH061021x1x89	0	1660	6.9	6.554999999999999-7.245	23	0	0	0	0	0	0	0	0	K. pneumoniae
F1S1R1D3B3P5D10	SH061021x2x87	0	302	10.2	9.69-10.709999999999999	34	0	0	0	0	0	0	0	0	K. pneumoniae
F1S1R1D3B3P5D10	SH081020x2x49	0	371	96.6	91.77-101.42999999999999	322	0	0	0	0	0	0	0	0	K. pneumoniae
F1S1R1D3B3P5D10	SH081020x2x51	0	371	96.6	91.77-101.42999999999999	322	0	0	0	0	0	0	0	0	K. pneumoniae
F1S1R1D3B3P5D10	SH081020x2x58	0	295	95.7	90.91499999999999-100.48500000000001	319	0	0	0	0	0	0	0	0	K. pneumoniae
F1S1R1D3B3P5D10	SH150921x1x69	0	1674	15.3	14.534999999999998-16.065	51	0	0	0	0	0	0	0	0	K. pneumoniae
F1S1R1D3B3P5D10	SH169x31	0	358	84.89999999999999	80.65499999999999-89.145	283	0	0	0	0	0	0	0	0	K. pneumoniae
F1S1R1D3B3P5D10	SH178x68	0	1678	94.8	90.05999999999999-99.54	316	0	0	0	0	0	0	0	0	K. pneumoniae
F1S1R1D3B3P5D10	SH178x69	0	1670	94.8	90.05999999999999-99.54	316	0	0	0	0	0	0	0	0	K. pneumoniae
F1S1R1D3B3P5D10	SH192x54	0	303	108.6	103.16999999999999-114.03	362	0	0	0	0	0	0	0	0	K. pneumoniae
F1S1R1D3B3P5D10	SH193x38	0	302	109.5	104.02499999999999-114.97500000000001	365	0	0	0	0	0	0	0	0	K. pneumoniae
F1S1R1D3B3P5D10	SH200921x2x18	0	1656	7.199999999999999	6.839999999999999-7.56	24	0	0	0	0	0	0	0	0	K. pneumoniae
F1S1R1D3B3P5D10	SH200921x2x73	0	1655	4.2	3.9899999999999998-4.41	14	0	0	0	0	0	0	0	0	K. pneumoniae
F1S1R1D3B3P5D10	SH211020x1x69	0	361	137.7	130.81499999999997-144.585	459	0	0	0	0	0	0	0	0	K. pneumoniae
F1S1R1D3B3P5D10	SH220422x2x46	0	443	67.8	64.41-71.19	226	0	0	0	0	0	0	0	0	K. pneumoniae
F1S1R1D3B3P5D10	SH220422x2x94	0	333	70.5	66.975-74.025	235	0	0	0	0	0	0	0	0	K. pneumoniae
F1S1R1D3B3P5D10	SH221020x2x57	0	373	156.0	148.2-163.8	520	0	0	0	0	0	0	0	0	K. pneumoniae
F1S1R1D3B3P5D10	SH230920x1x51	0	295	109.8	104.30999999999999-115.29	366	0	0	0	0	0	0	0	0	K. pneumoniae
F1S1R1D3B3P5D10	SH230920x1x53	0	259	110.1	104.59499999999998-115.605	367	0	0	0	0	0	0	0	0	K. pneumoniae
F1S1R1D3B3P5D10	SH232x37	0	1636	145.2	137.93999999999997-152.46	484	0	0	0	0	0	0	0	0	K. pneumoniae
F1S1R1D3B4P5F01	F1S1R1D4B1P3G11	0	276	2.4	2.28-2.52	8	0	0	0	0	0	0	0	0	K. pneumoniae
F1S1R1D3B4P5F01	F1S1R1D4B2P3A08	0	277	7.5	7.125-7.875	25	0	0	0	0	0	0	0	0	K. pneumoniae
F1S1R1D3B4P5F01	F1S1R1D4B3P4D12	0	1787	12.6	11.969999999999999-13.23	42	0	0	0	0	0	0	0	0	K. pneumoniae
F1S1R1D3B4P5F01	F1S1R1D4B4P2D03	0	272	15.0	14.25-15.75	50	0	0	0	0	0	0	0	0	K. pneumoniae
F1S1R1D3B4P5F01	F1S1R2D1B2P1C08	0	289	24.6	23.369999999999997-25.83	82	0	0	0	0	0	0	0	0	K. pneumoniae
F1S1R1D3B4P5F01	F1S1R2D2B2P2F09	0	278	46.8	44.459999999999994-49.14	156	0	0	0	0	0	0	0	0	K. pneumoniae
F1S1R1D3B4P5F01	F1S1R2D2B2P2F11	0	1658	47.4	45.029999999999994-49.77	158	0	0	0	0	0	0	0	0	K. pneumoniae
F1S1R1D3B4P5F01	F1S1R2D2B2P3D01	0	1660	47.4	45.029999999999994-49.77	158	0	0	0	0	0	0	0	0	K. pneumoniae
F1S1R1D3B4P5F01	F1S1R2D2B4P1G03	0	1630	56.7	53.864999999999995-59.535	189	0	0	0	0	0	0	0	0	K. pneumoniae
F1S1R1D3B4P5F01	F1S1R2D3B1P4H09	0	205	66.89999999999999	63.554999999999986-70.24499999999999	223	0	0	0	0	0	0	0	0	K. pneumoniae
F1S1R1D3B4P5F01	F1S1R2D3B2P1C05	0	205	68.7	65.265-72.135	229	0	0	0	0	0	0	0	0	K. pneumoniae
F1S1R1D3B4P5F01	F1S1R2D3B3P3H03	0	293	75.89999999999999	72.10499999999999-79.695	253	0	0	0	0	0	0	0	0	K. pneumoniae
F1S1R1D3B4P5F01	F1S1R2D4B4P5H02	0	167	100.8	95.75999999999999-105.84	336	0	0	0	0	0	0	0	0	K. pneumoniae
F1S1R1D3B4P5F01	F1S1R3D1B4P1E04	0	260	117.6	111.71999999999998-123.48	392	0	0	0	0	0	0	0	0	K. pneumoniae
F1S1R1D3B4P5F01	F1S1R3D1B4P1E10	0	600	119.4	113.42999999999999-125.36999999999999	398	0	0	0	0	0	0	0	0	K. pneumoniae
F1S1R1D3B4P5F01	F1S1R3D1B4P3F02	0	1136	125.1	118.84499999999998-131.355	417	0	0	0	0	0	0	0	0	K. pneumoniae
F1S1R1D3B4P5F01	F1S1R3D1B4P3G08	0	1138	124.8	118.55999999999999-131.04	416	0	0	0	0	0	0	0	0	K. pneumoniae
F1S1R1D3B4P5F01	F1S1R3D1B4P3H03	0	364	127.2	120.83999999999999-133.56	424	0	0	0	0	0	0	0	0	K. pneumoniae
F1S1R1D3B4P5F01	F1S1R3D2B2P3A03	0	231	147.3	139.93499999999997-154.665	491	0	0	0	0	0	0	0	0	K. pneumoniae
F1S1R1D3B4P5F01	kp_bs_159_A05	0	333	57.6	54.71999999999999-60.48	192	0	0	0	0	0	0	0	0	K. pneumoniae
F1S1R1D3B4P5F01	kp_bs_159	0	333	57.6	54.71999999999999-60.48	192	0	0	0	0	0	0	0	0	K. pneumoniae
F1S1R1D3B4P5F01	SH010621x2x39	0	234	32.4	30.779999999999998-34.02	108	0	0	0	0	0	0	0	0	K. pneumoniae
F1S1R1D3B4P5F01	SH020921x2x62	0	213	23.1	21.944999999999997-24.255	77	0	0	0	0	0	0	0	0	K. pneumoniae
F1S1R1D3B4P5F01	SH040321x1x36	0	170	85.2	80.94-89.46000000000001	284	0	0	0	0	0	0	0	0	K. pneumoniae
F1S1R1D3B4P5F01	SH050122x2x46	0	311	32.4	30.779999999999998-34.02	108	0	0	0	0	0	0	0	0	K. pneumoniae
F1S1R1D3B4P5F01	SH060521x1x87	0	344	42.3	40.184999999999995-44.415	141	0	0	0	0	0	0	0	0	K. pneumoniae
F1S1R1D3B4P5F01	SH061021x1x89	0	1661	2.4	2.28-2.52	8	0	0	0	0	0	0	0	0	K. pneumoniae
F1S1R1D3B4P5F01	SH061021x2x87	0	257	5.7	5.415-5.985	19	0	0	0	0	0	0	0	0	K. pneumoniae
F1S1R1D3B4P5F01	SH081020x2x49	0	339	101.1	96.04499999999999-106.155	337	0	0	0	0	0	0	0	0	K. pneumoniae
F1S1R1D3B4P5F01	SH081020x2x51	0	340	101.1	96.04499999999999-106.155	337	0	0	0	0	0	0	0	0	K. pneumoniae
F1S1R1D3B4P5F01	SH081020x2x58	0	310	100.2	95.19-105.21000000000001	334	0	0	0	0	0	0	0	0	K. pneumoniae
F1S1R1D3B4P5F01	SH150921x1x69	0	1666	19.8	18.81-20.790000000000003	66	0	0	0	0	0	0	0	0	K. pneumoniae
F1S1R1D3B4P5F01	SH169x31	0	246	80.39999999999999	76.37999999999998-84.42	268	0	0	0	0	0	0	0	0	K. pneumoniae
F1S1R1D3B4P5F01	SH178x68	0	1679	90.3	85.785-94.815	301	0	0	0	0	0	0	0	0	K. pneumoniae
F1S1R1D3B4P5F01	SH178x69	0	1671	90.3	85.785-94.815	301	0	0	0	0	0	0	0	0	K. pneumoniae
F1S1R1D3B4P5F01	SH192x54	0	318	104.1	98.895-109.30499999999999	347	0	0	0	0	0	0	0	0	K. pneumoniae
F1S1R1D3B4P5F01	SH193x38	0	317	105.0	99.75-110.25	350	0	0	0	0	0	0	0	0	K. pneumoniae
F1S1R1D3B4P5F01	SH200921x2x18	0	1657	11.7	11.114999999999998-12.285	39	0	0	0	0	0	0	0	0	K. pneumoniae
F1S1R1D3B4P5F01	SH200921x2x73	0	1661	8.7	8.264999999999999-9.135	29	0	0	0	0	0	0	0	0	K. pneumoniae
F1S1R1D3B4P5F01	SH211020x1x69	0	341	142.2	135.08999999999997-149.31	474	0	0	0	0	0	0	0	0	K. pneumoniae
F1S1R1D3B4P5F01	SH220422x2x46	0	423	63.3	60.135-66.465	211	0	0	0	0	0	0	0	0	K. pneumoniae
F1S1R1D3B4P5F01	SH220422x2x94	0	321	66.0	62.699999999999996-69.3	220	0	0	0	0	0	0	0	0	K. pneumoniae
F1S1R1D3B4P5F01	SH221020x2x57	0	340	160.5	152.475-168.525	535	0	0	0	0	0	0	0	0	K. pneumoniae
F1S1R1D3B4P5F01	SH230920x1x51	0	180	114.3	108.585-120.015	381	0	0	0	0	0	0	0	0	K. pneumoniae
F1S1R1D3B4P5F01	SH230920x1x53	0	276	114.6	108.86999999999999-120.33	382	0	0	0	0	0	0	0	0	K. pneumoniae
F1S1R1D3B4P5F01	SH232x37	0	1627	140.7	133.665-147.73499999999999	469	0	0	0	0	0	0	0	0	K. pneumoniae
F1S1R1D4B1P3G11	F1S1R1D4B3P4D12	0	1886	10.2	9.69-10.709999999999999	34	0	0	0	0	0	0	0	0	K. pneumoniae
F1S1R1D4B1P3G11	F1S1R1D4B4P2D03	0	373	12.6	11.969999999999999-13.23	42	0	0	0	0	0	0	0	0	K. pneumoniae
F1S1R1D4B1P3G11	F1S1R2D1B2P1C08	0	389	22.2	21.09-23.31	74	0	0	0	0	0	0	0	0	K. pneumoniae
F1S1R1D4B1P3G11	F1S1R2D2B2P2F11	0	1699	45.0	42.75-47.25	150	0	0	0	0	0	0	0	0	K. pneumoniae
F1S1R1D4B1P3G11	F1S1R2D2B2P3D01	0	1701	45.0	42.75-47.25	150	0	0	0	0	0	0	0	0	K. pneumoniae
F1S1R1D4B1P3G11	F1S1R2D2B4P1G03	0	1734	54.3	51.584999999999994-57.015	181	0	0	0	0	0	0	0	0	K. pneumoniae
F1S1R1D4B1P3G11	F1S1R2D3B1P4H09	0	173	64.5	61.275-67.72500000000001	215	0	0	0	0	0	0	0	0	K. pneumoniae
F1S1R1D4B1P3G11	F1S1R2D3B2P1C05	0	173	66.3	62.98499999999999-69.615	221	0	0	0	0	0	0	0	0	K. pneumoniae
F1S1R1D4B1P3G11	F1S1R2D3B3P3H03	0	362	73.5	69.825-77.175	245	0	0	0	0	0	0	0	0	K. pneumoniae
F1S1R1D4B1P3G11	F1S1R2D4B4P5H02	0	275	98.4	93.47999999999999-103.32	328	0	0	0	0	0	0	0	0	K. pneumoniae
F1S1R1D4B1P3G11	F1S1R3D1B4P1E04	0	358	115.2	109.43999999999998-120.96	384	0	0	0	0	0	0	0	0	K. pneumoniae
F1S1R1D4B1P3G11	F1S1R3D1B4P1E10	0	675	117.0	111.14999999999999-122.85000000000001	390	0	0	0	0	0	0	0	0	K. pneumoniae
F1S1R1D4B1P3G11	F1S1R3D1B4P3F02	0	1233	122.7	116.56499999999998-128.83499999999998	409	0	0	0	0	0	0	0	0	K. pneumoniae
F1S1R1D4B1P3G11	F1S1R3D1B4P3G08	0	1235	122.4	116.27999999999999-128.52	408	0	0	0	0	0	0	0	0	K. pneumoniae
F1S1R1D4B1P3G11	F1S1R3D1B4P3H03	0	462	124.8	118.55999999999999-131.04	416	0	0	0	0	0	0	0	0	K. pneumoniae
F1S1R1D4B1P3G11	F1S1R3D2B2P3A03	0	332	144.9	137.655-152.145	483	0	0	0	0	0	0	0	0	K. pneumoniae
F1S1R1D4B1P3G11	kp_bs_159_A05	0	432	60.0	57.0-63.0	200	0	0	0	0	0	0	0	0	K. pneumoniae
F1S1R1D4B1P3G11	kp_bs_159	0	432	60.0	57.0-63.0	200	0	0	0	0	0	0	0	0	K. pneumoniae
F1S1R1D4B1P3G11	SH010621x2x39	0	336	34.8	33.059999999999995-36.54	116	0	0	0	0	0	0	0	0	K. pneumoniae
F1S1R1D4B1P3G11	SH020921x2x62	0	189	25.5	24.224999999999998-26.775000000000002	85	0	0	0	0	0	0	0	0	K. pneumoniae
F1S1R1D4B1P3G11	SH040321x1x36	0	274	87.6	83.21999999999998-91.98	292	0	0	0	0	0	0	0	0	K. pneumoniae
F1S1R1D4B1P3G11	SH050122x2x46	0	411	30.0	28.5-31.5	100	0	0	0	0	0	0	0	0	K. pneumoniae
F1S1R1D4B1P3G11	SH060521x1x87	0	443	44.7	42.464999999999996-46.934999999999995	149	0	0	0	0	0	0	0	0	K. pneumoniae
F1S1R1D4B1P3G11	SH061021x1x89	0	1750	0.0	0.0-0.0	0	0	0	0	0	0	0	0	0	K. pneumoniae
F1S1R1D4B1P3G11	SH061021x2x87	0	358	3.3	3.135-3.465	11	0	0	0	0	0	0	0	0	K. pneumoniae
F1S1R1D4B1P3G11	SH081020x2x49	0	438	103.5	98.32499999999999-108.67500000000001	345	0	0	0	0	0	0	0	0	K. pneumoniae
F1S1R1D4B1P3G11	SH081020x2x51	0	438	103.5	98.32499999999999-108.67500000000001	345	0	0	0	0	0	0	0	0	K. pneumoniae
F1S1R1D4B1P3G11	SH081020x2x58	0	379	102.6	97.46999999999998-107.73	342	0	0	0	0	0	0	0	0	K. pneumoniae
F1S1R1D4B1P3G11	SH150921x1x69	0	1769	22.2	21.09-23.31	74	0	0	0	0	0	0	0	0	K. pneumoniae
F1S1R1D4B1P3G11	SH169x31	0	244	78.0	74.1-81.9	260	0	0	0	0	0	0	0	0	K. pneumoniae
F1S1R1D4B1P3G11	SH178x68	0	1762	87.89999999999999	83.50499999999998-92.295	293	0	0	0	0	0	0	0	0	K. pneumoniae
F1S1R1D4B1P3G11	SH178x69	0	1764	87.89999999999999	83.50499999999998-92.295	293	0	0	0	0	0	0	0	0	K. pneumoniae
F1S1R1D4B1P3G11	SH192x54	0	397	101.7	96.615-106.78500000000001	339	0	0	0	0	0	0	0	0	K. pneumoniae
F1S1R1D4B1P3G11	SH193x38	0	396	102.6	97.46999999999998-107.73	342	0	0	0	0	0	0	0	0	K. pneumoniae
F1S1R1D4B1P3G11	SH200921x2x18	0	1751	14.1	13.395-14.805	47	0	0	0	0	0	0	0	0	K. pneumoniae
F1S1R1D4B1P3G11	SH200921x2x73	0	1696	11.1	10.545-11.655	37	0	0	0	0	0	0	0	0	K. pneumoniae
F1S1R1D4B1P3G11	SH211020x1x69	0	442	144.6	137.36999999999998-151.83	482	0	0	0	0	0	0	0	0	K. pneumoniae
F1S1R1D4B1P3G11	SH220422x2x46	0	523	60.9	57.855-63.945	203	0	0	0	0	0	0	0	0	K. pneumoniae
F1S1R1D4B1P3G11	SH220422x2x94	0	420	63.6	60.419999999999995-66.78	212	0	0	0	0	0	0	0	0	K. pneumoniae
F1S1R1D4B1P3G11	SH221020x2x57	0	439	162.9	154.755-171.04500000000002	543	0	0	0	0	0	0	0	0	K. pneumoniae
F1S1R1D4B1P3G11	SH230920x1x51	0	283	116.7	110.86499999999998-122.535	389	0	0	0	0	0	0	0	0	K. pneumoniae
F1S1R1D4B1P3G11	SH230920x1x53	0	377	117.0	111.14999999999999-122.85000000000001	390	0	0	0	0	0	0	0	0	K. pneumoniae
F1S1R1D4B1P3G11	SH232x37	0	1728	138.3	131.385-145.21499999999997	461	0	0	0	0	0	0	0	0	K. pneumoniae
F1S1R1D4B2P3A08	F1S1R1D4B3P4D12	0	1887	5.1	4.845-5.3549999999999995	17	0	0	0	0	0	0	0	0	K. pneumoniae
F1S1R1D4B2P3A08	F1S1R1D4B4P2D03	0	374	7.5	7.125-7.875	25	0	0	0	0	0	0	0	0	K. pneumoniae
F1S1R1D4B2P3A08	F1S1R2D1B2P1C08	0	390	17.1	16.244999999999997-17.955	57	0	0	0	0	0	0	0	0	K. pneumoniae
F1S1R1D4B2P3A08	F1S1R2D2B2P2F11	0	1700	39.9	37.904999999999994-41.895	133	0	0	0	0	0	0	0	0	K. pneumoniae
F1S1R1D4B2P3A08	F1S1R2D2B2P3D01	0	1702	39.9	37.904999999999994-41.895	133	0	0	0	0	0	0	0	0	K. pneumoniae
F1S1R1D4B2P3A08	F1S1R2D2B4P1G03	0	1735	49.2	46.739999999999995-51.66	164	0	0	0	0	0	0	0	0	K. pneumoniae
F1S1R1D4B2P3A08	F1S1R2D3B1P4H09	0	174	59.4	56.42999999999999-62.370000000000005	198	0	0	0	0	0	0	0	0	K. pneumoniae
F1S1R1D4B2P3A08	F1S1R2D3B2P1C05	0	174	61.2	58.13999999999999-64.26	204	0	0	0	0	0	0	0	0	K. pneumoniae
F1S1R1D4B2P3A08	F1S1R2D3B3P3H03	0	363	68.39999999999999	64.97999999999999-71.82	228	0	0	0	0	0	0	0	0	K. pneumoniae
F1S1R1D4B2P3A08	F1S1R2D4B4P5H02	0	276	93.3	88.63499999999999-97.965	311	0	0	0	0	0	0	0	0	K. pneumoniae
F1S1R1D4B2P3A08	F1S1R3D1B4P1E04	0	359	110.1	104.59499999999998-115.605	367	0	0	0	0	0	0	0	0	K. pneumoniae
F1S1R1D4B2P3A08	F1S1R3D1B4P1E10	0	676	111.9	106.30499999999999-117.49499999999999	373	0	0	0	0	0	0	0	0	K. pneumoniae
F1S1R1D4B2P3A08	F1S1R3D1B4P3F02	0	1235	117.6	111.71999999999998-123.48	392	0	0	0	0	0	0	0	0	K. pneumoniae
F1S1R1D4B2P3A08	F1S1R3D1B4P3G08	0	1237	117.3	111.43499999999999-123.165	391	0	0	0	0	0	0	0	0	K. pneumoniae
F1S1R1D4B2P3A08	F1S1R3D1B4P3H03	0	463	119.7	113.71499999999999-125.68499999999999	399	0	0	0	0	0	0	0	0	K. pneumoniae
F1S1R1D4B2P3A08	F1S1R3D2B2P3A03	0	333	139.8	132.80999999999997-146.79	466	0	0	0	0	0	0	0	0	K. pneumoniae
F1S1R1D4B2P3A08	kp_bs_159_A05	0	433	65.1	61.84499999999999-68.355	217	0	0	0	0	0	0	0	0	K. pneumoniae
F1S1R1D4B2P3A08	kp_bs_159	0	433	65.1	61.84499999999999-68.355	217	0	0	0	0	0	0	0	0	K. pneumoniae
F1S1R1D4B2P3A08	SH010621x2x39	0	337	39.9	37.904999999999994-41.895	133	0	0	0	0	0	0	0	0	K. pneumoniae
F1S1R1D4B2P3A08	SH020921x2x62	0	190	30.6	29.069999999999997-32.13	102	0	0	0	0	0	0	0	0	K. pneumoniae
F1S1R1D4B2P3A08	SH040321x1x36	0	275	92.7	88.065-97.33500000000001	309	0	0	0	0	0	0	0	0	K. pneumoniae
F1S1R1D4B2P3A08	SH050122x2x46	0	412	24.9	23.654999999999998-26.145	83	0	0	0	0	0	0	0	0	K. pneumoniae
F1S1R1D4B2P3A08	SH060521x1x87	0	444	49.8	47.309999999999995-52.29	166	0	0	0	0	0	0	0	0	K. pneumoniae
F1S1R1D4B2P3A08	SH061021x1x89	0	1751	5.1	4.845-5.3549999999999995	17	0	0	0	0	0	0	0	0	K. pneumoniae
F1S1R1D4B2P3A08	SH061021x2x87	0	359	1.8	1.7099999999999997-1.89	6	0	0	0	0	0	0	0	0	K. pneumoniae
F1S1R1D4B2P3A08	SH081020x2x49	0	439	108.6	103.16999999999999-114.03	362	0	0	0	0	0	0	0	0	K. pneumoniae
F1S1R1D4B2P3A08	SH081020x2x51	0	439	108.6	103.16999999999999-114.03	362	0	0	0	0	0	0	0	0	K. pneumoniae
F1S1R1D4B2P3A08	SH081020x2x58	0	380	107.7	102.315-113.08500000000001	359	0	0	0	0	0	0	0	0	K. pneumoniae
F1S1R1D4B2P3A08	SH150921x1x69	0	1770	27.3	25.935-28.665000000000003	91	0	0	0	0	0	0	0	0	K. pneumoniae
F1S1R1D4B2P3A08	SH169x31	0	245	72.89999999999999	69.255-76.54499999999999	243	0	0	0	0	0	0	0	0	K. pneumoniae
F1S1R1D4B2P3A08	SH178x68	0	1763	82.8	78.66-86.94	276	0	0	0	0	0	0	0	0	K. pneumoniae
F1S1R1D4B2P3A08	SH178x69	0	1765	82.8	78.66-86.94	276	0	0	0	0	0	0	0	0	K. pneumoniae
F1S1R1D4B2P3A08	SH192x54	0	398	96.6	91.77-101.42999999999999	322	0	0	0	0	0	0	0	0	K. pneumoniae
F1S1R1D4B2P3A08	SH193x38	0	397	97.5	92.625-102.375	325	0	0	0	0	0	0	0	0	K. pneumoniae
F1S1R1D4B2P3A08	SH200921x2x18	0	1752	19.2	18.24-20.16	64	0	0	0	0	0	0	0	0	K. pneumoniae
F1S1R1D4B2P3A08	SH200921x2x73	0	1696	16.2	15.389999999999999-17.01	54	0	0	0	0	0	0	0	0	K. pneumoniae
F1S1R1D4B2P3A08	SH211020x1x69	0	443	149.7	142.21499999999997-157.185	499	0	0	0	0	0	0	0	0	K. pneumoniae
F1S1R1D4B2P3A08	SH220422x2x46	0	524	55.8	53.01-58.589999999999996	186	0	0	0	0	0	0	0	0	K. pneumoniae
F1S1R1D4B2P3A08	SH220422x2x94	0	421	58.5	55.574999999999996-61.425000000000004	195	0	0	0	0	0	0	0	0	K. pneumoniae
F1S1R1D4B2P3A08	SH221020x2x57	0	439	168.0	159.6-176.4	560	0	0	0	0	0	0	0	0	K. pneumoniae
F1S1R1D4B2P3A08	SH230920x1x51	0	284	121.8	115.71-127.89	406	0	0	0	0	0	0	0	0	K. pneumoniae
F1S1R1D4B2P3A08	SH230920x1x53	0	378	122.1	115.99499999999999-128.205	407	0	0	0	0	0	0	0	0	K. pneumoniae
F1S1R1D4B2P3A08	SH232x37	0	1729	133.2	126.53999999999998-139.85999999999999	444	0	0	0	0	0	0	0	0	K. pneumoniae
F1S1R1D4B3P4D12	F1S1R1D4B4P2D03	0	1813	2.4	2.28-2.52	8	0	0	0	0	0	0	0	0	K. pneumoniae
F1S1R1D4B3P4D12	F1S1R2D1B2P1C08	0	1824	12.0	11.399999999999999-12.600000000000001	40	0	0	0	0	0	0	0	0	K. pneumoniae
F1S1R1D4B3P4D12	F1S1R2D2B2P2F09	0	1888	34.2	32.489999999999995-35.91	114	0	0	0	0	0	0	0	0	K. pneumoniae
F1S1R1D4B3P4D12	F1S1R2D2B2P2F11	0	204	34.8	33.059999999999995-36.54	116	0	0	0	0	0	0	0	0	K. pneumoniae
F1S1R1D4B3P4D12	F1S1R2D2B2P3D01	0	206	34.8	33.059999999999995-36.54	116	0	0	0	0	0	0	0	0	K. pneumoniae
F1S1R1D4B3P4D12	F1S1R2D2B4P1G03	0	377	44.1	41.894999999999996-46.30500000000001	147	0	0	0	0	0	0	0	0	K. pneumoniae
F1S1R1D4B3P4D12	F1S1R2D3B1P4H09	0	1818	54.3	51.584999999999994-57.015	181	0	0	0	0	0	0	0	0	K. pneumoniae
F1S1R1D4B3P4D12	F1S1R2D3B2P1C05	0	1818	56.1	53.295-58.905	187	0	0	0	0	0	0	0	0	K. pneumoniae
F1S1R1D4B3P4D12	F1S1R2D3B3P3H03	0	1799	63.3	60.135-66.465	211	0	0	0	0	0	0	0	0	K. pneumoniae
F1S1R1D4B3P4D12	F1S1R2D4B4P5H02	0	1790	88.2	83.78999999999999-92.61000000000001	294	0	0	0	0	0	0	0	0	K. pneumoniae
F1S1R1D4B3P4D12	F1S1R3D1B4P1E04	0	1806	105.0	99.75-110.25	350	0	0	0	0	0	0	0	0	K. pneumoniae
F1S1R1D4B3P4D12	F1S1R3D1B4P1E10	0	2090	106.8	101.46-112.14	356	0	0	0	0	0	0	0	0	K. pneumoniae
F1S1R1D4B3P4D12	F1S1R3D1B4P3F02	0	2064	112.5	106.875-118.125	375	0	0	0	0	0	0	0	0	K. pneumoniae
F1S1R1D4B3P4D12	F1S1R3D1B4P3G08	0	2066	112.2	106.59-117.81	374	0	0	0	0	0	0	0	0	K. pneumoniae
F1S1R1D4B3P4D12	F1S1R3D1B4P3H03	0	1863	114.6	108.86999999999999-120.33	382	0	0	0	0	0	0	0	0	K. pneumoniae
F1S1R1D4B3P4D12	F1S1R3D2B2P3A03	0	1770	134.7	127.96499999999999-141.435	449	0	0	0	0	0	0	0	0	K. pneumoniae
F1S1R1D4B3P4D12	kp_bs_159_A05	0	1869	70.2	66.69-73.71000000000001	234	0	0	0	0	0	0	0	0	K. pneumoniae
F1S1R1D4B3P4D12	kp_bs_159	0	1869	70.2	66.69-73.71000000000001	234	0	0	0	0	0	0	0	0	K. pneumoniae
F1S1R1D4B3P4D12	SH010621x2x39	0	1856	45.0	42.75-47.25	150	0	0	0	0	0	0	0	0	K. pneumoniae
F1S1R1D4B3P4D12	SH020921x2x62	0	1828	35.7	33.91499999999999-37.485	119	0	0	0	0	0	0	0	0	K. pneumoniae
F1S1R1D4B3P4D12	SH040321x1x36	0	1791	97.8	92.91-102.69	326	0	0	0	0	0	0	0	0	K. pneumoniae
F1S1R1D4B3P4D12	SH050122x2x46	0	1805	19.8	18.81-20.790000000000003	66	0	0	0	0	0	0	0	0	K. pneumoniae
F1S1R1D4B3P4D12	SH060521x1x87	0	1879	54.9	52.154999999999994-57.645	183	0	0	0	0	0	0	0	0	K. pneumoniae
F1S1R1D4B3P4D12	SH061021x1x89	0	534	10.2	9.69-10.709999999999999	34	0	0	0	0	0	0	0	0	K. pneumoniae
F1S1R1D4B3P4D12	SH061021x2x87	0	1807	6.9	6.554999999999999-7.245	23	0	0	0	0	0	0	0	0	K. pneumoniae
F1S1R1D4B3P4D12	SH081020x2x49	0	1875	113.7	108.015-119.385	379	0	0	0	0	0	0	0	0	K. pneumoniae
F1S1R1D4B3P4D12	SH081020x2x51	0	1875	113.7	108.015-119.385	379	0	0	0	0	0	0	0	0	K. pneumoniae
F1S1R1D4B3P4D12	SH081020x2x58	0	1819	112.8	107.16-118.44	376	0	0	0	0	0	0	0	0	K. pneumoniae
F1S1R1D4B3P4D12	SH150921x1x69	0	310	32.4	30.779999999999998-34.02	108	0	0	0	0	0	0	0	0	K. pneumoniae
F1S1R1D4B3P4D12	SH169x31	0	1860	67.8	64.41-71.19	226	0	0	0	0	0	0	0	0	K. pneumoniae
F1S1R1D4B3P4D12	SH178x68	0	551	77.7	73.815-81.58500000000001	259	0	0	0	0	0	0	0	0	K. pneumoniae
F1S1R1D4B3P4D12	SH178x69	0	544	77.7	73.815-81.58500000000001	259	0	0	0	0	0	0	0	0	K. pneumoniae
F1S1R1D4B3P4D12	SH192x54	0	1829	91.5	86.925-96.075	305	0	0	0	0	0	0	0	0	K. pneumoniae
F1S1R1D4B3P4D12	SH193x38	0	1828	92.4	87.77999999999999-97.02	308	0	0	0	0	0	0	0	0	K. pneumoniae
F1S1R1D4B3P4D12	SH200921x2x18	0	530	24.3	23.085-25.515	81	0	0	0	0	0	0	0	0	K. pneumoniae
F1S1R1D4B3P4D12	SH200921x2x73	0	288	21.3	20.235-22.365000000000002	71	0	0	0	0	0	0	0	0	K. pneumoniae
F1S1R1D4B3P4D12	SH211020x1x69	0	1870	154.8	147.05999999999997-162.54	516	0	0	0	0	0	0	0	0	K. pneumoniae
F1S1R1D4B3P4D12	SH220422x2x46	0	1950	50.7	48.16499999999999-53.235	169	0	0	0	0	0	0	0	0	K. pneumoniae
F1S1R1D4B3P4D12	SH220422x2x94	0	1841	53.4	50.73-56.07	178	0	0	0	0	0	0	0	0	K. pneumoniae
F1S1R1D4B3P4D12	SH221020x2x57	0	1876	173.1	164.445-181.755	577	0	0	0	0	0	0	0	0	K. pneumoniae
F1S1R1D4B3P4D12	SH230920x1x51	0	1800	126.9	120.55499999999999-133.245	423	0	0	0	0	0	0	0	0	K. pneumoniae
F1S1R1D4B3P4D12	SH230920x1x53	0	1788	127.2	120.83999999999999-133.56	424	0	0	0	0	0	0	0	0	K. pneumoniae
F1S1R1D4B3P4D12	SH232x37	0	402	128.1	121.695-134.505	427	0	0	0	0	0	0	0	0	K. pneumoniae
F1S1R1D4B4P2D03	F1S1R2D1B2P1C08	0	310	9.6	9.12-10.08	32	0	0	0	0	0	0	0	0	K. pneumoniae
F1S1R1D4B4P2D03	F1S1R2D2B2P2F09	0	375	31.8	30.209999999999997-33.39	106	0	0	0	0	0	0	0	0	K. pneumoniae
F1S1R1D4B4P2D03	F1S1R2D2B2P2F11	0	1684	32.4	30.779999999999998-34.02	108	0	0	0	0	0	0	0	0	K. pneumoniae
F1S1R1D4B4P2D03	F1S1R2D2B2P3D01	0	1686	32.4	30.779999999999998-34.02	108	0	0	0	0	0	0	0	0	K. pneumoniae
F1S1R1D4B4P2D03	F1S1R2D2B4P1G03	0	1657	41.7	39.614999999999995-43.785	139	0	0	0	0	0	0	0	0	K. pneumoniae
F1S1R1D4B4P2D03	F1S1R2D3B1P4H09	0	304	51.9	49.305-54.495	173	0	0	0	0	0	0	0	0	K. pneumoniae
F1S1R1D4B4P2D03	F1S1R2D3B2P1C05	0	304	53.7	51.01499999999999-56.385	179	0	0	0	0	0	0	0	0	K. pneumoniae
F1S1R1D4B4P2D03	F1S1R2D3B3P3H03	0	315	60.9	57.855-63.945	203	0	0	0	0	0	0	0	0	K. pneumoniae
F1S1R1D4B4P2D03	F1S1R2D4B4P5H02	0	274	85.8	81.50999999999999-90.09	286	0	0	0	0	0	0	0	0	K. pneumoniae
F1S1R1D4B4P2D03	F1S1R3D1B4P1E04	0	290	102.6	97.46999999999998-107.73	342	0	0	0	0	0	0	0	0	K. pneumoniae
F1S1R1D4B4P2D03	F1S1R3D1B4P1E10	0	622	104.4	99.17999999999999-109.61999999999999	348	0	0	0	0	0	0	0	0	K. pneumoniae
F1S1R1D4B4P2D03	F1S1R3D1B4P3F02	0	1157	110.1	104.59499999999998-115.605	367	0	0	0	0	0	0	0	0	K. pneumoniae
F1S1R1D4B4P2D03	F1S1R3D1B4P3G08	0	1159	109.8	104.30999999999999-115.29	366	0	0	0	0	0	0	0	0	K. pneumoniae
F1S1R1D4B4P2D03	F1S1R3D1B4P3H03	0	385	112.2	106.59-117.81	374	0	0	0	0	0	0	0	0	K. pneumoniae
F1S1R1D4B4P2D03	F1S1R3D2B2P3A03	0	263	132.3	125.68499999999997-138.915	441	0	0	0	0	0	0	0	0	K. pneumoniae
F1S1R1D4B4P2D03	kp_bs_159_A05	0	356	72.6	68.96999999999998-76.23	242	0	0	0	0	0	0	0	0	K. pneumoniae
F1S1R1D4B4P2D03	kp_bs_159	0	356	72.6	68.96999999999998-76.23	242	0	0	0	0	0	0	0	0	K. pneumoniae
F1S1R1D4B4P2D03	SH010621x2x39	0	337	47.4	45.029999999999994-49.77	158	0	0	0	0	0	0	0	0	K. pneumoniae
F1S1R1D4B4P2D03	SH020921x2x62	0	308	38.1	36.195-40.005	127	0	0	0	0	0	0	0	0	K. pneumoniae
F1S1R1D4B4P2D03	SH040321x1x36	0	273	100.2	95.19-105.21000000000001	334	0	0	0	0	0	0	0	0	K. pneumoniae
F1S1R1D4B4P2D03	SH050122x2x46	0	332	17.4	16.529999999999998-18.27	58	0	0	0	0	0	0	0	0	K. pneumoniae
F1S1R1D4B4P2D03	SH060521x1x87	0	367	57.3	54.434999999999995-60.165	191	0	0	0	0	0	0	0	0	K. pneumoniae
F1S1R1D4B4P2D03	SH061021x1x89	0	1684	12.6	11.969999999999999-13.23	42	0	0	0	0	0	0	0	0	K. pneumoniae
F1S1R1D4B4P2D03	SH061021x2x87	0	288	9.3	8.834999999999999-9.764999999999999	31	0	0	0	0	0	0	0	0	K. pneumoniae
F1S1R1D4B4P2D03	SH081020x2x49	0	362	116.1	110.29499999999999-121.905	387	0	0	0	0	0	0	0	0	K. pneumoniae
F1S1R1D4B4P2D03	SH081020x2x51	0	362	116.1	110.29499999999999-121.905	387	0	0	0	0	0	0	0	0	K. pneumoniae
F1S1R1D4B4P2D03	SH081020x2x58	0	332	115.2	109.43999999999998-120.96	384	0	0	0	0	0	0	0	0	K. pneumoniae
F1S1R1D4B4P2D03	SH150921x1x69	0	1692	34.8	33.059999999999995-36.54	116	0	0	0	0	0	0	0	0	K. pneumoniae
F1S1R1D4B4P2D03	SH169x31	0	345	65.39999999999999	62.12999999999999-68.66999999999999	218	0	0	0	0	0	0	0	0	K. pneumoniae
F1S1R1D4B4P2D03	SH178x68	0	1702	75.3	71.535-79.065	251	0	0	0	0	0	0	0	0	K. pneumoniae
F1S1R1D4B4P2D03	SH178x69	0	1694	75.3	71.535-79.065	251	0	0	0	0	0	0	0	0	K. pneumoniae
F1S1R1D4B4P2D03	SH192x54	0	340	89.1	84.645-93.55499999999999	297	0	0	0	0	0	0	0	0	K. pneumoniae
F1S1R1D4B4P2D03	SH193x38	0	339	90.0	85.5-94.5	300	0	0	0	0	0	0	0	0	K. pneumoniae
F1S1R1D4B4P2D03	SH200921x2x18	0	1680	26.7	25.365-28.035	89	0	0	0	0	0	0	0	0	K. pneumoniae
F1S1R1D4B4P2D03	SH200921x2x73	0	1688	23.7	22.514999999999997-24.885	79	0	0	0	0	0	0	0	0	K. pneumoniae
F1S1R1D4B4P2D03	SH211020x1x69	0	362	157.2	149.33999999999997-165.06	524	0	0	0	0	0	0	0	0	K. pneumoniae
F1S1R1D4B4P2D03	SH220422x2x46	0	444	48.3	45.885-50.714999999999996	161	0	0	0	0	0	0	0	0	K. pneumoniae
F1S1R1D4B4P2D03	SH220422x2x94	0	342	51.0	48.449999999999996-53.550000000000004	170	0	0	0	0	0	0	0	0	K. pneumoniae
F1S1R1D4B4P2D03	SH221020x2x57	0	363	175.5	166.725-184.275	585	0	0	0	0	0	0	0	0	K. pneumoniae
F1S1R1D4B4P2D03	SH230920x1x51	0	279	129.3	122.83499999999998-135.765	431	0	0	0	0	0	0	0	0	K. pneumoniae
F1S1R1D4B4P2D03	SH230920x1x53	0	298	129.6	123.11999999999999-136.08	432	0	0	0	0	0	0	0	0	K. pneumoniae
F1S1R1D4B4P2D03	SH232x37	0	1651	125.7	119.41499999999998-131.98499999999999	419	0	0	0	0	0	0	0	0	K. pneumoniae
F1S1R2D1B2P1C08	F1S1R2D2B2P2F09	0	391	22.2	21.09-23.31	74	0	0	0	0	0	0	0	0	K. pneumoniae
F1S1R2D1B2P1C08	F1S1R2D2B2P2F11	0	1697	22.8	21.66-23.94	76	0	0	0	0	0	0	0	0	K. pneumoniae
F1S1R2D1B2P1C08	F1S1R2D2B2P3D01	0	1699	22.8	21.66-23.94	76	0	0	0	0	0	0	0	0	K. pneumoniae
F1S1R2D1B2P1C08	F1S1R2D2B4P1G03	0	1671	32.1	30.495-33.705000000000005	107	0	0	0	0	0	0	0	0	K. pneumoniae
F1S1R2D1B2P1C08	F1S1R2D3B1P4H09	0	319	42.3	40.184999999999995-44.415	141	0	0	0	0	0	0	0	0	K. pneumoniae
F1S1R2D1B2P1C08	F1S1R2D3B2P1C05	0	319	44.1	41.894999999999996-46.30500000000001	147	0	0	0	0	0	0	0	0	K. pneumoniae
F1S1R2D1B2P1C08	F1S1R2D3B3P3H03	0	330	51.3	48.73499999999999-53.865	171	0	0	0	0	0	0	0	0	K. pneumoniae
F1S1R2D1B2P1C08	F1S1R2D4B4P5H02	0	285	76.2	72.39-80.01	254	0	0	0	0	0	0	0	0	K. pneumoniae
F1S1R2D1B2P1C08	F1S1R3D1B4P1E04	0	306	93.0	88.35-97.65	310	0	0	0	0	0	0	0	0	K. pneumoniae
F1S1R2D1B2P1C08	F1S1R3D1B4P1E10	0	631	94.8	90.05999999999999-99.54	316	0	0	0	0	0	0	0	0	K. pneumoniae
F1S1R2D1B2P1C08	F1S1R3D1B4P3F02	0	1171	100.5	95.475-105.525	335	0	0	0	0	0	0	0	0	K. pneumoniae
F1S1R2D1B2P1C08	F1S1R3D1B4P3G08	0	1173	100.2	95.19-105.21000000000001	334	0	0	0	0	0	0	0	0	K. pneumoniae
F1S1R2D1B2P1C08	F1S1R3D1B4P3H03	0	399	102.6	97.46999999999998-107.73	342	0	0	0	0	0	0	0	0	K. pneumoniae
F1S1R2D1B2P1C08	F1S1R3D2B2P3A03	0	278	122.7	116.56499999999998-128.83499999999998	409	0	0	0	0	0	0	0	0	K. pneumoniae
F1S1R2D1B2P1C08	kp_bs_159_A05	0	369	82.2	78.09-86.31	274	0	0	0	0	0	0	0	0	K. pneumoniae
F1S1R2D1B2P1C08	kp_bs_159	0	369	82.2	78.09-86.31	274	0	0	0	0	0	0	0	0	K. pneumoniae
F1S1R2D1B2P1C08	SH010621x2x39	0	352	57.0	54.15-59.85	190	0	0	0	0	0	0	0	0	K. pneumoniae
F1S1R2D1B2P1C08	SH020921x2x62	0	326	47.7	45.31499999999999-50.085	159	0	0	0	0	0	0	0	0	K. pneumoniae
F1S1R2D1B2P1C08	SH040321x1x36	0	287	109.8	104.30999999999999-115.29	366	0	0	0	0	0	0	0	0	K. pneumoniae
F1S1R2D1B2P1C08	SH050122x2x46	0	346	7.8	7.409999999999999-8.19	26	0	0	0	0	0	0	0	0	K. pneumoniae
F1S1R2D1B2P1C08	SH060521x1x87	0	380	66.89999999999999	63.554999999999986-70.24499999999999	223	0	0	0	0	0	0	0	0	K. pneumoniae
F1S1R2D1B2P1C08	SH061021x1x89	0	1701	22.2	21.09-23.31	74	0	0	0	0	0	0	0	0	K. pneumoniae
F1S1R2D1B2P1C08	SH061021x2x87	0	304	18.9	17.955-19.845	63	0	0	0	0	0	0	0	0	K. pneumoniae
F1S1R2D1B2P1C08	SH081020x2x49	0	375	125.7	119.41499999999998-131.98499999999999	419	0	0	0	0	0	0	0	0	K. pneumoniae
F1S1R2D1B2P1C08	SH081020x2x51	0	375	125.7	119.41499999999998-131.98499999999999	419	0	0	0	0	0	0	0	0	K. pneumoniae
F1S1R2D1B2P1C08	SH081020x2x58	0	347	124.8	118.55999999999999-131.04	416	0	0	0	0	0	0	0	0	K. pneumoniae
F1S1R2D1B2P1C08	SH150921x1x69	0	1706	44.4	42.18-46.62	148	0	0	0	0	0	0	0	0	K. pneumoniae
F1S1R2D1B2P1C08	SH169x31	0	358	55.8	53.01-58.589999999999996	186	0	0	0	0	0	0	0	0	K. pneumoniae
F1S1R2D1B2P1C08	SH178x68	0	1719	65.7	62.415-68.985	219	0	0	0	0	0	0	0	0	K. pneumoniae
F1S1R2D1B2P1C08	SH178x69	0	1711	65.7	62.415-68.985	219	0	0	0	0	0	0	0	0	K. pneumoniae
F1S1R2D1B2P1C08	SH192x54	0	355	79.5	75.52499999999999-83.47500000000001	265	0	0	0	0	0	0	0	0	K. pneumoniae
F1S1R2D1B2P1C08	SH193x38	0	354	80.39999999999999	76.37999999999998-84.42	268	0	0	0	0	0	0	0	0	K. pneumoniae
F1S1R2D1B2P1C08	SH200921x2x18	0	1697	36.3	34.48499999999999-38.115	121	0	0	0	0	0	0	0	0	K. pneumoniae
F1S1R2D1B2P1C08	SH200921x2x73	0	1698	33.3	31.634999999999994-34.964999999999996	111	0	0	0	0	0	0	0	0	K. pneumoniae
F1S1R2D1B2P1C08	SH211020x1x69	0	377	166.8	158.45999999999998-175.14	556	0	0	0	0	0	0	0	0	K. pneumoniae
F1S1R2D1B2P1C08	SH220422x2x46	0	458	38.7	36.76499999999999-40.635	129	0	0	0	0	0	0	0	0	K. pneumoniae
F1S1R2D1B2P1C08	SH220422x2x94	0	357	41.4	39.33-43.47	138	0	0	0	0	0	0	0	0	K. pneumoniae
F1S1R2D1B2P1C08	SH221020x2x57	0	376	185.1	175.845-194.355	617	0	0	0	0	0	0	0	0	K. pneumoniae
F1S1R2D1B2P1C08	SH230920x1x51	0	297	138.9	131.955-145.845	463	0	0	0	0	0	0	0	0	K. pneumoniae
F1S1R2D1B2P1C08	SH230920x1x53	0	313	139.2	132.23999999999998-146.16	464	0	0	0	0	0	0	0	0	K. pneumoniae
F1S1R2D1B2P1C08	SH232x37	0	1666	116.1	110.29499999999999-121.905	387	0	0	0	0	0	0	0	0	K. pneumoniae
F1S1R2D2B2P2F09	F1S1R2D2B2P2F11	0	1701	0.6	0.57-0.63	2	0	0	0	0	0	0	0	0	K. pneumoniae
F1S1R2D2B2P2F09	F1S1R2D2B2P3D01	0	1703	0.6	0.57-0.63	2	0	0	0	0	0	0	0	0	K. pneumoniae
F1S1R2D2B2P2F09	F1S1R2D2B4P1G03	0	1736	9.9	9.405-10.395000000000001	33	0	0	0	0	0	0	0	0	K. pneumoniae
F1S1R2D2B2P2F09	F1S1R2D3B1P4H09	0	175	20.1	19.094999999999995-21.105	67	0	0	0	0	0	0	0	0	K. pneumoniae
F1S1R2D2B2P2F09	F1S1R2D3B2P1C05	0	175	21.9	20.804999999999996-22.995	73	0	0	0	0	0	0	0	0	K. pneumoniae
F1S1R2D2B2P2F09	F1S1R2D3B3P3H03	0	364	29.1	27.644999999999996-30.555	97	0	0	0	0	0	0	0	0	K. pneumoniae
F1S1R2D2B2P2F09	F1S1R2D4B4P5H02	0	277	54.0	51.3-56.7	180	0	0	0	0	0	0	0	0	K. pneumoniae
F1S1R2D2B2P2F09	F1S1R3D1B4P1E04	0	360	70.8	67.25999999999999-74.34	236	0	0	0	0	0	0	0	0	K. pneumoniae
F1S1R2D2B2P2F09	F1S1R3D1B4P1E10	0	677	72.6	68.96999999999998-76.23	242	0	0	0	0	0	0	0	0	K. pneumoniae
F1S1R2D2B2P2F09	F1S1R3D1B4P3F02	0	1236	78.3	74.38499999999999-82.215	261	0	0	0	0	0	0	0	0	K. pneumoniae
F1S1R2D2B2P2F09	F1S1R3D1B4P3G08	0	1238	78.0	74.1-81.9	260	0	0	0	0	0	0	0	0	K. pneumoniae
F1S1R2D2B2P2F09	F1S1R3D1B4P3H03	0	464	80.39999999999999	76.37999999999998-84.42	268	0	0	0	0	0	0	0	0	K. pneumoniae
F1S1R2D2B2P2F09	F1S1R3D2B2P3A03	0	334	100.5	95.475-105.525	335	0	0	0	0	0	0	0	0	K. pneumoniae
F1S1R2D2B2P2F09	kp_bs_159_A05	0	434	104.4	99.17999999999999-109.61999999999999	348	0	0	0	0	0	0	0	0	K. pneumoniae
F1S1R2D2B2P2F09	kp_bs_159	0	434	104.4	99.17999999999999-109.61999999999999	348	0	0	0	0	0	0	0	0	K. pneumoniae
F1S1R2D2B2P2F09	SH010621x2x39	0	338	79.2	75.24-83.16000000000001	264	0	0	0	0	0	0	0	0	K. pneumoniae
F1S1R2D2B2P2F09	SH020921x2x62	0	191	69.89999999999999	66.40499999999999-73.395	233	0	0	0	0	0	0	0	0	K. pneumoniae
F1S1R2D2B2P2F09	SH040321x1x36	0	276	132.0	125.39999999999999-138.6	440	0	0	0	0	0	0	0	0	K. pneumoniae
F1S1R2D2B2P2F09	SH050122x2x46	0	413	14.4	13.679999999999998-15.12	48	0	0	0	0	0	0	0	0	K. pneumoniae
F1S1R2D2B2P2F09	SH060521x1x87	0	445	89.1	84.645-93.55499999999999	297	0	0	0	0	0	0	0	0	K. pneumoniae
F1S1R2D2B2P2F09	SH061021x1x89	0	1752	44.4	42.18-46.62	148	0	0	0	0	0	0	0	0	K. pneumoniae
F1S1R2D2B2P2F09	SH061021x2x87	0	360	41.1	39.045-43.155	137	0	0	0	0	0	0	0	0	K. pneumoniae
F1S1R2D2B2P2F09	SH081020x2x49	0	440	147.9	140.505-155.29500000000002	493	0	0	0	0	0	0	0	0	K. pneumoniae
F1S1R2D2B2P2F09	SH081020x2x51	0	441	147.9	140.505-155.29500000000002	493	0	0	0	0	0	0	0	0	K. pneumoniae
F1S1R2D2B2P2F09	SH081020x2x58	0	381	147.0	139.65-154.35	490	0	0	0	0	0	0	0	0	K. pneumoniae
F1S1R2D2B2P2F09	SH150921x1x69	0	1771	66.6	63.26999999999999-69.92999999999999	222	0	0	0	0	0	0	0	0	K. pneumoniae
F1S1R2D2B2P2F09	SH169x31	0	246	33.6	31.919999999999998-35.28	112	0	0	0	0	0	0	0	0	K. pneumoniae
F1S1R2D2B2P2F09	SH178x68	0	1764	43.5	41.324999999999996-45.675000000000004	145	0	0	0	0	0	0	0	0	K. pneumoniae
F1S1R2D2B2P2F09	SH178x69	0	1766	43.5	41.324999999999996-45.675000000000004	145	0	0	0	0	0	0	0	0	K. pneumoniae
F1S1R2D2B2P2F09	SH192x54	0	399	57.3	54.434999999999995-60.165	191	0	0	0	0	0	0	0	0	K. pneumoniae
F1S1R2D2B2P2F09	SH193x38	0	398	58.2	55.28999999999999-61.11	194	0	0	0	0	0	0	0	0	K. pneumoniae
F1S1R2D2B2P2F09	SH200921x2x18	0	1753	58.5	55.574999999999996-61.425000000000004	195	0	0	0	0	0	0	0	0	K. pneumoniae
F1S1R2D2B2P2F09	SH200921x2x73	0	1700	55.5	52.724999999999994-58.275000000000006	185	0	0	0	0	0	0	0	0	K. pneumoniae
F1S1R2D2B2P2F09	SH211020x1x69	0	444	189.0	179.54999999999998-198.45000000000002	630	0	0	0	0	0	0	0	0	K. pneumoniae
F1S1R2D2B2P2F09	SH220422x2x46	0	525	16.5	15.674999999999999-17.325	55	0	0	0	0	0	0	0	0	K. pneumoniae
F1S1R2D2B2P2F09	SH220422x2x94	0	422	19.2	18.24-20.16	64	0	0	0	0	0	0	0	0	K. pneumoniae
F1S1R2D2B2P2F09	SH221020x2x57	0	441	207.3	196.93499999999997-217.665	691	0	0	0	0	0	0	0	0	K. pneumoniae
F1S1R2D2B2P2F09	SH230920x1x51	0	285	161.1	153.045-169.155	537	0	0	0	0	0	0	0	0	K. pneumoniae
F1S1R2D2B2P2F09	SH230920x1x53	0	379	161.4	153.32999999999998-169.47000000000003	538	0	0	0	0	0	0	0	0	K. pneumoniae
F1S1R2D2B2P2F09	SH232x37	0	1730	93.9	89.20499999999998-98.595	313	0	0	0	0	0	0	0	0	K. pneumoniae
F1S1R2D2B2P2F11	F1S1R2D2B4P1G03	0	245	9.3	8.834999999999999-9.764999999999999	31	0	0	0	0	0	0	0	0	K. pneumoniae
F1S1R2D2B2P2F11	F1S1R2D3B1P4H09	0	1661	19.5	18.525-20.475	65	0	0	0	0	0	0	0	0	K. pneumoniae
F1S1R2D2B2P2F11	F1S1R2D3B2P1C05	0	1661	21.3	20.235-22.365000000000002	71	0	0	0	0	0	0	0	0	K. pneumoniae
F1S1R2D2B2P2F11	F1S1R2D3B3P3H03	0	1640	28.5	27.075-29.925	95	0	0	0	0	0	0	0	0	K. pneumoniae
F1S1R2D2B2P2F11	F1S1R2D4B4P5H02	0	1662	53.4	50.73-56.07	178	0	0	0	0	0	0	0	0	K. pneumoniae
F1S1R2D2B2P2F11	F1S1R3D1B4P1E04	0	1679	70.2	66.69-73.71000000000001	234	0	0	0	0	0	0	0	0	K. pneumoniae
F1S1R2D2B2P2F11	F1S1R3D1B4P1E10	0	1954	72.0	68.39999999999999-75.60000000000001	240	0	0	0	0	0	0	0	0	K. pneumoniae
F1S1R2D2B2P2F11	F1S1R3D1B4P3F02	0	1937	77.7	73.815-81.58500000000001	259	0	0	0	0	0	0	0	0	K. pneumoniae
F1S1R2D2B2P2F11	F1S1R3D1B4P3G08	0	1939	77.39999999999999	73.52999999999999-81.27	258	0	0	0	0	0	0	0	0	K. pneumoniae
F1S1R2D2B2P2F11	F1S1R3D1B4P3H03	0	1732	79.8	75.80999999999999-83.79	266	0	0	0	0	0	0	0	0	K. pneumoniae
F1S1R2D2B2P2F11	F1S1R3D2B2P3A03	0	1642	99.9	94.90499999999999-104.895	333	0	0	0	0	0	0	0	0	K. pneumoniae
F1S1R2D2B2P2F11	kp_bs_159_A05	0	1743	105.0	99.75-110.25	350	0	0	0	0	0	0	0	0	K. pneumoniae
F1S1R2D2B2P2F11	kp_bs_159	0	1743	105.0	99.75-110.25	350	0	0	0	0	0	0	0	0	K. pneumoniae
F1S1R2D2B2P2F11	SH010621x2x39	0	1727	79.8	75.80999999999999-83.79	266	0	0	0	0	0	0	0	0	K. pneumoniae
F1S1R2D2B2P2F11	SH020921x2x62	0	1675	70.5	66.975-74.025	235	0	0	0	0	0	0	0	0	K. pneumoniae
F1S1R2D2B2P2F11	SH040321x1x36	0	1663	132.6	125.96999999999998-139.23	442	0	0	0	0	0	0	0	0	K. pneumoniae
F1S1R2D2B2P2F11	SH050122x2x46	0	1676	15.0	14.25-15.75	50	0	0	0	0	0	0	0	0	K. pneumoniae
F1S1R2D2B2P2F11	SH060521x1x87	0	1754	89.7	85.215-94.185	299	0	0	0	0	0	0	0	0	K. pneumoniae
F1S1R2D2B2P2F11	SH061021x1x89	0	392	45.0	42.75-47.25	150	0	0	0	0	0	0	0	0	K. pneumoniae
F1S1R2D2B2P2F11	SH061021x2x87	0	1678	41.7	39.614999999999995-43.785	139	0	0	0	0	0	0	0	0	K. pneumoniae
F1S1R2D2B2P2F11	SH081020x2x49	0	1749	148.5	141.075-155.925	495	0	0	0	0	0	0	0	0	K. pneumoniae
F1S1R2D2B2P2F11	SH081020x2x51	0	1750	148.5	141.075-155.925	495	0	0	0	0	0	0	0	0	K. pneumoniae
F1S1R2D2B2P2F11	SH081020x2x58	0	1661	147.6	140.22-154.98	492	0	0	0	0	0	0	0	0	K. pneumoniae
F1S1R2D2B2P2F11	SH150921x1x69	0	184	67.2	63.839999999999996-70.56	224	0	0	0	0	0	0	0	0	K. pneumoniae
F1S1R2D2B2P2F11	SH169x31	0	1732	33.0	31.349999999999998-34.65	110	0	0	0	0	0	0	0	0	K. pneumoniae
F1S1R2D2B2P2F11	SH178x68	0	404	42.9	40.754999999999995-45.045	143	0	0	0	0	0	0	0	0	K. pneumoniae
F1S1R2D2B2P2F11	SH178x69	0	406	42.9	40.754999999999995-45.045	143	0	0	0	0	0	0	0	0	K. pneumoniae
F1S1R2D2B2P2F11	SH192x54	0	1679	56.7	53.864999999999995-59.535	189	0	0	0	0	0	0	0	0	K. pneumoniae
F1S1R2D2B2P2F11	SH193x38	0	1678	57.6	54.71999999999999-60.48	192	0	0	0	0	0	0	0	0	K. pneumoniae
F1S1R2D2B2P2F11	SH200921x2x18	0	393	59.1	56.14499999999999-62.055	197	0	0	0	0	0	0	0	0	K. pneumoniae
F1S1R2D2B2P2F11	SH200921x2x73	0	102	56.1	53.295-58.905	187	0	0	0	0	0	0	0	0	K. pneumoniae
F1S1R2D2B2P2F11	SH211020x1x69	0	1742	189.6	180.11999999999998-199.08	632	0	0	0	0	0	0	0	0	K. pneumoniae
F1S1R2D2B2P2F11	SH220422x2x46	0	1822	15.9	15.104999999999999-16.695	53	0	0	0	0	0	0	0	0	K. pneumoniae
F1S1R2D2B2P2F11	SH220422x2x94	0	1710	18.6	17.669999999999998-19.529999999999998	62	0	0	0	0	0	0	0	0	K. pneumoniae
F1S1R2D2B2P2F11	SH221020x2x57	0	1749	207.9	197.505-218.29500000000002	693	0	0	0	0	0	0	0	0	K. pneumoniae
F1S1R2D2B2P2F11	SH230920x1x51	0	1672	161.7	153.61499999999998-169.785	539	0	0	0	0	0	0	0	0	K. pneumoniae
F1S1R2D2B2P2F11	SH230920x1x53	0	1660	162.0	153.9-170.1	540	0	0	0	0	0	0	0	0	K. pneumoniae
F1S1R2D2B2P2F11	SH232x37	0	271	93.3	88.63499999999999-97.965	311	0	0	0	0	0	0	0	0	K. pneumoniae
F1S1R2D2B2P3D01	F1S1R2D2B4P1G03	0	247	9.3	8.834999999999999-9.764999999999999	31	0	0	0	0	0	0	0	0	K. pneumoniae
F1S1R2D2B2P3D01	F1S1R2D3B1P4H09	0	1663	19.5	18.525-20.475	65	0	0	0	0	0	0	0	0	K. pneumoniae
F1S1R2D2B2P3D01	F1S1R2D3B2P1C05	0	1663	21.3	20.235-22.365000000000002	71	0	0	0	0	0	0	0	0	K. pneumoniae
F1S1R2D2B2P3D01	F1S1R2D3B3P3H03	0	1642	28.5	27.075-29.925	95	0	0	0	0	0	0	0	0	K. pneumoniae
F1S1R2D2B2P3D01	F1S1R2D4B4P5H02	0	1664	53.4	50.73-56.07	178	0	0	0	0	0	0	0	0	K. pneumoniae
F1S1R2D2B2P3D01	F1S1R3D1B4P1E04	0	1681	70.2	66.69-73.71000000000001	234	0	0	0	0	0	0	0	0	K. pneumoniae
F1S1R2D2B2P3D01	F1S1R3D1B4P1E10	0	1955	72.0	68.39999999999999-75.60000000000001	240	0	0	0	0	0	0	0	0	K. pneumoniae
F1S1R2D2B2P3D01	F1S1R3D1B4P3F02	0	1939	77.7	73.815-81.58500000000001	259	0	0	0	0	0	0	0	0	K. pneumoniae
F1S1R2D2B2P3D01	F1S1R3D1B4P3G08	0	1941	77.39999999999999	73.52999999999999-81.27	258	0	0	0	0	0	0	0	0	K. pneumoniae
F1S1R2D2B2P3D01	F1S1R3D1B4P3H03	0	1734	79.8	75.80999999999999-83.79	266	0	0	0	0	0	0	0	0	K. pneumoniae
F1S1R2D2B2P3D01	F1S1R3D2B2P3A03	0	1644	99.9	94.90499999999999-104.895	333	0	0	0	0	0	0	0	0	K. pneumoniae
F1S1R2D2B2P3D01	kp_bs_159_A05	0	1745	105.0	99.75-110.25	350	0	0	0	0	0	0	0	0	K. pneumoniae
F1S1R2D2B2P3D01	kp_bs_159	0	1745	105.0	99.75-110.25	350	0	0	0	0	0	0	0	0	K. pneumoniae
F1S1R2D2B2P3D01	SH010621x2x39	0	1729	79.8	75.80999999999999-83.79	266	0	0	0	0	0	0	0	0	K. pneumoniae
F1S1R2D2B2P3D01	SH020921x2x62	0	1677	70.5	66.975-74.025	235	0	0	0	0	0	0	0	0	K. pneumoniae
F1S1R2D2B2P3D01	SH040321x1x36	0	1665	132.6	125.96999999999998-139.23	442	0	0	0	0	0	0	0	0	K. pneumoniae
F1S1R2D2B2P3D01	SH050122x2x46	0	1678	15.0	14.25-15.75	50	0	0	0	0	0	0	0	0	K. pneumoniae
F1S1R2D2B2P3D01	SH060521x1x87	0	1756	89.7	85.215-94.185	299	0	0	0	0	0	0	0	0	K. pneumoniae
F1S1R2D2B2P3D01	SH061021x1x89	0	394	45.0	42.75-47.25	150	0	0	0	0	0	0	0	0	K. pneumoniae
F1S1R2D2B2P3D01	SH061021x2x87	0	1680	41.7	39.614999999999995-43.785	139	0	0	0	0	0	0	0	0	K. pneumoniae
F1S1R2D2B2P3D01	SH081020x2x49	0	1751	148.5	141.075-155.925	495	0	0	0	0	0	0	0	0	K. pneumoniae
F1S1R2D2B2P3D01	SH081020x2x51	0	1752	148.5	141.075-155.925	495	0	0	0	0	0	0	0	0	K. pneumoniae
F1S1R2D2B2P3D01	SH081020x2x58	0	1663	147.6	140.22-154.98	492	0	0	0	0	0	0	0	0	K. pneumoniae
F1S1R2D2B2P3D01	SH150921x1x69	0	186	67.2	63.839999999999996-70.56	224	0	0	0	0	0	0	0	0	K. pneumoniae
F1S1R2D2B2P3D01	SH169x31	0	1734	33.0	31.349999999999998-34.65	110	0	0	0	0	0	0	0	0	K. pneumoniae
F1S1R2D2B2P3D01	SH178x68	0	406	42.9	40.754999999999995-45.045	143	0	0	0	0	0	0	0	0	K. pneumoniae
F1S1R2D2B2P3D01	SH178x69	0	408	42.9	40.754999999999995-45.045	143	0	0	0	0	0	0	0	0	K. pneumoniae
F1S1R2D2B2P3D01	SH192x54	0	1681	56.7	53.864999999999995-59.535	189	0	0	0	0	0	0	0	0	K. pneumoniae
F1S1R2D2B2P3D01	SH193x38	0	1680	57.6	54.71999999999999-60.48	192	0	0	0	0	0	0	0	0	K. pneumoniae
F1S1R2D2B2P3D01	SH200921x2x18	0	395	59.1	56.14499999999999-62.055	197	0	0	0	0	0	0	0	0	K. pneumoniae
F1S1R2D2B2P3D01	SH200921x2x73	0	104	56.1	53.295-58.905	187	0	0	0	0	0	0	0	0	K. pneumoniae
F1S1R2D2B2P3D01	SH211020x1x69	0	1744	189.6	180.11999999999998-199.08	632	0	0	0	0	0	0	0	0	K. pneumoniae
F1S1R2D2B2P3D01	SH220422x2x46	0	1824	15.9	15.104999999999999-16.695	53	0	0	0	0	0	0	0	0	K. pneumoniae
F1S1R2D2B2P3D01	SH220422x2x94	0	1712	18.6	17.669999999999998-19.529999999999998	62	0	0	0	0	0	0	0	0	K. pneumoniae
F1S1R2D2B2P3D01	SH221020x2x57	0	1751	207.9	197.505-218.29500000000002	693	0	0	0	0	0	0	0	0	K. pneumoniae
F1S1R2D2B2P3D01	SH230920x1x51	0	1674	161.7	153.61499999999998-169.785	539	0	0	0	0	0	0	0	0	K. pneumoniae
F1S1R2D2B2P3D01	SH230920x1x53	0	1662	162.0	153.9-170.1	540	0	0	0	0	0	0	0	0	K. pneumoniae
F1S1R2D2B2P3D01	SH232x37	0	273	93.3	88.63499999999999-97.965	311	0	0	0	0	0	0	0	0	K. pneumoniae
F1S1R2D2B4P1G03	F1S1R2D3B1P4H09	0	1666	10.2	9.69-10.709999999999999	34	0	0	0	0	0	0	0	0	K. pneumoniae
F1S1R2D2B4P1G03	F1S1R2D3B2P1C05	0	1666	12.0	11.399999999999999-12.600000000000001	40	0	0	0	0	0	0	0	0	K. pneumoniae
F1S1R2D2B4P1G03	F1S1R2D3B3P3H03	0	1641	19.2	18.24-20.16	64	0	0	0	0	0	0	0	0	K. pneumoniae
F1S1R2D2B4P1G03	F1S1R2D4B4P5H02	0	1635	44.1	41.894999999999996-46.30500000000001	147	0	0	0	0	0	0	0	0	K. pneumoniae
F1S1R2D2B4P1G03	F1S1R3D1B4P1E04	0	1650	60.9	57.855-63.945	203	0	0	0	0	0	0	0	0	K. pneumoniae
F1S1R2D2B4P1G03	F1S1R3D1B4P1E10	0	1950	62.7	59.56499999999999-65.835	209	0	0	0	0	0	0	0	0	K. pneumoniae
F1S1R2D2B4P1G03	F1S1R3D1B4P3F02	0	1908	68.39999999999999	64.97999999999999-71.82	228	0	0	0	0	0	0	0	0	K. pneumoniae
F1S1R2D2B4P1G03	F1S1R3D1B4P3G08	0	1910	68.1	64.695-71.505	227	0	0	0	0	0	0	0	0	K. pneumoniae
F1S1R2D2B4P1G03	F1S1R3D1B4P3H03	0	1707	70.5	66.975-74.025	235	0	0	0	0	0	0	0	0	K. pneumoniae
F1S1R2D2B4P1G03	F1S1R3D2B2P3A03	0	1614	90.6	86.07-95.13	302	0	0	0	0	0	0	0	0	K. pneumoniae
F1S1R2D2B4P1G03	kp_bs_159_A05	0	1715	114.3	108.585-120.015	381	0	0	0	0	0	0	0	0	K. pneumoniae
F1S1R2D2B4P1G03	kp_bs_159	0	1715	114.3	108.585-120.015	381	0	0	0	0	0	0	0	0	K. pneumoniae
F1S1R2D2B4P1G03	SH010621x2x39	0	1700	89.1	84.645-93.55499999999999	297	0	0	0	0	0	0	0	0	K. pneumoniae
F1S1R2D2B4P1G03	SH020921x2x62	0	1673	79.8	75.80999999999999-83.79	266	0	0	0	0	0	0	0	0	K. pneumoniae
F1S1R2D2B4P1G03	SH040321x1x36	0	1636	141.9	134.805-148.995	473	0	0	0	0	0	0	0	0	K. pneumoniae
F1S1R2D2B4P1G03	SH050122x2x46	0	1648	24.3	23.085-25.515	81	0	0	0	0	0	0	0	0	K. pneumoniae
F1S1R2D2B4P1G03	SH060521x1x87	0	1726	99.0	94.05-103.95	330	0	0	0	0	0	0	0	0	K. pneumoniae
F1S1R2D2B4P1G03	SH061021x1x89	0	397	54.3	51.584999999999994-57.015	181	0	0	0	0	0	0	0	0	K. pneumoniae
F1S1R2D2B4P1G03	SH061021x2x87	0	1648	51.0	48.449999999999996-53.550000000000004	170	0	0	0	0	0	0	0	0	K. pneumoniae
F1S1R2D2B4P1G03	SH081020x2x49	0	1721	157.8	149.90999999999997-165.69	526	0	0	0	0	0	0	0	0	K. pneumoniae
F1S1R2D2B4P1G03	SH081020x2x51	0	1722	157.8	149.90999999999997-165.69	526	0	0	0	0	0	0	0	0	K. pneumoniae
F1S1R2D2B4P1G03	SH081020x2x58	0	1665	156.9	149.055-164.745	523	0	0	0	0	0	0	0	0	K. pneumoniae
F1S1R2D2B4P1G03	SH150921x1x69	0	268	76.5	72.675-80.325	255	0	0	0	0	0	0	0	0	K. pneumoniae
F1S1R2D2B4P1G03	SH169x31	0	1705	23.7	22.514999999999997-24.885	79	0	0	0	0	0	0	0	0	K. pneumoniae
F1S1R2D2B4P1G03	SH178x68	0	415	33.6	31.919999999999998-35.28	112	0	0	0	0	0	0	0	0	K. pneumoniae
F1S1R2D2B4P1G03	SH178x69	0	407	33.6	31.919999999999998-35.28	112	0	0	0	0	0	0	0	0	K. pneumoniae
F1S1R2D2B4P1G03	SH192x54	0	1673	47.4	45.029999999999994-49.77	158	0	0	0	0	0	0	0	0	K. pneumoniae
F1S1R2D2B4P1G03	SH193x38	0	1672	48.3	45.885-50.714999999999996	161	0	0	0	0	0	0	0	0	K. pneumoniae
F1S1R2D2B4P1G03	SH200921x2x18	0	393	68.39999999999999	64.97999999999999-71.82	228	0	0	0	0	0	0	0	0	K. pneumoniae
F1S1R2D2B4P1G03	SH200921x2x73	0	247	65.39999999999999	62.12999999999999-68.66999999999999	218	0	0	0	0	0	0	0	0	K. pneumoniae
F1S1R2D2B4P1G03	SH211020x1x69	0	1714	198.9	188.95499999999998-208.84500000000003	663	0	0	0	0	0	0	0	0	K. pneumoniae
F1S1R2D2B4P1G03	SH220422x2x46	0	1793	6.6	6.27-6.93	22	0	0	0	0	0	0	0	0	K. pneumoniae
F1S1R2D2B4P1G03	SH220422x2x94	0	1685	9.3	8.834999999999999-9.764999999999999	31	0	0	0	0	0	0	0	0	K. pneumoniae
F1S1R2D2B4P1G03	SH221020x2x57	0	1721	217.2	206.33999999999997-228.06	724	0	0	0	0	0	0	0	0	K. pneumoniae
F1S1R2D2B4P1G03	SH230920x1x51	0	1644	171.0	162.45-179.55	570	0	0	0	0	0	0	0	0	K. pneumoniae
F1S1R2D2B4P1G03	SH230920x1x53	0	1630	171.3	162.73499999999999-179.86499999999998	571	0	0	0	0	0	0	0	0	K. pneumoniae
F1S1R2D2B4P1G03	SH232x37	0	263	84.0	79.8-88.2	280	0	0	0	0	0	0	0	0	K. pneumoniae
F1S1R2D3B1P4H09	F1S1R2D3B3P3H03	0	323	9.0	8.549999999999999-9.450000000000001	30	0	0	0	0	0	0	0	0	K. pneumoniae
F1S1R2D3B1P4H09	F1S1R2D4B4P5H02	0	204	33.9	32.205-35.595	113	0	0	0	0	0	0	0	0	K. pneumoniae
F1S1R2D3B1P4H09	F1S1R3D1B4P1E04	0	290	50.7	48.16499999999999-53.235	169	0	0	0	0	0	0	0	0	K. pneumoniae
F1S1R2D3B1P4H09	F1S1R3D1B4P1E10	0	618	52.5	49.875-55.125	175	0	0	0	0	0	0	0	0	K. pneumoniae
F1S1R2D3B1P4H09	F1S1R3D1B4P3F02	0	1167	58.2	55.28999999999999-61.11	194	0	0	0	0	0	0	0	0	K. pneumoniae
F1S1R2D3B1P4H09	F1S1R3D1B4P3G08	0	1169	57.9	55.004999999999995-60.795	193	0	0	0	0	0	0	0	0	K. pneumoniae
F1S1R2D3B1P4H09	F1S1R3D1B4P3H03	0	394	60.3	57.285-63.315	201	0	0	0	0	0	0	0	0	K. pneumoniae
F1S1R2D3B1P4H09	F1S1R3D2B2P3A03	0	261	80.39999999999999	76.37999999999998-84.42	268	0	0	0	0	0	0	0	0	K. pneumoniae
F1S1R2D3B1P4H09	kp_bs_159_A05	0	364	124.5	118.27499999999999-130.725	415	0	0	0	0	0	0	0	0	K. pneumoniae
F1S1R2D3B1P4H09	kp_bs_159	0	364	124.5	118.27499999999999-130.725	415	0	0	0	0	0	0	0	0	K. pneumoniae
F1S1R2D3B1P4H09	SH010621x2x39	0	267	99.3	94.335-104.265	331	0	0	0	0	0	0	0	0	K. pneumoniae
F1S1R2D3B1P4H09	SH020921x2x62	0	98	90.0	85.5-94.5	300	0	0	0	1	0	0	0	0	K. pneumoniae
F1S1R2D3B1P4H09	SH040321x1x36	0	203	152.1	144.49499999999998-159.705	507	0	0	0	0	0	0	0	0	K. pneumoniae
F1S1R2D3B1P4H09	SH050122x2x46	0	341	34.5	32.775-36.225	115	0	0	0	0	0	0	0	0	K. pneumoniae
F1S1R2D3B1P4H09	SH060521x1x87	0	375	109.2	103.74-114.66000000000001	364	0	0	0	0	0	0	0	0	K. pneumoniae
F1S1R2D3B1P4H09	SH061021x1x89	0	1690	64.5	61.275-67.72500000000001	215	0	0	0	0	0	0	0	0	K. pneumoniae
F1S1R2D3B1P4H09	SH061021x2x87	0	287	61.2	58.13999999999999-64.26	204	0	0	0	0	0	0	0	0	K. pneumoniae
F1S1R2D3B1P4H09	SH081020x2x49	0	370	168.0	159.6-176.4	560	0	0	0	0	0	0	0	0	K. pneumoniae
F1S1R2D3B1P4H09	SH081020x2x51	0	370	168.0	159.6-176.4	560	0	0	0	0	0	0	0	0	K. pneumoniae
F1S1R2D3B1P4H09	SH081020x2x58	0	340	167.1	158.74499999999998-175.455	557	0	0	0	0	0	0	0	0	K. pneumoniae
F1S1R2D3B1P4H09	SH150921x1x69	0	1702	86.7	82.365-91.03500000000001	289	0	0	0	0	0	0	0	0	K. pneumoniae
F1S1R2D3B1P4H09	SH169x31	0	114	13.5	12.825-14.175	45	0	0	0	0	0	0	0	0	K. pneumoniae
F1S1R2D3B1P4H09	SH178x68	0	1702	23.4	22.229999999999997-24.57	78	0	0	0	0	0	0	0	0	K. pneumoniae
F1S1R2D3B1P4H09	SH178x69	0	1704	23.4	22.229999999999997-24.57	78	0	0	0	0	0	0	0	0	K. pneumoniae
F1S1R2D3B1P4H09	SH192x54	0	348	37.2	35.339999999999996-39.059999999999995	124	0	0	0	0	0	0	0	0	K. pneumoniae
F1S1R2D3B1P4H09	SH193x38	0	347	38.1	36.195-40.005	127	0	0	0	0	0	0	0	0	K. pneumoniae
F1S1R2D3B1P4H09	SH200921x2x18	0	1690	78.6	74.66999999999999-82.53	262	0	0	0	0	0	0	0	0	K. pneumoniae
F1S1R2D3B1P4H09	SH200921x2x73	0	1660	75.6	71.82-79.38	252	0	0	0	0	0	0	0	0	K. pneumoniae
F1S1R2D3B1P4H09	SH211020x1x69	0	371	209.1	198.64499999999998-219.555	697	0	0	0	0	0	0	0	0	K. pneumoniae
F1S1R2D3B1P4H09	SH220422x2x46	0	453	3.6	3.4199999999999995-3.78	12	0	0	0	0	0	0	0	0	K. pneumoniae
F1S1R2D3B1P4H09	SH220422x2x94	0	350	0.8999999999999999	0.8549999999999999-0.945	3	0	0	0	0	0	0	0	0	K. pneumoniae
F1S1R2D3B1P4H09	SH221020x2x57	0	371	227.4	216.03-238.77	758	0	0	0	0	0	0	0	0	K. pneumoniae
F1S1R2D3B1P4H09	SH230920x1x51	0	212	181.2	172.14-190.26	604	0	0	0	0	0	0	0	0	K. pneumoniae
F1S1R2D3B1P4H09	SH230920x1x53	0	306	181.5	172.42499999999998-190.57500000000002	605	0	0	0	0	0	0	0	0	K. pneumoniae
F1S1R2D3B1P4H09	SH232x37	0	1662	73.8	70.11-77.49	246	0	0	0	0	0	0	0	0	K. pneumoniae
F1S1R2D3B2P1C05	F1S1R2D3B3P3H03	0	323	7.199999999999999	6.839999999999999-7.56	24	0	0	0	0	0	0	0	0	K. pneumoniae
F1S1R2D3B2P1C05	F1S1R2D4B4P5H02	0	204	32.1	30.495-33.705000000000005	107	0	0	0	0	0	0	0	0	K. pneumoniae
F1S1R2D3B2P1C05	F1S1R3D1B4P1E04	0	290	48.9	46.455-51.345	163	0	0	0	0	0	0	0	0	K. pneumoniae
F1S1R2D3B2P1C05	F1S1R3D1B4P1E10	0	618	50.7	48.16499999999999-53.235	169	0	0	0	0	0	0	0	0	K. pneumoniae
F1S1R2D3B2P1C05	F1S1R3D1B4P3F02	0	1167	56.4	53.58-59.22	188	0	0	0	0	0	0	0	0	K. pneumoniae
F1S1R2D3B2P1C05	F1S1R3D1B4P3G08	0	1169	56.1	53.295-58.905	187	0	0	0	0	0	0	0	0	K. pneumoniae
F1S1R2D3B2P1C05	F1S1R3D1B4P3H03	0	394	58.5	55.574999999999996-61.425000000000004	195	0	0	0	0	0	0	0	0	K. pneumoniae
F1S1R2D3B2P1C05	F1S1R3D2B2P3A03	0	261	78.6	74.66999999999999-82.53	262	0	0	0	0	0	0	0	0	K. pneumoniae
F1S1R2D3B2P1C05	kp_bs_159_A05	0	364	126.3	119.98499999999999-132.615	421	0	0	0	0	0	0	0	0	K. pneumoniae
F1S1R2D3B2P1C05	kp_bs_159	0	364	126.3	119.98499999999999-132.615	421	0	0	0	0	0	0	0	0	K. pneumoniae
F1S1R2D3B2P1C05	SH010621x2x39	0	267	101.1	96.04499999999999-106.155	337	0	0	0	0	0	0	0	0	K. pneumoniae
F1S1R2D3B2P1C05	SH020921x2x62	0	98	91.8	87.21-96.39	306	0	0	0	1	0	0	0	0	K. pneumoniae
F1S1R2D3B2P1C05	SH040321x1x36	0	203	153.9	146.205-161.595	513	0	0	0	0	0	0	0	0	K. pneumoniae
F1S1R2D3B2P1C05	SH050122x2x46	0	341	36.3	34.48499999999999-38.115	121	0	0	0	0	0	0	0	0	K. pneumoniae
F1S1R2D3B2P1C05	SH060521x1x87	0	375	111.0	105.44999999999999-116.55000000000001	370	0	0	0	0	0	0	0	0	K. pneumoniae
F1S1R2D3B2P1C05	SH061021x1x89	0	1690	66.3	62.98499999999999-69.615	221	0	0	0	0	0	0	0	0	K. pneumoniae
F1S1R2D3B2P1C05	SH061021x2x87	0	287	63.0	59.849999999999994-66.15	210	0	0	0	0	0	0	0	0	K. pneumoniae
F1S1R2D3B2P1C05	SH081020x2x49	0	370	169.8	161.30999999999997-178.29	566	0	0	0	0	0	0	0	0	K. pneumoniae
F1S1R2D3B2P1C05	SH081020x2x51	0	371	169.8	161.30999999999997-178.29	566	0	0	0	0	0	0	0	0	K. pneumoniae
F1S1R2D3B2P1C05	SH081020x2x58	0	340	168.9	160.45499999999998-177.34500000000003	563	0	0	0	0	0	0	0	0	K. pneumoniae
F1S1R2D3B2P1C05	SH150921x1x69	0	1702	88.5	84.075-92.925	295	0	0	0	0	0	0	0	0	K. pneumoniae
F1S1R2D3B2P1C05	SH169x31	0	114	11.7	11.114999999999998-12.285	39	0	0	0	0	0	0	0	0	K. pneumoniae
F1S1R2D3B2P1C05	SH178x68	0	1702	21.6	20.519999999999996-22.68	72	0	0	0	0	0	0	0	0	K. pneumoniae
F1S1R2D3B2P1C05	SH178x69	0	1704	21.6	20.519999999999996-22.68	72	0	0	0	0	0	0	0	0	K. pneumoniae
F1S1R2D3B2P1C05	SH192x54	0	348	35.4	33.629999999999995-37.17	118	0	0	0	0	0	0	0	0	K. pneumoniae
F1S1R2D3B2P1C05	SH193x38	0	347	36.3	34.48499999999999-38.115	121	0	0	0	0	0	0	0	0	K. pneumoniae
F1S1R2D3B2P1C05	SH200921x2x18	0	1690	80.39999999999999	76.37999999999998-84.42	268	0	0	0	0	0	0	0	0	K. pneumoniae
F1S1R2D3B2P1C05	SH200921x2x73	0	1660	77.39999999999999	73.52999999999999-81.27	258	0	0	0	0	0	0	0	0	K. pneumoniae
F1S1R2D3B2P1C05	SH211020x1x69	0	371	210.9	200.355-221.44500000000002	703	0	0	0	0	0	0	0	0	K. pneumoniae
F1S1R2D3B2P1C05	SH220422x2x46	0	453	5.4	5.129999999999999-5.67	18	0	0	0	0	0	0	0	0	K. pneumoniae
F1S1R2D3B2P1C05	SH220422x2x94	0	350	2.7	2.5649999999999995-2.835	9	0	0	0	0	0	0	0	0	K. pneumoniae
F1S1R2D3B2P1C05	SH221020x2x57	0	371	229.2	217.73999999999998-240.66	764	0	0	0	0	0	0	0	0	K. pneumoniae
F1S1R2D3B2P1C05	SH230920x1x51	0	212	183.0	173.85-192.15	610	0	0	0	0	0	0	0	0	K. pneumoniae
F1S1R2D3B2P1C05	SH230920x1x53	0	306	183.3	174.13499999999996-192.465	611	0	0	0	0	0	0	0	0	K. pneumoniae
F1S1R2D3B2P1C05	SH232x37	0	1662	72.0	68.39999999999999-75.60000000000001	240	0	0	0	0	0	0	0	0	K. pneumoniae
F1S1R2D3B3P3H03	F1S1R2D4B4P5H02	0	293	24.9	23.654999999999998-26.145	83	0	0	0	0	0	0	0	0	K. pneumoniae
F1S1R2D3B3P3H03	F1S1R3D1B4P1E04	0	310	41.7	39.614999999999995-43.785	139	0	0	0	0	0	0	0	0	K. pneumoniae
F1S1R2D3B3P3H03	F1S1R3D1B4P1E10	0	391	43.5	41.324999999999996-45.675000000000004	145	0	0	0	0	0	0	0	0	K. pneumoniae
F1S1R2D3B3P3H03	F1S1R3D1B4P3F02	0	1167	49.2	46.739999999999995-51.66	164	0	0	0	0	0	0	0	0	K. pneumoniae
F1S1R2D3B3P3H03	F1S1R3D1B4P3G08	0	1169	48.9	46.455-51.345	163	0	0	0	0	0	0	0	0	K. pneumoniae
F1S1R2D3B3P3H03	F1S1R3D1B4P3H03	0	178	51.3	48.73499999999999-53.865	171	0	0	0	0	0	0	0	0	K. pneumoniae
F1S1R2D3B3P3H03	F1S1R3D2B2P3A03	0	268	71.39999999999999	67.82999999999998-74.97	238	0	0	0	0	0	0	0	0	K. pneumoniae
F1S1R2D3B3P3H03	kp_bs_159_A05	0	375	133.5	126.82499999999999-140.175	445	0	0	0	0	0	0	0	0	K. pneumoniae
F1S1R2D3B3P3H03	kp_bs_159	0	375	133.5	126.82499999999999-140.175	445	0	0	0	0	0	0	0	0	K. pneumoniae
F1S1R2D3B3P3H03	SH010621x2x39	0	356	108.3	102.88499999999999-113.715	361	0	0	0	0	0	0	0	0	K. pneumoniae
F1S1R2D3B3P3H03	SH020921x2x62	0	331	99.0	94.05-103.95	330	0	0	0	0	0	0	0	0	K. pneumoniae
F1S1R2D3B3P3H03	SH040321x1x36	0	292	161.1	153.045-169.155	537	0	0	0	0	0	0	0	0	K. pneumoniae
F1S1R2D3B3P3H03	SH050122x2x46	0	297	43.5	41.324999999999996-45.675000000000004	145	0	0	0	0	0	0	0	0	K. pneumoniae
F1S1R2D3B3P3H03	SH060521x1x87	0	384	118.2	112.28999999999998-124.11	394	0	0	0	0	0	0	0	0	K. pneumoniae
F1S1R2D3B3P3H03	SH061021x1x89	0	1670	73.5	69.825-77.175	245	0	0	0	0	0	0	0	0	K. pneumoniae
F1S1R2D3B3P3H03	SH061021x2x87	0	308	70.2	66.69-73.71000000000001	234	0	0	0	0	0	0	0	0	K. pneumoniae
F1S1R2D3B3P3H03	SH081020x2x49	0	379	177.0	168.15-185.85	590	0	0	0	0	0	0	0	0	K. pneumoniae
F1S1R2D3B3P3H03	SH081020x2x51	0	380	177.0	168.15-185.85	590	0	0	0	0	0	0	0	0	K. pneumoniae
F1S1R2D3B3P3H03	SH081020x2x58	1	149	176.1	167.295-184.905	587	0	0	0	0	0	0	0	0	K. pneumoniae
F1S1R2D3B3P3H03	SH150921x1x69	0	1674	95.7	90.91499999999999-100.48500000000001	319	0	0	0	0	0	0	0	0	K. pneumoniae
F1S1R2D3B3P3H03	SH169x31	0	363	4.5	4.2749999999999995-4.7250000000000005	15	0	0	0	0	0	0	0	0	K. pneumoniae
F1S1R2D3B3P3H03	SH178x68	0	1682	14.4	13.679999999999998-15.12	48	0	0	0	0	0	0	0	0	K. pneumoniae
F1S1R2D3B3P3H03	SH178x69	0	1684	14.4	13.679999999999998-15.12	48	0	0	0	0	0	0	0	0	K. pneumoniae
F1S1R2D3B3P3H03	SH192x54	0	157	28.2	26.79-29.61	94	0	0	0	0	0	0	0	0	K. pneumoniae
F1S1R2D3B3P3H03	SH193x38	0	156	29.1	27.644999999999996-30.555	97	0	0	0	0	0	0	0	0	K. pneumoniae
F1S1R2D3B3P3H03	SH200921x2x18	0	1670	87.6	83.21999999999998-91.98	292	0	0	0	0	0	0	0	0	K. pneumoniae
F1S1R2D3B3P3H03	SH200921x2x73	0	1642	84.6	80.36999999999999-88.83	282	0	0	0	0	0	0	0	0	K. pneumoniae
F1S1R2D3B3P3H03	SH211020x1x69	0	372	218.1	207.195-229.005	727	0	0	0	0	0	0	0	0	K. pneumoniae
F1S1R2D3B3P3H03	SH220422x2x46	0	453	12.6	11.969999999999999-13.23	42	0	0	0	0	0	0	0	0	K. pneumoniae
F1S1R2D3B3P3H03	SH220422x2x94	0	344	9.9	9.405-10.395000000000001	33	0	0	0	0	0	0	0	0	K. pneumoniae
F1S1R2D3B3P3H03	SH221020x2x57	0	381	236.4	224.57999999999996-248.22	788	0	0	0	0	0	0	0	0	K. pneumoniae
F1S1R2D3B3P3H03	SH230920x1x51	0	302	190.2	180.68999999999997-199.71	634	0	0	0	0	0	0	0	0	K. pneumoniae
F1S1R2D3B3P3H03	SH230920x1x53	1	57	190.5	180.975-200.025	635	0	0	0	1	0	0	0	0	K. pneumoniae
F1S1R2D3B3P3H03	SH232x37	0	1633	64.8	61.559999999999995-68.04	216	0	0	0	0	0	0	0	0	K. pneumoniae
F1S1R2D4B4P5H02	F1S1R3D1B4P1E04	0	260	16.8	15.959999999999999-17.64	56	0	0	0	0	0	0	0	0	K. pneumoniae
F1S1R2D4B4P5H02	F1S1R3D1B4P1E10	0	600	18.6	17.669999999999998-19.529999999999998	62	0	0	0	0	0	0	0	0	K. pneumoniae
F1S1R2D4B4P5H02	F1S1R3D1B4P3F02	0	1135	24.3	23.085-25.515	81	0	0	0	0	0	0	0	0	K. pneumoniae
F1S1R2D4B4P5H02	F1S1R3D1B4P3G08	0	1137	24.0	22.799999999999997-25.200000000000003	80	0	0	0	0	0	0	0	0	K. pneumoniae
F1S1R2D4B4P5H02	F1S1R3D1B4P3H03	0	364	26.4	25.08-27.72	88	0	0	0	0	0	0	0	0	K. pneumoniae
F1S1R2D4B4P5H02	F1S1R3D2B2P3A03	0	231	46.5	44.175-48.825	155	0	0	0	0	0	0	0	0	K. pneumoniae
F1S1R2D4B4P5H02	kp_bs_159_A05	0	334	158.4	150.48-166.32000000000002	528	0	0	0	0	0	0	0	0	K. pneumoniae
F1S1R2D4B4P5H02	kp_bs_159	0	334	158.4	150.48-166.32000000000002	528	0	0	0	0	0	0	0	0	K. pneumoniae
F1S1R2D4B4P5H02	SH010621x2x39	0	233	133.2	126.53999999999998-139.85999999999999	444	0	0	0	0	0	0	0	0	K. pneumoniae
F1S1R2D4B4P5H02	SH020921x2x62	0	212	123.9	117.70499999999998-130.095	413	0	0	0	0	0	0	0	0	K. pneumoniae
F1S1R2D4B4P5H02	SH040321x1x36	1	169	186.0	176.7-195.3	620	0	0	0	0	0	0	0	0	K. pneumoniae
F1S1R2D4B4P5H02	SH050122x2x46	0	311	68.39999999999999	64.97999999999999-71.82	228	0	0	0	0	0	0	0	0	K. pneumoniae
F1S1R2D4B4P5H02	SH060521x1x87	0	345	143.1	135.945-150.255	477	0	0	0	0	0	0	0	0	K. pneumoniae
F1S1R2D4B4P5H02	SH061021x1x89	0	1665	98.4	93.47999999999999-103.32	328	0	0	0	0	0	0	0	0	K. pneumoniae
F1S1R2D4B4P5H02	SH061021x2x87	0	257	95.1	90.34499999999998-99.855	317	0	0	0	0	0	0	0	0	K. pneumoniae
F1S1R2D4B4P5H02	SH081020x2x49	0	340	201.9	191.805-211.995	673	0	0	0	0	0	0	0	0	K. pneumoniae
F1S1R2D4B4P5H02	SH081020x2x51	0	341	201.9	191.805-211.995	673	0	0	0	0	0	0	0	0	K. pneumoniae
F1S1R2D4B4P5H02	SH081020x2x58	0	310	201.0	190.95-211.05	670	0	0	0	0	0	0	0	0	K. pneumoniae
F1S1R2D4B4P5H02	SH150921x1x69	0	1670	120.6	114.57-126.63	402	0	0	0	0	0	0	0	0	K. pneumoniae
F1S1R2D4B4P5H02	SH169x31	0	245	20.4	19.38-21.419999999999998	68	0	0	0	0	0	0	0	0	K. pneumoniae
F1S1R2D4B4P5H02	SH178x68	0	1683	10.5	9.975-11.025	35	0	0	0	0	0	0	0	0	K. pneumoniae
F1S1R2D4B4P5H02	SH178x69	0	1675	10.5	9.975-11.025	35	0	0	0	0	0	0	0	0	K. pneumoniae
F1S1R2D4B4P5H02	SH192x54	0	318	3.3	3.135-3.465	11	0	0	0	0	0	0	0	0	K. pneumoniae
F1S1R2D4B4P5H02	SH193x38	0	317	4.2	3.9899999999999998-4.41	14	0	0	0	0	0	0	0	0	K. pneumoniae
F1S1R2D4B4P5H02	SH200921x2x18	0	1661	112.5	106.875-118.125	375	0	0	0	0	0	0	0	0	K. pneumoniae
F1S1R2D4B4P5H02	SH200921x2x73	0	1666	109.5	104.02499999999999-114.97500000000001	365	0	0	0	0	0	0	0	0	K. pneumoniae
F1S1R2D4B4P5H02	SH211020x1x69	0	341	243.0	230.85-255.15	810	0	0	0	0	0	0	0	0	K. pneumoniae
F1S1R2D4B4P5H02	SH220422x2x46	0	423	37.5	35.625-39.375	125	0	0	0	0	0	0	0	0	K. pneumoniae
F1S1R2D4B4P5H02	SH220422x2x94	0	321	34.8	33.059999999999995-36.54	116	0	0	0	0	0	0	0	0	K. pneumoniae
F1S1R2D4B4P5H02	SH221020x2x57	0	341	261.3	248.23499999999999-274.365	871	0	0	0	0	0	0	0	0	K. pneumoniae
F1S1R2D4B4P5H02	SH230920x1x51	1	179	215.1	204.345-225.855	717	0	0	0	0	0	0	0	0	K. pneumoniae
F1S1R2D4B4P5H02	SH230920x1x53	0	276	215.4	204.63-226.17000000000002	718	0	0	0	0	0	0	0	0	K. pneumoniae
F1S1R2D4B4P5H02	SH232x37	0	1631	39.9	37.904999999999994-41.895	133	0	0	0	0	0	0	0	0	K. pneumoniae
F1S1R3D1B4P1E04	F1S1R3D1B4P1E10	0	617	1.8	1.7099999999999997-1.89	6	0	0	0	0	0	0	0	0	K. pneumoniae
F1S1R3D1B4P1E04	F1S1R3D1B4P3F02	0	1153	7.5	7.125-7.875	25	0	0	0	0	0	0	0	0	K. pneumoniae
F1S1R3D1B4P1E04	F1S1R3D1B4P3G08	0	1155	7.199999999999999	6.839999999999999-7.56	24	0	0	0	0	0	0	0	0	K. pneumoniae
F1S1R3D1B4P1E04	F1S1R3D1B4P3H03	0	380	9.6	9.12-10.08	32	0	0	0	0	0	0	0	0	K. pneumoniae
F1S1R3D1B4P1E04	F1S1R3D2B2P3A03	0	141	29.7	28.214999999999996-31.185000000000002	99	0	0	0	0	0	0	0	0	K. pneumoniae
F1S1R3D1B4P1E04	kp_bs_159_A05	0	352	175.2	166.43999999999997-183.96	584	0	0	0	0	0	0	0	0	K. pneumoniae
F1S1R3D1B4P1E04	kp_bs_159	0	352	175.2	166.43999999999997-183.96	584	0	0	0	0	0	0	0	0	K. pneumoniae
F1S1R3D1B4P1E04	SH010621x2x39	0	323	150.0	142.5-157.5	500	0	0	0	0	0	0	0	0	K. pneumoniae
F1S1R3D1B4P1E04	SH020921x2x62	0	298	140.7	133.665-147.73499999999999	469	0	0	0	0	0	0	0	0	K. pneumoniae
F1S1R3D1B4P1E04	SH040321x1x36	0	259	202.8	192.65999999999997-212.94	676	0	0	0	0	0	0	0	0	K. pneumoniae
F1S1R3D1B4P1E04	SH050122x2x46	0	328	85.2	80.94-89.46000000000001	284	0	0	0	0	0	0	0	0	K. pneumoniae
F1S1R3D1B4P1E04	SH060521x1x87	0	363	159.9	151.905-167.895	533	0	0	0	0	0	0	0	0	K. pneumoniae
F1S1R3D1B4P1E04	SH061021x1x89	0	1683	115.2	109.43999999999998-120.96	384	0	0	0	0	0	0	0	0	K. pneumoniae
F1S1R3D1B4P1E04	SH061021x2x87	0	274	111.9	106.30499999999999-117.49499999999999	373	0	0	0	0	0	0	0	0	K. pneumoniae
F1S1R3D1B4P1E04	SH081020x2x49	0	358	218.7	207.765-229.635	729	0	0	0	0	0	0	0	0	K. pneumoniae
F1S1R3D1B4P1E04	SH081020x2x51	0	359	218.7	207.765-229.635	729	0	0	0	0	0	0	0	0	K. pneumoniae
F1S1R3D1B4P1E04	SH081020x2x58	0	325	217.8	206.90999999999997-228.69	726	0	0	0	0	0	0	0	0	K. pneumoniae
F1S1R3D1B4P1E04	SH150921x1x69	0	1689	137.4	130.53-144.27	458	0	0	0	0	0	0	0	0	K. pneumoniae
F1S1R3D1B4P1E04	SH169x31	0	331	37.2	35.339999999999996-39.059999999999995	124	0	0	0	0	0	0	0	0	K. pneumoniae
F1S1R3D1B4P1E04	SH178x68	0	1701	27.3	25.935-28.665000000000003	91	0	0	0	0	0	0	0	0	K. pneumoniae
F1S1R3D1B4P1E04	SH178x69	0	1693	27.3	25.935-28.665000000000003	91	0	0	0	0	0	0	0	0	K. pneumoniae
F1S1R3D1B4P1E04	SH192x54	0	333	13.5	12.825-14.175	45	0	0	0	0	0	0	0	0	K. pneumoniae
F1S1R3D1B4P1E04	SH193x38	0	332	12.6	11.969999999999999-13.23	42	0	0	0	0	0	0	0	0	K. pneumoniae
F1S1R3D1B4P1E04	SH200921x2x18	0	1679	129.3	122.83499999999998-135.765	431	0	0	0	0	0	0	0	0	K. pneumoniae
F1S1R3D1B4P1E04	SH200921x2x73	0	1685	126.3	119.98499999999999-132.615	421	0	0	0	0	0	0	0	0	K. pneumoniae
F1S1R3D1B4P1E04	SH211020x1x69	0	359	259.8	246.81-272.79	866	0	0	0	0	0	0	0	0	K. pneumoniae
F1S1R3D1B4P1E04	SH220422x2x46	0	441	54.3	51.584999999999994-57.015	181	0	0	0	0	0	0	0	0	K. pneumoniae
F1S1R3D1B4P1E04	SH220422x2x94	0	339	51.6	49.019999999999996-54.18000000000001	172	0	0	0	0	0	0	0	0	K. pneumoniae
F1S1R3D1B4P1E04	SH221020x2x57	0	359	278.1	264.19499999999994-292.005	927	0	0	0	0	0	0	0	0	K. pneumoniae
F1S1R3D1B4P1E04	SH230920x1x51	0	269	231.9	220.30499999999998-243.49499999999998	773	0	0	0	0	0	0	0	0	K. pneumoniae
F1S1R3D1B4P1E04	SH230920x1x53	0	293	232.2	220.58999999999997-243.81	774	0	0	0	0	0	0	0	0	K. pneumoniae
F1S1R3D1B4P1E04	SH232x37	0	1649	23.1	21.944999999999997-24.255	77	0	0	0	0	0	0	0	0	K. pneumoniae
F1S1R3D1B4P1E10	F1S1R3D1B4P3F02	0	1472	5.7	5.415-5.985	19	0	0	0	0	0	0	0	0	K. pneumoniae
F1S1R3D1B4P1E10	F1S1R3D1B4P3G08	0	1474	5.4	5.129999999999999-5.67	18	0	0	0	0	0	0	0	0	K. pneumoniae
F1S1R3D1B4P1E10	F1S1R3D1B4P3H03	0	233	7.8	7.409999999999999-8.19	26	0	0	0	0	0	0	0	0	K. pneumoniae
F1S1R3D1B4P1E10	F1S1R3D2B2P3A03	0	577	27.9	26.505-29.294999999999998	93	0	0	0	0	0	0	0	0	K. pneumoniae
F1S1R3D1B4P1E10	kp_bs_159_A05	0	683	177.0	168.15-185.85	590	0	0	0	0	0	0	0	0	K. pneumoniae
F1S1R3D1B4P1E10	kp_bs_159	0	683	177.0	168.15-185.85	590	0	0	0	0	0	0	0	0	K. pneumoniae
F1S1R3D1B4P1E10	SH010621x2x39	0	663	151.8	144.20999999999998-159.39	506	0	0	0	0	0	0	0	0	K. pneumoniae
F1S1R3D1B4P1E10	SH020921x2x62	0	629	142.5	135.375-149.625	475	0	0	0	0	0	0	0	0	K. pneumoniae
F1S1R3D1B4P1E10	SH040321x1x36	0	599	204.6	194.36999999999998-214.83	682	0	0	0	0	0	0	0	0	K. pneumoniae
F1S1R3D1B4P1E10	SH050122x2x46	0	603	87.0	82.64999999999999-91.35000000000001	290	0	0	0	0	0	0	0	0	K. pneumoniae
F1S1R3D1B4P1E10	SH060521x1x87	0	692	161.7	153.61499999999998-169.785	539	0	0	0	0	0	0	0	0	K. pneumoniae
F1S1R3D1B4P1E10	SH061021x1x89	0	1970	117.0	111.14999999999999-122.85000000000001	390	0	0	0	0	0	0	0	0	K. pneumoniae
F1S1R3D1B4P1E10	SH061021x2x87	0	615	113.7	108.015-119.385	379	0	0	0	0	0	0	0	0	K. pneumoniae
F1S1R3D1B4P1E10	SH081020x2x49	0	688	220.5	209.475-231.525	735	0	0	0	0	0	0	0	0	K. pneumoniae
F1S1R3D1B4P1E10	SH081020x2x51	0	688	220.5	209.475-231.525	735	0	0	0	0	0	0	0	0	K. pneumoniae
F1S1R3D1B4P1E10	SH081020x2x58	0	442	219.6	208.61999999999998-230.58	732	0	0	0	0	0	0	0	0	K. pneumoniae
F1S1R3D1B4P1E10	SH150921x1x69	0	1977	139.2	132.23999999999998-146.16	464	0	0	0	0	0	0	0	0	K. pneumoniae
F1S1R3D1B4P1E10	SH169x31	0	669	39.0	37.05-40.95	130	0	0	0	0	0	0	0	0	K. pneumoniae
F1S1R3D1B4P1E10	SH178x68	0	1988	29.1	27.644999999999996-30.555	97	0	0	0	0	0	0	0	0	K. pneumoniae
F1S1R3D1B4P1E10	SH178x69	0	1984	29.1	27.644999999999996-30.555	97	0	0	0	0	0	0	0	0	K. pneumoniae
F1S1R3D1B4P1E10	SH192x54	0	456	15.3	14.534999999999998-16.065	51	0	0	0	0	0	0	0	0	K. pneumoniae
F1S1R3D1B4P1E10	SH193x38	0	455	14.4	13.679999999999998-15.12	48	0	0	0	0	0	0	0	0	K. pneumoniae
F1S1R3D1B4P1E10	SH200921x2x18	0	1969	131.1	124.54499999999999-137.655	437	0	0	0	0	0	0	0	0	K. pneumoniae
F1S1R3D1B4P1E10	SH200921x2x73	0	1952	128.1	121.695-134.505	427	0	0	0	0	0	0	0	0	K. pneumoniae
F1S1R3D1B4P1E10	SH211020x1x69	0	680	261.6	248.51999999999995-274.67999999999995	872	0	0	0	0	0	0	0	0	K. pneumoniae
F1S1R3D1B4P1E10	SH220422x2x46	0	761	56.1	53.295-58.905	187	0	0	0	0	0	0	0	0	K. pneumoniae
F1S1R3D1B4P1E10	SH220422x2x94	0	654	53.4	50.73-56.07	178	0	0	0	0	0	0	0	0	K. pneumoniae
F1S1R3D1B4P1E10	SH221020x2x57	0	689	279.9	265.905-293.895	933	0	0	0	0	0	0	0	0	K. pneumoniae
F1S1R3D1B4P1E10	SH230920x1x51	0	607	233.7	222.015-245.385	779	0	0	0	0	0	0	0	0	K. pneumoniae
F1S1R3D1B4P1E10	SH230920x1x53	0	382	234.0	222.29999999999998-245.70000000000002	780	0	0	0	0	0	0	0	0	K. pneumoniae
F1S1R3D1B4P1E10	SH232x37	0	1935	21.3	20.235-22.365000000000002	71	0	0	0	0	0	0	0	0	K. pneumoniae
F1S1R3D1B4P3F02	F1S1R3D1B4P3G08	1	1	0.3	0.285-0.315	1	1	1	1	1	1	1	1	1	K. pneumoniae
F1S1R3D1B4P3F02	F1S1R3D1B4P3H03	0	1230	2.1	1.9949999999999999-2.205	7	0	0	0	0	0	0	0	0	K. pneumoniae
F1S1R3D1B4P3F02	F1S1R3D2B2P3A03	0	1117	22.2	21.09-23.31	74	0	0	0	0	0	0	0	0	K. pneumoniae
F1S1R3D1B4P3F02	kp_bs_159_A05	0	1085	182.7	173.56499999999997-191.835	609	0	0	0	0	0	0	0	0	K. pneumoniae
F1S1R3D1B4P3F02	kp_bs_159	0	1085	182.7	173.56499999999997-191.835	609	0	0	0	0	0	0	0	0	K. pneumoniae
F1S1R3D1B4P3F02	SH010621x2x39	0	1199	157.5	149.625-165.375	525	0	0	0	0	0	0	0	0	K. pneumoniae
F1S1R3D1B4P3F02	SH020921x2x62	0	1171	148.2	140.79-155.60999999999999	494	0	0	0	0	0	0	0	0	K. pneumoniae
F1S1R3D1B4P3F02	SH040321x1x36	0	1137	210.3	199.78499999999997-220.815	701	0	0	0	0	0	0	0	0	K. pneumoniae
F1S1R3D1B4P3F02	SH050122x2x46	0	1175	92.7	88.065-97.33500000000001	309	0	0	0	0	0	0	0	0	K. pneumoniae
F1S1R3D1B4P3F02	SH060521x1x87	0	1096	167.4	159.03-175.77	558	0	0	0	0	0	0	0	0	K. pneumoniae
F1S1R3D1B4P3F02	SH061021x1x89	0	1936	122.7	116.56499999999998-128.83499999999998	409	0	0	0	0	0	0	0	0	K. pneumoniae
F1S1R3D1B4P3F02	SH061021x2x87	0	1152	119.4	113.42999999999999-125.36999999999999	398	0	0	0	0	0	0	0	0	K. pneumoniae
F1S1R3D1B4P3F02	SH081020x2x49	0	1091	226.2	214.89-237.51	754	0	0	0	0	0	0	0	0	K. pneumoniae
F1S1R3D1B4P3F02	SH081020x2x51	0	1092	226.2	214.89-237.51	754	0	0	0	0	0	0	0	0	K. pneumoniae
F1S1R3D1B4P3F02	SH081020x2x58	0	1187	225.3	214.03499999999997-236.565	751	0	0	0	0	0	0	0	0	K. pneumoniae
F1S1R3D1B4P3F02	SH150921x1x69	0	1951	144.9	137.655-152.145	483	0	0	0	0	0	0	0	0	K. pneumoniae
F1S1R3D1B4P3F02	SH169x31	0	1207	44.7	42.464999999999996-46.934999999999995	149	0	0	0	0	0	0	0	0	K. pneumoniae
F1S1R3D1B4P3F02	SH178x68	0	1953	34.8	33.059999999999995-36.54	116	0	0	0	0	0	0	0	0	K. pneumoniae
F1S1R3D1B4P3F02	SH178x69	0	1946	34.8	33.059999999999995-36.54	116	0	0	0	0	0	0	0	0	K. pneumoniae
F1S1R3D1B4P3F02	SH192x54	0	1194	21.0	19.95-22.05	70	0	0	0	0	0	0	0	0	K. pneumoniae
F1S1R3D1B4P3F02	SH193x38	0	1194	20.1	19.094999999999995-21.105	67	0	0	0	0	0	0	0	0	K. pneumoniae
F1S1R3D1B4P3F02	SH200921x2x18	0	1932	136.8	129.95999999999998-143.64	456	0	0	0	0	0	0	0	0	K. pneumoniae
F1S1R3D1B4P3F02	SH200921x2x73	0	1934	133.8	127.10999999999997-140.48999999999998	446	0	0	0	0	0	0	0	0	K. pneumoniae
F1S1R3D1B4P3F02	SH211020x1x69	0	1085	267.3	253.935-280.665	891	0	0	0	0	0	0	0	0	K. pneumoniae
F1S1R3D1B4P3F02	SH220422x2x46	0	1165	61.8	58.709999999999994-64.89	206	0	0	0	0	0	0	0	0	K. pneumoniae
F1S1R3D1B4P3F02	SH220422x2x94	0	1189	59.1	56.14499999999999-62.055	197	0	0	0	0	0	0	0	0	K. pneumoniae
F1S1R3D1B4P3F02	SH221020x2x57	0	1092	285.6	271.31999999999994-299.88	952	0	0	0	0	0	0	0	0	K. pneumoniae
F1S1R3D1B4P3F02	SH230920x1x51	0	1146	239.4	227.42999999999998-251.36999999999998	798	0	0	0	0	0	0	0	0	K. pneumoniae
F1S1R3D1B4P3F02	SH230920x1x53	0	1153	239.7	227.71499999999997-251.685	799	0	0	0	0	0	0	0	0	K. pneumoniae
F1S1R3D1B4P3F02	SH232x37	0	1916	15.6	14.819999999999999-16.38	52	0	0	0	0	0	0	0	0	K. pneumoniae
F1S1R3D1B4P3G08	F1S1R3D1B4P3H03	0	1232	2.4	2.28-2.52	8	0	0	0	0	0	0	0	0	K. pneumoniae
F1S1R3D1B4P3G08	F1S1R3D2B2P3A03	0	1119	22.5	21.375-23.625	75	0	0	0	0	0	0	0	0	K. pneumoniae
F1S1R3D1B4P3G08	kp_bs_159_A05	0	1087	182.4	173.28-191.52	608	0	0	0	0	0	0	0	0	K. pneumoniae
F1S1R3D1B4P3G08	kp_bs_159	0	1087	182.4	173.28-191.52	608	0	0	0	0	0	0	0	0	K. pneumoniae
F1S1R3D1B4P3G08	SH010621x2x39	0	1201	157.2	149.33999999999997-165.06	524	0	0	0	0	0	0	0	0	K. pneumoniae
F1S1R3D1B4P3G08	SH020921x2x62	0	1173	147.9	140.505-155.29500000000002	493	0	0	0	0	0	0	0	0	K. pneumoniae
F1S1R3D1B4P3G08	SH040321x1x36	0	1139	210.0	199.5-220.5	700	0	0	0	0	0	0	0	0	K. pneumoniae
F1S1R3D1B4P3G08	SH050122x2x46	0	1177	92.4	87.77999999999999-97.02	308	0	0	0	0	0	0	0	0	K. pneumoniae
F1S1R3D1B4P3G08	SH060521x1x87	0	1098	167.1	158.74499999999998-175.455	557	0	0	0	0	0	0	0	0	K. pneumoniae
F1S1R3D1B4P3G08	SH061021x1x89	0	1938	122.4	116.27999999999999-128.52	408	0	0	0	0	0	0	0	0	K. pneumoniae
F1S1R3D1B4P3G08	SH061021x2x87	0	1154	119.1	113.145-125.05499999999999	397	0	0	0	0	0	0	0	0	K. pneumoniae
F1S1R3D1B4P3G08	SH081020x2x49	0	1093	225.9	214.605-237.19500000000002	753	0	0	0	0	0	0	0	0	K. pneumoniae
F1S1R3D1B4P3G08	SH081020x2x51	0	1094	225.9	214.605-237.19500000000002	753	0	0	0	0	0	0	0	0	K. pneumoniae
F1S1R3D1B4P3G08	SH081020x2x58	0	1189	225.0	213.75-236.25	750	0	0	0	0	0	0	0	0	K. pneumoniae
F1S1R3D1B4P3G08	SH150921x1x69	0	1953	144.6	137.36999999999998-151.83	482	0	0	0	0	0	0	0	0	K. pneumoniae
F1S1R3D1B4P3G08	SH169x31	0	1209	44.4	42.18-46.62	148	0	0	0	0	0	0	0	0	K. pneumoniae
F1S1R3D1B4P3G08	SH178x68	0	1956	34.5	32.775-36.225	115	0	0	0	0	0	0	0	0	K. pneumoniae
F1S1R3D1B4P3G08	SH178x69	0	1948	34.5	32.775-36.225	115	0	0	0	0	0	0	0	0	K. pneumoniae
F1S1R3D1B4P3G08	SH192x54	0	1196	20.7	19.665-21.735	69	0	0	0	0	0	0	0	0	K. pneumoniae
F1S1R3D1B4P3G08	SH193x38	0	1196	19.8	18.81-20.790000000000003	66	0	0	0	0	0	0	0	0	K. pneumoniae
F1S1R3D1B4P3G08	SH200921x2x18	0	1934	136.5	129.67499999999998-143.32500000000002	455	0	0	0	0	0	0	0	0	K. pneumoniae
F1S1R3D1B4P3G08	SH200921x2x73	0	1936	133.5	126.82499999999999-140.175	445	0	0	0	0	0	0	0	0	K. pneumoniae
F1S1R3D1B4P3G08	SH211020x1x69	0	1087	267.0	253.64999999999998-280.35	890	0	0	0	0	0	0	0	0	K. pneumoniae
F1S1R3D1B4P3G08	SH220422x2x46	0	1167	61.5	58.425-64.575	205	0	0	0	0	0	0	0	0	K. pneumoniae
F1S1R3D1B4P3G08	SH220422x2x94	0	1191	58.8	55.85999999999999-61.74	196	0	0	0	0	0	0	0	0	K. pneumoniae
F1S1R3D1B4P3G08	SH221020x2x57	0	1094	285.3	271.035-299.565	951	0	0	0	0	0	0	0	0	K. pneumoniae
F1S1R3D1B4P3G08	SH230920x1x51	0	1148	239.1	227.14499999999998-251.055	797	0	0	0	0	0	0	0	0	K. pneumoniae
F1S1R3D1B4P3G08	SH230920x1x53	0	1155	239.4	227.42999999999998-251.36999999999998	798	0	0	0	0	0	0	0	0	K. pneumoniae
F1S1R3D1B4P3G08	SH232x37	0	1918	15.9	15.104999999999999-16.695	53	0	0	0	0	0	0	0	0	K. pneumoniae
F1S1R3D1B4P3H03	F1S1R3D2B2P3A03	0	352	20.1	19.094999999999995-21.105	67	0	0	0	0	0	0	0	0	K. pneumoniae
F1S1R3D1B4P3H03	kp_bs_159_A05	0	446	184.8	175.55999999999997-194.04	616	0	0	0	0	0	0	0	0	K. pneumoniae
F1S1R3D1B4P3H03	kp_bs_159	0	446	184.8	175.55999999999997-194.04	616	0	0	0	0	0	0	0	0	K. pneumoniae
F1S1R3D1B4P3H03	SH010621x2x39	0	427	159.6	151.61999999999998-167.58	532	0	0	0	0	0	0	0	0	K. pneumoniae
F1S1R3D1B4P3H03	SH020921x2x62	0	401	150.3	142.78499999999997-157.815	501	0	0	0	0	0	0	0	0	K. pneumoniae
F1S1R3D1B4P3H03	SH040321x1x36	0	364	212.4	201.78-223.02	708	0	0	0	0	0	0	0	0	K. pneumoniae
F1S1R3D1B4P3H03	SH050122x2x46	0	360	94.8	90.05999999999999-99.54	316	0	0	0	0	0	0	0	0	K. pneumoniae
F1S1R3D1B4P3H03	SH060521x1x87	0	455	169.5	161.025-177.975	565	0	0	0	0	0	0	0	0	K. pneumoniae
F1S1R3D1B4P3H03	SH061021x1x89	0	1735	124.8	118.55999999999999-131.04	416	0	0	0	0	0	0	0	0	K. pneumoniae
F1S1R3D1B4P3H03	SH061021x2x87	0	378	121.5	115.425-127.575	405	0	0	0	0	0	0	0	0	K. pneumoniae
F1S1R3D1B4P3H03	SH081020x2x49	0	450	228.3	216.88499999999996-239.715	761	0	0	0	0	0	0	0	0	K. pneumoniae
F1S1R3D1B4P3H03	SH081020x2x51	0	451	228.3	216.88499999999996-239.715	761	0	0	0	0	0	0	0	0	K. pneumoniae
F1S1R3D1B4P3H03	SH081020x2x58	1	229	227.4	216.03-238.77	758	0	0	0	0	0	0	0	0	K. pneumoniae
F1S1R3D1B4P3H03	SH150921x1x69	0	1754	147.0	139.65-154.35	490	0	0	0	0	0	0	0	0	K. pneumoniae
F1S1R3D1B4P3H03	SH169x31	0	435	46.8	44.459999999999994-49.14	156	0	0	0	0	0	0	0	0	K. pneumoniae
F1S1R3D1B4P3H03	SH178x68	0	1753	36.9	35.055-38.745	123	0	0	0	0	0	0	0	0	K. pneumoniae
F1S1R3D1B4P3H03	SH178x69	0	1746	36.9	35.055-38.745	123	0	0	0	0	0	0	0	0	K. pneumoniae
F1S1R3D1B4P3H03	SH192x54	0	238	23.1	21.944999999999997-24.255	77	0	0	0	0	0	0	0	0	K. pneumoniae
F1S1R3D1B4P3H03	SH193x38	0	237	22.2	21.09-23.31	74	0	0	0	0	0	0	0	0	K. pneumoniae
F1S1R3D1B4P3H03	SH200921x2x18	0	1731	138.9	131.955-145.845	463	0	0	0	0	0	0	0	0	K. pneumoniae
F1S1R3D1B4P3H03	SH200921x2x73	0	1736	135.9	129.105-142.69500000000002	453	0	0	0	0	0	0	0	0	K. pneumoniae
F1S1R3D1B4P3H03	SH211020x1x69	0	441	269.4	255.92999999999998-282.87	898	0	0	0	0	0	0	0	0	K. pneumoniae
F1S1R3D1B4P3H03	SH220422x2x46	0	523	63.9	60.705-67.095	213	0	0	0	0	0	0	0	0	K. pneumoniae
F1S1R3D1B4P3H03	SH220422x2x94	0	408	61.2	58.13999999999999-64.26	204	0	0	0	0	0	0	0	0	K. pneumoniae
F1S1R3D1B4P3H03	SH221020x2x57	0	452	287.7	273.315-302.085	959	0	0	0	0	0	0	0	0	K. pneumoniae
F1S1R3D1B4P3H03	SH230920x1x51	0	373	241.5	229.42499999999998-253.57500000000002	805	0	0	0	0	0	0	0	0	K. pneumoniae
F1S1R3D1B4P3H03	SH230920x1x53	1	158	241.8	229.70999999999998-253.89	806	0	0	0	0	0	0	0	0	K. pneumoniae
F1S1R3D1B4P3H03	SH232x37	0	1710	13.5	12.825-14.175	45	0	0	0	0	0	0	0	0	K. pneumoniae
F1S1R3D2B2P3A03	kp_bs_159_A05	0	322	204.9	194.655-215.145	683	0	0	0	0	0	0	0	0	K. pneumoniae
F1S1R3D2B2P3A03	kp_bs_159	0	322	204.9	194.655-215.145	683	0	0	0	0	0	0	0	0	K. pneumoniae
F1S1R3D2B2P3A03	SH010621x2x39	0	294	179.7	170.71499999999997-188.685	599	0	0	0	0	0	0	0	0	K. pneumoniae
F1S1R3D2B2P3A03	SH020921x2x62	0	269	170.4	161.88-178.92000000000002	568	0	0	0	0	0	0	0	0	K. pneumoniae
F1S1R3D2B2P3A03	SH040321x1x36	1	230	232.5	220.875-244.125	775	0	0	0	0	0	0	0	0	K. pneumoniae
F1S1R3D2B2P3A03	SH050122x2x46	0	282	114.9	109.15499999999999-120.645	383	0	0	0	0	0	0	0	0	K. pneumoniae
F1S1R3D2B2P3A03	SH060521x1x87	0	333	189.6	180.11999999999998-199.08	632	0	0	0	0	0	0	0	0	K. pneumoniae
F1S1R3D2B2P3A03	SH061021x1x89	0	1645	144.9	137.655-152.145	483	0	0	0	0	0	0	0	0	K. pneumoniae
F1S1R3D2B2P3A03	SH061021x2x87	0	246	141.6	134.51999999999998-148.68	472	0	0	0	0	0	0	0	0	K. pneumoniae
F1S1R3D2B2P3A03	SH081020x2x49	0	328	248.4	235.97999999999996-260.82	828	0	0	0	0	0	0	0	0	K. pneumoniae
F1S1R3D2B2P3A03	SH081020x2x51	0	329	248.4	235.97999999999996-260.82	828	0	0	0	0	0	0	0	0	K. pneumoniae
F1S1R3D2B2P3A03	SH081020x2x58	0	284	247.5	235.125-259.875	825	0	0	0	0	0	0	0	0	K. pneumoniae
F1S1R3D2B2P3A03	SH150921x1x69	0	1656	167.1	158.74499999999998-175.455	557	0	0	0	0	0	0	0	0	K. pneumoniae
F1S1R3D2B2P3A03	SH169x31	0	302	66.89999999999999	63.554999999999986-70.24499999999999	223	0	0	0	0	0	0	0	0	K. pneumoniae
F1S1R3D2B2P3A03	SH178x68	0	1663	57.0	54.15-59.85	190	0	0	0	0	0	0	0	0	K. pneumoniae
F1S1R3D2B2P3A03	SH178x69	0	1655	57.0	54.15-59.85	190	0	0	0	0	0	0	0	0	K. pneumoniae
F1S1R3D2B2P3A03	SH192x54	0	292	43.2	41.03999999999999-45.36	144	0	0	0	0	0	0	0	0	K. pneumoniae
F1S1R3D2B2P3A03	SH193x38	0	291	42.3	40.184999999999995-44.415	141	0	0	0	0	0	0	0	0	K. pneumoniae
F1S1R3D2B2P3A03	SH200921x2x18	0	1641	159.0	151.04999999999998-166.95000000000002	530	0	0	0	0	0	0	0	0	K. pneumoniae
F1S1R3D2B2P3A03	SH200921x2x73	0	1647	156.0	148.2-163.8	520	0	0	0	0	0	0	0	0	K. pneumoniae
F1S1R3D2B2P3A03	SH211020x1x69	0	320	289.5	275.025-303.975	965	0	0	0	0	0	0	0	0	K. pneumoniae
F1S1R3D2B2P3A03	SH220422x2x46	0	402	84.0	79.8-88.2	280	0	0	0	0	0	0	0	0	K. pneumoniae
F1S1R3D2B2P3A03	SH220422x2x94	0	296	81.3	77.235-85.365	271	0	0	0	0	0	0	0	0	K. pneumoniae
F1S1R3D2B2P3A03	SH221020x2x57	0	329	307.8	292.41-323.19	1026	0	0	0	0	0	0	0	0	K. pneumoniae
F1S1R3D2B2P3A03	SH230920x1x51	1	240	261.6	248.51999999999995-274.67999999999995	872	0	0	0	0	0	0	0	0	K. pneumoniae
F1S1R3D2B2P3A03	SH230920x1x53	1	251	261.9	248.80499999999998-274.995	873	0	0	0	0	0	0	0	0	K. pneumoniae
F1S1R3D2B2P3A03	SH232x37	0	1616	6.6	6.27-6.93	22	0	0	0	0	0	0	0	0	K. pneumoniae
kp_bs_159_A05	kp_bs_159	1	0	0.0	0.0-0.0	0	1	1	1	1	1	1	1	1	K. pneumoniae
kp_bs_159_A05	SH010621x2x39	0	397	25.2	23.939999999999998-26.46	84	0	0	0	0	0	0	0	0	K. pneumoniae
kp_bs_159_A05	SH020921x2x62	0	372	34.5	32.775-36.225	115	0	0	0	0	0	0	0	0	K. pneumoniae
kp_bs_159_A05	SH040321x1x36	0	333	27.6	26.219999999999995-28.98	92	0	0	0	0	0	0	0	0	K. pneumoniae
kp_bs_159_A05	SH050122x2x46	0	392	90.0	85.5-94.5	300	0	0	0	0	0	0	0	0	K. pneumoniae
kp_bs_159_A05	SH060521x1x87	0	35	15.3	14.534999999999998-16.065	51	0	0	0	1	0	0	0	0	K. pneumoniae
kp_bs_159_A05	SH061021x1x89	0	1748	60.0	57.0-63.0	200	0	0	0	0	0	0	0	0	K. pneumoniae
kp_bs_159_A05	SH061021x2x87	0	349	63.3	60.135-66.465	211	0	0	0	0	0	0	0	0	K. pneumoniae
kp_bs_159_A05	SH081020x2x49	1	30	43.5	41.324999999999996-45.675000000000004	145	0	0	0	1	0	1	1	1	K. pneumoniae
kp_bs_159_A05	SH081020x2x51	1	30	43.5	41.324999999999996-45.675000000000004	145	0	0	0	1	0	1	1	1	K. pneumoniae
kp_bs_159_A05	SH081020x2x58	0	392	42.6	40.47-44.730000000000004	142	0	0	0	0	0	0	0	0	K. pneumoniae
kp_bs_159_A05	SH150921x1x69	0	1749	37.8	35.91-39.69	126	0	0	0	0	0	0	0	0	K. pneumoniae
kp_bs_159_A05	SH169x31	0	405	138.0	131.1-144.9	460	0	0	0	0	0	0	0	0	K. pneumoniae
kp_bs_159_A05	SH178x68	0	1766	147.9	140.505-155.29500000000002	493	0	0	0	0	0	0	0	0	K. pneumoniae
kp_bs_159_A05	SH178x69	0	1758	147.9	140.505-155.29500000000002	493	0	0	0	0	0	0	0	0	K. pneumoniae
kp_bs_159_A05	SH192x54	0	400	161.7	153.61499999999998-169.785	539	0	0	0	0	0	0	0	0	K. pneumoniae
kp_bs_159_A05	SH193x38	0	399	162.6	154.47-170.73	542	0	0	0	0	0	0	0	0	K. pneumoniae
kp_bs_159_A05	SH200921x2x18	0	1744	45.9	43.605-48.195	153	0	0	0	0	0	0	0	0	K. pneumoniae
kp_bs_159_A05	SH200921x2x73	0	1747	48.9	46.455-51.345	163	0	0	0	0	0	0	0	0	K. pneumoniae
kp_bs_159_A05	SH211020x1x69	0	289	84.6	80.36999999999999-88.83	282	0	0	0	0	0	0	0	0	K. pneumoniae
kp_bs_159_A05	SH220422x2x46	0	371	120.9	114.85499999999999-126.945	403	0	0	0	0	0	0	0	0	K. pneumoniae
kp_bs_159_A05	SH220422x2x94	0	403	123.6	117.41999999999999-129.78	412	0	0	0	0	0	0	0	0	K. pneumoniae
kp_bs_159_A05	SH221020x2x57	1	31	102.9	97.75499999999998-108.045	343	0	0	0	1	0	0	0	1	K. pneumoniae
kp_bs_159_A05	SH230920x1x51	0	342	56.7	53.864999999999995-59.535	189	0	0	0	0	0	0	0	0	K. pneumoniae
kp_bs_159_A05	SH230920x1x53	0	358	57.0	54.15-59.85	190	0	0	0	0	0	0	0	0	K. pneumoniae
kp_bs_159_A05	SH232x37	0	1712	198.3	188.38499999999996-208.215	661	0	0	0	0	0	0	0	0	K. pneumoniae
kp_bs_159	SH010621x2x39	0	397	25.2	23.939999999999998-26.46	84	0	0	0	0	0	0	0	0	K. pneumoniae
kp_bs_159	SH020921x2x62	0	372	34.5	32.775-36.225	115	0	0	0	0	0	0	0	0	K. pneumoniae
kp_bs_159	SH040321x1x36	0	333	27.6	26.219999999999995-28.98	92	0	0	0	0	0	0	0	0	K. pneumoniae
kp_bs_159	SH050122x2x46	0	392	90.0	85.5-94.5	300	0	0	0	0	0	0	0	0	K. pneumoniae
kp_bs_159	SH060521x1x87	0	35	15.3	14.534999999999998-16.065	51	0	0	0	1	0	0	0	0	K. pneumoniae
kp_bs_159	SH061021x1x89	0	1748	60.0	57.0-63.0	200	0	0	0	0	0	0	0	0	K. pneumoniae
kp_bs_159	SH061021x2x87	0	349	63.3	60.135-66.465	211	0	0	0	0	0	0	0	0	K. pneumoniae
kp_bs_159	SH081020x2x49	1	30	43.5	41.324999999999996-45.675000000000004	145	0	0	0	1	0	1	1	1	K. pneumoniae
kp_bs_159	SH081020x2x51	1	30	43.5	41.324999999999996-45.675000000000004	145	0	0	0	1	0	1	1	1	K. pneumoniae
kp_bs_159	SH081020x2x58	0	392	42.6	40.47-44.730000000000004	142	0	0	0	0	0	0	0	0	K. pneumoniae
kp_bs_159	SH150921x1x69	0	1749	37.8	35.91-39.69	126	0	0	0	0	0	0	0	0	K. pneumoniae
kp_bs_159	SH169x31	0	405	138.0	131.1-144.9	460	0	0	0	0	0	0	0	0	K. pneumoniae
kp_bs_159	SH178x68	0	1766	147.9	140.505-155.29500000000002	493	0	0	0	0	0	0	0	0	K. pneumoniae
kp_bs_159	SH178x69	0	1758	147.9	140.505-155.29500000000002	493	0	0	0	0	0	0	0	0	K. pneumoniae
kp_bs_159	SH192x54	0	400	161.7	153.61499999999998-169.785	539	0	0	0	0	0	0	0	0	K. pneumoniae
kp_bs_159	SH193x38	0	399	162.6	154.47-170.73	542	0	0	0	0	0	0	0	0	K. pneumoniae
kp_bs_159	SH200921x2x18	0	1744	45.9	43.605-48.195	153	0	0	0	0	0	0	0	0	K. pneumoniae
kp_bs_159	SH200921x2x73	0	1747	48.9	46.455-51.345	163	0	0	0	0	0	0	0	0	K. pneumoniae
kp_bs_159	SH211020x1x69	0	289	84.6	80.36999999999999-88.83	282	0	0	0	0	0	0	0	0	K. pneumoniae
kp_bs_159	SH220422x2x46	0	371	120.9	114.85499999999999-126.945	403	0	0	0	0	0	0	0	0	K. pneumoniae
kp_bs_159	SH220422x2x94	0	403	123.6	117.41999999999999-129.78	412	0	0	0	0	0	0	0	0	K. pneumoniae
kp_bs_159	SH221020x2x57	1	31	102.9	97.75499999999998-108.045	343	0	0	0	1	0	0	0	1	K. pneumoniae
kp_bs_159	SH230920x1x51	0	342	56.7	53.864999999999995-59.535	189	0	0	0	0	0	0	0	0	K. pneumoniae
kp_bs_159	SH230920x1x53	0	358	57.0	54.15-59.85	190	0	0	0	0	0	0	0	0	K. pneumoniae
kp_bs_159	SH232x37	0	1712	198.3	188.38499999999996-208.215	661	0	0	0	0	0	0	0	0	K. pneumoniae
SH010621x2x39	SH020921x2x62	0	275	9.3	8.834999999999999-9.764999999999999	31	0	0	0	0	0	0	0	0	K. pneumoniae
SH010621x2x39	SH040321x1x36	0	174	52.8	50.16-55.44	176	0	0	0	0	0	0	0	0	K. pneumoniae
SH010621x2x39	SH050122x2x46	0	374	64.8	61.559999999999995-68.04	216	0	0	0	0	0	0	0	0	K. pneumoniae
SH010621x2x39	SH060521x1x87	0	408	9.9	9.405-10.395000000000001	33	0	0	0	0	0	0	0	0	K. pneumoniae
SH010621x2x39	SH061021x1x89	0	1730	34.8	33.059999999999995-36.54	116	0	0	0	0	0	0	0	0	K. pneumoniae
SH010621x2x39	SH061021x2x87	0	320	38.1	36.195-40.005	127	0	0	0	0	0	0	0	0	K. pneumoniae
SH010621x2x39	SH081020x2x49	0	403	68.7	65.265-72.135	229	0	0	0	0	0	0	0	0	K. pneumoniae
SH010621x2x39	SH081020x2x51	0	404	68.7	65.265-72.135	229	0	0	0	0	0	0	0	0	K. pneumoniae
SH010621x2x39	SH081020x2x58	0	373	67.8	64.41-71.19	226	0	0	0	0	0	0	0	0	K. pneumoniae
SH010621x2x39	SH150921x1x69	0	1735	12.6	11.969999999999999-13.23	42	0	0	0	0	0	0	0	0	K. pneumoniae
SH010621x2x39	SH169x31	0	308	112.8	107.16-118.44	376	0	0	0	0	0	0	0	0	K. pneumoniae
SH010621x2x39	SH178x68	0	1747	122.7	116.56499999999998-128.83499999999998	409	0	0	0	0	0	0	0	0	K. pneumoniae
SH010621x2x39	SH178x69	0	1740	122.7	116.56499999999998-128.83499999999998	409	0	0	0	0	0	0	0	0	K. pneumoniae
SH010621x2x39	SH192x54	0	381	136.5	129.67499999999998-143.32500000000002	455	0	0	0	0	0	0	0	0	K. pneumoniae
SH010621x2x39	SH193x38	0	380	137.4	130.53-144.27	458	0	0	0	0	0	0	0	0	K. pneumoniae
SH010621x2x39	SH200921x2x18	0	1726	20.7	19.665-21.735	69	0	0	0	0	0	0	0	0	K. pneumoniae
SH010621x2x39	SH200921x2x73	0	1730	23.7	22.514999999999997-24.885	79	0	0	0	0	0	0	0	0	K. pneumoniae
SH010621x2x39	SH211020x1x69	0	404	109.8	104.30999999999999-115.29	366	0	0	0	0	0	0	0	0	K. pneumoniae
SH010621x2x39	SH220422x2x46	0	486	95.7	90.91499999999999-100.48500000000001	319	0	0	0	0	0	0	0	0	K. pneumoniae
SH010621x2x39	SH220422x2x94	0	384	98.4	93.47999999999999-103.32	328	0	0	0	0	0	0	0	0	K. pneumoniae
SH010621x2x39	SH221020x2x57	0	404	128.1	121.695-134.505	427	0	0	0	0	0	0	0	0	K. pneumoniae
SH010621x2x39	SH230920x1x51	0	238	81.89999999999999	77.80499999999999-85.99499999999999	273	0	0	0	0	0	0	0	0	K. pneumoniae
SH010621x2x39	SH230920x1x53	0	337	82.2	78.09-86.31	274	0	0	0	0	0	0	0	0	K. pneumoniae
SH010621x2x39	SH232x37	0	1695	173.1	164.445-181.755	577	0	0	0	0	0	0	0	0	K. pneumoniae
SH020921x2x62	SH040321x1x36	0	211	62.1	58.99499999999999-65.205	207	0	0	0	0	0	0	0	0	K. pneumoniae
SH020921x2x62	SH050122x2x46	0	349	55.5	52.724999999999994-58.275000000000006	185	0	0	0	0	0	0	0	0	K. pneumoniae
SH020921x2x62	SH060521x1x87	0	383	19.2	18.24-20.16	64	0	0	0	0	0	0	0	0	K. pneumoniae
SH020921x2x62	SH061021x1x89	0	1697	25.5	24.224999999999998-26.775000000000002	85	0	0	0	0	0	0	0	0	K. pneumoniae
SH020921x2x62	SH061021x2x87	0	293	28.8	27.359999999999996-30.24	96	0	0	0	0	0	0	0	0	K. pneumoniae
SH020921x2x62	SH081020x2x49	0	378	78.0	74.1-81.9	260	0	0	0	0	0	0	0	0	K. pneumoniae
SH020921x2x62	SH081020x2x51	0	378	78.0	74.1-81.9	260	0	0	0	0	0	0	0	0	K. pneumoniae
SH020921x2x62	SH081020x2x58	0	348	77.1	73.24499999999999-80.955	257	0	0	0	0	0	0	0	0	K. pneumoniae
SH020921x2x62	SH150921x1x69	0	1709	3.3	3.135-3.465	11	0	0	0	0	0	0	0	0	K. pneumoniae
SH020921x2x62	SH169x31	0	137	103.5	98.32499999999999-108.67500000000001	345	0	0	0	0	0	0	0	0	K. pneumoniae
SH020921x2x62	SH178x68	0	1711	113.4	107.72999999999999-119.07	378	0	0	0	0	0	0	0	0	K. pneumoniae
SH020921x2x62	SH178x69	0	1711	113.4	107.72999999999999-119.07	378	0	0	0	0	0	0	0	0	K. pneumoniae
SH020921x2x62	SH192x54	0	356	127.2	120.83999999999999-133.56	424	0	0	0	0	0	0	0	0	K. pneumoniae
SH020921x2x62	SH193x38	0	355	128.1	121.695-134.505	427	0	0	0	0	0	0	0	0	K. pneumoniae
SH020921x2x62	SH200921x2x18	0	1697	11.4	10.83-11.97	38	0	0	0	0	0	0	0	0	K. pneumoniae
SH020921x2x62	SH200921x2x73	0	1675	14.4	13.679999999999998-15.12	48	0	0	0	0	0	0	0	0	K. pneumoniae
SH020921x2x62	SH211020x1x69	0	379	119.1	113.145-125.05499999999999	397	0	0	0	0	0	0	0	0	K. pneumoniae
SH020921x2x62	SH220422x2x46	0	461	86.39999999999999	82.07999999999998-90.72	288	0	0	0	0	0	0	0	0	K. pneumoniae
SH020921x2x62	SH220422x2x94	0	358	89.1	84.645-93.55499999999999	297	0	0	0	0	0	0	0	0	K. pneumoniae
SH020921x2x62	SH221020x2x57	0	379	137.4	130.53-144.27	458	0	0	0	0	0	0	0	0	K. pneumoniae
SH020921x2x62	SH230920x1x51	0	218	91.2	86.64-95.76	304	0	0	0	0	0	0	0	0	K. pneumoniae
SH020921x2x62	SH230920x1x53	0	312	91.5	86.925-96.075	305	0	0	0	0	0	0	0	0	K. pneumoniae
SH020921x2x62	SH232x37	0	1669	163.8	155.60999999999999-171.98999999999998	546	0	0	0	0	0	0	0	0	K. pneumoniae
SH040321x1x36	SH050122x2x46	0	309	117.6	111.71999999999998-123.48	392	0	0	0	0	0	0	0	0	K. pneumoniae
SH040321x1x36	SH060521x1x87	0	344	42.9	40.754999999999995-45.045	143	0	0	0	0	0	0	0	0	K. pneumoniae
SH040321x1x36	SH061021x1x89	0	1666	87.6	83.21999999999998-91.98	292	0	0	0	0	0	0	0	0	K. pneumoniae
SH040321x1x36	SH061021x2x87	0	256	90.9	86.35499999999999-95.445	303	0	0	0	0	0	0	0	0	K. pneumoniae
SH040321x1x36	SH081020x2x49	0	339	15.9	15.104999999999999-16.695	53	0	0	0	0	0	0	0	0	K. pneumoniae
SH040321x1x36	SH081020x2x51	0	340	15.9	15.104999999999999-16.695	53	0	0	0	0	0	0	0	0	K. pneumoniae
SH040321x1x36	SH081020x2x58	0	309	15.0	14.25-15.75	50	0	0	0	0	0	0	0	0	K. pneumoniae
SH040321x1x36	SH150921x1x69	0	1672	65.39999999999999	62.12999999999999-68.66999999999999	218	0	0	0	0	0	0	0	0	K. pneumoniae
SH040321x1x36	SH169x31	0	244	165.6	157.32-173.88	552	0	0	0	0	0	0	0	0	K. pneumoniae
SH040321x1x36	SH178x68	0	1684	175.5	166.725-184.275	585	0	0	0	0	0	0	0	0	K. pneumoniae
SH040321x1x36	SH178x69	0	1676	175.5	166.725-184.275	585	0	0	0	0	0	0	0	0	K. pneumoniae
SH040321x1x36	SH192x54	0	317	189.3	179.83499999999998-198.765	631	0	0	0	0	0	0	0	0	K. pneumoniae
SH040321x1x36	SH193x38	0	316	190.2	180.68999999999997-199.71	634	0	0	0	0	0	0	0	0	K. pneumoniae
SH040321x1x36	SH200921x2x18	0	1662	73.5	69.825-77.175	245	0	0	0	0	0	0	0	0	K. pneumoniae
SH040321x1x36	SH200921x2x73	0	1669	76.5	72.675-80.325	255	0	0	0	0	0	0	0	0	K. pneumoniae
SH040321x1x36	SH211020x1x69	0	340	57.0	54.15-59.85	190	0	0	0	0	0	0	0	0	K. pneumoniae
SH040321x1x36	SH220422x2x46	0	422	148.5	141.075-155.925	495	0	0	0	0	0	0	0	0	K. pneumoniae
SH040321x1x36	SH220422x2x94	0	319	151.2	143.64-158.76	504	0	0	0	0	0	0	0	0	K. pneumoniae
SH040321x1x36	SH221020x2x57	0	339	75.3	71.535-79.065	251	0	0	0	0	0	0	0	0	K. pneumoniae
SH040321x1x36	SH230920x1x51	0	176	29.1	27.644999999999996-30.555	97	0	0	0	0	0	0	0	0	K. pneumoniae
SH040321x1x36	SH230920x1x53	0	275	29.4	27.929999999999996-30.87	98	0	0	0	0	0	0	0	0	K. pneumoniae
SH040321x1x36	SH232x37	0	1631	225.9	214.605-237.19500000000002	753	0	0	0	0	0	0	0	0	K. pneumoniae
SH050122x2x46	SH060521x1x87	0	401	74.7	70.965-78.435	249	0	0	0	0	0	0	0	0	K. pneumoniae
SH050122x2x46	SH061021x1x89	0	1683	30.0	28.5-31.5	100	0	0	0	0	0	0	0	0	K. pneumoniae
SH050122x2x46	SH061021x2x87	0	326	26.7	25.365-28.035	89	0	0	0	0	0	0	0	0	K. pneumoniae
SH050122x2x46	SH081020x2x49	0	396	133.5	126.82499999999999-140.175	445	0	0	0	0	0	0	0	0	K. pneumoniae
SH050122x2x46	SH081020x2x51	0	396	133.5	126.82499999999999-140.175	445	0	0	0	0	0	0	0	0	K. pneumoniae
SH050122x2x46	SH081020x2x58	0	318	132.6	125.96999999999998-139.23	442	0	0	0	0	0	0	0	0	K. pneumoniae
SH050122x2x46	SH150921x1x69	0	1676	52.2	49.589999999999996-54.809999999999995	174	0	0	0	0	0	0	0	0	K. pneumoniae
SH050122x2x46	SH169x31	0	382	48.0	45.599999999999994-50.400000000000006	160	0	0	0	0	0	0	0	0	K. pneumoniae
SH050122x2x46	SH178x68	0	1701	57.9	55.004999999999995-60.795	193	0	0	0	0	0	0	0	0	K. pneumoniae
SH050122x2x46	SH178x69	0	1693	57.9	55.004999999999995-60.795	193	0	0	0	0	0	0	0	0	K. pneumoniae
SH050122x2x46	SH192x54	0	326	71.7	68.115-75.28500000000001	239	0	0	0	0	0	0	0	0	K. pneumoniae
SH050122x2x46	SH193x38	0	325	72.6	68.96999999999998-76.23	242	0	0	0	0	0	0	0	0	K. pneumoniae
SH050122x2x46	SH200921x2x18	0	1679	44.1	41.894999999999996-46.30500000000001	147	0	0	0	0	0	0	0	0	K. pneumoniae
SH050122x2x46	SH200921x2x73	0	1679	41.1	39.045-43.155	137	0	0	0	0	0	0	0	0	K. pneumoniae
SH050122x2x46	SH211020x1x69	0	386	174.6	165.86999999999998-183.33	582	0	0	0	0	0	0	0	0	K. pneumoniae
SH050122x2x46	SH220422x2x46	0	467	30.9	29.354999999999997-32.445	103	0	0	0	0	0	0	0	0	K. pneumoniae
SH050122x2x46	SH220422x2x94	0	355	33.6	31.919999999999998-35.28	112	0	0	0	0	0	0	0	0	K. pneumoniae
SH050122x2x46	SH221020x2x57	0	398	192.9	183.255-202.54500000000002	643	0	0	0	0	0	0	0	0	K. pneumoniae
SH050122x2x46	SH230920x1x51	0	319	146.7	139.36499999999998-154.035	489	0	0	0	0	0	0	0	0	K. pneumoniae
SH050122x2x46	SH230920x1x53	0	282	147.0	139.65-154.35	490	0	0	0	0	0	0	0	0	K. pneumoniae
SH050122x2x46	SH232x37	0	1635	108.3	102.88499999999999-113.715	361	0	0	0	0	0	0	0	0	K. pneumoniae
SH060521x1x87	SH061021x1x89	0	1759	44.7	42.464999999999996-46.934999999999995	149	0	0	0	0	0	0	0	0	K. pneumoniae
SH060521x1x87	SH061021x2x87	0	360	48.0	45.599999999999994-50.400000000000006	160	0	0	0	0	0	0	0	0	K. pneumoniae
SH060521x1x87	SH081020x2x58	0	401	57.9	55.004999999999995-60.795	193	0	0	0	0	0	0	0	0	K. pneumoniae
SH060521x1x87	SH150921x1x69	0	1760	22.5	21.375-23.625	75	0	0	0	0	0	0	0	0	K. pneumoniae
SH060521x1x87	SH169x31	0	416	122.7	116.56499999999998-128.83499999999998	409	0	0	0	0	0	0	0	0	K. pneumoniae
SH060521x1x87	SH178x68	0	1777	132.6	125.96999999999998-139.23	442	0	0	0	0	0	0	0	0	K. pneumoniae
SH060521x1x87	SH178x69	0	1769	132.6	125.96999999999998-139.23	442	0	0	0	0	0	0	0	0	K. pneumoniae
SH060521x1x87	SH192x54	0	409	146.4	139.08-153.72	488	0	0	0	0	0	0	0	0	K. pneumoniae
SH060521x1x87	SH193x38	0	408	147.3	139.93499999999997-154.665	491	0	0	0	0	0	0	0	0	K. pneumoniae
SH060521x1x87	SH200921x2x18	0	1755	30.6	29.069999999999997-32.13	102	0	0	0	0	0	0	0	0	K. pneumoniae
SH060521x1x87	SH200921x2x73	0	1758	33.6	31.919999999999998-35.28	112	0	0	0	0	0	0	0	0	K. pneumoniae
SH060521x1x87	SH211020x1x69	0	300	99.9	94.90499999999999-104.895	333	0	0	0	0	0	0	0	0	K. pneumoniae
SH060521x1x87	SH220422x2x46	0	382	105.6	100.32-110.88	352	0	0	0	0	0	0	0	0	K. pneumoniae
SH060521x1x87	SH220422x2x94	0	414	108.3	102.88499999999999-113.715	361	0	0	0	0	0	0	0	0	K. pneumoniae
SH060521x1x87	SH221020x2x57	1	42	118.2	112.28999999999998-124.11	394	0	0	0	1	0	0	0	0	K. pneumoniae
SH060521x1x87	SH230920x1x51	0	353	72.0	68.39999999999999-75.60000000000001	240	0	0	0	0	0	0	0	0	K. pneumoniae
SH060521x1x87	SH230920x1x53	0	367	72.3	68.68499999999999-75.915	241	0	0	0	0	0	0	0	0	K. pneumoniae
SH060521x1x87	SH232x37	0	1723	183.0	173.85-192.15	610	0	0	0	0	0	0	0	0	K. pneumoniae
SH061021x1x89	SH061021x2x87	0	1680	3.3	3.135-3.465	11	0	0	0	0	0	0	0	0	K. pneumoniae
SH061021x1x89	SH081020x2x49	0	1754	103.5	98.32499999999999-108.67500000000001	345	0	0	0	0	0	0	0	0	K. pneumoniae
SH061021x1x89	SH081020x2x51	0	1754	103.5	98.32499999999999-108.67500000000001	345	0	0	0	0	0	0	0	0	K. pneumoniae
SH061021x1x89	SH081020x2x58	0	1691	102.6	97.46999999999998-107.73	342	0	0	0	0	0	0	0	0	K. pneumoniae
SH061021x1x89	SH150921x1x69	0	425	22.2	21.09-23.31	74	0	0	0	0	0	0	0	0	K. pneumoniae
SH061021x1x89	SH169x31	0	1733	78.0	74.1-81.9	260	0	0	0	0	0	0	0	0	K. pneumoniae
SH061021x1x89	SH178x68	1	14	87.89999999999999	83.50499999999998-92.295	293	0	1	1	1	0	0	0	1	K. pneumoniae
SH061021x1x89	SH178x69	1	16	87.89999999999999	83.50499999999998-92.295	293	0	1	1	1	0	0	0	1	K. pneumoniae
SH061021x1x89	SH192x54	0	1699	101.7	96.615-106.78500000000001	339	0	0	0	0	0	0	0	0	K. pneumoniae
SH061021x1x89	SH193x38	0	1698	102.6	97.46999999999998-107.73	342	0	0	0	0	0	0	0	0	K. pneumoniae
SH061021x1x89	SH200921x2x18	1	2	14.1	13.395-14.805	47	1	1	1	1	1	1	1	1	K. pneumoniae
SH061021x1x89	SH200921x2x73	0	393	11.1	10.545-11.655	37	0	0	0	0	0	0	0	0	K. pneumoniae
SH061021x1x89	SH211020x1x69	0	1747	144.6	137.36999999999998-151.83	482	0	0	0	0	0	0	0	0	K. pneumoniae
SH061021x1x89	SH220422x2x46	0	1828	60.9	57.855-63.945	203	0	0	0	0	0	0	0	0	K. pneumoniae
SH061021x1x89	SH220422x2x94	0	1715	63.6	60.419999999999995-66.78	212	0	0	0	0	0	0	0	0	K. pneumoniae
SH061021x1x89	SH221020x2x57	0	1755	162.9	154.755-171.04500000000002	543	0	0	0	0	0	0	0	0	K. pneumoniae
SH061021x1x89	SH230920x1x51	0	1674	116.7	110.86499999999998-122.535	389	0	0	0	0	0	0	0	0	K. pneumoniae
SH061021x1x89	SH230920x1x53	0	1660	117.0	111.14999999999999-122.85000000000001	390	0	0	0	0	0	0	0	0	K. pneumoniae
SH061021x1x89	SH232x37	0	385	138.3	131.385-145.21499999999997	461	0	0	0	0	0	0	0	0	K. pneumoniae
SH061021x2x87	SH081020x2x49	0	355	106.8	101.46-112.14	356	0	0	0	0	0	0	0	0	K. pneumoniae
SH061021x2x87	SH081020x2x51	0	356	106.8	101.46-112.14	356	0	0	0	0	0	0	0	0	K. pneumoniae
SH061021x2x87	SH081020x2x58	0	325	105.9	100.60499999999999-111.195	353	0	0	0	0	0	0	0	0	K. pneumoniae
SH061021x2x87	SH150921x1x69	0	1686	25.5	24.224999999999998-26.775000000000002	85	0	0	0	0	0	0	0	0	K. pneumoniae
SH061021x2x87	SH169x31	0	328	74.7	70.965-78.435	249	0	0	0	0	0	0	0	0	K. pneumoniae
SH061021x2x87	SH178x68	0	1698	84.6	80.36999999999999-88.83	282	0	0	0	0	0	0	0	0	K. pneumoniae
SH061021x2x87	SH178x69	0	1690	84.6	80.36999999999999-88.83	282	0	0	0	0	0	0	0	0	K. pneumoniae
SH061021x2x87	SH192x54	0	333	98.4	93.47999999999999-103.32	328	0	0	0	0	0	0	0	0	K. pneumoniae
SH061021x2x87	SH193x38	0	332	99.3	94.335-104.265	331	0	0	0	0	0	0	0	0	K. pneumoniae
SH061021x2x87	SH200921x2x18	0	1676	17.4	16.529999999999998-18.27	58	0	0	0	0	0	0	0	0	K. pneumoniae
SH061021x2x87	SH200921x2x73	0	1682	14.4	13.679999999999998-15.12	48	0	0	0	0	0	0	0	0	K. pneumoniae
SH061021x2x87	SH211020x1x69	0	356	147.9	140.505-155.29500000000002	493	0	0	0	0	0	0	0	0	K. pneumoniae
SH061021x2x87	SH220422x2x46	0	438	57.6	54.71999999999999-60.48	192	0	0	0	0	0	0	0	0	K. pneumoniae
SH061021x2x87	SH220422x2x94	0	336	60.3	57.285-63.315	201	0	0	0	0	0	0	0	0	K. pneumoniae
SH061021x2x87	SH221020x2x57	0	356	166.2	157.89-174.51	554	0	0	0	0	0	0	0	0	K. pneumoniae
SH061021x2x87	SH230920x1x51	0	266	120.0	114.0-126.0	400	0	0	0	0	0	0	0	0	K. pneumoniae
SH061021x2x87	SH230920x1x53	0	291	120.3	114.285-126.315	401	0	0	0	0	0	0	0	0	K. pneumoniae
SH061021x2x87	SH232x37	0	1645	135.0	128.25-141.75	450	0	0	0	0	0	0	0	0	K. pneumoniae
SH081020x2x49	SH081020x2x58	0	396	0.8999999999999999	0.8549999999999999-0.945	3	0	0	0	0	0	0	0	0	K. pneumoniae
SH081020x2x49	SH150921x1x69	0	1755	81.3	77.235-85.365	271	0	0	0	0	0	0	0	0	K. pneumoniae
SH081020x2x49	SH169x31	0	411	181.5	172.42499999999998-190.57500000000002	605	0	0	0	0	0	0	0	0	K. pneumoniae
SH081020x2x49	SH178x68	0	1772	191.4	181.82999999999998-200.97000000000003	638	0	0	0	0	0	0	0	0	K. pneumoniae
SH081020x2x49	SH178x69	0	1764	191.4	181.82999999999998-200.97000000000003	638	0	0	0	0	0	0	0	0	K. pneumoniae
SH081020x2x49	SH192x54	0	404	205.2	194.93999999999997-215.46	684	0	0	0	0	0	0	0	0	K. pneumoniae
SH081020x2x49	SH193x38	0	403	206.1	195.795-216.405	687	0	0	0	0	0	0	0	0	K. pneumoniae
SH081020x2x49	SH200921x2x18	0	1750	89.39999999999999	84.92999999999999-93.86999999999999	298	0	0	0	0	0	0	0	0	K. pneumoniae
SH081020x2x49	SH200921x2x73	0	1753	92.4	87.77999999999999-97.02	308	0	0	0	0	0	0	0	0	K. pneumoniae
SH081020x2x49	SH211020x1x69	0	295	41.1	39.045-43.155	137	0	0	0	0	0	0	0	0	K. pneumoniae
SH081020x2x49	SH220422x2x46	0	377	164.4	156.18-172.62	548	0	0	0	0	0	0	0	0	K. pneumoniae
SH081020x2x49	SH220422x2x94	0	409	167.1	158.74499999999998-175.455	557	0	0	0	0	0	0	0	0	K. pneumoniae
SH081020x2x49	SH221020x2x57	1	37	59.4	56.42999999999999-62.370000000000005	198	0	0	0	1	0	0	1	1	K. pneumoniae
SH081020x2x49	SH230920x1x51	0	348	13.2	12.54-13.86	44	0	0	0	0	0	0	0	0	K. pneumoniae
SH081020x2x49	SH230920x1x53	0	362	13.5	12.825-14.175	45	0	0	0	0	0	0	0	0	K. pneumoniae
SH081020x2x49	SH232x37	0	1718	241.8	229.70999999999998-253.89	806	0	0	0	0	0	0	0	0	K. pneumoniae
SH081020x2x51	SH081020x2x58	0	397	0.8999999999999999	0.8549999999999999-0.945	3	0	0	0	0	0	0	0	0	K. pneumoniae
SH081020x2x51	SH150921x1x69	0	1756	81.3	77.235-85.365	271	0	0	0	0	0	0	0	0	K. pneumoniae
SH081020x2x51	SH169x31	0	411	181.5	172.42499999999998-190.57500000000002	605	0	0	0	0	0	0	0	0	K. pneumoniae
SH081020x2x51	SH178x68	0	1773	191.4	181.82999999999998-200.97000000000003	638	0	0	0	0	0	0	0	0	K. pneumoniae
SH081020x2x51	SH178x69	0	1765	191.4	181.82999999999998-200.97000000000003	638	0	0	0	0	0	0	0	0	K. pneumoniae
SH081020x2x51	SH192x54	0	405	205.2	194.93999999999997-215.46	684	0	0	0	0	0	0	0	0	K. pneumoniae
SH081020x2x51	SH193x38	0	403	206.1	195.795-216.405	687	0	0	0	0	0	0	0	0	K. pneumoniae
SH081020x2x51	SH200921x2x18	0	1751	89.39999999999999	84.92999999999999-93.86999999999999	298	0	0	0	0	0	0	0	0	K. pneumoniae
SH081020x2x51	SH200921x2x73	0	1754	92.4	87.77999999999999-97.02	308	0	0	0	0	0	0	0	0	K. pneumoniae
SH081020x2x51	SH211020x1x69	0	295	41.1	39.045-43.155	137	0	0	0	0	0	0	0	0	K. pneumoniae
SH081020x2x51	SH220422x2x46	0	377	164.4	156.18-172.62	548	0	0	0	0	0	0	0	0	K. pneumoniae
SH081020x2x51	SH220422x2x94	0	409	167.1	158.74499999999998-175.455	557	0	0	0	0	0	0	0	0	K. pneumoniae
SH081020x2x51	SH221020x2x57	1	38	59.4	56.42999999999999-62.370000000000005	198	0	0	0	1	0	0	1	1	K. pneumoniae
SH081020x2x51	SH230920x1x51	0	349	13.2	12.54-13.86	44	0	0	0	0	0	0	0	0	K. pneumoniae
SH081020x2x51	SH230920x1x53	0	362	13.5	12.825-14.175	45	0	0	0	0	0	0	0	0	K. pneumoniae
SH081020x2x51	SH232x37	0	1718	241.8	229.70999999999998-253.89	806	0	0	0	0	0	0	0	0	K. pneumoniae
SH081020x2x58	SH150921x1x69	0	1695	80.39999999999999	76.37999999999998-84.42	268	0	0	0	0	0	0	0	0	K. pneumoniae
SH081020x2x58	SH169x31	0	380	180.6	171.57-189.63	602	0	0	0	0	0	0	0	0	K. pneumoniae
SH081020x2x58	SH178x68	0	1703	190.5	180.975-200.025	635	0	0	0	0	0	0	0	0	K. pneumoniae
SH081020x2x58	SH178x69	0	1705	190.5	180.975-200.025	635	0	0	0	0	0	0	0	0	K. pneumoniae
SH081020x2x58	SH192x54	1	54	204.3	194.08499999999998-214.515	681	0	0	0	1	0	0	0	0	K. pneumoniae
SH081020x2x58	SH193x38	1	53	205.2	194.93999999999997-215.46	684	0	0	0	1	0	0	0	0	K. pneumoniae
SH081020x2x58	SH200921x2x18	0	1691	88.5	84.075-92.925	295	0	0	0	0	0	0	0	0	K. pneumoniae
SH081020x2x58	SH200921x2x73	0	1664	91.5	86.925-96.075	305	0	0	0	0	0	0	0	0	K. pneumoniae
SH081020x2x58	SH211020x1x69	0	389	42.0	39.9-44.1	140	0	0	0	0	0	0	0	0	K. pneumoniae
SH081020x2x58	SH220422x2x46	0	470	163.5	155.325-171.675	545	0	0	0	0	0	0	0	0	K. pneumoniae
SH081020x2x58	SH220422x2x94	0	363	166.2	157.89-174.51	554	0	0	0	0	0	0	0	0	K. pneumoniae
SH081020x2x58	SH221020x2x57	0	398	60.3	57.285-63.315	201	0	0	0	0	0	0	0	0	K. pneumoniae
SH081020x2x58	SH230920x1x51	0	319	14.1	13.395-14.805	47	0	0	0	0	0	0	0	0	K. pneumoniae
SH081020x2x58	SH230920x1x53	0	130	14.4	13.679999999999998-15.12	48	0	0	0	0	0	0	0	0	K. pneumoniae
SH081020x2x58	SH232x37	0	1654	240.9	228.85499999999996-252.945	803	0	0	0	0	0	0	0	0	K. pneumoniae
SH150921x1x69	SH169x31	0	1741	100.2	95.19-105.21000000000001	334	0	0	0	0	0	0	0	0	K. pneumoniae
SH150921x1x69	SH178x68	0	442	110.1	104.59499999999998-115.605	367	0	0	0	0	0	0	0	0	K. pneumoniae
SH150921x1x69	SH178x69	0	434	110.1	104.59499999999998-115.605	367	0	0	0	0	0	0	0	0	K. pneumoniae
SH150921x1x69	SH192x54	0	1703	123.9	117.70499999999998-130.095	413	0	0	0	0	0	0	0	0	K. pneumoniae
SH150921x1x69	SH193x38	0	1702	124.8	118.55999999999999-131.04	416	0	0	0	0	0	0	0	0	K. pneumoniae
SH150921x1x69	SH200921x2x18	0	421	8.1	7.694999999999999-8.505	27	0	0	0	0	0	0	0	0	K. pneumoniae
SH150921x1x69	SH200921x2x73	0	186	11.1	10.545-11.655	37	0	0	0	0	0	0	0	0	K. pneumoniae
SH150921x1x69	SH211020x1x69	0	1747	122.4	116.27999999999999-128.52	408	0	0	0	0	0	0	0	0	K. pneumoniae
SH150921x1x69	SH220422x2x46	0	1827	83.1	78.945-87.255	277	0	0	0	0	0	0	0	0	K. pneumoniae
SH150921x1x69	SH220422x2x94	0	1711	85.8	81.50999999999999-90.09	286	0	0	0	0	0	0	0	0	K. pneumoniae
SH150921x1x69	SH221020x2x57	0	1753	140.7	133.665-147.73499999999999	469	0	0	0	0	0	0	0	0	K. pneumoniae
SH150921x1x69	SH230920x1x51	0	1681	94.5	89.77499999999999-99.22500000000001	315	0	0	0	0	0	0	0	0	K. pneumoniae
SH150921x1x69	SH230920x1x53	0	1662	94.8	90.05999999999999-99.54	316	0	0	0	0	0	0	0	0	K. pneumoniae
SH150921x1x69	SH232x37	0	290	160.5	152.475-168.525	535	0	0	0	0	0	0	0	0	K. pneumoniae
SH169x31	SH178x68	0	1751	9.9	9.405-10.395000000000001	33	0	0	0	0	0	0	0	0	K. pneumoniae
SH169x31	SH178x69	0	1743	9.9	9.405-10.395000000000001	33	0	0	0	0	0	0	0	0	K. pneumoniae
SH169x31	SH192x54	0	388	23.7	22.514999999999997-24.885	79	0	0	0	0	0	0	0	0	K. pneumoniae
SH169x31	SH193x38	0	387	24.6	23.369999999999997-25.83	82	0	0	0	0	0	0	0	0	K. pneumoniae
SH169x31	SH200921x2x18	0	1729	92.1	87.49499999999999-96.705	307	0	0	0	0	0	0	0	0	K. pneumoniae
SH169x31	SH200921x2x73	0	1727	89.1	84.645-93.55499999999999	297	0	0	0	0	0	0	0	0	K. pneumoniae
SH169x31	SH211020x1x69	0	412	222.6	211.47-233.73	742	0	0	0	0	0	0	0	0	K. pneumoniae
SH169x31	SH220422x2x46	0	494	17.1	16.244999999999997-17.955	57	0	0	0	0	0	0	0	0	K. pneumoniae
SH169x31	SH220422x2x94	0	390	14.4	13.679999999999998-15.12	48	0	0	0	0	0	0	0	0	K. pneumoniae
SH169x31	SH221020x2x57	0	410	240.9	228.85499999999996-252.945	803	0	0	0	0	0	0	0	0	K. pneumoniae
SH169x31	SH230920x1x51	0	251	194.7	184.96499999999997-204.435	649	0	0	0	0	0	0	0	0	K. pneumoniae
SH169x31	SH230920x1x53	0	347	195.0	185.25-204.75	650	0	0	0	0	0	0	0	0	K. pneumoniae
SH169x31	SH232x37	0	1701	60.3	57.285-63.315	201	0	0	0	0	0	0	0	0	K. pneumoniae
SH178x68	SH192x54	0	1711	13.8	13.109999999999998-14.49	46	0	0	0	0	0	0	0	0	K. pneumoniae
SH178x68	SH193x38	0	1710	14.7	13.964999999999998-15.435	49	0	0	0	0	0	0	0	0	K. pneumoniae
SH178x68	SH200921x2x18	1	14	102.0	96.89999999999999-107.10000000000001	340	0	1	1	1	0	0	0	1	K. pneumoniae
SH178x68	SH200921x2x73	0	405	99.0	94.05-103.95	330	0	0	0	0	0	0	0	0	K. pneumoniae
SH178x68	SH211020x1x69	0	1765	232.5	220.875-244.125	775	0	0	0	0	0	0	0	0	K. pneumoniae
SH178x68	SH220422x2x46	0	1846	27.0	25.65-28.35	90	0	0	0	0	0	0	0	0	K. pneumoniae
SH178x68	SH220422x2x94	0	1733	24.3	23.085-25.515	81	0	0	0	0	0	0	0	0	K. pneumoniae
SH178x68	SH221020x2x57	0	1772	250.8	238.25999999999996-263.34	836	0	0	0	0	0	0	0	0	K. pneumoniae
SH178x68	SH230920x1x51	0	1692	204.6	194.36999999999998-214.83	682	0	0	0	0	0	0	0	0	K. pneumoniae
SH178x68	SH230920x1x53	0	1678	204.9	194.655-215.145	683	0	0	0	0	0	0	0	0	K. pneumoniae
SH178x68	SH232x37	0	403	50.4	47.879999999999995-52.92	168	0	0	0	0	0	0	0	0	K. pneumoniae
SH178x69	SH192x54	0	1713	13.8	13.109999999999998-14.49	46	0	0	0	0	0	0	0	0	K. pneumoniae
SH178x69	SH193x38	0	1712	14.7	13.964999999999998-15.435	49	0	0	0	0	0	0	0	0	K. pneumoniae
SH178x69	SH200921x2x18	1	16	102.0	96.89999999999999-107.10000000000001	340	0	1	1	1	0	0	0	1	K. pneumoniae
SH178x69	SH200921x2x73	0	408	99.0	94.05-103.95	330	0	0	0	0	0	0	0	0	K. pneumoniae
SH178x69	SH211020x1x69	0	1757	232.5	220.875-244.125	775	0	0	0	0	0	0	0	0	K. pneumoniae
SH178x69	SH220422x2x46	0	1838	27.0	25.65-28.35	90	0	0	0	0	0	0	0	0	K. pneumoniae
SH178x69	SH220422x2x94	0	1726	24.3	23.085-25.515	81	0	0	0	0	0	0	0	0	K. pneumoniae
SH178x69	SH221020x2x57	0	1764	250.8	238.25999999999996-263.34	836	0	0	0	0	0	0	0	0	K. pneumoniae
SH178x69	SH230920x1x51	0	1684	204.6	194.36999999999998-214.83	682	0	0	0	0	0	0	0	0	K. pneumoniae
SH178x69	SH230920x1x53	0	1670	204.9	194.655-215.145	683	0	0	0	0	0	0	0	0	K. pneumoniae
SH178x69	SH232x37	0	395	50.4	47.879999999999995-52.92	168	0	0	0	0	0	0	0	0	K. pneumoniae
SH192x54	SH200921x2x18	0	1699	115.8	110.00999999999999-121.59	386	0	0	0	0	0	0	0	0	K. pneumoniae
SH192x54	SH200921x2x73	0	1682	112.8	107.16-118.44	376	0	0	0	0	0	0	0	0	K. pneumoniae
SH192x54	SH211020x1x69	0	397	246.3	233.98499999999999-258.615	821	0	0	0	0	0	0	0	0	K. pneumoniae
SH192x54	SH220422x2x46	0	478	40.8	38.76-42.839999999999996	136	0	0	0	0	0	0	0	0	K. pneumoniae
SH192x54	SH220422x2x94	0	371	38.1	36.195-40.005	127	0	0	0	0	0	0	0	0	K. pneumoniae
SH192x54	SH221020x2x57	0	405	264.6	251.36999999999995-277.83	882	0	0	0	0	0	0	0	0	K. pneumoniae
SH192x54	SH230920x1x51	0	327	218.4	207.48-229.32000000000002	728	0	0	0	0	0	0	0	0	K. pneumoniae
SH192x54	SH230920x1x53	1	138	218.7	207.765-229.635	729	0	0	0	0	0	0	0	0	K. pneumoniae
SH192x54	SH232x37	0	1662	36.6	34.77-38.43	122	0	0	0	0	0	0	0	0	K. pneumoniae
SH193x38	SH200921x2x18	0	1698	116.7	110.86499999999998-122.535	389	0	0	0	0	0	0	0	0	K. pneumoniae
SH193x38	SH200921x2x73	0	1681	113.7	108.015-119.385	379	0	0	0	0	0	0	0	0	K. pneumoniae
SH193x38	SH211020x1x69	0	396	247.2	234.83999999999997-259.56	824	0	0	0	0	0	0	0	0	K. pneumoniae
SH193x38	SH220422x2x46	0	477	41.7	39.614999999999995-43.785	139	0	0	0	0	0	0	0	0	K. pneumoniae
SH193x38	SH220422x2x94	0	370	39.0	37.05-40.95	130	0	0	0	0	0	0	0	0	K. pneumoniae
SH193x38	SH221020x2x57	0	404	265.5	252.225-278.77500000000003	885	0	0	0	0	0	0	0	0	K. pneumoniae
SH193x38	SH230920x1x51	0	326	219.3	208.33499999999998-230.265	731	0	0	0	0	0	0	0	0	K. pneumoniae
SH193x38	SH230920x1x53	1	137	219.6	208.61999999999998-230.58	732	0	0	0	0	0	0	0	0	K. pneumoniae
SH193x38	SH232x37	0	1661	35.7	33.91499999999999-37.485	119	0	0	0	0	0	0	0	0	K. pneumoniae
SH200921x2x18	SH200921x2x73	0	394	3.0	2.8499999999999996-3.1500000000000004	10	0	0	0	0	0	0	0	0	K. pneumoniae
SH200921x2x18	SH211020x1x69	0	1743	130.5	123.975-137.025	435	0	0	0	0	0	0	0	0	K. pneumoniae
SH200921x2x18	SH220422x2x46	0	1824	75.0	71.25-78.75	250	0	0	0	0	0	0	0	0	K. pneumoniae
SH200921x2x18	SH220422x2x94	0	1712	77.7	73.815-81.58500000000001	259	0	0	0	0	0	0	0	0	K. pneumoniae
SH200921x2x18	SH221020x2x57	0	1751	148.8	141.35999999999999-156.23999999999998	496	0	0	0	0	0	0	0	0	K. pneumoniae
SH200921x2x18	SH230920x1x51	0	1670	102.6	97.46999999999998-107.73	342	0	0	0	0	0	0	0	0	K. pneumoniae
SH200921x2x18	SH230920x1x53	0	1656	102.9	97.75499999999998-108.045	343	0	0	0	0	0	0	0	0	K. pneumoniae
SH200921x2x18	SH232x37	0	381	152.4	144.78-160.02	508	0	0	0	0	0	0	0	0	K. pneumoniae
SH200921x2x73	SH211020x1x69	0	1745	133.5	126.82499999999999-140.175	445	0	0	0	0	0	0	0	0	K. pneumoniae
SH200921x2x73	SH220422x2x46	0	1824	72.0	68.39999999999999-75.60000000000001	240	0	0	0	0	0	0	0	0	K. pneumoniae
SH200921x2x73	SH220422x2x94	0	1714	74.7	70.965-78.435	249	0	0	0	0	0	0	0	0	K. pneumoniae
SH200921x2x73	SH221020x2x57	0	1754	151.8	144.20999999999998-159.39	506	0	0	0	0	0	0	0	0	K. pneumoniae
SH200921x2x73	SH230920x1x51	0	1677	105.6	100.32-110.88	352	0	0	0	0	0	0	0	0	K. pneumoniae
SH200921x2x73	SH230920x1x53	0	1663	105.9	100.60499999999999-111.195	353	0	0	0	0	0	0	0	0	K. pneumoniae
SH200921x2x73	SH232x37	0	272	149.4	141.93-156.87	498	0	0	0	0	0	0	0	0	K. pneumoniae
SH211020x1x69	SH220422x2x94	0	392	208.2	197.79-218.60999999999999	694	0	0	0	0	0	0	0	0	K. pneumoniae
SH211020x1x69	SH221020x2x57	0	296	18.3	17.385-19.215	61	0	0	0	0	0	0	0	0	K. pneumoniae
SH211020x1x69	SH230920x1x51	0	350	27.9	26.505-29.294999999999998	93	0	0	0	0	0	0	0	0	K. pneumoniae
SH211020x1x69	SH230920x1x53	0	355	27.6	26.219999999999995-28.98	92	0	0	0	0	0	0	0	0	K. pneumoniae
SH211020x1x69	SH232x37	0	1707	282.9	268.75499999999994-297.045	943	0	0	0	0	0	0	0	0	K. pneumoniae
SH220422x2x46	SH220422x2x94	0	471	2.7	2.5649999999999995-2.835	9	0	0	0	0	0	0	0	0	K. pneumoniae
SH220422x2x46	SH221020x2x57	0	378	223.8	212.60999999999999-234.98999999999998	746	0	0	0	0	0	0	0	0	K. pneumoniae
SH220422x2x46	SH230920x1x51	0	429	177.6	168.72-186.48	592	0	0	0	0	0	0	0	0	K. pneumoniae
SH220422x2x46	SH230920x1x53	0	434	177.9	169.005-186.79500000000002	593	0	0	0	0	0	0	0	0	K. pneumoniae
SH220422x2x46	SH232x37	0	1788	77.39999999999999	73.52999999999999-81.27	258	0	0	0	0	0	0	0	0	K. pneumoniae
SH220422x2x94	SH221020x2x57	0	410	226.5	215.17499999999998-237.82500000000002	755	0	0	0	0	0	0	0	0	K. pneumoniae
SH220422x2x94	SH230920x1x51	0	328	180.3	171.28499999999997-189.315	601	0	0	0	0	0	0	0	0	K. pneumoniae
SH220422x2x94	SH230920x1x53	0	330	180.6	171.57-189.63	602	0	0	0	0	0	0	0	0	K. pneumoniae
SH220422x2x94	SH232x37	0	1670	74.7	70.965-78.435	249	0	0	0	0	0	0	0	0	K. pneumoniae
SH221020x2x57	SH230920x1x51	0	348	46.2	43.88999999999999-48.51	154	0	0	0	0	0	0	0	0	K. pneumoniae
SH221020x2x57	SH230920x1x53	0	364	45.9	43.605-48.195	153	0	0	0	0	0	0	0	0	K. pneumoniae
SH221020x2x57	SH232x37	0	1719	301.2	286.14-316.26	1004	0	0	0	0	0	0	0	0	K. pneumoniae
SH230920x1x51	SH230920x1x53	0	285	0.3	0.285-0.315	1	0	0	0	0	0	0	0	0	K. pneumoniae
SH230920x1x51	SH232x37	0	1640	255.0	242.25-267.75	850	0	0	0	0	0	0	0	0	K. pneumoniae
SH230920x1x53	SH232x37	0	1619	255.3	242.53499999999997-268.065	851	0	0	0	0	0	0	0	0	K. pneumoniae
F1S1R1D2B2P1D05	F1S1R1D2B4P4G09	0	3264	11.1	10.545-11.655	37	0	0	0	0	0	0	0	0	K. pneumoniae
F1S1R1D2B2P1D05	F1S1R1D3B4P1G09	0	3282	26.4	25.08-27.72	88	0	0	0	0	0	0	0	0	K. pneumoniae
F1S1R1D2B2P1D05	F1S1R2D2B1P1A05	0	3402	71.39999999999999	67.82999999999998-74.97	238	0	0	0	0	0	0	0	0	K. pneumoniae
F1S1R1D2B2P1D05	F1S1R2D2B1P1A11	0	3403	71.39999999999999	67.82999999999998-74.97	238	0	0	0	0	0	0	0	0	K. pneumoniae
F1S1R1D2B2P1D05	F1S1R2D2B1P1C06	0	3402	71.39999999999999	67.82999999999998-74.97	238	0	0	0	0	0	0	0	0	K. pneumoniae
F1S1R1D2B2P1D05	F1S1R2D2B1P1E05	0	3402	71.39999999999999	67.82999999999998-74.97	238	0	0	0	0	0	0	0	0	K. pneumoniae
F1S1R1D2B2P1D05	F1S1R2D2B1P3C05	0	3403	73.5	69.825-77.175	245	0	0	0	0	0	0	0	0	K. pneumoniae
F1S1R1D2B2P1D05	F1S1R2D2B2P1E02	0	3405	75.6	71.82-79.38	252	0	0	0	0	0	0	0	0	K. pneumoniae
F1S1R1D2B2P1D05	F1S1R2D2B2P2A12	0	3403	78.0	74.1-81.9	260	0	0	0	0	0	0	0	0	K. pneumoniae
F1S1R1D2B2P1D05	F1S1R2D2B2P2F12	0	3410	78.0	74.1-81.9	260	0	0	0	0	0	0	0	0	K. pneumoniae
F1S1R1D2B2P1D05	F1S1R2D2B2P2H11	0	3405	78.0	74.1-81.9	260	0	0	0	0	0	0	0	0	K. pneumoniae
F1S1R1D2B2P1D05	F1S1R2D2B2P4A07	0	3402	79.8	75.80999999999999-83.79	266	0	0	0	0	0	0	0	0	K. pneumoniae
F1S1R1D2B2P1D05	F1S1R2D2B2P4C12	0	3410	79.8	75.80999999999999-83.79	266	0	0	0	0	0	0	0	0	K. pneumoniae
F1S1R1D2B2P1D05	F1S1R2D2B2P4G04	0	3403	79.8	75.80999999999999-83.79	266	0	0	0	0	0	0	0	0	K. pneumoniae
F1S1R1D2B2P1D05	F1S1R2D2B2P5A01	0	3405	79.8	75.80999999999999-83.79	266	0	0	0	0	0	0	0	0	K. pneumoniae
F1S1R1D2B2P1D05	F1S1R2D2B2P5C01	0	3407	79.8	75.80999999999999-83.79	266	0	0	0	0	0	0	0	0	K. pneumoniae
F1S1R1D2B2P1D05	F1S1R2D2B2P5G01	0	3410	79.8	75.80999999999999-83.79	266	0	0	0	0	0	0	0	0	K. pneumoniae
F1S1R1D2B2P1D05	F1S1R2D2B3P1D06	0	3410	82.2	78.09-86.31	274	0	0	0	0	0	0	0	0	K. pneumoniae
F1S1R1D2B2P1D05	F1S1R2D2B3P1E02	0	3403	81.89999999999999	77.80499999999999-85.99499999999999	273	0	0	0	0	0	0	0	0	K. pneumoniae
F1S1R1D2B2P1D05	F1S1R2D2B3P1F02	0	3405	81.89999999999999	77.80499999999999-85.99499999999999	273	0	0	0	0	0	0	0	0	K. pneumoniae
F1S1R1D2B2P1D05	F1S1R2D2B3P3H05	0	3403	83.7	79.515-87.885	279	0	0	0	0	0	0	0	0	K. pneumoniae
F1S1R1D2B2P1D05	F1S1R2D2B3P4G11	0	3403	86.1	81.79499999999999-90.405	287	0	0	0	0	0	0	0	0	K. pneumoniae
F1S1R1D2B2P1D05	F1S1R2D2B3P4H11	0	3406	86.1	81.79499999999999-90.405	287	0	0	0	0	0	0	0	0	K. pneumoniae
F1S1R1D2B2P1D05	F1S1R2D2B4P4B04	0	3407	90.3	85.785-94.815	301	0	0	0	0	0	0	0	0	K. pneumoniae
F1S1R1D2B2P1D05	F1S1R2D3B1P1E04	0	3408	92.4	87.77999999999999-97.02	308	0	0	0	0	0	0	0	0	K. pneumoniae
F1S1R1D2B2P1D05	F1S1R2D3B1P4H12	0	3403	96.6	91.77-101.42999999999999	322	0	0	0	0	0	0	0	0	K. pneumoniae
F1S1R1D2B2P1D05	F1S1R2D3B1P5B10	0	3400	98.7	93.765-103.635	329	0	0	0	0	0	0	0	0	K. pneumoniae
F1S1R1D2B2P1D05	F1S1R2D3B1P5D10	0	3408	98.7	93.765-103.635	329	0	0	0	0	0	0	0	0	K. pneumoniae
F1S1R1D2B2P1D05	F1S1R3D1B4P1F04	0	3405	147.9	140.505-155.29500000000002	493	0	0	0	0	0	0	0	0	K. pneumoniae
F1S1R1D2B2P1D05	SH172x03	0	3361	112.5	106.875-118.125	375	0	0	0	0	0	0	0	0	K. pneumoniae
F1S1R1D2B2P2A07	F1S1R1D2B4P4G09	0	3264	10.8	10.259999999999998-11.34	36	0	0	0	0	0	0	0	0	K. pneumoniae
F1S1R1D2B2P2A07	F1S1R1D3B4P1G09	0	3282	26.1	24.794999999999998-27.404999999999998	87	0	0	0	0	0	0	0	0	K. pneumoniae
F1S1R1D2B2P2A07	F1S1R2D2B1P1A05	0	3402	71.1	67.54499999999999-74.655	237	0	0	0	0	0	0	0	0	K. pneumoniae
F1S1R1D2B2P2A07	F1S1R2D2B1P1A11	0	3403	71.1	67.54499999999999-74.655	237	0	0	0	0	0	0	0	0	K. pneumoniae
F1S1R1D2B2P2A07	F1S1R2D2B1P1C06	0	3402	71.1	67.54499999999999-74.655	237	0	0	0	0	0	0	0	0	K. pneumoniae
F1S1R1D2B2P2A07	F1S1R2D2B1P1E05	0	3402	71.1	67.54499999999999-74.655	237	0	0	0	0	0	0	0	0	K. pneumoniae
F1S1R1D2B2P2A07	F1S1R2D2B1P3C05	0	3403	73.2	69.54-76.86	244	0	0	0	0	0	0	0	0	K. pneumoniae
F1S1R1D2B2P2A07	F1S1R2D2B2P1E02	0	3405	75.3	71.535-79.065	251	0	0	0	0	0	0	0	0	K. pneumoniae
F1S1R1D2B2P2A07	F1S1R2D2B2P2A12	0	3403	77.7	73.815-81.58500000000001	259	0	0	0	0	0	0	0	0	K. pneumoniae
F1S1R1D2B2P2A07	F1S1R2D2B2P2F12	0	3410	77.7	73.815-81.58500000000001	259	0	0	0	0	0	0	0	0	K. pneumoniae
F1S1R1D2B2P2A07	F1S1R2D2B2P2H11	0	3405	77.7	73.815-81.58500000000001	259	0	0	0	0	0	0	0	0	K. pneumoniae
F1S1R1D2B2P2A07	F1S1R2D2B2P4A07	0	3402	79.5	75.52499999999999-83.47500000000001	265	0	0	0	0	0	0	0	0	K. pneumoniae
F1S1R1D2B2P2A07	F1S1R2D2B2P4C12	0	3410	79.5	75.52499999999999-83.47500000000001	265	0	0	0	0	0	0	0	0	K. pneumoniae
F1S1R1D2B2P2A07	F1S1R2D2B2P4G04	0	3403	79.5	75.52499999999999-83.47500000000001	265	0	0	0	0	0	0	0	0	K. pneumoniae
F1S1R1D2B2P2A07	F1S1R2D2B2P5A01	0	3405	79.5	75.52499999999999-83.47500000000001	265	0	0	0	0	0	0	0	0	K. pneumoniae
F1S1R1D2B2P2A07	F1S1R2D2B2P5C01	0	3407	79.5	75.52499999999999-83.47500000000001	265	0	0	0	0	0	0	0	0	K. pneumoniae
F1S1R1D2B2P2A07	F1S1R2D2B2P5G01	0	3410	79.5	75.52499999999999-83.47500000000001	265	0	0	0	0	0	0	0	0	K. pneumoniae
F1S1R1D2B2P2A07	F1S1R2D2B3P1D06	0	3410	81.89999999999999	77.80499999999999-85.99499999999999	273	0	0	0	0	0	0	0	0	K. pneumoniae
F1S1R1D2B2P2A07	F1S1R2D2B3P1E02	0	3403	81.6	77.52-85.67999999999999	272	0	0	0	0	0	0	0	0	K. pneumoniae
F1S1R1D2B2P2A07	F1S1R2D2B3P1F02	0	3405	81.6	77.52-85.67999999999999	272	0	0	0	0	0	0	0	0	K. pneumoniae
F1S1R1D2B2P2A07	F1S1R2D2B3P3H05	0	3403	83.39999999999999	79.22999999999999-87.57	278	0	0	0	0	0	0	0	0	K. pneumoniae
F1S1R1D2B2P2A07	F1S1R2D2B3P4G11	0	3403	85.8	81.50999999999999-90.09	286	0	0	0	0	0	0	0	0	K. pneumoniae
F1S1R1D2B2P2A07	F1S1R2D2B3P4H11	0	3406	85.8	81.50999999999999-90.09	286	0	0	0	0	0	0	0	0	K. pneumoniae
F1S1R1D2B2P2A07	F1S1R2D2B4P4B04	0	3407	90.0	85.5-94.5	300	0	0	0	0	0	0	0	0	K. pneumoniae
F1S1R1D2B2P2A07	F1S1R2D3B1P1E04	0	3408	92.1	87.49499999999999-96.705	307	0	0	0	0	0	0	0	0	K. pneumoniae
F1S1R1D2B2P2A07	F1S1R2D3B1P4H12	0	3403	96.3	91.485-101.115	321	0	0	0	0	0	0	0	0	K. pneumoniae
F1S1R1D2B2P2A07	F1S1R2D3B1P5B10	0	3400	98.4	93.47999999999999-103.32	328	0	0	0	0	0	0	0	0	K. pneumoniae
F1S1R1D2B2P2A07	F1S1R2D3B1P5D10	0	3408	98.4	93.47999999999999-103.32	328	0	0	0	0	0	0	0	0	K. pneumoniae
F1S1R1D2B2P2A07	F1S1R3D1B4P1F04	0	3405	147.6	140.22-154.98	492	0	0	0	0	0	0	0	0	K. pneumoniae
F1S1R1D2B2P2A07	SH172x03	0	3361	112.2	106.59-117.81	374	0	0	0	0	0	0	0	0	K. pneumoniae
F1S1R1D2B2P2H06	F1S1R1D2B4P4G09	0	3264	10.8	10.259999999999998-11.34	36	0	0	0	0	0	0	0	0	K. pneumoniae
F1S1R1D2B2P2H06	F1S1R1D3B4P1G09	0	3282	26.1	24.794999999999998-27.404999999999998	87	0	0	0	0	0	0	0	0	K. pneumoniae
F1S1R1D2B2P2H06	F1S1R2D2B1P1A05	0	3402	71.1	67.54499999999999-74.655	237	0	0	0	0	0	0	0	0	K. pneumoniae
F1S1R1D2B2P2H06	F1S1R2D2B1P1A11	0	3403	71.1	67.54499999999999-74.655	237	0	0	0	0	0	0	0	0	K. pneumoniae
F1S1R1D2B2P2H06	F1S1R2D2B1P1C06	0	3402	71.1	67.54499999999999-74.655	237	0	0	0	0	0	0	0	0	K. pneumoniae
F1S1R1D2B2P2H06	F1S1R2D2B1P1E05	0	3402	71.1	67.54499999999999-74.655	237	0	0	0	0	0	0	0	0	K. pneumoniae
F1S1R1D2B2P2H06	F1S1R2D2B1P3C05	0	3403	73.2	69.54-76.86	244	0	0	0	0	0	0	0	0	K. pneumoniae
F1S1R1D2B2P2H06	F1S1R2D2B2P1E02	0	3405	75.3	71.535-79.065	251	0	0	0	0	0	0	0	0	K. pneumoniae
F1S1R1D2B2P2H06	F1S1R2D2B2P2A12	0	3403	77.7	73.815-81.58500000000001	259	0	0	0	0	0	0	0	0	K. pneumoniae
F1S1R1D2B2P2H06	F1S1R2D2B2P2F12	0	3410	77.7	73.815-81.58500000000001	259	0	0	0	0	0	0	0	0	K. pneumoniae
F1S1R1D2B2P2H06	F1S1R2D2B2P2H11	0	3405	77.7	73.815-81.58500000000001	259	0	0	0	0	0	0	0	0	K. pneumoniae
F1S1R1D2B2P2H06	F1S1R2D2B2P4A07	0	3402	79.5	75.52499999999999-83.47500000000001	265	0	0	0	0	0	0	0	0	K. pneumoniae
F1S1R1D2B2P2H06	F1S1R2D2B2P4C12	0	3410	79.5	75.52499999999999-83.47500000000001	265	0	0	0	0	0	0	0	0	K. pneumoniae
F1S1R1D2B2P2H06	F1S1R2D2B2P4G04	0	3403	79.5	75.52499999999999-83.47500000000001	265	0	0	0	0	0	0	0	0	K. pneumoniae
F1S1R1D2B2P2H06	F1S1R2D2B2P5A01	0	3405	79.5	75.52499999999999-83.47500000000001	265	0	0	0	0	0	0	0	0	K. pneumoniae
F1S1R1D2B2P2H06	F1S1R2D2B2P5C01	0	3407	79.5	75.52499999999999-83.47500000000001	265	0	0	0	0	0	0	0	0	K. pneumoniae
F1S1R1D2B2P2H06	F1S1R2D2B2P5G01	0	3410	79.5	75.52499999999999-83.47500000000001	265	0	0	0	0	0	0	0	0	K. pneumoniae
F1S1R1D2B2P2H06	F1S1R2D2B3P1D06	0	3410	81.89999999999999	77.80499999999999-85.99499999999999	273	0	0	0	0	0	0	0	0	K. pneumoniae
F1S1R1D2B2P2H06	F1S1R2D2B3P1E02	0	3403	81.6	77.52-85.67999999999999	272	0	0	0	0	0	0	0	0	K. pneumoniae
F1S1R1D2B2P2H06	F1S1R2D2B3P1F02	0	3405	81.6	77.52-85.67999999999999	272	0	0	0	0	0	0	0	0	K. pneumoniae
F1S1R1D2B2P2H06	F1S1R2D2B3P3H05	0	3403	83.39999999999999	79.22999999999999-87.57	278	0	0	0	0	0	0	0	0	K. pneumoniae
F1S1R1D2B2P2H06	F1S1R2D2B3P4G11	0	3403	85.8	81.50999999999999-90.09	286	0	0	0	0	0	0	0	0	K. pneumoniae
F1S1R1D2B2P2H06	F1S1R2D2B3P4H11	0	3406	85.8	81.50999999999999-90.09	286	0	0	0	0	0	0	0	0	K. pneumoniae
F1S1R1D2B2P2H06	F1S1R2D2B4P4B04	0	3407	90.0	85.5-94.5	300	0	0	0	0	0	0	0	0	K. pneumoniae
F1S1R1D2B2P2H06	F1S1R2D3B1P1E04	0	3408	92.1	87.49499999999999-96.705	307	0	0	0	0	0	0	0	0	K. pneumoniae
F1S1R1D2B2P2H06	F1S1R2D3B1P4H12	0	3403	96.3	91.485-101.115	321	0	0	0	0	0	0	0	0	K. pneumoniae
F1S1R1D2B2P2H06	F1S1R2D3B1P5B10	0	3400	98.4	93.47999999999999-103.32	328	0	0	0	0	0	0	0	0	K. pneumoniae
F1S1R1D2B2P2H06	F1S1R2D3B1P5D10	0	3408	98.4	93.47999999999999-103.32	328	0	0	0	0	0	0	0	0	K. pneumoniae
F1S1R1D2B2P2H06	F1S1R3D1B4P1F04	0	3405	147.6	140.22-154.98	492	0	0	0	0	0	0	0	0	K. pneumoniae
F1S1R1D2B2P2H06	SH172x03	0	3361	112.2	106.59-117.81	374	0	0	0	0	0	0	0	0	K. pneumoniae
F1S1R1D2B2P5C01	F1S1R1D2B4P4G09	0	3264	7.8	7.409999999999999-8.19	26	0	0	0	0	0	0	0	0	K. pneumoniae
F1S1R1D2B2P5C01	F1S1R1D3B4P1G09	0	3282	23.1	21.944999999999997-24.255	77	0	0	0	0	0	0	0	0	K. pneumoniae
F1S1R1D2B2P5C01	F1S1R2D2B1P1A05	0	3402	68.1	64.695-71.505	227	0	0	0	0	0	0	0	0	K. pneumoniae
F1S1R1D2B2P5C01	F1S1R2D2B1P1A11	0	3403	68.1	64.695-71.505	227	0	0	0	0	0	0	0	0	K. pneumoniae
F1S1R1D2B2P5C01	F1S1R2D2B1P1C06	0	3402	68.1	64.695-71.505	227	0	0	0	0	0	0	0	0	K. pneumoniae
F1S1R1D2B2P5C01	F1S1R2D2B1P1E05	0	3402	68.1	64.695-71.505	227	0	0	0	0	0	0	0	0	K. pneumoniae
F1S1R1D2B2P5C01	F1S1R2D2B1P3C05	0	3403	70.2	66.69-73.71000000000001	234	0	0	0	0	0	0	0	0	K. pneumoniae
F1S1R1D2B2P5C01	F1S1R2D2B2P1E02	0	3405	72.3	68.68499999999999-75.915	241	0	0	0	0	0	0	0	0	K. pneumoniae
F1S1R1D2B2P5C01	F1S1R2D2B2P2A12	0	3403	74.7	70.965-78.435	249	0	0	0	0	0	0	0	0	K. pneumoniae
F1S1R1D2B2P5C01	F1S1R2D2B2P2F12	0	3410	74.7	70.965-78.435	249	0	0	0	0	0	0	0	0	K. pneumoniae
F1S1R1D2B2P5C01	F1S1R2D2B2P2H11	0	3405	74.7	70.965-78.435	249	0	0	0	0	0	0	0	0	K. pneumoniae
F1S1R1D2B2P5C01	F1S1R2D2B2P4A07	0	3402	76.5	72.675-80.325	255	0	0	0	0	0	0	0	0	K. pneumoniae
F1S1R1D2B2P5C01	F1S1R2D2B2P4C12	0	3410	76.5	72.675-80.325	255	0	0	0	0	0	0	0	0	K. pneumoniae
F1S1R1D2B2P5C01	F1S1R2D2B2P4G04	0	3403	76.5	72.675-80.325	255	0	0	0	0	0	0	0	0	K. pneumoniae
F1S1R1D2B2P5C01	F1S1R2D2B2P5A01	0	3405	76.5	72.675-80.325	255	0	0	0	0	0	0	0	0	K. pneumoniae
F1S1R1D2B2P5C01	F1S1R2D2B2P5C01	0	3407	76.5	72.675-80.325	255	0	0	0	0	0	0	0	0	K. pneumoniae
F1S1R1D2B2P5C01	F1S1R2D2B2P5G01	0	3410	76.5	72.675-80.325	255	0	0	0	0	0	0	0	0	K. pneumoniae
F1S1R1D2B2P5C01	F1S1R2D2B3P1D06	0	3410	78.89999999999999	74.95499999999998-82.845	263	0	0	0	0	0	0	0	0	K. pneumoniae
F1S1R1D2B2P5C01	F1S1R2D2B3P1E02	0	3403	78.6	74.66999999999999-82.53	262	0	0	0	0	0	0	0	0	K. pneumoniae
F1S1R1D2B2P5C01	F1S1R2D2B3P1F02	0	3405	78.6	74.66999999999999-82.53	262	0	0	0	0	0	0	0	0	K. pneumoniae
F1S1R1D2B2P5C01	F1S1R2D2B3P3H05	0	3403	80.39999999999999	76.37999999999998-84.42	268	0	0	0	0	0	0	0	0	K. pneumoniae
F1S1R1D2B2P5C01	F1S1R2D2B3P4G11	0	3403	82.8	78.66-86.94	276	0	0	0	0	0	0	0	0	K. pneumoniae
F1S1R1D2B2P5C01	F1S1R2D2B3P4H11	0	3406	82.8	78.66-86.94	276	0	0	0	0	0	0	0	0	K. pneumoniae
F1S1R1D2B2P5C01	F1S1R2D2B4P4B04	0	3407	87.0	82.64999999999999-91.35000000000001	290	0	0	0	0	0	0	0	0	K. pneumoniae
F1S1R1D2B2P5C01	F1S1R2D3B1P1E04	0	3408	89.1	84.645-93.55499999999999	297	0	0	0	0	0	0	0	0	K. pneumoniae
F1S1R1D2B2P5C01	F1S1R2D3B1P4H12	0	3403	93.3	88.63499999999999-97.965	311	0	0	0	0	0	0	0	0	K. pneumoniae
F1S1R1D2B2P5C01	F1S1R2D3B1P5B10	0	3400	95.4	90.62999999999998-100.17	318	0	0	0	0	0	0	0	0	K. pneumoniae
F1S1R1D2B2P5C01	F1S1R2D3B1P5D10	0	3408	95.4	90.62999999999998-100.17	318	0	0	0	0	0	0	0	0	K. pneumoniae
F1S1R1D2B2P5C01	F1S1R3D1B4P1F04	0	3405	144.6	137.36999999999998-151.83	482	0	0	0	0	0	0	0	0	K. pneumoniae
F1S1R1D2B2P5C01	SH172x03	0	3361	109.2	103.74-114.66000000000001	364	0	0	0	0	0	0	0	0	K. pneumoniae
F1S1R1D2B3P2G02	F1S1R1D2B4P4G09	0	3264	5.7	5.415-5.985	19	0	0	0	0	0	0	0	0	K. pneumoniae
F1S1R1D2B3P2G02	F1S1R1D3B4P1G09	0	3282	21.0	19.95-22.05	70	0	0	0	0	0	0	0	0	K. pneumoniae
F1S1R1D2B3P2G02	F1S1R2D2B1P1A05	0	3402	66.0	62.699999999999996-69.3	220	0	0	0	0	0	0	0	0	K. pneumoniae
F1S1R1D2B3P2G02	F1S1R2D2B1P1A11	0	3403	66.0	62.699999999999996-69.3	220	0	0	0	0	0	0	0	0	K. pneumoniae
F1S1R1D2B3P2G02	F1S1R2D2B1P1C06	0	3402	66.0	62.699999999999996-69.3	220	0	0	0	0	0	0	0	0	K. pneumoniae
F1S1R1D2B3P2G02	F1S1R2D2B1P1E05	0	3402	66.0	62.699999999999996-69.3	220	0	0	0	0	0	0	0	0	K. pneumoniae
F1S1R1D2B3P2G02	F1S1R2D2B1P3C05	0	3403	68.1	64.695-71.505	227	0	0	0	0	0	0	0	0	K. pneumoniae
F1S1R1D2B3P2G02	F1S1R2D2B2P1E02	0	3405	70.2	66.69-73.71000000000001	234	0	0	0	0	0	0	0	0	K. pneumoniae
F1S1R1D2B3P2G02	F1S1R2D2B2P2A12	0	3403	72.6	68.96999999999998-76.23	242	0	0	0	0	0	0	0	0	K. pneumoniae
F1S1R1D2B3P2G02	F1S1R2D2B2P2F12	0	3410	72.6	68.96999999999998-76.23	242	0	0	0	0	0	0	0	0	K. pneumoniae
F1S1R1D2B3P2G02	F1S1R2D2B2P2H11	0	3405	72.6	68.96999999999998-76.23	242	0	0	0	0	0	0	0	0	K. pneumoniae
F1S1R1D2B3P2G02	F1S1R2D2B2P4A07	0	3402	74.39999999999999	70.67999999999999-78.11999999999999	248	0	0	0	0	0	0	0	0	K. pneumoniae
F1S1R1D2B3P2G02	F1S1R2D2B2P4C12	0	3410	74.39999999999999	70.67999999999999-78.11999999999999	248	0	0	0	0	0	0	0	0	K. pneumoniae
F1S1R1D2B3P2G02	F1S1R2D2B2P4G04	0	3403	74.39999999999999	70.67999999999999-78.11999999999999	248	0	0	0	0	0	0	0	0	K. pneumoniae
F1S1R1D2B3P2G02	F1S1R2D2B2P5A01	0	3405	74.39999999999999	70.67999999999999-78.11999999999999	248	0	0	0	0	0	0	0	0	K. pneumoniae
F1S1R1D2B3P2G02	F1S1R2D2B2P5C01	0	3407	74.39999999999999	70.67999999999999-78.11999999999999	248	0	0	0	0	0	0	0	0	K. pneumoniae
F1S1R1D2B3P2G02	F1S1R2D2B2P5G01	0	3410	74.39999999999999	70.67999999999999-78.11999999999999	248	0	0	0	0	0	0	0	0	K. pneumoniae
F1S1R1D2B3P2G02	F1S1R2D2B3P1D06	0	3410	76.8	72.96-80.64	256	0	0	0	0	0	0	0	0	K. pneumoniae
F1S1R1D2B3P2G02	F1S1R2D2B3P1E02	0	3403	76.5	72.675-80.325	255	0	0	0	0	0	0	0	0	K. pneumoniae
F1S1R1D2B3P2G02	F1S1R2D2B3P1F02	0	3405	76.5	72.675-80.325	255	0	0	0	0	0	0	0	0	K. pneumoniae
F1S1R1D2B3P2G02	F1S1R2D2B3P3H05	0	3403	78.3	74.38499999999999-82.215	261	0	0	0	0	0	0	0	0	K. pneumoniae
F1S1R1D2B3P2G02	F1S1R2D2B3P4G11	0	3403	80.7	76.66499999999999-84.73500000000001	269	0	0	0	0	0	0	0	0	K. pneumoniae
F1S1R1D2B3P2G02	F1S1R2D2B3P4H11	0	3406	80.7	76.66499999999999-84.73500000000001	269	0	0	0	0	0	0	0	0	K. pneumoniae
F1S1R1D2B3P2G02	F1S1R2D2B4P4B04	0	3407	84.89999999999999	80.65499999999999-89.145	283	0	0	0	0	0	0	0	0	K. pneumoniae
F1S1R1D2B3P2G02	F1S1R2D3B1P1E04	0	3408	87.0	82.64999999999999-91.35000000000001	290	0	0	0	0	0	0	0	0	K. pneumoniae
F1S1R1D2B3P2G02	F1S1R2D3B1P4H12	0	3403	91.2	86.64-95.76	304	0	0	0	0	0	0	0	0	K. pneumoniae
F1S1R1D2B3P2G02	F1S1R2D3B1P5B10	0	3400	93.3	88.63499999999999-97.965	311	0	0	0	0	0	0	0	0	K. pneumoniae
F1S1R1D2B3P2G02	F1S1R2D3B1P5D10	0	3408	93.3	88.63499999999999-97.965	311	0	0	0	0	0	0	0	0	K. pneumoniae
F1S1R1D2B3P2G02	F1S1R3D1B4P1F04	0	3405	142.5	135.375-149.625	475	0	0	0	0	0	0	0	0	K. pneumoniae
F1S1R1D2B3P2G02	SH172x03	0	3361	107.1	101.74499999999999-112.455	357	0	0	0	0	0	0	0	0	K. pneumoniae
F1S1R1D2B3P4H09	F1S1R1D2B4P4G09	0	3265	3.6	3.4199999999999995-3.78	12	0	0	0	0	0	0	0	0	K. pneumoniae
F1S1R1D2B3P4H09	F1S1R1D3B4P1G09	0	3283	18.9	17.955-19.845	63	0	0	0	0	0	0	0	0	K. pneumoniae
F1S1R1D2B3P4H09	F1S1R2D2B1P1A05	0	3403	63.9	60.705-67.095	213	0	0	0	0	0	0	0	0	K. pneumoniae
F1S1R1D2B3P4H09	F1S1R2D2B1P1A11	0	3404	63.9	60.705-67.095	213	0	0	0	0	0	0	0	0	K. pneumoniae
F1S1R1D2B3P4H09	F1S1R2D2B1P1C06	0	3403	63.9	60.705-67.095	213	0	0	0	0	0	0	0	0	K. pneumoniae
F1S1R1D2B3P4H09	F1S1R2D2B1P1E05	0	3403	63.9	60.705-67.095	213	0	0	0	0	0	0	0	0	K. pneumoniae
F1S1R1D2B3P4H09	F1S1R2D2B1P3C05	0	3404	66.0	62.699999999999996-69.3	220	0	0	0	0	0	0	0	0	K. pneumoniae
F1S1R1D2B3P4H09	F1S1R2D2B2P1E02	0	3406	68.1	64.695-71.505	227	0	0	0	0	0	0	0	0	K. pneumoniae
F1S1R1D2B3P4H09	F1S1R2D2B2P2A12	0	3404	70.5	66.975-74.025	235	0	0	0	0	0	0	0	0	K. pneumoniae
F1S1R1D2B3P4H09	F1S1R2D2B2P2F12	0	3411	70.5	66.975-74.025	235	0	0	0	0	0	0	0	0	K. pneumoniae
F1S1R1D2B3P4H09	F1S1R2D2B2P2H11	0	3406	70.5	66.975-74.025	235	0	0	0	0	0	0	0	0	K. pneumoniae
F1S1R1D2B3P4H09	F1S1R2D2B2P4A07	0	3403	72.3	68.68499999999999-75.915	241	0	0	0	0	0	0	0	0	K. pneumoniae
F1S1R1D2B3P4H09	F1S1R2D2B2P4C12	0	3411	72.3	68.68499999999999-75.915	241	0	0	0	0	0	0	0	0	K. pneumoniae
F1S1R1D2B3P4H09	F1S1R2D2B2P4G04	0	3404	72.3	68.68499999999999-75.915	241	0	0	0	0	0	0	0	0	K. pneumoniae
F1S1R1D2B3P4H09	F1S1R2D2B2P5A01	0	3406	72.3	68.68499999999999-75.915	241	0	0	0	0	0	0	0	0	K. pneumoniae
F1S1R1D2B3P4H09	F1S1R2D2B2P5C01	0	3408	72.3	68.68499999999999-75.915	241	0	0	0	0	0	0	0	0	K. pneumoniae
F1S1R1D2B3P4H09	F1S1R2D2B2P5G01	0	3411	72.3	68.68499999999999-75.915	241	0	0	0	0	0	0	0	0	K. pneumoniae
F1S1R1D2B3P4H09	F1S1R2D2B3P1D06	0	3411	74.7	70.965-78.435	249	0	0	0	0	0	0	0	0	K. pneumoniae
F1S1R1D2B3P4H09	F1S1R2D2B3P1E02	0	3404	74.39999999999999	70.67999999999999-78.11999999999999	248	0	0	0	0	0	0	0	0	K. pneumoniae
F1S1R1D2B3P4H09	F1S1R2D2B3P1F02	0	3406	74.39999999999999	70.67999999999999-78.11999999999999	248	0	0	0	0	0	0	0	0	K. pneumoniae
F1S1R1D2B3P4H09	F1S1R2D2B3P3H05	0	3404	76.2	72.39-80.01	254	0	0	0	0	0	0	0	0	K. pneumoniae
F1S1R1D2B3P4H09	F1S1R2D2B3P4G11	0	3404	78.6	74.66999999999999-82.53	262	0	0	0	0	0	0	0	0	K. pneumoniae
F1S1R1D2B3P4H09	F1S1R2D2B3P4H11	0	3407	78.6	74.66999999999999-82.53	262	0	0	0	0	0	0	0	0	K. pneumoniae
F1S1R1D2B3P4H09	F1S1R2D2B4P4B04	0	3408	82.8	78.66-86.94	276	0	0	0	0	0	0	0	0	K. pneumoniae
F1S1R1D2B3P4H09	F1S1R2D3B1P1E04	0	3409	84.89999999999999	80.65499999999999-89.145	283	0	0	0	0	0	0	0	0	K. pneumoniae
F1S1R1D2B3P4H09	F1S1R2D3B1P4H12	0	3404	89.1	84.645-93.55499999999999	297	0	0	0	0	0	0	0	0	K. pneumoniae
F1S1R1D2B3P4H09	F1S1R2D3B1P5B10	0	3401	91.2	86.64-95.76	304	0	0	0	0	0	0	0	0	K. pneumoniae
F1S1R1D2B3P4H09	F1S1R2D3B1P5D10	0	3409	91.2	86.64-95.76	304	0	0	0	0	0	0	0	0	K. pneumoniae
F1S1R1D2B3P4H09	F1S1R3D1B4P1F04	0	3406	140.4	133.38-147.42000000000002	468	0	0	0	0	0	0	0	0	K. pneumoniae
F1S1R1D2B3P4H09	SH172x03	0	3362	105.0	99.75-110.25	350	0	0	0	0	0	0	0	0	K. pneumoniae
F1S1R1D2B4P2C09	F1S1R1D2B4P4G09	0	3263	2.1	1.9949999999999999-2.205	7	0	0	0	0	0	0	0	0	K. pneumoniae
F1S1R1D2B4P2C09	F1S1R1D3B4P1G09	0	3281	17.4	16.529999999999998-18.27	58	0	0	0	0	0	0	0	0	K. pneumoniae
F1S1R1D2B4P2C09	F1S1R2D2B1P1A05	0	3401	62.4	59.279999999999994-65.52	208	0	0	0	0	0	0	0	0	K. pneumoniae
F1S1R1D2B4P2C09	F1S1R2D2B1P1A11	0	3402	62.4	59.279999999999994-65.52	208	0	0	0	0	0	0	0	0	K. pneumoniae
F1S1R1D2B4P2C09	F1S1R2D2B1P1C06	0	3401	62.4	59.279999999999994-65.52	208	0	0	0	0	0	0	0	0	K. pneumoniae
F1S1R1D2B4P2C09	F1S1R2D2B1P1E05	0	3401	62.4	59.279999999999994-65.52	208	0	0	0	0	0	0	0	0	K. pneumoniae
F1S1R1D2B4P2C09	F1S1R2D2B1P3C05	0	3402	64.5	61.275-67.72500000000001	215	0	0	0	0	0	0	0	0	K. pneumoniae
F1S1R1D2B4P2C09	F1S1R2D2B2P1E02	0	3404	66.6	63.26999999999999-69.92999999999999	222	0	0	0	0	0	0	0	0	K. pneumoniae
F1S1R1D2B4P2C09	F1S1R2D2B2P2A12	0	3402	69.0	65.55-72.45	230	0	0	0	0	0	0	0	0	K. pneumoniae
F1S1R1D2B4P2C09	F1S1R2D2B2P2F12	0	3409	69.0	65.55-72.45	230	0	0	0	0	0	0	0	0	K. pneumoniae
F1S1R1D2B4P2C09	F1S1R2D2B2P2H11	0	3404	69.0	65.55-72.45	230	0	0	0	0	0	0	0	0	K. pneumoniae
F1S1R1D2B4P2C09	F1S1R2D2B2P4A07	0	3401	70.8	67.25999999999999-74.34	236	0	0	0	0	0	0	0	0	K. pneumoniae
F1S1R1D2B4P2C09	F1S1R2D2B2P4C12	0	3409	70.8	67.25999999999999-74.34	236	0	0	0	0	0	0	0	0	K. pneumoniae
F1S1R1D2B4P2C09	F1S1R2D2B2P4G04	0	3402	70.8	67.25999999999999-74.34	236	0	0	0	0	0	0	0	0	K. pneumoniae
F1S1R1D2B4P2C09	F1S1R2D2B2P5A01	0	3404	70.8	67.25999999999999-74.34	236	0	0	0	0	0	0	0	0	K. pneumoniae
F1S1R1D2B4P2C09	F1S1R2D2B2P5C01	0	3406	70.8	67.25999999999999-74.34	236	0	0	0	0	0	0	0	0	K. pneumoniae
F1S1R1D2B4P2C09	F1S1R2D2B2P5G01	0	3409	70.8	67.25999999999999-74.34	236	0	0	0	0	0	0	0	0	K. pneumoniae
F1S1R1D2B4P2C09	F1S1R2D2B3P1D06	0	3409	73.2	69.54-76.86	244	0	0	0	0	0	0	0	0	K. pneumoniae
F1S1R1D2B4P2C09	F1S1R2D2B3P1E02	0	3402	72.89999999999999	69.255-76.54499999999999	243	0	0	0	0	0	0	0	0	K. pneumoniae
F1S1R1D2B4P2C09	F1S1R2D2B3P1F02	0	3404	72.89999999999999	69.255-76.54499999999999	243	0	0	0	0	0	0	0	0	K. pneumoniae
F1S1R1D2B4P2C09	F1S1R2D2B3P3H05	0	3402	74.7	70.965-78.435	249	0	0	0	0	0	0	0	0	K. pneumoniae
F1S1R1D2B4P2C09	F1S1R2D2B3P4G11	0	3402	77.1	73.24499999999999-80.955	257	0	0	0	0	0	0	0	0	K. pneumoniae
F1S1R1D2B4P2C09	F1S1R2D2B3P4H11	0	3405	77.1	73.24499999999999-80.955	257	0	0	0	0	0	0	0	0	K. pneumoniae
F1S1R1D2B4P2C09	F1S1R2D2B4P4B04	0	3406	81.3	77.235-85.365	271	0	0	0	0	0	0	0	0	K. pneumoniae
F1S1R1D2B4P2C09	F1S1R2D3B1P1E04	0	3407	83.39999999999999	79.22999999999999-87.57	278	0	0	0	0	0	0	0	0	K. pneumoniae
F1S1R1D2B4P2C09	F1S1R2D3B1P4H12	0	3402	87.6	83.21999999999998-91.98	292	0	0	0	0	0	0	0	0	K. pneumoniae
F1S1R1D2B4P2C09	F1S1R2D3B1P5B10	0	3399	89.7	85.215-94.185	299	0	0	0	0	0	0	0	0	K. pneumoniae
F1S1R1D2B4P2C09	F1S1R2D3B1P5D10	0	3407	89.7	85.215-94.185	299	0	0	0	0	0	0	0	0	K. pneumoniae
F1S1R1D2B4P2C09	F1S1R3D1B4P1F04	0	3404	138.9	131.955-145.845	463	0	0	0	0	0	0	0	0	K. pneumoniae
F1S1R1D2B4P2C09	SH172x03	0	3360	103.5	98.32499999999999-108.67500000000001	345	0	0	0	0	0	0	0	0	K. pneumoniae
F1S1R1D2B4P3A07	F1S1R1D2B4P4G09	0	3264	1.5	1.4249999999999998-1.5750000000000002	5	0	0	0	0	0	0	0	0	K. pneumoniae
F1S1R1D2B4P3A07	F1S1R1D3B4P1G09	0	3282	16.8	15.959999999999999-17.64	56	0	0	0	0	0	0	0	0	K. pneumoniae
F1S1R1D2B4P3A07	F1S1R2D2B1P1A05	0	3402	61.8	58.709999999999994-64.89	206	0	0	0	0	0	0	0	0	K. pneumoniae
F1S1R1D2B4P3A07	F1S1R2D2B1P1A11	0	3403	61.8	58.709999999999994-64.89	206	0	0	0	0	0	0	0	0	K. pneumoniae
F1S1R1D2B4P3A07	F1S1R2D2B1P1C06	0	3402	61.8	58.709999999999994-64.89	206	0	0	0	0	0	0	0	0	K. pneumoniae
F1S1R1D2B4P3A07	F1S1R2D2B1P1E05	0	3402	61.8	58.709999999999994-64.89	206	0	0	0	0	0	0	0	0	K. pneumoniae
F1S1R1D2B4P3A07	F1S1R2D2B1P3C05	0	3403	63.9	60.705-67.095	213	0	0	0	0	0	0	0	0	K. pneumoniae
F1S1R1D2B4P3A07	F1S1R2D2B2P1E02	0	3405	66.0	62.699999999999996-69.3	220	0	0	0	0	0	0	0	0	K. pneumoniae
F1S1R1D2B4P3A07	F1S1R2D2B2P2A12	0	3403	68.39999999999999	64.97999999999999-71.82	228	0	0	0	0	0	0	0	0	K. pneumoniae
F1S1R1D2B4P3A07	F1S1R2D2B2P2F12	0	3410	68.39999999999999	64.97999999999999-71.82	228	0	0	0	0	0	0	0	0	K. pneumoniae
F1S1R1D2B4P3A07	F1S1R2D2B2P2H11	0	3405	68.39999999999999	64.97999999999999-71.82	228	0	0	0	0	0	0	0	0	K. pneumoniae
F1S1R1D2B4P3A07	F1S1R2D2B2P4A07	0	3402	70.2	66.69-73.71000000000001	234	0	0	0	0	0	0	0	0	K. pneumoniae
F1S1R1D2B4P3A07	F1S1R2D2B2P4C12	0	3410	70.2	66.69-73.71000000000001	234	0	0	0	0	0	0	0	0	K. pneumoniae
F1S1R1D2B4P3A07	F1S1R2D2B2P4G04	0	3403	70.2	66.69-73.71000000000001	234	0	0	0	0	0	0	0	0	K. pneumoniae
F1S1R1D2B4P3A07	F1S1R2D2B2P5A01	0	3405	70.2	66.69-73.71000000000001	234	0	0	0	0	0	0	0	0	K. pneumoniae
F1S1R1D2B4P3A07	F1S1R2D2B2P5C01	0	3407	70.2	66.69-73.71000000000001	234	0	0	0	0	0	0	0	0	K. pneumoniae
F1S1R1D2B4P3A07	F1S1R2D2B2P5G01	0	3410	70.2	66.69-73.71000000000001	234	0	0	0	0	0	0	0	0	K. pneumoniae
F1S1R1D2B4P3A07	F1S1R2D2B3P1D06	0	3410	72.6	68.96999999999998-76.23	242	0	0	0	0	0	0	0	0	K. pneumoniae
F1S1R1D2B4P3A07	F1S1R2D2B3P1E02	0	3403	72.3	68.68499999999999-75.915	241	0	0	0	0	0	0	0	0	K. pneumoniae
F1S1R1D2B4P3A07	F1S1R2D2B3P1F02	0	3405	72.3	68.68499999999999-75.915	241	0	0	0	0	0	0	0	0	K. pneumoniae
F1S1R1D2B4P3A07	F1S1R2D2B3P3H05	0	3403	74.1	70.395-77.80499999999999	247	0	0	0	0	0	0	0	0	K. pneumoniae
F1S1R1D2B4P3A07	F1S1R2D2B3P4G11	0	3403	76.5	72.675-80.325	255	0	0	0	0	0	0	0	0	K. pneumoniae
F1S1R1D2B4P3A07	F1S1R2D2B3P4H11	0	3406	76.5	72.675-80.325	255	0	0	0	0	0	0	0	0	K. pneumoniae
F1S1R1D2B4P3A07	F1S1R2D2B4P4B04	0	3407	80.7	76.66499999999999-84.73500000000001	269	0	0	0	0	0	0	0	0	K. pneumoniae
F1S1R1D2B4P3A07	F1S1R2D3B1P1E04	0	3408	82.8	78.66-86.94	276	0	0	0	0	0	0	0	0	K. pneumoniae
F1S1R1D2B4P3A07	F1S1R2D3B1P4H12	0	3403	87.0	82.64999999999999-91.35000000000001	290	0	0	0	0	0	0	0	0	K. pneumoniae
F1S1R1D2B4P3A07	F1S1R2D3B1P5B10	0	3400	89.1	84.645-93.55499999999999	297	0	0	0	0	0	0	0	0	K. pneumoniae
F1S1R1D2B4P3A07	F1S1R2D3B1P5D10	0	3408	89.1	84.645-93.55499999999999	297	0	0	0	0	0	0	0	0	K. pneumoniae
F1S1R1D2B4P3A07	F1S1R3D1B4P1F04	0	3405	138.3	131.385-145.21499999999997	461	0	0	0	0	0	0	0	0	K. pneumoniae
F1S1R1D2B4P3A07	SH172x03	0	3361	102.9	97.75499999999998-108.045	343	0	0	0	0	0	0	0	0	K. pneumoniae
F1S1R1D2B4P4G09	F1S1R1D3B4P1G01	0	3263	15.3	14.534999999999998-16.065	51	0	0	0	0	0	0	0	0	K. pneumoniae
F1S1R1D2B4P4G09	F1S1R1D3B4P1G09	0	257	15.3	14.534999999999998-16.065	51	0	0	0	0	0	0	0	0	K. pneumoniae
F1S1R1D2B4P4G09	F1S1R1D3B4P1H01	0	3269	15.3	14.534999999999998-16.065	51	0	0	0	0	0	0	0	0	K. pneumoniae
F1S1R1D2B4P4G09	F1S1R1D3B4P3E02	0	3270	17.4	16.529999999999998-18.27	58	0	0	0	0	0	0	0	0	K. pneumoniae
F1S1R1D2B4P4G09	F1S1R1D3B4P5A01	0	3269	19.5	18.525-20.475	65	0	0	0	0	0	0	0	0	K. pneumoniae
F1S1R1D2B4P4G09	F1S1R1D4B1P1H01	0	3263	19.5	18.525-20.475	65	0	0	0	0	0	0	0	0	K. pneumoniae
F1S1R1D2B4P4G09	F1S1R1D4B1P2G08	0	3269	21.0	19.95-22.05	70	0	0	0	0	0	0	0	0	K. pneumoniae
F1S1R1D2B4P4G09	F1S1R1D4B1P3G07	0	3269	21.3	20.235-22.365000000000002	71	0	0	0	0	0	0	0	0	K. pneumoniae
F1S1R1D2B4P4G09	F1S1R1D4B2P2G08	0	3265	25.5	24.224999999999998-26.775000000000002	85	0	0	0	0	0	0	0	0	K. pneumoniae
F1S1R1D2B4P4G09	F1S1R1D4B2P5E07	0	3263	27.9	26.505-29.294999999999998	93	0	0	0	0	0	0	0	0	K. pneumoniae
F1S1R1D2B4P4G09	F1S1R2D2B1P1A05	0	424	60.3	57.285-63.315	201	0	0	0	0	0	0	0	0	K. pneumoniae
F1S1R1D2B4P4G09	F1S1R2D2B1P1A11	0	425	60.3	57.285-63.315	201	0	0	0	0	0	0	0	0	K. pneumoniae
F1S1R1D2B4P4G09	F1S1R2D2B1P1C06	0	424	60.3	57.285-63.315	201	0	0	0	0	0	0	0	0	K. pneumoniae
F1S1R1D2B4P4G09	F1S1R2D2B1P1E05	0	426	60.3	57.285-63.315	201	0	0	0	0	0	0	0	0	K. pneumoniae
F1S1R1D2B4P4G09	F1S1R2D2B1P3C05	0	425	62.4	59.279999999999994-65.52	208	0	0	0	0	0	0	0	0	K. pneumoniae
F1S1R1D2B4P4G09	F1S1R2D2B2P1E02	0	427	64.5	61.275-67.72500000000001	215	0	0	0	0	0	0	0	0	K. pneumoniae
F1S1R1D2B4P4G09	F1S1R2D2B2P2A12	0	425	66.89999999999999	63.554999999999986-70.24499999999999	223	0	0	0	0	0	0	0	0	K. pneumoniae
F1S1R1D2B4P4G09	F1S1R2D2B2P2F12	0	430	66.89999999999999	63.554999999999986-70.24499999999999	223	0	0	0	0	0	0	0	0	K. pneumoniae
F1S1R1D2B4P4G09	F1S1R2D2B2P2H11	0	427	66.89999999999999	63.554999999999986-70.24499999999999	223	0	0	0	0	0	0	0	0	K. pneumoniae
F1S1R1D2B4P4G09	F1S1R2D2B2P4A07	0	424	68.7	65.265-72.135	229	0	0	0	0	0	0	0	0	K. pneumoniae
F1S1R1D2B4P4G09	F1S1R2D2B2P4C12	0	430	68.7	65.265-72.135	229	0	0	0	0	0	0	0	0	K. pneumoniae
F1S1R1D2B4P4G09	F1S1R2D2B2P4G04	0	425	68.7	65.265-72.135	229	0	0	0	0	0	0	0	0	K. pneumoniae
F1S1R1D2B4P4G09	F1S1R2D2B2P5A01	0	427	68.7	65.265-72.135	229	0	0	0	0	0	0	0	0	K. pneumoniae
F1S1R1D2B4P4G09	F1S1R2D2B2P5C01	0	429	68.7	65.265-72.135	229	0	0	0	0	0	0	0	0	K. pneumoniae
F1S1R1D2B4P4G09	F1S1R2D2B2P5G01	0	430	68.7	65.265-72.135	229	0	0	0	0	0	0	0	0	K. pneumoniae
F1S1R1D2B4P4G09	F1S1R2D2B3P1D06	0	430	71.1	67.54499999999999-74.655	237	0	0	0	0	0	0	0	0	K. pneumoniae
F1S1R1D2B4P4G09	F1S1R2D2B3P1E02	0	425	70.8	67.25999999999999-74.34	236	0	0	0	0	0	0	0	0	K. pneumoniae
F1S1R1D2B4P4G09	F1S1R2D2B3P1F02	0	427	70.8	67.25999999999999-74.34	236	0	0	0	0	0	0	0	0	K. pneumoniae
F1S1R1D2B4P4G09	F1S1R2D2B3P3H05	0	425	72.6	68.96999999999998-76.23	242	0	0	0	0	0	0	0	0	K. pneumoniae
F1S1R1D2B4P4G09	F1S1R2D2B3P4G11	0	425	75.0	71.25-78.75	250	0	0	0	0	0	0	0	0	K. pneumoniae
F1S1R1D2B4P4G09	F1S1R2D2B3P4H11	0	428	75.0	71.25-78.75	250	0	0	0	0	0	0	0	0	K. pneumoniae
F1S1R1D2B4P4G09	F1S1R2D2B4P4B04	0	429	79.2	75.24-83.16000000000001	264	0	0	0	0	0	0	0	0	K. pneumoniae
F1S1R1D2B4P4G09	F1S1R2D3B1P1E04	0	430	81.3	77.235-85.365	271	0	0	0	0	0	0	0	0	K. pneumoniae
F1S1R1D2B4P4G09	F1S1R2D3B1P4H12	0	425	85.5	81.225-89.775	285	0	0	0	0	0	0	0	0	K. pneumoniae
F1S1R1D2B4P4G09	F1S1R2D3B1P5B10	0	426	87.6	83.21999999999998-91.98	292	0	0	0	0	0	0	0	0	K. pneumoniae
F1S1R1D2B4P4G09	F1S1R2D3B1P5D10	0	428	87.6	83.21999999999998-91.98	292	0	0	0	0	0	0	0	0	K. pneumoniae
F1S1R1D2B4P4G09	F1S1R3D1B4P1F04	0	427	136.8	129.95999999999998-143.64	456	0	0	0	0	0	0	0	0	K. pneumoniae
F1S1R1D2B4P4G09	SH172x03	0	406	101.4	96.32999999999998-106.47	338	0	0	0	0	0	0	0	0	K. pneumoniae
F1S1R1D3B4P1G01	F1S1R1D3B4P1G09	0	3281	0.0	0.0-0.0	0	0	0	0	0	0	0	0	0	K. pneumoniae
F1S1R1D3B4P1G01	F1S1R2D2B1P1A05	0	3401	45.0	42.75-47.25	150	0	0	0	0	0	0	0	0	K. pneumoniae
F1S1R1D3B4P1G01	F1S1R2D2B1P1A11	0	3402	45.0	42.75-47.25	150	0	0	0	0	0	0	0	0	K. pneumoniae
F1S1R1D3B4P1G01	F1S1R2D2B1P1C06	0	3401	45.0	42.75-47.25	150	0	0	0	0	0	0	0	0	K. pneumoniae
F1S1R1D3B4P1G01	F1S1R2D2B1P1E05	0	3401	45.0	42.75-47.25	150	0	0	0	0	0	0	0	0	K. pneumoniae
F1S1R1D3B4P1G01	F1S1R2D2B1P3C05	0	3402	47.1	44.745-49.455000000000005	157	0	0	0	0	0	0	0	0	K. pneumoniae
F1S1R1D3B4P1G01	F1S1R2D2B2P1E02	0	3404	49.2	46.739999999999995-51.66	164	0	0	0	0	0	0	0	0	K. pneumoniae
F1S1R1D3B4P1G01	F1S1R2D2B2P2A12	0	3402	51.6	49.019999999999996-54.18000000000001	172	0	0	0	0	0	0	0	0	K. pneumoniae
F1S1R1D3B4P1G01	F1S1R2D2B2P2F12	0	3409	51.6	49.019999999999996-54.18000000000001	172	0	0	0	0	0	0	0	0	K. pneumoniae
F1S1R1D3B4P1G01	F1S1R2D2B2P2H11	0	3404	51.6	49.019999999999996-54.18000000000001	172	0	0	0	0	0	0	0	0	K. pneumoniae
F1S1R1D3B4P1G01	F1S1R2D2B2P4A07	0	3401	53.4	50.73-56.07	178	0	0	0	0	0	0	0	0	K. pneumoniae
F1S1R1D3B4P1G01	F1S1R2D2B2P4C12	0	3409	53.4	50.73-56.07	178	0	0	0	0	0	0	0	0	K. pneumoniae
F1S1R1D3B4P1G01	F1S1R2D2B2P4G04	0	3402	53.4	50.73-56.07	178	0	0	0	0	0	0	0	0	K. pneumoniae
F1S1R1D3B4P1G01	F1S1R2D2B2P5A01	0	3404	53.4	50.73-56.07	178	0	0	0	0	0	0	0	0	K. pneumoniae
F1S1R1D3B4P1G01	F1S1R2D2B2P5C01	0	3406	53.4	50.73-56.07	178	0	0	0	0	0	0	0	0	K. pneumoniae
F1S1R1D3B4P1G01	F1S1R2D2B2P5G01	0	3409	53.4	50.73-56.07	178	0	0	0	0	0	0	0	0	K. pneumoniae
F1S1R1D3B4P1G01	F1S1R2D2B3P1D06	0	3409	55.8	53.01-58.589999999999996	186	0	0	0	0	0	0	0	0	K. pneumoniae
F1S1R1D3B4P1G01	F1S1R2D2B3P1E02	0	3402	55.5	52.724999999999994-58.275000000000006	185	0	0	0	0	0	0	0	0	K. pneumoniae
F1S1R1D3B4P1G01	F1S1R2D2B3P1F02	0	3404	55.5	52.724999999999994-58.275000000000006	185	0	0	0	0	0	0	0	0	K. pneumoniae
F1S1R1D3B4P1G01	F1S1R2D2B3P3H05	0	3402	57.3	54.434999999999995-60.165	191	0	0	0	0	0	0	0	0	K. pneumoniae
F1S1R1D3B4P1G01	F1S1R2D2B3P4G11	0	3402	59.7	56.714999999999996-62.684999999999995	199	0	0	0	0	0	0	0	0	K. pneumoniae
F1S1R1D3B4P1G01	F1S1R2D2B3P4H11	0	3405	59.7	56.714999999999996-62.684999999999995	199	0	0	0	0	0	0	0	0	K. pneumoniae
F1S1R1D3B4P1G01	F1S1R2D2B4P4B04	0	3406	63.9	60.705-67.095	213	0	0	0	0	0	0	0	0	K. pneumoniae
F1S1R1D3B4P1G01	F1S1R2D3B1P1E04	0	3407	66.0	62.699999999999996-69.3	220	0	0	0	0	0	0	0	0	K. pneumoniae
F1S1R1D3B4P1G01	F1S1R2D3B1P4H12	0	3402	70.2	66.69-73.71000000000001	234	0	0	0	0	0	0	0	0	K. pneumoniae
F1S1R1D3B4P1G01	F1S1R2D3B1P5B10	0	3399	72.3	68.68499999999999-75.915	241	0	0	0	0	0	0	0	0	K. pneumoniae
F1S1R1D3B4P1G01	F1S1R2D3B1P5D10	0	3407	72.3	68.68499999999999-75.915	241	0	0	0	0	0	0	0	0	K. pneumoniae
F1S1R1D3B4P1G01	F1S1R3D1B4P1F04	0	3404	121.5	115.425-127.575	405	0	0	0	0	0	0	0	0	K. pneumoniae
F1S1R1D3B4P1G01	SH172x03	0	3360	86.1	81.79499999999999-90.405	287	0	0	0	0	0	0	0	0	K. pneumoniae
F1S1R1D3B4P1G09	F1S1R1D3B4P1H01	0	3287	0.0	0.0-0.0	0	0	0	0	0	0	0	0	0	K. pneumoniae
F1S1R1D3B4P1G09	F1S1R1D3B4P3E02	0	3288	2.1	1.9949999999999999-2.205	7	0	0	0	0	0	0	0	0	K. pneumoniae
F1S1R1D3B4P1G09	F1S1R1D3B4P5A01	0	3287	4.2	3.9899999999999998-4.41	14	0	0	0	0	0	0	0	0	K. pneumoniae
F1S1R1D3B4P1G09	F1S1R1D4B1P1H01	0	3281	4.2	3.9899999999999998-4.41	14	0	0	0	0	0	0	0	0	K. pneumoniae
F1S1R1D3B4P1G09	F1S1R1D4B1P2G08	0	3287	5.7	5.415-5.985	19	0	0	0	0	0	0	0	0	K. pneumoniae
F1S1R1D3B4P1G09	F1S1R1D4B1P3G07	0	3287	6.0	5.699999999999999-6.300000000000001	20	0	0	0	0	0	0	0	0	K. pneumoniae
F1S1R1D3B4P1G09	F1S1R1D4B2P2G08	0	3283	10.2	9.69-10.709999999999999	34	0	0	0	0	0	0	0	0	K. pneumoniae
F1S1R1D3B4P1G09	F1S1R1D4B2P5E07	0	3281	12.6	11.969999999999999-13.23	42	0	0	0	0	0	0	0	0	K. pneumoniae
F1S1R1D3B4P1G09	F1S1R2D2B1P1A05	0	443	45.0	42.75-47.25	150	0	0	0	0	0	0	0	0	K. pneumoniae
F1S1R1D3B4P1G09	F1S1R2D2B1P1A11	0	444	45.0	42.75-47.25	150	0	0	0	0	0	0	0	0	K. pneumoniae
F1S1R1D3B4P1G09	F1S1R2D2B1P1C06	0	443	45.0	42.75-47.25	150	0	0	0	0	0	0	0	0	K. pneumoniae
F1S1R1D3B4P1G09	F1S1R2D2B1P1E05	0	445	45.0	42.75-47.25	150	0	0	0	0	0	0	0	0	K. pneumoniae
F1S1R1D3B4P1G09	F1S1R2D2B1P3C05	0	444	47.1	44.745-49.455000000000005	157	0	0	0	0	0	0	0	0	K. pneumoniae
F1S1R1D3B4P1G09	F1S1R2D2B2P1E02	0	446	49.2	46.739999999999995-51.66	164	0	0	0	0	0	0	0	0	K. pneumoniae
F1S1R1D3B4P1G09	F1S1R2D2B2P2A12	0	444	51.6	49.019999999999996-54.18000000000001	172	0	0	0	0	0	0	0	0	K. pneumoniae
F1S1R1D3B4P1G09	F1S1R2D2B2P2F12	0	450	51.6	49.019999999999996-54.18000000000001	172	0	0	0	0	0	0	0	0	K. pneumoniae
F1S1R1D3B4P1G09	F1S1R2D2B2P2H11	0	446	51.6	49.019999999999996-54.18000000000001	172	0	0	0	0	0	0	0	0	K. pneumoniae
F1S1R1D3B4P1G09	F1S1R2D2B2P4A07	0	443	53.4	50.73-56.07	178	0	0	0	0	0	0	0	0	K. pneumoniae
F1S1R1D3B4P1G09	F1S1R2D2B2P4C12	0	450	53.4	50.73-56.07	178	0	0	0	0	0	0	0	0	K. pneumoniae
F1S1R1D3B4P1G09	F1S1R2D2B2P4G04	0	444	53.4	50.73-56.07	178	0	0	0	0	0	0	0	0	K. pneumoniae
F1S1R1D3B4P1G09	F1S1R2D2B2P5A01	0	446	53.4	50.73-56.07	178	0	0	0	0	0	0	0	0	K. pneumoniae
F1S1R1D3B4P1G09	F1S1R2D2B2P5C01	0	448	53.4	50.73-56.07	178	0	0	0	0	0	0	0	0	K. pneumoniae
F1S1R1D3B4P1G09	F1S1R2D2B2P5G01	0	450	53.4	50.73-56.07	178	0	0	0	0	0	0	0	0	K. pneumoniae
F1S1R1D3B4P1G09	F1S1R2D2B3P1D06	0	450	55.8	53.01-58.589999999999996	186	0	0	0	0	0	0	0	0	K. pneumoniae
F1S1R1D3B4P1G09	F1S1R2D2B3P1E02	0	444	55.5	52.724999999999994-58.275000000000006	185	0	0	0	0	0	0	0	0	K. pneumoniae
F1S1R1D3B4P1G09	F1S1R2D2B3P1F02	0	446	55.5	52.724999999999994-58.275000000000006	185	0	0	0	0	0	0	0	0	K. pneumoniae
F1S1R1D3B4P1G09	F1S1R2D2B3P3H05	0	444	57.3	54.434999999999995-60.165	191	0	0	0	0	0	0	0	0	K. pneumoniae
F1S1R1D3B4P1G09	F1S1R2D2B3P4G11	0	444	59.7	56.714999999999996-62.684999999999995	199	0	0	0	0	0	0	0	0	K. pneumoniae
F1S1R1D3B4P1G09	F1S1R2D2B3P4H11	0	447	59.7	56.714999999999996-62.684999999999995	199	0	0	0	0	0	0	0	0	K. pneumoniae
F1S1R1D3B4P1G09	F1S1R2D2B4P4B04	0	448	63.9	60.705-67.095	213	0	0	0	0	0	0	0	0	K. pneumoniae
F1S1R1D3B4P1G09	F1S1R2D3B1P1E04	0	449	66.0	62.699999999999996-69.3	220	0	0	0	0	0	0	0	0	K. pneumoniae
F1S1R1D3B4P1G09	F1S1R2D3B1P4H12	0	444	70.2	66.69-73.71000000000001	234	0	0	0	0	0	0	0	0	K. pneumoniae
F1S1R1D3B4P1G09	F1S1R2D3B1P5B10	0	445	72.3	68.68499999999999-75.915	241	0	0	0	0	0	0	0	0	K. pneumoniae
F1S1R1D3B4P1G09	F1S1R2D3B1P5D10	0	447	72.3	68.68499999999999-75.915	241	0	0	0	0	0	0	0	0	K. pneumoniae
F1S1R1D3B4P1G09	F1S1R3D1B4P1F04	0	446	121.5	115.425-127.575	405	0	0	0	0	0	0	0	0	K. pneumoniae
F1S1R1D3B4P1G09	SH172x03	0	429	86.1	81.79499999999999-90.405	287	0	0	0	0	0	0	0	0	K. pneumoniae
F1S1R1D3B4P1H01	F1S1R2D2B1P1A05	0	3407	45.0	42.75-47.25	150	0	0	0	0	0	0	0	0	K. pneumoniae
F1S1R1D3B4P1H01	F1S1R2D2B1P1A11	0	3408	45.0	42.75-47.25	150	0	0	0	0	0	0	0	0	K. pneumoniae
F1S1R1D3B4P1H01	F1S1R2D2B1P1C06	0	3407	45.0	42.75-47.25	150	0	0	0	0	0	0	0	0	K. pneumoniae
F1S1R1D3B4P1H01	F1S1R2D2B1P1E05	0	3407	45.0	42.75-47.25	150	0	0	0	0	0	0	0	0	K. pneumoniae
F1S1R1D3B4P1H01	F1S1R2D2B1P3C05	0	3408	47.1	44.745-49.455000000000005	157	0	0	0	0	0	0	0	0	K. pneumoniae
F1S1R1D3B4P1H01	F1S1R2D2B2P1E02	0	3410	49.2	46.739999999999995-51.66	164	0	0	0	0	0	0	0	0	K. pneumoniae
F1S1R1D3B4P1H01	F1S1R2D2B2P2A12	0	3408	51.6	49.019999999999996-54.18000000000001	172	0	0	0	0	0	0	0	0	K. pneumoniae
F1S1R1D3B4P1H01	F1S1R2D2B2P2F12	0	3415	51.6	49.019999999999996-54.18000000000001	172	0	0	0	0	0	0	0	0	K. pneumoniae
F1S1R1D3B4P1H01	F1S1R2D2B2P2H11	0	3410	51.6	49.019999999999996-54.18000000000001	172	0	0	0	0	0	0	0	0	K. pneumoniae
F1S1R1D3B4P1H01	F1S1R2D2B2P4A07	0	3407	53.4	50.73-56.07	178	0	0	0	0	0	0	0	0	K. pneumoniae
F1S1R1D3B4P1H01	F1S1R2D2B2P4C12	0	3415	53.4	50.73-56.07	178	0	0	0	0	0	0	0	0	K. pneumoniae
F1S1R1D3B4P1H01	F1S1R2D2B2P4G04	0	3408	53.4	50.73-56.07	178	0	0	0	0	0	0	0	0	K. pneumoniae
F1S1R1D3B4P1H01	F1S1R2D2B2P5A01	0	3410	53.4	50.73-56.07	178	0	0	0	0	0	0	0	0	K. pneumoniae
F1S1R1D3B4P1H01	F1S1R2D2B2P5C01	0	3412	53.4	50.73-56.07	178	0	0	0	0	0	0	0	0	K. pneumoniae
F1S1R1D3B4P1H01	F1S1R2D2B2P5G01	0	3415	53.4	50.73-56.07	178	0	0	0	0	0	0	0	0	K. pneumoniae
F1S1R1D3B4P1H01	F1S1R2D2B3P1D06	0	3415	55.8	53.01-58.589999999999996	186	0	0	0	0	0	0	0	0	K. pneumoniae
F1S1R1D3B4P1H01	F1S1R2D2B3P1E02	0	3408	55.5	52.724999999999994-58.275000000000006	185	0	0	0	0	0	0	0	0	K. pneumoniae
F1S1R1D3B4P1H01	F1S1R2D2B3P1F02	0	3410	55.5	52.724999999999994-58.275000000000006	185	0	0	0	0	0	0	0	0	K. pneumoniae
F1S1R1D3B4P1H01	F1S1R2D2B3P3H05	0	3408	57.3	54.434999999999995-60.165	191	0	0	0	0	0	0	0	0	K. pneumoniae
F1S1R1D3B4P1H01	F1S1R2D2B3P4G11	0	3408	59.7	56.714999999999996-62.684999999999995	199	0	0	0	0	0	0	0	0	K. pneumoniae
F1S1R1D3B4P1H01	F1S1R2D2B3P4H11	0	3411	59.7	56.714999999999996-62.684999999999995	199	0	0	0	0	0	0	0	0	K. pneumoniae
F1S1R1D3B4P1H01	F1S1R2D2B4P4B04	0	3412	63.9	60.705-67.095	213	0	0	0	0	0	0	0	0	K. pneumoniae
F1S1R1D3B4P1H01	F1S1R2D3B1P1E04	0	3413	66.0	62.699999999999996-69.3	220	0	0	0	0	0	0	0	0	K. pneumoniae
F1S1R1D3B4P1H01	F1S1R2D3B1P4H12	0	3408	70.2	66.69-73.71000000000001	234	0	0	0	0	0	0	0	0	K. pneumoniae
F1S1R1D3B4P1H01	F1S1R2D3B1P5B10	0	3405	72.3	68.68499999999999-75.915	241	0	0	0	0	0	0	0	0	K. pneumoniae
F1S1R1D3B4P1H01	F1S1R2D3B1P5D10	0	3413	72.3	68.68499999999999-75.915	241	0	0	0	0	0	0	0	0	K. pneumoniae
F1S1R1D3B4P1H01	F1S1R3D1B4P1F04	0	3410	121.5	115.425-127.575	405	0	0	0	0	0	0	0	0	K. pneumoniae
F1S1R1D3B4P1H01	SH172x03	0	3366	86.1	81.79499999999999-90.405	287	0	0	0	0	0	0	0	0	K. pneumoniae
F1S1R1D3B4P3E02	F1S1R2D2B1P1A05	0	3408	42.9	40.754999999999995-45.045	143	0	0	0	0	0	0	0	0	K. pneumoniae
F1S1R1D3B4P3E02	F1S1R2D2B1P1A11	0	3409	42.9	40.754999999999995-45.045	143	0	0	0	0	0	0	0	0	K. pneumoniae
F1S1R1D3B4P3E02	F1S1R2D2B1P1C06	0	3408	42.9	40.754999999999995-45.045	143	0	0	0	0	0	0	0	0	K. pneumoniae
F1S1R1D3B4P3E02	F1S1R2D2B1P1E05	0	3408	42.9	40.754999999999995-45.045	143	0	0	0	0	0	0	0	0	K. pneumoniae
F1S1R1D3B4P3E02	F1S1R2D2B1P3C05	0	3409	45.0	42.75-47.25	150	0	0	0	0	0	0	0	0	K. pneumoniae
F1S1R1D3B4P3E02	F1S1R2D2B2P1E02	0	3411	47.1	44.745-49.455000000000005	157	0	0	0	0	0	0	0	0	K. pneumoniae
F1S1R1D3B4P3E02	F1S1R2D2B2P2A12	0	3409	49.5	47.025-51.975	165	0	0	0	0	0	0	0	0	K. pneumoniae
F1S1R1D3B4P3E02	F1S1R2D2B2P2F12	0	3416	49.5	47.025-51.975	165	0	0	0	0	0	0	0	0	K. pneumoniae
F1S1R1D3B4P3E02	F1S1R2D2B2P2H11	0	3411	49.5	47.025-51.975	165	0	0	0	0	0	0	0	0	K. pneumoniae
F1S1R1D3B4P3E02	F1S1R2D2B2P4A07	0	3408	51.3	48.73499999999999-53.865	171	0	0	0	0	0	0	0	0	K. pneumoniae
F1S1R1D3B4P3E02	F1S1R2D2B2P4C12	0	3416	51.3	48.73499999999999-53.865	171	0	0	0	0	0	0	0	0	K. pneumoniae
F1S1R1D3B4P3E02	F1S1R2D2B2P4G04	0	3409	51.3	48.73499999999999-53.865	171	0	0	0	0	0	0	0	0	K. pneumoniae
F1S1R1D3B4P3E02	F1S1R2D2B2P5A01	0	3411	51.3	48.73499999999999-53.865	171	0	0	0	0	0	0	0	0	K. pneumoniae
F1S1R1D3B4P3E02	F1S1R2D2B2P5C01	0	3413	51.3	48.73499999999999-53.865	171	0	0	0	0	0	0	0	0	K. pneumoniae
F1S1R1D3B4P3E02	F1S1R2D2B2P5G01	0	3416	51.3	48.73499999999999-53.865	171	0	0	0	0	0	0	0	0	K. pneumoniae
F1S1R1D3B4P3E02	F1S1R2D2B3P1D06	0	3416	53.7	51.01499999999999-56.385	179	0	0	0	0	0	0	0	0	K. pneumoniae
F1S1R1D3B4P3E02	F1S1R2D2B3P1E02	0	3409	53.4	50.73-56.07	178	0	0	0	0	0	0	0	0	K. pneumoniae
F1S1R1D3B4P3E02	F1S1R2D2B3P1F02	0	3411	53.4	50.73-56.07	178	0	0	0	0	0	0	0	0	K. pneumoniae
F1S1R1D3B4P3E02	F1S1R2D2B3P3H05	0	3409	55.2	52.43999999999999-57.96	184	0	0	0	0	0	0	0	0	K. pneumoniae
F1S1R1D3B4P3E02	F1S1R2D2B3P4G11	0	3409	57.6	54.71999999999999-60.48	192	0	0	0	0	0	0	0	0	K. pneumoniae
F1S1R1D3B4P3E02	F1S1R2D2B3P4H11	0	3412	57.6	54.71999999999999-60.48	192	0	0	0	0	0	0	0	0	K. pneumoniae
F1S1R1D3B4P3E02	F1S1R2D2B4P4B04	0	3413	61.8	58.709999999999994-64.89	206	0	0	0	0	0	0	0	0	K. pneumoniae
F1S1R1D3B4P3E02	F1S1R2D3B1P1E04	0	3414	63.9	60.705-67.095	213	0	0	0	0	0	0	0	0	K. pneumoniae
F1S1R1D3B4P3E02	F1S1R2D3B1P4H12	0	3409	68.1	64.695-71.505	227	0	0	0	0	0	0	0	0	K. pneumoniae
F1S1R1D3B4P3E02	F1S1R2D3B1P5B10	0	3406	70.2	66.69-73.71000000000001	234	0	0	0	0	0	0	0	0	K. pneumoniae
F1S1R1D3B4P3E02	F1S1R2D3B1P5D10	0	3414	70.2	66.69-73.71000000000001	234	0	0	0	0	0	0	0	0	K. pneumoniae
F1S1R1D3B4P3E02	F1S1R3D1B4P1F04	0	3411	119.4	113.42999999999999-125.36999999999999	398	0	0	0	0	0	0	0	0	K. pneumoniae
F1S1R1D3B4P3E02	SH172x03	0	3367	84.0	79.8-88.2	280	0	0	0	0	0	0	0	0	K. pneumoniae
F1S1R1D3B4P5A01	F1S1R2D2B1P1A05	0	3407	40.8	38.76-42.839999999999996	136	0	0	0	0	0	0	0	0	K. pneumoniae
F1S1R1D3B4P5A01	F1S1R2D2B1P1A11	0	3408	40.8	38.76-42.839999999999996	136	0	0	0	0	0	0	0	0	K. pneumoniae
F1S1R1D3B4P5A01	F1S1R2D2B1P1C06	0	3407	40.8	38.76-42.839999999999996	136	0	0	0	0	0	0	0	0	K. pneumoniae
F1S1R1D3B4P5A01	F1S1R2D2B1P1E05	0	3407	40.8	38.76-42.839999999999996	136	0	0	0	0	0	0	0	0	K. pneumoniae
F1S1R1D3B4P5A01	F1S1R2D2B1P3C05	0	3408	42.9	40.754999999999995-45.045	143	0	0	0	0	0	0	0	0	K. pneumoniae
F1S1R1D3B4P5A01	F1S1R2D2B2P1E02	0	3410	45.0	42.75-47.25	150	0	0	0	0	0	0	0	0	K. pneumoniae
F1S1R1D3B4P5A01	F1S1R2D2B2P2A12	0	3408	47.4	45.029999999999994-49.77	158	0	0	0	0	0	0	0	0	K. pneumoniae
F1S1R1D3B4P5A01	F1S1R2D2B2P2F12	0	3415	47.4	45.029999999999994-49.77	158	0	0	0	0	0	0	0	0	K. pneumoniae
F1S1R1D3B4P5A01	F1S1R2D2B2P2H11	0	3410	47.4	45.029999999999994-49.77	158	0	0	0	0	0	0	0	0	K. pneumoniae
F1S1R1D3B4P5A01	F1S1R2D2B2P4A07	0	3407	49.2	46.739999999999995-51.66	164	0	0	0	0	0	0	0	0	K. pneumoniae
F1S1R1D3B4P5A01	F1S1R2D2B2P4C12	0	3415	49.2	46.739999999999995-51.66	164	0	0	0	0	0	0	0	0	K. pneumoniae
F1S1R1D3B4P5A01	F1S1R2D2B2P4G04	0	3408	49.2	46.739999999999995-51.66	164	0	0	0	0	0	0	0	0	K. pneumoniae
F1S1R1D3B4P5A01	F1S1R2D2B2P5A01	0	3410	49.2	46.739999999999995-51.66	164	0	0	0	0	0	0	0	0	K. pneumoniae
F1S1R1D3B4P5A01	F1S1R2D2B2P5C01	0	3412	49.2	46.739999999999995-51.66	164	0	0	0	0	0	0	0	0	K. pneumoniae
F1S1R1D3B4P5A01	F1S1R2D2B2P5G01	0	3415	49.2	46.739999999999995-51.66	164	0	0	0	0	0	0	0	0	K. pneumoniae
F1S1R1D3B4P5A01	F1S1R2D2B3P1D06	0	3415	51.6	49.019999999999996-54.18000000000001	172	0	0	0	0	0	0	0	0	K. pneumoniae
F1S1R1D3B4P5A01	F1S1R2D2B3P1E02	0	3408	51.3	48.73499999999999-53.865	171	0	0	0	0	0	0	0	0	K. pneumoniae
F1S1R1D3B4P5A01	F1S1R2D2B3P1F02	0	3410	51.3	48.73499999999999-53.865	171	0	0	0	0	0	0	0	0	K. pneumoniae
F1S1R1D3B4P5A01	F1S1R2D2B3P3H05	0	3408	53.1	50.445-55.755	177	0	0	0	0	0	0	0	0	K. pneumoniae
F1S1R1D3B4P5A01	F1S1R2D2B3P4G11	0	3408	55.5	52.724999999999994-58.275000000000006	185	0	0	0	0	0	0	0	0	K. pneumoniae
F1S1R1D3B4P5A01	F1S1R2D2B3P4H11	0	3411	55.5	52.724999999999994-58.275000000000006	185	0	0	0	0	0	0	0	0	K. pneumoniae
F1S1R1D3B4P5A01	F1S1R2D2B4P4B04	0	3412	59.7	56.714999999999996-62.684999999999995	199	0	0	0	0	0	0	0	0	K. pneumoniae
F1S1R1D3B4P5A01	F1S1R2D3B1P1E04	0	3413	61.8	58.709999999999994-64.89	206	0	0	0	0	0	0	0	0	K. pneumoniae
F1S1R1D3B4P5A01	F1S1R2D3B1P4H12	0	3408	66.0	62.699999999999996-69.3	220	0	0	0	0	0	0	0	0	K. pneumoniae
F1S1R1D3B4P5A01	F1S1R2D3B1P5B10	0	3405	68.1	64.695-71.505	227	0	0	0	0	0	0	0	0	K. pneumoniae
F1S1R1D3B4P5A01	F1S1R2D3B1P5D10	0	3413	68.1	64.695-71.505	227	0	0	0	0	0	0	0	0	K. pneumoniae
F1S1R1D3B4P5A01	F1S1R3D1B4P1F04	0	3410	117.3	111.43499999999999-123.165	391	0	0	0	0	0	0	0	0	K. pneumoniae
F1S1R1D3B4P5A01	SH172x03	0	3366	81.89999999999999	77.80499999999999-85.99499999999999	273	0	0	0	0	0	0	0	0	K. pneumoniae
F1S1R1D4B1P1H01	F1S1R2D2B1P1A05	0	3401	40.8	38.76-42.839999999999996	136	0	0	0	0	0	0	0	0	K. pneumoniae
F1S1R1D4B1P1H01	F1S1R2D2B1P1A11	0	3402	40.8	38.76-42.839999999999996	136	0	0	0	0	0	0	0	0	K. pneumoniae
F1S1R1D4B1P1H01	F1S1R2D2B1P1C06	0	3401	40.8	38.76-42.839999999999996	136	0	0	0	0	0	0	0	0	K. pneumoniae
F1S1R1D4B1P1H01	F1S1R2D2B1P1E05	0	3401	40.8	38.76-42.839999999999996	136	0	0	0	0	0	0	0	0	K. pneumoniae
F1S1R1D4B1P1H01	F1S1R2D2B1P3C05	0	3402	42.9	40.754999999999995-45.045	143	0	0	0	0	0	0	0	0	K. pneumoniae
F1S1R1D4B1P1H01	F1S1R2D2B2P1E02	0	3404	45.0	42.75-47.25	150	0	0	0	0	0	0	0	0	K. pneumoniae
F1S1R1D4B1P1H01	F1S1R2D2B2P2A12	0	3402	47.4	45.029999999999994-49.77	158	0	0	0	0	0	0	0	0	K. pneumoniae
F1S1R1D4B1P1H01	F1S1R2D2B2P2F12	0	3409	47.4	45.029999999999994-49.77	158	0	0	0	0	0	0	0	0	K. pneumoniae
F1S1R1D4B1P1H01	F1S1R2D2B2P2H11	0	3404	47.4	45.029999999999994-49.77	158	0	0	0	0	0	0	0	0	K. pneumoniae
F1S1R1D4B1P1H01	F1S1R2D2B2P4A07	0	3401	49.2	46.739999999999995-51.66	164	0	0	0	0	0	0	0	0	K. pneumoniae
F1S1R1D4B1P1H01	F1S1R2D2B2P4C12	0	3409	49.2	46.739999999999995-51.66	164	0	0	0	0	0	0	0	0	K. pneumoniae
F1S1R1D4B1P1H01	F1S1R2D2B2P4G04	0	3402	49.2	46.739999999999995-51.66	164	0	0	0	0	0	0	0	0	K. pneumoniae
F1S1R1D4B1P1H01	F1S1R2D2B2P5A01	0	3404	49.2	46.739999999999995-51.66	164	0	0	0	0	0	0	0	0	K. pneumoniae
F1S1R1D4B1P1H01	F1S1R2D2B2P5C01	0	3406	49.2	46.739999999999995-51.66	164	0	0	0	0	0	0	0	0	K. pneumoniae
F1S1R1D4B1P1H01	F1S1R2D2B2P5G01	0	3409	49.2	46.739999999999995-51.66	164	0	0	0	0	0	0	0	0	K. pneumoniae
F1S1R1D4B1P1H01	F1S1R2D2B3P1D06	0	3409	51.6	49.019999999999996-54.18000000000001	172	0	0	0	0	0	0	0	0	K. pneumoniae
F1S1R1D4B1P1H01	F1S1R2D2B3P1E02	0	3402	51.3	48.73499999999999-53.865	171	0	0	0	0	0	0	0	0	K. pneumoniae
F1S1R1D4B1P1H01	F1S1R2D2B3P1F02	0	3404	51.3	48.73499999999999-53.865	171	0	0	0	0	0	0	0	0	K. pneumoniae
F1S1R1D4B1P1H01	F1S1R2D2B3P3H05	0	3402	53.1	50.445-55.755	177	0	0	0	0	0	0	0	0	K. pneumoniae
F1S1R1D4B1P1H01	F1S1R2D2B3P4G11	0	3402	55.5	52.724999999999994-58.275000000000006	185	0	0	0	0	0	0	0	0	K. pneumoniae
F1S1R1D4B1P1H01	F1S1R2D2B3P4H11	0	3405	55.5	52.724999999999994-58.275000000000006	185	0	0	0	0	0	0	0	0	K. pneumoniae
F1S1R1D4B1P1H01	F1S1R2D2B4P4B04	0	3406	59.7	56.714999999999996-62.684999999999995	199	0	0	0	0	0	0	0	0	K. pneumoniae
F1S1R1D4B1P1H01	F1S1R2D3B1P1E04	0	3407	61.8	58.709999999999994-64.89	206	0	0	0	0	0	0	0	0	K. pneumoniae
F1S1R1D4B1P1H01	F1S1R2D3B1P4H12	0	3402	66.0	62.699999999999996-69.3	220	0	0	0	0	0	0	0	0	K. pneumoniae
F1S1R1D4B1P1H01	F1S1R2D3B1P5B10	0	3399	68.1	64.695-71.505	227	0	0	0	0	0	0	0	0	K. pneumoniae
F1S1R1D4B1P1H01	F1S1R2D3B1P5D10	0	3407	68.1	64.695-71.505	227	0	0	0	0	0	0	0	0	K. pneumoniae
F1S1R1D4B1P1H01	F1S1R3D1B4P1F04	0	3404	117.3	111.43499999999999-123.165	391	0	0	0	0	0	0	0	0	K. pneumoniae
F1S1R1D4B1P1H01	SH172x03	0	3360	81.89999999999999	77.80499999999999-85.99499999999999	273	0	0	0	0	0	0	0	0	K. pneumoniae
F1S1R1D4B1P2G08	F1S1R2D2B1P1A05	0	3407	39.3	37.334999999999994-41.265	131	0	0	0	0	0	0	0	0	K. pneumoniae
F1S1R1D4B1P2G08	F1S1R2D2B1P1A11	0	3408	39.3	37.334999999999994-41.265	131	0	0	0	0	0	0	0	0	K. pneumoniae
F1S1R1D4B1P2G08	F1S1R2D2B1P1C06	0	3407	39.3	37.334999999999994-41.265	131	0	0	0	0	0	0	0	0	K. pneumoniae
F1S1R1D4B1P2G08	F1S1R2D2B1P1E05	0	3407	39.3	37.334999999999994-41.265	131	0	0	0	0	0	0	0	0	K. pneumoniae
F1S1R1D4B1P2G08	F1S1R2D2B1P3C05	0	3408	41.4	39.33-43.47	138	0	0	0	0	0	0	0	0	K. pneumoniae
F1S1R1D4B1P2G08	F1S1R2D2B2P1E02	0	3410	43.5	41.324999999999996-45.675000000000004	145	0	0	0	0	0	0	0	0	K. pneumoniae
F1S1R1D4B1P2G08	F1S1R2D2B2P2A12	0	3408	45.9	43.605-48.195	153	0	0	0	0	0	0	0	0	K. pneumoniae
F1S1R1D4B1P2G08	F1S1R2D2B2P2F12	0	3415	45.9	43.605-48.195	153	0	0	0	0	0	0	0	0	K. pneumoniae
F1S1R1D4B1P2G08	F1S1R2D2B2P2H11	0	3410	45.9	43.605-48.195	153	0	0	0	0	0	0	0	0	K. pneumoniae
F1S1R1D4B1P2G08	F1S1R2D2B2P4A07	0	3407	47.7	45.31499999999999-50.085	159	0	0	0	0	0	0	0	0	K. pneumoniae
F1S1R1D4B1P2G08	F1S1R2D2B2P4C12	0	3415	47.7	45.31499999999999-50.085	159	0	0	0	0	0	0	0	0	K. pneumoniae
F1S1R1D4B1P2G08	F1S1R2D2B2P4G04	0	3408	47.7	45.31499999999999-50.085	159	0	0	0	0	0	0	0	0	K. pneumoniae
F1S1R1D4B1P2G08	F1S1R2D2B2P5A01	0	3410	47.7	45.31499999999999-50.085	159	0	0	0	0	0	0	0	0	K. pneumoniae
F1S1R1D4B1P2G08	F1S1R2D2B2P5C01	0	3412	47.7	45.31499999999999-50.085	159	0	0	0	0	0	0	0	0	K. pneumoniae
F1S1R1D4B1P2G08	F1S1R2D2B2P5G01	0	3415	47.7	45.31499999999999-50.085	159	0	0	0	0	0	0	0	0	K. pneumoniae
F1S1R1D4B1P2G08	F1S1R2D2B3P1D06	0	3415	50.1	47.595-52.605000000000004	167	0	0	0	0	0	0	0	0	K. pneumoniae
F1S1R1D4B1P2G08	F1S1R2D2B3P1E02	0	3408	49.8	47.309999999999995-52.29	166	0	0	0	0	0	0	0	0	K. pneumoniae
F1S1R1D4B1P2G08	F1S1R2D2B3P1F02	0	3410	49.8	47.309999999999995-52.29	166	0	0	0	0	0	0	0	0	K. pneumoniae
F1S1R1D4B1P2G08	F1S1R2D2B3P3H05	0	3408	51.6	49.019999999999996-54.18000000000001	172	0	0	0	0	0	0	0	0	K. pneumoniae
F1S1R1D4B1P2G08	F1S1R2D2B3P4G11	0	3408	54.0	51.3-56.7	180	0	0	0	0	0	0	0	0	K. pneumoniae
F1S1R1D4B1P2G08	F1S1R2D2B3P4H11	0	3411	54.0	51.3-56.7	180	0	0	0	0	0	0	0	0	K. pneumoniae
F1S1R1D4B1P2G08	F1S1R2D2B4P4B04	0	3412	58.2	55.28999999999999-61.11	194	0	0	0	0	0	0	0	0	K. pneumoniae
F1S1R1D4B1P2G08	F1S1R2D3B1P1E04	0	3413	60.3	57.285-63.315	201	0	0	0	0	0	0	0	0	K. pneumoniae
F1S1R1D4B1P2G08	F1S1R2D3B1P4H12	0	3408	64.5	61.275-67.72500000000001	215	0	0	0	0	0	0	0	0	K. pneumoniae
F1S1R1D4B1P2G08	F1S1R2D3B1P5B10	0	3405	66.6	63.26999999999999-69.92999999999999	222	0	0	0	0	0	0	0	0	K. pneumoniae
F1S1R1D4B1P2G08	F1S1R2D3B1P5D10	0	3413	66.6	63.26999999999999-69.92999999999999	222	0	0	0	0	0	0	0	0	K. pneumoniae
F1S1R1D4B1P2G08	F1S1R3D1B4P1F04	0	3410	115.8	110.00999999999999-121.59	386	0	0	0	0	0	0	0	0	K. pneumoniae
F1S1R1D4B1P2G08	SH172x03	0	3366	80.39999999999999	76.37999999999998-84.42	268	0	0	0	0	0	0	0	0	K. pneumoniae
F1S1R1D4B1P3G07	F1S1R2D2B1P1A05	0	3407	39.0	37.05-40.95	130	0	0	0	0	0	0	0	0	K. pneumoniae
F1S1R1D4B1P3G07	F1S1R2D2B1P1A11	0	3408	39.0	37.05-40.95	130	0	0	0	0	0	0	0	0	K. pneumoniae
F1S1R1D4B1P3G07	F1S1R2D2B1P1C06	0	3407	39.0	37.05-40.95	130	0	0	0	0	0	0	0	0	K. pneumoniae
F1S1R1D4B1P3G07	F1S1R2D2B1P1E05	0	3407	39.0	37.05-40.95	130	0	0	0	0	0	0	0	0	K. pneumoniae
F1S1R1D4B1P3G07	F1S1R2D2B1P3C05	0	3408	41.1	39.045-43.155	137	0	0	0	0	0	0	0	0	K. pneumoniae
F1S1R1D4B1P3G07	F1S1R2D2B2P1E02	0	3410	43.2	41.03999999999999-45.36	144	0	0	0	0	0	0	0	0	K. pneumoniae
F1S1R1D4B1P3G07	F1S1R2D2B2P2A12	0	3408	45.6	43.32-47.88	152	0	0	0	0	0	0	0	0	K. pneumoniae
F1S1R1D4B1P3G07	F1S1R2D2B2P2F12	0	3415	45.6	43.32-47.88	152	0	0	0	0	0	0	0	0	K. pneumoniae
F1S1R1D4B1P3G07	F1S1R2D2B2P2H11	0	3410	45.6	43.32-47.88	152	0	0	0	0	0	0	0	0	K. pneumoniae
F1S1R1D4B1P3G07	F1S1R2D2B2P4A07	0	3407	47.4	45.029999999999994-49.77	158	0	0	0	0	0	0	0	0	K. pneumoniae
F1S1R1D4B1P3G07	F1S1R2D2B2P4C12	0	3415	47.4	45.029999999999994-49.77	158	0	0	0	0	0	0	0	0	K. pneumoniae
F1S1R1D4B1P3G07	F1S1R2D2B2P4G04	0	3408	47.4	45.029999999999994-49.77	158	0	0	0	0	0	0	0	0	K. pneumoniae
F1S1R1D4B1P3G07	F1S1R2D2B2P5A01	0	3410	47.4	45.029999999999994-49.77	158	0	0	0	0	0	0	0	0	K. pneumoniae
F1S1R1D4B1P3G07	F1S1R2D2B2P5C01	0	3412	47.4	45.029999999999994-49.77	158	0	0	0	0	0	0	0	0	K. pneumoniae
F1S1R1D4B1P3G07	F1S1R2D2B2P5G01	0	3415	47.4	45.029999999999994-49.77	158	0	0	0	0	0	0	0	0	K. pneumoniae
F1S1R1D4B1P3G07	F1S1R2D2B3P1D06	0	3415	49.8	47.309999999999995-52.29	166	0	0	0	0	0	0	0	0	K. pneumoniae
F1S1R1D4B1P3G07	F1S1R2D2B3P1E02	0	3408	49.5	47.025-51.975	165	0	0	0	0	0	0	0	0	K. pneumoniae
F1S1R1D4B1P3G07	F1S1R2D2B3P1F02	0	3410	49.5	47.025-51.975	165	0	0	0	0	0	0	0	0	K. pneumoniae
F1S1R1D4B1P3G07	F1S1R2D2B3P3H05	0	3408	51.3	48.73499999999999-53.865	171	0	0	0	0	0	0	0	0	K. pneumoniae
F1S1R1D4B1P3G07	F1S1R2D2B3P4G11	0	3408	53.7	51.01499999999999-56.385	179	0	0	0	0	0	0	0	0	K. pneumoniae
F1S1R1D4B1P3G07	F1S1R2D2B3P4H11	0	3411	53.7	51.01499999999999-56.385	179	0	0	0	0	0	0	0	0	K. pneumoniae
F1S1R1D4B1P3G07	F1S1R2D2B4P4B04	0	3412	57.9	55.004999999999995-60.795	193	0	0	0	0	0	0	0	0	K. pneumoniae
F1S1R1D4B1P3G07	F1S1R2D3B1P1E04	0	3413	60.0	57.0-63.0	200	0	0	0	0	0	0	0	0	K. pneumoniae
F1S1R1D4B1P3G07	F1S1R2D3B1P4H12	0	3408	64.2	60.99-67.41000000000001	214	0	0	0	0	0	0	0	0	K. pneumoniae
F1S1R1D4B1P3G07	F1S1R2D3B1P5B10	0	3405	66.3	62.98499999999999-69.615	221	0	0	0	0	0	0	0	0	K. pneumoniae
F1S1R1D4B1P3G07	F1S1R2D3B1P5D10	0	3413	66.3	62.98499999999999-69.615	221	0	0	0	0	0	0	0	0	K. pneumoniae
F1S1R1D4B1P3G07	F1S1R3D1B4P1F04	0	3410	115.5	109.725-121.275	385	0	0	0	0	0	0	0	0	K. pneumoniae
F1S1R1D4B1P3G07	SH172x03	0	3366	80.1	76.09499999999998-84.105	267	0	0	0	0	0	0	0	0	K. pneumoniae
F1S1R1D4B2P2G08	F1S1R2D2B1P1A05	0	3403	34.8	33.059999999999995-36.54	116	0	0	0	0	0	0	0	0	K. pneumoniae
F1S1R1D4B2P2G08	F1S1R2D2B1P1A11	0	3404	34.8	33.059999999999995-36.54	116	0	0	0	0	0	0	0	0	K. pneumoniae
F1S1R1D4B2P2G08	F1S1R2D2B1P1C06	0	3403	34.8	33.059999999999995-36.54	116	0	0	0	0	0	0	0	0	K. pneumoniae
F1S1R1D4B2P2G08	F1S1R2D2B1P1E05	0	3403	34.8	33.059999999999995-36.54	116	0	0	0	0	0	0	0	0	K. pneumoniae
F1S1R1D4B2P2G08	F1S1R2D2B1P3C05	0	3404	36.9	35.055-38.745	123	0	0	0	0	0	0	0	0	K. pneumoniae
F1S1R1D4B2P2G08	F1S1R2D2B2P1E02	0	3406	39.0	37.05-40.95	130	0	0	0	0	0	0	0	0	K. pneumoniae
F1S1R1D4B2P2G08	F1S1R2D2B2P2A12	0	3404	41.4	39.33-43.47	138	0	0	0	0	0	0	0	0	K. pneumoniae
F1S1R1D4B2P2G08	F1S1R2D2B2P2F12	0	3411	41.4	39.33-43.47	138	0	0	0	0	0	0	0	0	K. pneumoniae
F1S1R1D4B2P2G08	F1S1R2D2B2P2H11	0	3406	41.4	39.33-43.47	138	0	0	0	0	0	0	0	0	K. pneumoniae
F1S1R1D4B2P2G08	F1S1R2D2B2P4A07	0	3403	43.2	41.03999999999999-45.36	144	0	0	0	0	0	0	0	0	K. pneumoniae
F1S1R1D4B2P2G08	F1S1R2D2B2P4C12	0	3411	43.2	41.03999999999999-45.36	144	0	0	0	0	0	0	0	0	K. pneumoniae
F1S1R1D4B2P2G08	F1S1R2D2B2P4G04	0	3404	43.2	41.03999999999999-45.36	144	0	0	0	0	0	0	0	0	K. pneumoniae
F1S1R1D4B2P2G08	F1S1R2D2B2P5A01	0	3406	43.2	41.03999999999999-45.36	144	0	0	0	0	0	0	0	0	K. pneumoniae
F1S1R1D4B2P2G08	F1S1R2D2B2P5C01	0	3408	43.2	41.03999999999999-45.36	144	0	0	0	0	0	0	0	0	K. pneumoniae
F1S1R1D4B2P2G08	F1S1R2D2B2P5G01	0	3411	43.2	41.03999999999999-45.36	144	0	0	0	0	0	0	0	0	K. pneumoniae
F1S1R1D4B2P2G08	F1S1R2D2B3P1D06	0	3411	45.6	43.32-47.88	152	0	0	0	0	0	0	0	0	K. pneumoniae
F1S1R1D4B2P2G08	F1S1R2D2B3P1E02	0	3404	45.3	43.035-47.565	151	0	0	0	0	0	0	0	0	K. pneumoniae
F1S1R1D4B2P2G08	F1S1R2D2B3P1F02	0	3406	45.3	43.035-47.565	151	0	0	0	0	0	0	0	0	K. pneumoniae
F1S1R1D4B2P2G08	F1S1R2D2B3P3H05	0	3404	47.1	44.745-49.455000000000005	157	0	0	0	0	0	0	0	0	K. pneumoniae
F1S1R1D4B2P2G08	F1S1R2D2B3P4G11	0	3404	49.5	47.025-51.975	165	0	0	0	0	0	0	0	0	K. pneumoniae
F1S1R1D4B2P2G08	F1S1R2D2B3P4H11	0	3407	49.5	47.025-51.975	165	0	0	0	0	0	0	0	0	K. pneumoniae
F1S1R1D4B2P2G08	F1S1R2D2B4P4B04	0	3408	53.7	51.01499999999999-56.385	179	0	0	0	0	0	0	0	0	K. pneumoniae
F1S1R1D4B2P2G08	F1S1R2D3B1P1E04	0	3409	55.8	53.01-58.589999999999996	186	0	0	0	0	0	0	0	0	K. pneumoniae
F1S1R1D4B2P2G08	F1S1R2D3B1P4H12	0	3404	60.0	57.0-63.0	200	0	0	0	0	0	0	0	0	K. pneumoniae
F1S1R1D4B2P2G08	F1S1R2D3B1P5B10	0	3401	62.1	58.99499999999999-65.205	207	0	0	0	0	0	0	0	0	K. pneumoniae
F1S1R1D4B2P2G08	F1S1R2D3B1P5D10	0	3409	62.1	58.99499999999999-65.205	207	0	0	0	0	0	0	0	0	K. pneumoniae
F1S1R1D4B2P2G08	F1S1R3D1B4P1F04	0	3406	111.3	105.735-116.865	371	0	0	0	0	0	0	0	0	K. pneumoniae
F1S1R1D4B2P2G08	SH172x03	0	3362	75.89999999999999	72.10499999999999-79.695	253	0	0	0	0	0	0	0	0	K. pneumoniae
F1S1R1D4B2P5E07	F1S1R2D2B1P1A05	0	3401	32.4	30.779999999999998-34.02	108	0	0	0	0	0	0	0	0	K. pneumoniae
F1S1R1D4B2P5E07	F1S1R2D2B1P1A11	0	3402	32.4	30.779999999999998-34.02	108	0	0	0	0	0	0	0	0	K. pneumoniae
F1S1R1D4B2P5E07	F1S1R2D2B1P1C06	0	3401	32.4	30.779999999999998-34.02	108	0	0	0	0	0	0	0	0	K. pneumoniae
F1S1R1D4B2P5E07	F1S1R2D2B1P1E05	0	3401	32.4	30.779999999999998-34.02	108	0	0	0	0	0	0	0	0	K. pneumoniae
F1S1R1D4B2P5E07	F1S1R2D2B1P3C05	0	3402	34.5	32.775-36.225	115	0	0	0	0	0	0	0	0	K. pneumoniae
F1S1R1D4B2P5E07	F1S1R2D2B2P1E02	0	3404	36.6	34.77-38.43	122	0	0	0	0	0	0	0	0	K. pneumoniae
F1S1R1D4B2P5E07	F1S1R2D2B2P2A12	0	3402	39.0	37.05-40.95	130	0	0	0	0	0	0	0	0	K. pneumoniae
F1S1R1D4B2P5E07	F1S1R2D2B2P2F12	0	3409	39.0	37.05-40.95	130	0	0	0	0	0	0	0	0	K. pneumoniae
F1S1R1D4B2P5E07	F1S1R2D2B2P2H11	0	3404	39.0	37.05-40.95	130	0	0	0	0	0	0	0	0	K. pneumoniae
F1S1R1D4B2P5E07	F1S1R2D2B2P4A07	0	3401	40.8	38.76-42.839999999999996	136	0	0	0	0	0	0	0	0	K. pneumoniae
F1S1R1D4B2P5E07	F1S1R2D2B2P4C12	0	3409	40.8	38.76-42.839999999999996	136	0	0	0	0	0	0	0	0	K. pneumoniae
F1S1R1D4B2P5E07	F1S1R2D2B2P4G04	0	3402	40.8	38.76-42.839999999999996	136	0	0	0	0	0	0	0	0	K. pneumoniae
F1S1R1D4B2P5E07	F1S1R2D2B2P5A01	0	3404	40.8	38.76-42.839999999999996	136	0	0	0	0	0	0	0	0	K. pneumoniae
F1S1R1D4B2P5E07	F1S1R2D2B2P5C01	0	3406	40.8	38.76-42.839999999999996	136	0	0	0	0	0	0	0	0	K. pneumoniae
F1S1R1D4B2P5E07	F1S1R2D2B2P5G01	0	3409	40.8	38.76-42.839999999999996	136	0	0	0	0	0	0	0	0	K. pneumoniae
F1S1R1D4B2P5E07	F1S1R2D2B3P1D06	0	3409	43.2	41.03999999999999-45.36	144	0	0	0	0	0	0	0	0	K. pneumoniae
F1S1R1D4B2P5E07	F1S1R2D2B3P1E02	0	3402	42.9	40.754999999999995-45.045	143	0	0	0	0	0	0	0	0	K. pneumoniae
F1S1R1D4B2P5E07	F1S1R2D2B3P1F02	0	3404	42.9	40.754999999999995-45.045	143	0	0	0	0	0	0	0	0	K. pneumoniae
F1S1R1D4B2P5E07	F1S1R2D2B3P3H05	0	3402	44.7	42.464999999999996-46.934999999999995	149	0	0	0	0	0	0	0	0	K. pneumoniae
F1S1R1D4B2P5E07	F1S1R2D2B3P4G11	0	3402	47.1	44.745-49.455000000000005	157	0	0	0	0	0	0	0	0	K. pneumoniae
F1S1R1D4B2P5E07	F1S1R2D2B3P4H11	0	3405	47.1	44.745-49.455000000000005	157	0	0	0	0	0	0	0	0	K. pneumoniae
F1S1R1D4B2P5E07	F1S1R2D2B4P4B04	0	3406	51.3	48.73499999999999-53.865	171	0	0	0	0	0	0	0	0	K. pneumoniae
F1S1R1D4B2P5E07	F1S1R2D3B1P1E04	0	3407	53.4	50.73-56.07	178	0	0	0	0	0	0	0	0	K. pneumoniae
F1S1R1D4B2P5E07	F1S1R2D3B1P4H12	0	3402	57.6	54.71999999999999-60.48	192	0	0	0	0	0	0	0	0	K. pneumoniae
F1S1R1D4B2P5E07	F1S1R2D3B1P5B10	0	3399	59.7	56.714999999999996-62.684999999999995	199	0	0	0	0	0	0	0	0	K. pneumoniae
F1S1R1D4B2P5E07	F1S1R2D3B1P5D10	0	3407	59.7	56.714999999999996-62.684999999999995	199	0	0	0	0	0	0	0	0	K. pneumoniae
F1S1R1D4B2P5E07	F1S1R3D1B4P1F04	0	3404	108.9	103.45499999999998-114.345	363	0	0	0	0	0	0	0	0	K. pneumoniae
F1S1R1D4B2P5E07	SH172x03	0	3360	73.5	69.825-77.175	245	0	0	0	0	0	0	0	0	K. pneumoniae
F1S1R2D2B1P1A05	F1S1R2D2B2P2F12	0	48	6.6	6.27-6.93	22	0	0	0	1	0	0	0	0	K. pneumoniae
F1S1R2D2B1P1A05	F1S1R2D2B2P4C12	0	48	8.4	7.9799999999999995-8.82	28	0	0	0	1	0	0	0	0	K. pneumoniae
F1S1R2D2B1P1A05	F1S1R2D2B2P5G01	0	48	8.4	7.9799999999999995-8.82	28	0	0	0	1	0	0	0	0	K. pneumoniae
F1S1R2D2B1P1A05	F1S1R2D2B3P1D06	0	48	10.8	10.259999999999998-11.34	36	0	0	0	1	0	0	0	0	K. pneumoniae
F1S1R2D2B1P1A05	F1S1R3D1B4P1F04	1	45	76.5	72.675-80.325	255	0	0	0	1	0	0	1	1	K. pneumoniae
F1S1R2D2B1P1A05	SH172x03	0	278	41.1	39.045-43.155	137	0	0	0	0	0	0	0	0	K. pneumoniae
F1S1R2D2B1P1A11	F1S1R2D2B2P2F12	0	49	6.6	6.27-6.93	22	0	0	0	1	0	0	0	0	K. pneumoniae
F1S1R2D2B1P1A11	F1S1R2D2B2P4C12	0	49	8.4	7.9799999999999995-8.82	28	0	0	0	1	0	0	0	0	K. pneumoniae
F1S1R2D2B1P1A11	F1S1R2D2B2P5G01	0	49	8.4	7.9799999999999995-8.82	28	0	0	0	1	0	0	0	0	K. pneumoniae
F1S1R2D2B1P1A11	F1S1R2D2B3P1D06	0	49	10.8	10.259999999999998-11.34	36	0	0	0	1	0	0	0	0	K. pneumoniae
F1S1R2D2B1P1A11	F1S1R3D1B4P1F04	1	46	76.5	72.675-80.325	255	0	0	0	1	0	0	1	1	K. pneumoniae
F1S1R2D2B1P1A11	SH172x03	0	279	41.1	39.045-43.155	137	0	0	0	0	0	0	0	0	K. pneumoniae
F1S1R2D2B1P1C06	F1S1R2D2B2P2F12	0	48	6.6	6.27-6.93	22	0	0	0	1	0	0	0	0	K. pneumoniae
F1S1R2D2B1P1C06	F1S1R2D2B2P4C12	0	48	8.4	7.9799999999999995-8.82	28	0	0	0	1	0	0	0	0	K. pneumoniae
F1S1R2D2B1P1C06	F1S1R2D2B2P5G01	0	48	8.4	7.9799999999999995-8.82	28	0	0	0	1	0	0	0	0	K. pneumoniae
F1S1R2D2B1P1C06	F1S1R2D2B3P1D06	0	48	10.8	10.259999999999998-11.34	36	0	0	0	1	0	0	0	0	K. pneumoniae
F1S1R2D2B1P1C06	F1S1R3D1B4P1F04	1	45	76.5	72.675-80.325	255	0	0	0	1	0	0	1	1	K. pneumoniae
F1S1R2D2B1P1C06	SH172x03	0	278	41.1	39.045-43.155	137	0	0	0	0	0	0	0	0	K. pneumoniae
F1S1R2D2B1P1E05	F1S1R2D2B2P2F12	0	50	6.6	6.27-6.93	22	0	0	0	1	0	0	0	0	K. pneumoniae
F1S1R2D2B1P1E05	F1S1R2D2B2P4C12	0	50	8.4	7.9799999999999995-8.82	28	0	0	0	1	0	0	0	0	K. pneumoniae
F1S1R2D2B1P1E05	F1S1R2D2B2P5G01	0	50	8.4	7.9799999999999995-8.82	28	0	0	0	1	0	0	0	0	K. pneumoniae
F1S1R2D2B1P1E05	F1S1R2D2B3P1D06	0	50	10.8	10.259999999999998-11.34	36	0	0	0	1	0	0	0	0	K. pneumoniae
F1S1R2D2B1P1E05	F1S1R3D1B4P1F04	1	47	76.5	72.675-80.325	255	0	0	0	1	0	0	1	1	K. pneumoniae
F1S1R2D2B1P1E05	SH172x03	0	280	41.1	39.045-43.155	137	0	0	0	0	0	0	0	0	K. pneumoniae
F1S1R2D2B1P3C05	F1S1R2D2B2P2F12	0	49	4.5	4.2749999999999995-4.7250000000000005	15	0	0	0	1	0	0	0	0	K. pneumoniae
F1S1R2D2B1P3C05	F1S1R2D2B2P4C12	0	49	6.3	5.984999999999999-6.615	21	0	0	0	1	0	0	0	0	K. pneumoniae
F1S1R2D2B1P3C05	F1S1R2D2B2P5G01	0	49	6.3	5.984999999999999-6.615	21	0	0	0	1	0	0	0	0	K. pneumoniae
F1S1R2D2B1P3C05	F1S1R2D2B3P1D06	0	49	8.7	8.264999999999999-9.135	29	0	0	0	1	0	0	0	0	K. pneumoniae
F1S1R2D2B1P3C05	F1S1R3D1B4P1F04	1	46	74.39999999999999	70.67999999999999-78.11999999999999	248	0	0	0	1	0	0	1	1	K. pneumoniae
F1S1R2D2B1P3C05	SH172x03	0	279	39.0	37.05-40.95	130	0	0	0	0	0	0	0	0	K. pneumoniae
F1S1R2D2B2P1E02	F1S1R2D2B2P2F12	0	51	2.4	2.28-2.52	8	0	0	0	1	0	0	0	0	K. pneumoniae
F1S1R2D2B2P1E02	F1S1R2D2B2P4C12	0	51	4.2	3.9899999999999998-4.41	14	0	0	0	1	0	0	0	0	K. pneumoniae
F1S1R2D2B2P1E02	F1S1R2D2B2P5G01	0	51	4.2	3.9899999999999998-4.41	14	0	0	0	1	0	0	0	0	K. pneumoniae
F1S1R2D2B2P1E02	F1S1R2D2B3P1D06	0	51	6.6	6.27-6.93	22	0	0	0	1	0	0	0	0	K. pneumoniae
F1S1R2D2B2P1E02	F1S1R3D1B4P1F04	1	48	72.3	68.68499999999999-75.915	241	0	0	0	1	0	0	1	1	K. pneumoniae
F1S1R2D2B2P1E02	SH172x03	0	282	36.9	35.055-38.745	123	0	0	0	0	0	0	0	0	K. pneumoniae
F1S1R2D2B2P2A12	F1S1R2D2B2P2F12	0	48	0.0	0.0-0.0	0	0	0	0	1	0	0	0	0	K. pneumoniae
F1S1R2D2B2P2A12	F1S1R2D2B2P4C12	0	48	1.8	1.7099999999999997-1.89	6	0	0	0	1	0	0	0	0	K. pneumoniae
F1S1R2D2B2P2A12	F1S1R2D2B2P5G01	0	48	1.8	1.7099999999999997-1.89	6	0	0	0	1	0	0	0	0	K. pneumoniae
F1S1R2D2B2P2A12	F1S1R2D2B3P1D06	0	48	4.2	3.9899999999999998-4.41	14	0	0	0	1	0	0	0	0	K. pneumoniae
F1S1R2D2B2P2A12	F1S1R3D1B4P1F04	1	45	69.89999999999999	66.40499999999999-73.395	233	0	0	0	1	0	0	1	1	K. pneumoniae
F1S1R2D2B2P2A12	SH172x03	0	279	34.5	32.775-36.225	115	0	0	0	0	0	0	0	0	K. pneumoniae
F1S1R2D2B2P2F12	F1S1R2D2B2P2H11	0	51	0.0	0.0-0.0	0	0	0	0	1	0	0	0	0	K. pneumoniae
F1S1R2D2B2P2F12	F1S1R2D2B2P4A07	0	48	1.8	1.7099999999999997-1.89	6	0	0	0	1	0	0	0	0	K. pneumoniae
F1S1R2D2B2P2F12	F1S1R2D2B2P4G04	0	49	1.8	1.7099999999999997-1.89	6	0	0	0	1	0	0	0	0	K. pneumoniae
F1S1R2D2B2P2F12	F1S1R2D2B2P5A01	0	51	1.8	1.7099999999999997-1.89	6	0	0	0	1	0	0	0	0	K. pneumoniae
F1S1R2D2B2P2F12	F1S1R2D2B2P5C01	0	53	1.8	1.7099999999999997-1.89	6	0	0	0	1	0	0	0	0	K. pneumoniae
F1S1R2D2B2P2F12	F1S1R2D2B3P1E02	0	49	3.9	3.7049999999999996-4.095	13	0	0	0	1	0	0	0	0	K. pneumoniae
F1S1R2D2B2P2F12	F1S1R2D2B3P1F02	0	51	3.9	3.7049999999999996-4.095	13	0	0	0	1	0	0	0	0	K. pneumoniae
F1S1R2D2B2P2F12	F1S1R2D2B3P3H05	0	49	5.7	5.415-5.985	19	0	0	0	1	0	0	0	0	K. pneumoniae
F1S1R2D2B2P2F12	F1S1R2D2B3P4G11	0	49	8.1	7.694999999999999-8.505	27	0	0	0	1	0	0	0	0	K. pneumoniae
F1S1R2D2B2P2F12	F1S1R2D2B3P4H11	0	52	8.1	7.694999999999999-8.505	27	0	0	0	1	0	0	0	0	K. pneumoniae
F1S1R2D2B2P2F12	F1S1R2D2B4P4B04	0	53	12.3	11.684999999999999-12.915	41	0	0	0	1	0	0	0	0	K. pneumoniae
F1S1R2D2B2P2F12	F1S1R2D3B1P1E04	0	54	14.4	13.679999999999998-15.12	48	0	0	0	1	0	0	0	0	K. pneumoniae
F1S1R2D2B2P2F12	F1S1R2D3B1P4H12	0	49	18.6	17.669999999999998-19.529999999999998	62	0	0	0	1	0	0	0	0	K. pneumoniae
F1S1R2D2B2P2F12	F1S1R2D3B1P5B10	0	50	20.7	19.665-21.735	69	0	0	0	1	0	0	0	0	K. pneumoniae
F1S1R2D2B2P2F12	F1S1R2D3B1P5D10	0	52	20.7	19.665-21.735	69	0	0	0	1	0	0	0	0	K. pneumoniae
F1S1R2D2B2P2F12	F1S1R3D1B4P1F04	1	7	69.89999999999999	66.40499999999999-73.395	233	1	1	1	1	0	0	1	1	K. pneumoniae
F1S1R2D2B2P2F12	SH172x03	0	286	34.5	32.775-36.225	115	0	0	0	0	0	0	0	0	K. pneumoniae
F1S1R2D2B2P2H11	F1S1R2D2B2P4C12	0	51	1.8	1.7099999999999997-1.89	6	0	0	0	1	0	0	0	0	K. pneumoniae
F1S1R2D2B2P2H11	F1S1R2D2B2P5G01	0	51	1.8	1.7099999999999997-1.89	6	0	0	0	1	0	0	0	0	K. pneumoniae
F1S1R2D2B2P2H11	F1S1R2D2B3P1D06	0	51	4.2	3.9899999999999998-4.41	14	0	0	0	1	0	0	0	0	K. pneumoniae
F1S1R2D2B2P2H11	F1S1R3D1B4P1F04	1	48	69.89999999999999	66.40499999999999-73.395	233	0	0	0	1	0	0	1	1	K. pneumoniae
F1S1R2D2B2P2H11	SH172x03	0	281	34.5	32.775-36.225	115	0	0	0	0	0	0	0	0	K. pneumoniae
F1S1R2D2B2P4A07	F1S1R2D2B2P4C12	0	48	0.0	0.0-0.0	0	0	0	0	1	0	0	0	0	K. pneumoniae
F1S1R2D2B2P4A07	F1S1R2D2B2P5G01	0	48	0.0	0.0-0.0	0	0	0	0	1	0	0	0	0	K. pneumoniae
F1S1R2D2B2P4A07	F1S1R2D2B3P1D06	0	48	2.4	2.28-2.52	8	0	0	0	1	0	0	0	0	K. pneumoniae
F1S1R2D2B2P4A07	F1S1R3D1B4P1F04	1	45	68.1	64.695-71.505	227	0	0	0	1	0	0	1	1	K. pneumoniae
F1S1R2D2B2P4A07	SH172x03	0	278	32.7	31.064999999999994-34.334999999999994	109	0	0	0	0	0	0	0	0	K. pneumoniae
F1S1R2D2B2P4C12	F1S1R2D2B2P4G04	0	49	0.0	0.0-0.0	0	0	0	0	1	0	0	0	0	K. pneumoniae
F1S1R2D2B2P4C12	F1S1R2D2B2P5A01	0	51	0.0	0.0-0.0	0	0	0	0	1	0	0	0	0	K. pneumoniae
F1S1R2D2B2P4C12	F1S1R2D2B2P5C01	0	53	0.0	0.0-0.0	0	0	0	0	1	0	0	0	0	K. pneumoniae
F1S1R2D2B2P4C12	F1S1R2D2B3P1E02	0	49	2.1	1.9949999999999999-2.205	7	0	0	0	1	0	0	0	0	K. pneumoniae
F1S1R2D2B2P4C12	F1S1R2D2B3P1F02	0	51	2.1	1.9949999999999999-2.205	7	0	0	0	1	0	0	0	0	K. pneumoniae
F1S1R2D2B2P4C12	F1S1R2D2B3P3H05	0	49	3.9	3.7049999999999996-4.095	13	0	0	0	1	0	0	0	0	K. pneumoniae
F1S1R2D2B2P4C12	F1S1R2D2B3P4G11	0	49	6.3	5.984999999999999-6.615	21	0	0	0	1	0	0	0	0	K. pneumoniae
F1S1R2D2B2P4C12	F1S1R2D2B3P4H11	0	52	6.3	5.984999999999999-6.615	21	0	0	0	1	0	0	0	0	K. pneumoniae
F1S1R2D2B2P4C12	F1S1R2D2B4P4B04	0	53	10.5	9.975-11.025	35	0	0	0	1	0	0	0	0	K. pneumoniae
F1S1R2D2B2P4C12	F1S1R2D3B1P1E04	0	54	12.6	11.969999999999999-13.23	42	0	0	0	1	0	0	0	0	K. pneumoniae
F1S1R2D2B2P4C12	F1S1R2D3B1P4H12	0	49	16.8	15.959999999999999-17.64	56	0	0	0	1	0	0	0	0	K. pneumoniae
F1S1R2D2B2P4C12	F1S1R2D3B1P5B10	0	50	18.9	17.955-19.845	63	0	0	0	1	0	0	0	0	K. pneumoniae
F1S1R2D2B2P4C12	F1S1R2D3B1P5D10	0	52	18.9	17.955-19.845	63	0	0	0	1	0	0	0	0	K. pneumoniae
F1S1R2D2B2P4C12	F1S1R3D1B4P1F04	1	7	68.1	64.695-71.505	227	1	1	1	1	0	0	1	1	K. pneumoniae
F1S1R2D2B2P4C12	SH172x03	0	286	32.7	31.064999999999994-34.334999999999994	109	0	0	0	0	0	0	0	0	K. pneumoniae
F1S1R2D2B2P4G04	F1S1R2D2B2P5G01	0	49	0.0	0.0-0.0	0	0	0	0	1	0	0	0	0	K. pneumoniae
F1S1R2D2B2P4G04	F1S1R2D2B3P1D06	0	49	2.4	2.28-2.52	8	0	0	0	1	0	0	0	0	K. pneumoniae
F1S1R2D2B2P4G04	F1S1R3D1B4P1F04	1	46	68.1	64.695-71.505	227	0	0	0	1	0	0	1	1	K. pneumoniae
F1S1R2D2B2P4G04	SH172x03	0	279	32.7	31.064999999999994-34.334999999999994	109	0	0	0	0	0	0	0	0	K. pneumoniae
F1S1R2D2B2P5A01	F1S1R2D2B2P5G01	0	51	0.0	0.0-0.0	0	0	0	0	1	0	0	0	0	K. pneumoniae
F1S1R2D2B2P5A01	F1S1R2D2B3P1D06	0	51	2.4	2.28-2.52	8	0	0	0	1	0	0	0	0	K. pneumoniae
F1S1R2D2B2P5A01	F1S1R3D1B4P1F04	1	48	68.1	64.695-71.505	227	0	0	0	1	0	0	1	1	K. pneumoniae
F1S1R2D2B2P5A01	SH172x03	0	281	32.7	31.064999999999994-34.334999999999994	109	0	0	0	0	0	0	0	0	K. pneumoniae
F1S1R2D2B2P5C01	F1S1R2D2B2P5G01	0	53	0.0	0.0-0.0	0	0	0	0	1	0	0	0	0	K. pneumoniae
F1S1R2D2B2P5C01	F1S1R2D2B3P1D06	0	53	2.4	2.28-2.52	8	0	0	0	1	0	0	0	0	K. pneumoniae
F1S1R2D2B2P5C01	F1S1R3D1B4P1F04	1	50	68.1	64.695-71.505	227	0	0	0	1	0	0	1	1	K. pneumoniae
F1S1R2D2B2P5C01	SH172x03	0	283	32.7	31.064999999999994-34.334999999999994	109	0	0	0	0	0	0	0	0	K. pneumoniae
F1S1R2D2B2P5G01	F1S1R2D2B3P1E02	0	49	2.1	1.9949999999999999-2.205	7	0	0	0	1	0	0	0	0	K. pneumoniae
F1S1R2D2B2P5G01	F1S1R2D2B3P1F02	0	51	2.1	1.9949999999999999-2.205	7	0	0	0	1	0	0	0	0	K. pneumoniae
F1S1R2D2B2P5G01	F1S1R2D2B3P3H05	0	49	3.9	3.7049999999999996-4.095	13	0	0	0	1	0	0	0	0	K. pneumoniae
F1S1R2D2B2P5G01	F1S1R2D2B3P4G11	0	49	6.3	5.984999999999999-6.615	21	0	0	0	1	0	0	0	0	K. pneumoniae
F1S1R2D2B2P5G01	F1S1R2D2B3P4H11	0	52	6.3	5.984999999999999-6.615	21	0	0	0	1	0	0	0	0	K. pneumoniae
F1S1R2D2B2P5G01	F1S1R2D2B4P4B04	0	53	10.5	9.975-11.025	35	0	0	0	1	0	0	0	0	K. pneumoniae
F1S1R2D2B2P5G01	F1S1R2D3B1P1E04	0	54	12.6	11.969999999999999-13.23	42	0	0	0	1	0	0	0	0	K. pneumoniae
F1S1R2D2B2P5G01	F1S1R2D3B1P4H12	0	49	16.8	15.959999999999999-17.64	56	0	0	0	1	0	0	0	0	K. pneumoniae
F1S1R2D2B2P5G01	F1S1R2D3B1P5B10	0	50	18.9	17.955-19.845	63	0	0	0	1	0	0	0	0	K. pneumoniae
F1S1R2D2B2P5G01	F1S1R2D3B1P5D10	0	52	18.9	17.955-19.845	63	0	0	0	1	0	0	0	0	K. pneumoniae
F1S1R2D2B2P5G01	F1S1R3D1B4P1F04	1	7	68.1	64.695-71.505	227	1	1	1	1	0	0	1	1	K. pneumoniae
F1S1R2D2B2P5G01	SH172x03	0	286	32.7	31.064999999999994-34.334999999999994	109	0	0	0	0	0	0	0	0	K. pneumoniae
F1S1R2D2B3P1D06	F1S1R2D2B3P1E02	0	49	0.3	0.285-0.315	1	0	0	0	1	0	0	0	0	K. pneumoniae
F1S1R2D2B3P1D06	F1S1R2D2B3P1F02	0	51	0.3	0.285-0.315	1	0	0	0	1	0	0	0	0	K. pneumoniae
F1S1R2D2B3P1D06	F1S1R2D2B3P3H05	0	49	1.5	1.4249999999999998-1.5750000000000002	5	0	0	0	1	0	0	0	0	K. pneumoniae
F1S1R2D2B3P1D06	F1S1R2D2B3P4G11	0	49	3.9	3.7049999999999996-4.095	13	0	0	0	1	0	0	0	0	K. pneumoniae
F1S1R2D2B3P1D06	F1S1R2D2B3P4H11	0	52	3.9	3.7049999999999996-4.095	13	0	0	0	1	0	0	0	0	K. pneumoniae
F1S1R2D2B3P1D06	F1S1R2D2B4P4B04	0	53	8.1	7.694999999999999-8.505	27	0	0	0	1	0	0	0	0	K. pneumoniae
F1S1R2D2B3P1D06	F1S1R2D3B1P1E04	0	54	10.2	9.69-10.709999999999999	34	0	0	0	1	0	0	0	0	K. pneumoniae
F1S1R2D2B3P1D06	F1S1R2D3B1P4H12	0	49	14.4	13.679999999999998-15.12	48	0	0	0	1	0	0	0	0	K. pneumoniae
F1S1R2D2B3P1D06	F1S1R2D3B1P5B10	0	50	16.5	15.674999999999999-17.325	55	0	0	0	1	0	0	0	0	K. pneumoniae
F1S1R2D2B3P1D06	F1S1R2D3B1P5D10	0	52	16.5	15.674999999999999-17.325	55	0	0	0	1	0	0	0	0	K. pneumoniae
F1S1R2D2B3P1D06	F1S1R3D1B4P1F04	1	7	65.7	62.415-68.985	219	1	1	1	1	0	0	1	1	K. pneumoniae
F1S1R2D2B3P1D06	SH172x03	0	286	30.3	28.784999999999997-31.814999999999998	101	0	0	0	0	0	0	0	0	K. pneumoniae
F1S1R2D2B3P1E02	F1S1R3D1B4P1F04	1	46	66.0	62.699999999999996-69.3	220	0	0	0	1	0	0	1	1	K. pneumoniae
F1S1R2D2B3P1E02	SH172x03	0	279	30.6	29.069999999999997-32.13	102	0	0	0	0	0	0	0	0	K. pneumoniae
F1S1R2D2B3P1F02	F1S1R3D1B4P1F04	1	48	66.0	62.699999999999996-69.3	220	0	0	0	1	0	0	1	1	K. pneumoniae
F1S1R2D2B3P1F02	SH172x03	0	281	30.6	29.069999999999997-32.13	102	0	0	0	0	0	0	0	0	K. pneumoniae
F1S1R2D2B3P3H05	F1S1R3D1B4P1F04	1	46	64.2	60.99-67.41000000000001	214	0	0	0	1	0	0	1	1	K. pneumoniae
F1S1R2D2B3P3H05	SH172x03	0	279	28.8	27.359999999999996-30.24	96	0	0	0	0	0	0	0	0	K. pneumoniae
F1S1R2D2B3P4G11	F1S1R3D1B4P1F04	1	46	61.8	58.709999999999994-64.89	206	0	0	0	1	0	0	1	1	K. pneumoniae
F1S1R2D2B3P4G11	SH172x03	0	279	26.4	25.08-27.72	88	0	0	0	0	0	0	0	0	K. pneumoniae
F1S1R2D2B3P4H11	F1S1R3D1B4P1F04	1	49	61.8	58.709999999999994-64.89	206	0	0	0	1	0	0	1	1	K. pneumoniae
F1S1R2D2B3P4H11	SH172x03	0	282	26.4	25.08-27.72	88	0	0	0	0	0	0	0	0	K. pneumoniae
F1S1R2D2B4P4B04	F1S1R3D1B4P1F04	1	50	57.6	54.71999999999999-60.48	192	0	0	0	1	0	0	1	1	K. pneumoniae
F1S1R2D2B4P4B04	SH172x03	0	283	22.2	21.09-23.31	74	0	0	0	0	0	0	0	0	K. pneumoniae
F1S1R2D3B1P1E04	F1S1R3D1B4P1F04	1	51	55.5	52.724999999999994-58.275000000000006	185	0	0	0	1	0	0	1	1	K. pneumoniae
F1S1R2D3B1P1E04	SH172x03	0	284	20.1	19.094999999999995-21.105	67	0	0	0	0	0	0	0	0	K. pneumoniae
F1S1R2D3B1P4H12	F1S1R3D1B4P1F04	1	46	51.3	48.73499999999999-53.865	171	0	0	0	1	0	1	1	1	K. pneumoniae
F1S1R2D3B1P4H12	SH172x03	0	279	15.9	15.104999999999999-16.695	53	0	0	0	0	0	0	0	0	K. pneumoniae
F1S1R2D3B1P5B10	F1S1R3D1B4P1F04	1	47	49.2	46.739999999999995-51.66	164	0	0	0	1	0	1	1	1	K. pneumoniae
F1S1R2D3B1P5B10	SH172x03	0	280	13.8	13.109999999999998-14.49	46	0	0	0	0	0	0	0	0	K. pneumoniae
F1S1R2D3B1P5D10	F1S1R3D1B4P1F04	1	49	49.2	46.739999999999995-51.66	164	0	0	0	1	0	1	1	1	K. pneumoniae
F1S1R2D3B1P5D10	SH172x03	0	284	13.8	13.109999999999998-14.49	46	0	0	0	0	0	0	0	0	K. pneumoniae
F1S1R3D1B4P1F04	SH172x03	0	281	35.4	33.629999999999995-37.17	118	0	0	0	0	0	0	0	0	K. pneumoniae
F1S1R3D1B4P3C04	kp_bs_144_F03	0	1095	230.4	218.87999999999997-241.92	768	0	0	0	0	0	0	0	0	K. pneumoniae
F1S1R3D1B4P3C04	kp_bs_144	0	1095	230.4	218.87999999999997-241.92	768	0	0	0	0	0	0	0	0	K. pneumoniae
F1S1R3D1B4P3G10	kp_bs_144_F03	0	1095	230.7	219.165-242.23499999999999	769	0	0	0	0	0	0	0	0	K. pneumoniae
F1S1R3D1B4P3G10	kp_bs_144	0	1095	230.7	219.165-242.23499999999999	769	0	0	0	0	0	0	0	0	K. pneumoniae
kp_bs_144_F03	kp_bs_144	1	0	0.0	0.0-0.0	0	1	1	1	1	1	1	1	1	K. pneumoniae
SH195x4	SH280122x2x59	0	352	66.3	62.98499999999999-69.615	221	0	0	0	0	0	0	0	0	K. pneumoniae
F1S1R1D3B1P5G07	SH011020x2x29	0	406	111.3	105.735-116.865	371	0	0	0	0	0	0	0	0	K. pneumoniae
F1S1R1D3B2P1E01	SH011020x2x29	0	403	111.9	106.30499999999999-117.49499999999999	373	0	0	0	0	0	0	0	0	K. pneumoniae
F1S1R1D2B2P3E08	F1S1R1D3B3P4G10	0	151	23.4	22.229999999999997-24.57	78	0	0	0	0	0	0	0	0	K. pneumoniae
F1S1R1D2B2P3E08	F1S1R1D3B4P2D02	0	153	26.4	25.08-27.72	88	0	0	0	0	0	0	0	0	K. pneumoniae
F1S1R1D2B2P3E08	F1S1R2D1B3P4C01	0	140	62.1	58.99499999999999-65.205	207	0	0	0	0	0	0	0	0	K. pneumoniae
F1S1R1D2B2P3E08	F1S1R2D1B3P4C10	0	140	62.1	58.99499999999999-65.205	207	0	0	0	0	0	0	0	0	K. pneumoniae
F1S1R1D2B2P3E08	F1S1R3D1B4P4B04	1	65	159.0	151.04999999999998-166.95000000000002	530	0	0	0	1	0	0	0	0	K. pneumoniae
F1S1R1D2B2P3E08	F1S1R3D1B4P4H01	1	137	157.8	149.90999999999997-165.69	526	0	0	0	0	0	0	0	0	K. pneumoniae
F1S1R1D2B2P3E08	SH040221x1x53	1	46	167.7	159.31499999999997-176.085	559	0	0	0	1	0	0	0	0	K. pneumoniae
F1S1R1D2B2P3E08	SH198x50	1	60	138.6	131.67-145.53	462	0	0	0	1	0	0	0	0	K. pneumoniae
F1S1R1D3B3P4G10	F1S1R1D4B1P1B12	0	154	6.6	6.27-6.93	22	0	0	0	0	0	0	0	0	K. pneumoniae
F1S1R1D3B3P4G10	F1S1R2D1B3P4C01	0	43	38.7	36.76499999999999-40.635	129	0	0	0	1	0	0	0	0	K. pneumoniae
F1S1R1D3B3P4G10	F1S1R2D1B3P4C10	0	43	38.7	36.76499999999999-40.635	129	0	0	0	1	0	0	0	0	K. pneumoniae
F1S1R1D3B3P4G10	F1S1R3D1B4P4B04	1	91	135.6	128.82-142.38	452	0	0	0	1	0	0	0	0	K. pneumoniae
F1S1R1D3B3P4G10	F1S1R3D1B4P4H01	1	64	134.4	127.67999999999999-141.12	448	0	0	0	1	0	0	0	0	K. pneumoniae
F1S1R1D3B3P4G10	SH040221x1x53	1	156	191.1	181.545-200.655	637	0	0	0	0	0	0	0	0	K. pneumoniae
F1S1R1D3B3P4G10	SH198x50	0	149	115.2	109.43999999999998-120.96	384	0	0	0	0	0	0	0	0	K. pneumoniae
F1S1R1D3B4P2D02	F1S1R1D4B1P1B12	0	156	3.6	3.4199999999999995-3.78	12	0	0	0	0	0	0	0	0	K. pneumoniae
F1S1R1D3B4P2D02	F1S1R2D1B3P4C01	0	45	35.7	33.91499999999999-37.485	119	0	0	0	1	0	0	0	0	K. pneumoniae
F1S1R1D3B4P2D02	F1S1R2D1B3P4C10	0	45	35.7	33.91499999999999-37.485	119	0	0	0	1	0	0	0	0	K. pneumoniae
F1S1R1D3B4P2D02	F1S1R3D1B4P4B04	1	93	132.6	125.96999999999998-139.23	442	0	0	0	1	0	0	0	0	K. pneumoniae
F1S1R1D3B4P2D02	F1S1R3D1B4P4H01	1	66	131.4	124.83-137.97	438	0	0	0	1	0	0	0	0	K. pneumoniae
F1S1R1D3B4P2D02	SH040221x1x53	1	159	194.1	184.39499999999998-203.805	647	0	0	0	0	0	0	0	0	K. pneumoniae
F1S1R1D3B4P2D02	SH198x50	0	151	112.2	106.59-117.81	374	0	0	0	0	0	0	0	0	K. pneumoniae
F1S1R1D4B1P1B12	F1S1R2D1B3P4C01	0	143	32.1	30.495-33.705000000000005	107	0	0	0	0	0	0	0	0	K. pneumoniae
F1S1R1D4B1P1B12	F1S1R2D1B3P4C10	0	143	32.1	30.495-33.705000000000005	107	0	0	0	0	0	0	0	0	K. pneumoniae
F1S1R1D4B1P1B12	F1S1R3D1B4P4B04	1	68	129.0	122.55-135.45000000000002	430	0	0	0	1	0	0	0	0	K. pneumoniae
F1S1R1D4B1P1B12	F1S1R3D1B4P4H01	0	140	127.8	121.41-134.19	426	0	0	0	0	0	0	0	0	K. pneumoniae
F1S1R1D4B1P1B12	SH040221x1x53	1	49	197.7	187.81499999999997-207.585	659	0	0	0	1	0	0	0	0	K. pneumoniae
F1S1R1D4B1P1B12	SH198x50	1	63	108.6	103.16999999999999-114.03	362	0	0	0	1	0	0	0	1	K. pneumoniae
F1S1R2D1B3P4C01	F1S1R3D1B4P4B04	1	80	96.9	92.05499999999999-101.74499999999999	323	0	0	0	1	0	0	0	1	K. pneumoniae
F1S1R2D1B3P4C01	F1S1R3D1B4P4H01	1	51	95.7	90.91499999999999-100.48500000000001	319	0	0	0	1	0	0	0	1	K. pneumoniae
F1S1R2D1B3P4C01	SH040221x1x53	1	146	229.8	218.30999999999997-241.29	766	0	0	0	0	0	0	0	0	K. pneumoniae
F1S1R2D1B3P4C01	SH198x50	0	138	76.5	72.675-80.325	255	0	0	0	0	0	0	0	0	K. pneumoniae
F1S1R2D1B3P4C10	F1S1R3D1B4P4B04	1	80	96.9	92.05499999999999-101.74499999999999	323	0	0	0	1	0	0	0	1	K. pneumoniae
F1S1R2D1B3P4C10	F1S1R3D1B4P4H01	1	51	95.7	90.91499999999999-100.48500000000001	319	0	0	0	1	0	0	0	1	K. pneumoniae
F1S1R2D1B3P4C10	SH040221x1x53	1	146	229.8	218.30999999999997-241.29	766	0	0	0	0	0	0	0	0	K. pneumoniae
F1S1R2D1B3P4C10	SH198x50	0	138	76.5	72.675-80.325	255	0	0	0	0	0	0	0	0	K. pneumoniae
F1S1R3D1B4P4B04	F1S1R3D1B4P4H01	0	76	1.2	1.14-1.26	4	0	0	0	1	0	0	0	0	K. pneumoniae
F1S1R3D1B4P4B04	SH040221x1x53	1	72	326.7	310.36499999999995-343.035	1089	0	0	0	1	0	0	0	0	K. pneumoniae
F1S1R3D1B4P4B04	SH198x50	0	63	20.4	19.38-21.419999999999998	68	0	0	0	1	0	0	0	0	K. pneumoniae
F1S1R3D1B4P4H01	SH040221x1x53	1	140	325.5	309.22499999999997-341.77500000000003	1085	0	0	0	0	0	0	0	0	K. pneumoniae
F1S1R3D1B4P4H01	SH198x50	0	135	19.2	18.24-20.16	64	0	0	0	0	0	0	0	0	K. pneumoniae
SH040221x1x53	SH198x50	1	66	306.3	290.985-321.615	1021	0	0	0	1	0	0	0	0	K. pneumoniae
1085_F1S1R3D1B1P5C09	F1S1R2D1B3P1A01	0	101	76.5	72.675-80.325	255	0	0	0	0	0	0	0	0	K. pneumoniae
1085_F1S1R3D1B1P5C09	F1S1R2D3B3P4E01	0	202	29.1	27.644999999999996-30.555	97	0	0	0	0	0	0	0	0	K. pneumoniae
1085_F1S1R3D1B1P5C09	SH010621x2x17	0	183	139.2	132.23999999999998-146.16	464	0	0	0	0	0	0	0	0	K. pneumoniae
1085_F1S1R3D1B1P5C09	SH020221x2x59	1	189	276.0	262.2-289.8	920	0	0	0	0	0	0	0	0	K. pneumoniae
1085_F1S1R3D1B1P5C09	SH030621x1x14	1	188	263.1	249.94499999999996-276.255	877	0	0	0	0	0	0	0	0	K. pneumoniae
1085_F1S1R3D1B1P5C09	SH040221x2x09	1	189	295.2	280.44-309.96	984	0	0	0	0	0	0	0	0	K. pneumoniae
1085_F1S1R3D1B1P5C09	SH040221x2x10	1	210	295.5	280.72499999999997-310.27500000000003	985	0	0	0	0	0	0	0	0	K. pneumoniae
1085_F1S1R3D1B1P5C09	SH040221x2x59	1	188	285.0	270.75-299.25	950	0	0	0	0	0	0	0	0	K. pneumoniae
1085_F1S1R3D1B1P5C09	SH040221x2x68	1	190	283.8	269.61-297.99	946	0	0	0	0	0	0	0	0	K. pneumoniae
1085_F1S1R3D1B1P5C09	SH040221x2x89	1	240	282.6	268.46999999999997-296.72999999999996	942	0	0	0	0	0	0	0	0	K. pneumoniae
1085_F1S1R3D1B1P5C09	SH050122x2x18	0	188	75.3	71.535-79.065	251	0	0	0	0	0	0	0	0	K. pneumoniae
1085_F1S1R3D1B1P5C09	SH081020x1x57	1	213	214.2	203.48999999999998-224.91	714	0	0	0	0	0	0	0	0	K. pneumoniae
1085_F1S1R3D1B1P5C09	SH081020x1x64	1	184	213.3	202.63499999999996-223.965	711	0	0	0	0	0	0	0	0	K. pneumoniae
1085_F1S1R3D1B1P5C09	SH081020x2x39	1	181	209.7	199.21499999999997-220.185	699	0	0	0	0	0	0	0	0	K. pneumoniae
1085_F1S1R3D1B1P5C09	SH167x72	0	206	27.6	26.219999999999995-28.98	92	0	0	0	0	0	0	0	0	K. pneumoniae
1085_F1S1R3D1B1P5C09	SH168x36	0	217	27.6	26.219999999999995-28.98	92	0	0	0	0	0	0	0	0	K. pneumoniae
1085_F1S1R3D1B1P5C09	SH170322x1x67	0	202	54.0	51.3-56.7	180	0	0	0	0	0	0	0	0	K. pneumoniae
1085_F1S1R3D1B1P5C09	SH171220x2x17	1	200	237.6	225.71999999999997-249.48000000000002	792	0	0	0	0	0	0	0	0	K. pneumoniae
1085_F1S1R3D1B1P5C09	SH172x08	0	206	24.6	23.369999999999997-25.83	82	0	0	0	0	0	0	0	0	K. pneumoniae
