## Supplementary material 1 for "Coupling time-aware SNP thresholds with genetic markers to define bacterial transmission chains in hospital surveillance": supplementary_material_1.tsv (part 3 of 3)

sample1	sample2	transmission	snps	expected_snps	CI	date_diff	transmission_10SNP	transmission_20SNP	transmission_30SNP	transmission_100SNP	transmission_90d	transmission_180d	transmission_270d	transmission_365d	Sp.
1085_F1S1R3D1B1P5C09	SH172x10	0	196	23.4	22.229999999999997-24.57	78	0	0	0	0	0	0	0	0	K. pneumoniae
1085_F1S1R3D1B1P5C09	SH181120x2x28	1	183	200.4	190.38-210.42000000000002	668	0	0	0	0	0	0	0	0	K. pneumoniae
1085_F1S1R3D1B1P5C09	SH181120x2x43	1	195	196.5	186.67499999999998-206.32500000000002	655	0	0	0	0	0	0	0	0	K. pneumoniae
1085_F1S1R3D1B1P5C09	SH181120x2x54	1	191	197.4	187.53-207.27	658	0	0	0	0	0	0	0	0	K. pneumoniae
1085_F1S1R3D1B1P5C09	SH190x40	0	200	7.199999999999999	6.839999999999999-7.56	24	0	0	0	0	0	0	0	0	K. pneumoniae
1085_F1S1R3D1B1P5C09	SH209x23	0	188	12.6	11.969999999999999-13.23	42	0	0	0	0	0	0	0	0	K. pneumoniae
1085_F1S1R3D1B1P5C09	SH211020x1x89	1	185	243.0	230.85-255.15	810	0	0	0	0	0	0	0	0	K. pneumoniae
1085_F1S1R3D1B1P5C09	SH211x14	0	250	14.7	13.964999999999998-15.435	49	0	0	0	0	0	0	0	0	K. pneumoniae
1085_F1S1R3D1B1P5C09	SH211x48	0	194	17.1	16.244999999999997-17.955	57	0	0	0	0	0	0	0	0	K. pneumoniae
1085_F1S1R3D1B1P5C09	SH220422x2x81	0	192	40.8	38.76-42.839999999999996	136	0	0	0	0	0	0	0	0	K. pneumoniae
1085_F1S1R3D1B1P5C09	SH221020x2x52	1	193	268.5	255.075-281.925	895	0	0	0	0	0	0	0	0	K. pneumoniae
1085_F1S1R3D1B1P5C09	SH230321x1x01	0	187	171.3	162.73499999999999-179.86499999999998	571	0	0	0	0	0	0	0	0	K. pneumoniae
1085_F1S1R3D1B1P5C09	SH230321x2x60	0	193	165.0	156.75-173.25	550	0	0	0	0	0	0	0	0	K. pneumoniae
1085_F1S1R3D1B1P5C09	SH260321x1x28	0	195	163.2	155.04-171.35999999999999	544	0	0	0	0	0	0	0	0	K. pneumoniae
1085_F1S1R3D1B1P5C09	SH300920x2x44	1	187	234.9	223.15499999999997-246.64499999999998	783	0	0	0	0	0	0	0	0	K. pneumoniae
F1S1R2D1B3P1A01	F1S1R2D3B3P4E01	0	175	47.4	45.029999999999994-49.77	158	0	0	0	0	0	0	0	0	K. pneumoniae
F1S1R2D1B3P1A01	SH010621x2x17	0	156	62.7	59.56499999999999-65.835	209	0	0	0	0	0	0	0	0	K. pneumoniae
F1S1R2D1B3P1A01	SH020221x2x59	1	162	199.5	189.52499999999998-209.47500000000002	665	0	0	0	0	0	0	0	0	K. pneumoniae
F1S1R2D1B3P1A01	SH030621x1x14	1	162	186.6	177.26999999999998-195.93	622	0	0	0	0	0	0	0	0	K. pneumoniae
F1S1R2D1B3P1A01	SH040221x2x09	1	162	218.7	207.765-229.635	729	0	0	0	0	0	0	0	0	K. pneumoniae
F1S1R2D1B3P1A01	SH040221x2x10	1	183	219.0	208.04999999999998-229.95000000000002	730	0	0	0	0	0	0	0	0	K. pneumoniae
F1S1R2D1B3P1A01	SH040221x2x59	1	161	208.5	198.075-218.925	695	0	0	0	0	0	0	0	0	K. pneumoniae
F1S1R2D1B3P1A01	SH040221x2x68	1	163	207.3	196.93499999999997-217.665	691	0	0	0	0	0	0	0	0	K. pneumoniae
F1S1R2D1B3P1A01	SH040221x2x89	1	214	206.1	195.795-216.405	687	0	0	0	0	0	0	0	0	K. pneumoniae
F1S1R2D1B3P1A01	SH050122x2x18	0	162	1.2	1.14-1.26	4	0	0	0	0	0	0	0	0	K. pneumoniae
F1S1R2D1B3P1A01	SH081020x1x57	0	182	137.7	130.81499999999997-144.585	459	0	0	0	0	0	0	0	0	K. pneumoniae
F1S1R2D1B3P1A01	SH081020x1x64	0	157	136.8	129.95999999999998-143.64	456	0	0	0	0	0	0	0	0	K. pneumoniae
F1S1R2D1B3P1A01	SH081020x2x39	0	154	133.2	126.53999999999998-139.85999999999999	444	0	0	0	0	0	0	0	0	K. pneumoniae
F1S1R2D1B3P1A01	SH167x72	0	179	48.9	46.455-51.345	163	0	0	0	0	0	0	0	0	K. pneumoniae
F1S1R2D1B3P1A01	SH168x36	0	190	48.9	46.455-51.345	163	0	0	0	0	0	0	0	0	K. pneumoniae
F1S1R2D1B3P1A01	SH170322x1x67	0	175	22.5	21.375-23.625	75	0	0	0	0	0	0	0	0	K. pneumoniae
F1S1R2D1B3P1A01	SH171220x2x17	0	175	161.1	153.045-169.155	537	0	0	0	0	0	0	0	0	K. pneumoniae
F1S1R2D1B3P1A01	SH172x08	0	180	51.9	49.305-54.495	173	0	0	0	0	0	0	0	0	K. pneumoniae
F1S1R2D1B3P1A01	SH172x10	0	170	53.1	50.445-55.755	177	0	0	0	0	0	0	0	0	K. pneumoniae
F1S1R2D1B3P1A01	SH181120x2x28	0	156	123.9	117.70499999999998-130.095	413	0	0	0	0	0	0	0	0	K. pneumoniae
F1S1R2D1B3P1A01	SH181120x2x43	0	169	120.0	114.0-126.0	400	0	0	0	0	0	0	0	0	K. pneumoniae
F1S1R2D1B3P1A01	SH181120x2x54	0	165	120.9	114.85499999999999-126.945	403	0	0	0	0	0	0	0	0	K. pneumoniae
F1S1R2D1B3P1A01	SH190x40	0	173	69.3	65.835-72.765	231	0	0	0	0	0	0	0	0	K. pneumoniae
F1S1R2D1B3P1A01	SH209x23	0	162	89.1	84.645-93.55499999999999	297	0	0	0	0	0	0	0	0	K. pneumoniae
F1S1R2D1B3P1A01	SH211020x1x89	1	158	166.5	158.17499999999998-174.82500000000002	555	0	0	0	0	0	0	0	0	K. pneumoniae
F1S1R2D1B3P1A01	SH211x14	0	221	91.2	86.64-95.76	304	0	0	0	0	0	0	0	0	K. pneumoniae
F1S1R2D1B3P1A01	SH211x48	0	167	93.6	88.91999999999999-98.28	312	0	0	0	0	0	0	0	0	K. pneumoniae
F1S1R2D1B3P1A01	SH220422x2x81	0	166	35.7	33.91499999999999-37.485	119	0	0	0	0	0	0	0	0	K. pneumoniae
F1S1R2D1B3P1A01	SH221020x2x52	1	166	192.0	182.39999999999998-201.60000000000002	640	0	0	0	0	0	0	0	0	K. pneumoniae
F1S1R2D1B3P1A01	SH230321x1x01	0	161	94.8	90.05999999999999-99.54	316	0	0	0	0	0	0	0	0	K. pneumoniae
F1S1R2D1B3P1A01	SH230321x2x60	0	167	88.5	84.075-92.925	295	0	0	0	0	0	0	0	0	K. pneumoniae
F1S1R2D1B3P1A01	SH260321x1x28	0	168	86.7	82.365-91.03500000000001	289	0	0	0	0	0	0	0	0	K. pneumoniae
F1S1R2D1B3P1A01	SH300920x2x44	1	160	158.4	150.48-166.32000000000002	528	0	0	0	0	0	0	0	0	K. pneumoniae
F1S1R2D3B3P4E01	SH010621x2x17	0	127	110.1	104.59499999999998-115.605	367	0	0	0	0	0	0	0	0	K. pneumoniae
F1S1R2D3B3P4E01	SH020221x2x59	1	132	246.9	234.55499999999998-259.245	823	0	0	0	0	0	0	0	0	K. pneumoniae
F1S1R2D3B3P4E01	SH030621x1x14	1	133	234.0	222.29999999999998-245.70000000000002	780	0	0	0	0	0	0	0	0	K. pneumoniae
F1S1R2D3B3P4E01	SH040221x2x09	1	132	266.1	252.79499999999996-279.405	887	0	0	0	0	0	0	0	0	K. pneumoniae
F1S1R2D3B3P4E01	SH040221x2x10	1	131	266.4	253.07999999999996-279.71999999999997	888	0	0	0	0	0	0	0	0	K. pneumoniae
F1S1R2D3B3P4E01	SH040221x2x59	1	132	255.9	243.10499999999996-268.695	853	0	0	0	0	0	0	0	0	K. pneumoniae
F1S1R2D3B3P4E01	SH040221x2x68	1	133	254.7	241.96499999999997-267.435	849	0	0	0	0	0	0	0	0	K. pneumoniae
F1S1R2D3B3P4E01	SH040221x2x89	1	183	253.5	240.825-266.175	845	0	0	0	0	0	0	0	0	K. pneumoniae
F1S1R2D3B3P4E01	SH050122x2x18	0	132	46.2	43.88999999999999-48.51	154	0	0	0	0	0	0	0	0	K. pneumoniae
F1S1R2D3B3P4E01	SH081020x1x57	1	157	185.1	175.845-194.355	617	0	0	0	0	0	0	0	0	K. pneumoniae
F1S1R2D3B3P4E01	SH081020x1x64	1	128	184.2	174.98999999999998-193.41	614	0	0	0	0	0	0	0	0	K. pneumoniae
F1S1R2D3B3P4E01	SH081020x2x39	1	125	180.6	171.57-189.63	602	0	0	0	0	0	0	0	0	K. pneumoniae
F1S1R2D3B3P4E01	SH167x72	0	128	1.5	1.4249999999999998-1.5750000000000002	5	0	0	0	0	0	0	0	0	K. pneumoniae
F1S1R2D3B3P4E01	SH168x36	0	138	1.5	1.4249999999999998-1.5750000000000002	5	0	0	0	0	0	0	0	0	K. pneumoniae
F1S1R2D3B3P4E01	SH170322x1x67	0	146	24.9	23.654999999999998-26.145	83	0	0	0	0	0	0	0	0	K. pneumoniae
F1S1R2D3B3P4E01	SH171220x2x17	1	143	208.5	198.075-218.925	695	0	0	0	0	0	0	0	0	K. pneumoniae
F1S1R2D3B3P4E01	SH172x08	0	128	4.5	4.2749999999999995-4.7250000000000005	15	0	0	0	0	0	0	0	0	K. pneumoniae
F1S1R2D3B3P4E01	SH172x10	0	140	5.7	5.415-5.985	19	0	0	0	0	0	0	0	0	K. pneumoniae
F1S1R2D3B3P4E01	SH181120x2x28	1	127	171.3	162.73499999999999-179.86499999999998	571	0	0	0	0	0	0	0	0	K. pneumoniae
F1S1R2D3B3P4E01	SH181120x2x43	1	139	167.4	159.03-175.77	558	0	0	0	0	0	0	0	0	K. pneumoniae
F1S1R2D3B3P4E01	SH181120x2x54	1	134	168.3	159.88499999999996-176.715	561	0	0	0	0	0	0	0	0	K. pneumoniae
F1S1R2D3B3P4E01	SH190x40	0	144	21.9	20.804999999999996-22.995	73	0	0	0	0	0	0	0	0	K. pneumoniae
F1S1R2D3B3P4E01	SH209x23	0	131	41.7	39.614999999999995-43.785	139	0	0	0	0	0	0	0	0	K. pneumoniae
F1S1R2D3B3P4E01	SH211020x1x89	1	129	213.9	203.20499999999998-224.59500000000003	713	0	0	0	0	0	0	0	0	K. pneumoniae
F1S1R2D3B3P4E01	SH211x14	0	193	43.8	41.60999999999999-45.99	146	0	0	0	0	0	0	0	0	K. pneumoniae
F1S1R2D3B3P4E01	SH211x48	0	137	46.2	43.88999999999999-48.51	154	0	0	0	0	0	0	0	0	K. pneumoniae
F1S1R2D3B3P4E01	SH220422x2x81	0	136	11.7	11.114999999999998-12.285	39	0	0	0	0	0	0	0	0	K. pneumoniae
F1S1R2D3B3P4E01	SH221020x2x52	1	137	239.4	227.42999999999998-251.36999999999998	798	0	0	0	0	0	0	0	0	K. pneumoniae
F1S1R2D3B3P4E01	SH230321x1x01	1	131	142.2	135.08999999999997-149.31	474	0	0	0	0	0	0	0	0	K. pneumoniae
F1S1R2D3B3P4E01	SH230321x2x60	1	137	135.9	129.105-142.69500000000002	453	0	0	0	0	0	0	0	0	K. pneumoniae
F1S1R2D3B3P4E01	SH260321x1x28	1	139	134.1	127.39499999999998-140.805	447	0	0	0	0	0	0	0	0	K. pneumoniae
F1S1R2D3B3P4E01	SH300920x2x44	1	131	205.8	195.50999999999996-216.09	686	0	0	0	0	0	0	0	0	K. pneumoniae
SH010621x2x17	SH020221x2x59	1	11	136.8	129.95999999999998-143.64	456	0	1	1	1	0	0	0	0	K. pneumoniae
SH010621x2x17	SH030621x1x14	1	11	123.9	117.70499999999998-130.095	413	0	1	1	1	0	0	0	0	K. pneumoniae
SH010621x2x17	SH040221x2x09	1	11	156.0	148.2-163.8	520	0	1	1	1	0	0	0	0	K. pneumoniae
SH010621x2x17	SH040221x2x10	1	134	156.3	148.48499999999999-164.11499999999998	521	0	0	0	0	0	0	0	0	K. pneumoniae
SH010621x2x17	SH040221x2x59	1	11	145.8	138.51-153.08999999999997	486	0	1	1	1	0	0	0	0	K. pneumoniae
SH010621x2x17	SH040221x2x68	1	12	144.6	137.36999999999998-151.83	482	0	1	1	1	0	0	0	0	K. pneumoniae
SH010621x2x17	SH040221x2x89	1	62	143.4	136.23-150.57000000000002	478	0	0	0	1	0	0	0	0	K. pneumoniae
SH010621x2x17	SH050122x2x18	1	11	63.9	60.705-67.095	213	0	1	1	1	0	0	1	1	K. pneumoniae
SH010621x2x17	SH081020x1x57	1	36	75.0	71.25-78.75	250	0	0	0	1	0	0	1	1	K. pneumoniae
SH010621x2x17	SH081020x1x64	1	7	74.1	70.395-77.80499999999999	247	1	1	1	1	0	0	1	1	K. pneumoniae
SH010621x2x17	SH081020x2x39	1	4	70.5	66.975-74.025	235	1	1	1	1	0	0	1	1	K. pneumoniae
SH010621x2x17	SH167x72	0	131	111.6	106.02-117.17999999999999	372	0	0	0	0	0	0	0	0	K. pneumoniae
SH010621x2x17	SH168x36	0	141	111.6	106.02-117.17999999999999	372	0	0	0	0	0	0	0	0	K. pneumoniae
SH010621x2x17	SH170322x1x67	1	25	85.2	80.94-89.46000000000001	284	0	0	1	1	0	0	0	1	K. pneumoniae
SH010621x2x17	SH171220x2x17	1	23	98.4	93.47999999999999-103.32	328	0	0	1	1	0	0	0	1	K. pneumoniae
SH010621x2x17	SH172x08	0	131	114.6	108.86999999999999-120.33	382	0	0	0	0	0	0	0	0	K. pneumoniae
SH010621x2x17	SH172x10	1	19	115.8	110.00999999999999-121.59	386	0	1	1	1	0	0	0	0	K. pneumoniae
SH010621x2x17	SH181120x2x28	1	6	61.2	58.13999999999999-64.26	204	1	1	1	1	0	0	1	1	K. pneumoniae
SH010621x2x17	SH181120x2x43	1	18	57.3	54.434999999999995-60.165	191	0	1	1	1	0	0	1	1	K. pneumoniae
SH010621x2x17	SH181120x2x54	1	14	58.2	55.28999999999999-61.11	194	0	1	1	1	0	0	1	1	K. pneumoniae
SH010621x2x17	SH190x40	1	23	132.0	125.39999999999999-138.6	440	0	0	1	1	0	0	0	0	K. pneumoniae
SH010621x2x17	SH209x23	1	10	151.8	144.20999999999998-159.39	506	0	1	1	1	0	0	0	0	K. pneumoniae
SH010621x2x17	SH211020x1x89	1	8	103.8	98.61-108.99	346	1	1	1	1	0	0	0	1	K. pneumoniae
SH010621x2x17	SH211x14	1	70	153.9	146.205-161.595	513	0	0	0	1	0	0	0	0	K. pneumoniae
SH010621x2x17	SH211x48	1	16	156.3	148.48499999999999-164.11499999999998	521	0	1	1	1	0	0	0	0	K. pneumoniae
SH010621x2x17	SH220422x2x81	1	15	98.4	93.47999999999999-103.32	328	0	1	1	1	0	0	0	1	K. pneumoniae
SH010621x2x17	SH221020x2x52	1	16	129.3	122.83499999999998-135.765	431	0	1	1	1	0	0	0	0	K. pneumoniae
SH010621x2x17	SH230321x1x01	1	10	32.1	30.495-33.705000000000005	107	0	1	1	1	0	1	1	1	K. pneumoniae
SH010621x2x17	SH230321x2x60	1	16	25.8	24.509999999999998-27.090000000000003	86	0	1	1	1	1	1	1	1	K. pneumoniae
SH010621x2x17	SH260321x1x28	1	18	24.0	22.799999999999997-25.200000000000003	80	0	1	1	1	1	1	1	1	K. pneumoniae
SH010621x2x17	SH300920x2x44	1	10	95.7	90.91499999999999-100.48500000000001	319	0	1	1	1	0	0	0	1	K. pneumoniae
SH020221x2x59	SH030621x1x14	0	17	12.9	12.254999999999999-13.545000000000002	43	0	1	1	1	0	0	0	0	K. pneumoniae
SH020221x2x59	SH040221x2x09	1	8	19.2	18.24-20.16	64	1	1	1	1	1	1	1	1	K. pneumoniae
SH020221x2x59	SH040221x2x10	0	138	19.5	18.525-20.475	65	0	0	0	0	0	0	0	0	K. pneumoniae
SH020221x2x59	SH040221x2x89	0	66	6.6	6.27-6.93	22	0	0	0	1	0	0	0	0	K. pneumoniae
SH020221x2x59	SH050122x2x18	1	16	200.7	190.665-210.73499999999999	669	0	1	1	1	0	0	0	0	K. pneumoniae
SH020221x2x59	SH081020x1x57	1	41	61.8	58.709999999999994-64.89	206	0	0	0	1	0	0	1	1	K. pneumoniae
SH020221x2x59	SH081020x1x64	1	12	62.7	59.56499999999999-65.835	209	0	1	1	1	0	0	1	1	K. pneumoniae
SH020221x2x59	SH081020x2x39	1	9	66.3	62.98499999999999-69.615	221	1	1	1	1	0	0	1	1	K. pneumoniae
SH020221x2x59	SH167x72	1	136	248.4	235.97999999999996-260.82	828	0	0	0	0	0	0	0	0	K. pneumoniae
SH020221x2x59	SH168x36	1	144	248.4	235.97999999999996-260.82	828	0	0	0	0	0	0	0	0	K. pneumoniae
SH020221x2x59	SH170322x1x67	1	28	222.0	210.89999999999998-233.10000000000002	740	0	0	1	1	0	0	0	0	K. pneumoniae
SH020221x2x59	SH171220x2x17	1	26	38.4	36.48-40.32	128	0	0	1	1	0	1	1	1	K. pneumoniae
SH020221x2x59	SH172x08	1	136	251.4	238.82999999999996-263.96999999999997	838	0	0	0	0	0	0	0	0	K. pneumoniae
SH020221x2x59	SH172x10	1	16	252.6	239.96999999999997-265.23	842	0	1	1	1	0	0	0	0	K. pneumoniae
SH020221x2x59	SH181120x2x28	1	8	75.6	71.82-79.38	252	1	1	1	1	0	0	1	1	K. pneumoniae
SH020221x2x59	SH181120x2x43	1	13	79.5	75.52499999999999-83.47500000000001	265	0	1	1	1	0	0	1	1	K. pneumoniae
SH020221x2x59	SH181120x2x54	1	18	78.6	74.66999999999999-82.53	262	0	1	1	1	0	0	1	1	K. pneumoniae
SH020221x2x59	SH190x40	1	20	268.8	255.35999999999999-282.24	896	0	0	1	1	0	0	0	0	K. pneumoniae
SH020221x2x59	SH209x23	1	15	288.6	274.16999999999996-303.03	962	0	1	1	1	0	0	0	0	K. pneumoniae
SH020221x2x59	SH211020x1x89	1	13	33.0	31.349999999999998-34.65	110	0	1	1	1	0	1	1	1	K. pneumoniae
SH020221x2x59	SH211x14	1	71	290.7	276.16499999999996-305.235	969	0	0	0	1	0	0	0	0	K. pneumoniae
SH020221x2x59	SH211x48	1	13	293.1	278.44499999999994-307.755	977	0	1	1	1	0	0	0	0	K. pneumoniae
SH020221x2x59	SH220422x2x81	1	12	235.2	223.43999999999997-246.96	784	0	1	1	1	0	0	0	0	K. pneumoniae
SH020221x2x59	SH221020x2x52	0	21	7.5	7.125-7.875	25	0	0	1	1	0	0	0	0	K. pneumoniae
SH020221x2x59	SH230321x1x01	1	15	104.7	99.465-109.935	349	0	1	1	1	0	0	0	1	K. pneumoniae
SH020221x2x59	SH230321x2x60	1	21	111.0	105.44999999999999-116.55000000000001	370	0	0	1	1	0	0	0	0	K. pneumoniae
SH020221x2x59	SH260321x1x28	1	23	112.8	107.16-118.44	376	0	0	1	1	0	0	0	0	K. pneumoniae
SH020221x2x59	SH300920x2x44	1	7	41.1	39.045-43.155	137	1	1	1	1	0	1	1	1	K. pneumoniae
SH030621x1x14	SH040221x2x09	1	17	32.1	30.495-33.705000000000005	107	0	1	1	1	0	1	1	1	K. pneumoniae
SH030621x1x14	SH040221x2x10	0	140	32.4	30.779999999999998-34.02	108	0	0	0	0	0	0	0	0	K. pneumoniae
SH030621x1x14	SH040221x2x59	1	17	21.9	20.804999999999996-22.995	73	0	1	1	1	1	1	1	1	K. pneumoniae
SH030621x1x14	SH040221x2x68	1	18	20.7	19.665-21.735	69	0	1	1	1	1	1	1	1	K. pneumoniae
SH030621x1x14	SH040221x2x89	0	68	19.5	18.525-20.475	65	0	0	0	1	0	0	0	0	K. pneumoniae
SH030621x1x14	SH050122x2x18	1	17	187.8	178.40999999999997-197.19	626	0	1	1	1	0	0	0	0	K. pneumoniae
SH030621x1x14	SH081020x1x57	1	38	48.9	46.455-51.345	163	0	0	0	1	0	1	1	1	K. pneumoniae
SH030621x1x14	SH081020x1x64	1	13	49.8	47.309999999999995-52.29	166	0	1	1	1	0	1	1	1	K. pneumoniae
SH030621x1x14	SH081020x2x39	1	10	53.4	50.73-56.07	178	0	1	1	1	0	1	1	1	K. pneumoniae
SH030621x1x14	SH167x72	1	136	235.5	223.725-247.275	785	0	0	0	0	0	0	0	0	K. pneumoniae
SH030621x1x14	SH168x36	1	147	235.5	223.725-247.275	785	0	0	0	0	0	0	0	0	K. pneumoniae
SH030621x1x14	SH170322x1x67	1	31	209.1	198.64499999999998-219.555	697	0	0	0	1	0	0	0	0	K. pneumoniae
SH030621x1x14	SH171220x2x17	1	25	25.5	24.224999999999998-26.775000000000002	85	0	0	1	1	1	1	1	1	K. pneumoniae
SH030621x1x14	SH172x08	1	136	238.5	226.575-250.425	795	0	0	0	0	0	0	0	0	K. pneumoniae
SH030621x1x14	SH172x10	1	25	239.7	227.71499999999997-251.685	799	0	0	1	1	0	0	0	0	K. pneumoniae
SH030621x1x14	SH181120x2x28	1	12	62.7	59.56499999999999-65.835	209	0	1	1	1	0	0	1	1	K. pneumoniae
SH030621x1x14	SH181120x2x43	1	24	66.6	63.26999999999999-69.92999999999999	222	0	0	1	1	0	0	1	1	K. pneumoniae
SH030621x1x14	SH181120x2x54	1	6	65.7	62.415-68.985	219	1	1	1	1	0	0	1	1	K. pneumoniae
SH030621x1x14	SH190x40	1	29	255.9	243.10499999999996-268.695	853	0	0	1	1	0	0	0	0	K. pneumoniae
SH030621x1x14	SH209x23	1	12	275.7	261.91499999999996-289.485	919	0	1	1	1	0	0	0	0	K. pneumoniae
SH030621x1x14	SH211020x1x89	1	14	20.1	19.094999999999995-21.105	67	0	1	1	1	1	1	1	1	K. pneumoniae
SH030621x1x14	SH211x14	1	76	277.8	263.91-291.69	926	0	0	0	1	0	0	0	0	K. pneumoniae
SH030621x1x14	SH211x48	1	22	280.2	266.19-294.21	934	0	0	1	1	0	0	0	0	K. pneumoniae
SH030621x1x14	SH220422x2x81	1	20	222.3	211.18499999999997-233.415	741	0	0	1	1	0	0	0	0	K. pneumoniae
SH030621x1x14	SH221020x2x52	0	22	5.4	5.129999999999999-5.67	18	0	0	1	1	0	0	0	0	K. pneumoniae
SH030621x1x14	SH230321x1x01	1	15	91.8	87.21-96.39	306	0	1	1	1	0	0	0	1	K. pneumoniae
SH030621x1x14	SH230321x2x60	1	7	98.1	93.195-103.005	327	1	1	1	1	0	0	0	1	K. pneumoniae
SH030621x1x14	SH260321x1x28	1	19	99.9	94.90499999999999-104.895	333	0	1	1	1	0	0	0	1	K. pneumoniae
SH030621x1x14	SH300920x2x44	1	16	28.2	26.79-29.61	94	0	1	1	1	0	1	1	1	K. pneumoniae
SH040221x2x09	SH040221x2x10	0	139	0.3	0.285-0.315	1	0	0	0	0	0	0	0	0	K. pneumoniae
SH040221x2x09	SH040221x2x59	1	8	10.2	9.69-10.709999999999999	34	1	1	1	1	1	1	1	1	K. pneumoniae
SH040221x2x09	SH040221x2x68	1	10	11.4	10.83-11.97	38	0	1	1	1	1	1	1	1	K. pneumoniae
SH040221x2x09	SH040221x2x89	0	66	12.6	11.969999999999999-13.23	42	0	0	0	1	0	0	0	0	K. pneumoniae
SH040221x2x09	SH050122x2x18	1	16	219.9	208.905-230.895	733	0	1	1	1	0	0	0	0	K. pneumoniae
SH040221x2x09	SH081020x1x57	1	41	81.0	76.95-85.05	270	0	0	0	1	0	0	0	1	K. pneumoniae
SH040221x2x09	SH081020x1x64	1	12	81.89999999999999	77.80499999999999-85.99499999999999	273	0	1	1	1	0	0	0	1	K. pneumoniae
SH040221x2x09	SH081020x2x39	1	9	85.5	81.225-89.775	285	1	1	1	1	0	0	0	1	K. pneumoniae
SH040221x2x09	SH167x72	1	136	267.6	254.21999999999994-280.97999999999996	892	0	0	0	0	0	0	0	0	K. pneumoniae
SH040221x2x09	SH168x36	1	145	267.6	254.21999999999994-280.97999999999996	892	0	0	0	0	0	0	0	0	K. pneumoniae
SH040221x2x09	SH170322x1x67	1	28	241.2	229.14-253.26	804	0	0	1	1	0	0	0	0	K. pneumoniae
SH040221x2x09	SH171220x2x17	1	28	57.6	54.71999999999999-60.48	192	0	0	1	1	0	0	1	1	K. pneumoniae
SH040221x2x09	SH172x08	1	136	270.6	257.06999999999994-284.13	902	0	0	0	0	0	0	0	0	K. pneumoniae
SH040221x2x09	SH172x10	1	16	271.8	258.21-285.39000000000004	906	0	1	1	1	0	0	0	0	K. pneumoniae
SH040221x2x09	SH181120x2x28	1	9	94.8	90.05999999999999-99.54	316	1	1	1	1	0	0	0	1	K. pneumoniae
SH040221x2x09	SH181120x2x43	1	15	98.7	93.765-103.635	329	0	1	1	1	0	0	0	1	K. pneumoniae
SH040221x2x09	SH181120x2x54	1	19	97.8	92.91-102.69	326	0	1	1	1	0	0	0	1	K. pneumoniae
SH040221x2x09	SH190x40	1	20	288.0	273.59999999999997-302.40000000000003	960	0	0	1	1	0	0	0	0	K. pneumoniae
SH040221x2x09	SH209x23	1	15	307.8	292.41-323.19	1026	0	1	1	1	0	0	0	0	K. pneumoniae
SH040221x2x09	SH211020x1x89	1	13	52.2	49.589999999999996-54.809999999999995	174	0	1	1	1	0	1	1	1	K. pneumoniae
SH040221x2x09	SH211x14	1	74	309.9	294.405-325.395	1033	0	0	0	1	0	0	0	0	K. pneumoniae
SH040221x2x09	SH211x48	1	13	312.3	296.685-327.915	1041	0	1	1	1	0	0	0	0	K. pneumoniae
SH040221x2x09	SH220422x2x81	1	12	254.4	241.67999999999998-267.12	848	0	1	1	1	0	0	0	0	K. pneumoniae
SH040221x2x09	SH221020x2x52	1	19	26.7	25.365-28.035	89	0	1	1	1	1	1	1	1	K. pneumoniae
SH040221x2x09	SH230321x1x01	1	15	123.9	117.70499999999998-130.095	413	0	1	1	1	0	0	0	0	K. pneumoniae
SH040221x2x09	SH230321x2x60	1	21	130.2	123.68999999999998-136.71	434	0	0	1	1	0	0	0	0	K. pneumoniae
SH040221x2x09	SH260321x1x28	1	23	132.0	125.39999999999999-138.6	440	0	0	1	1	0	0	0	0	K. pneumoniae
SH040221x2x09	SH300920x2x44	1	7	60.3	57.285-63.315	201	1	1	1	1	0	0	1	1	K. pneumoniae
SH040221x2x10	SH040221x2x59	0	139	10.5	9.975-11.025	35	0	0	0	0	0	0	0	0	K. pneumoniae
SH040221x2x10	SH040221x2x68	0	141	11.7	11.114999999999998-12.285	39	0	0	0	0	0	0	0	0	K. pneumoniae
SH040221x2x10	SH040221x2x89	0	190	12.9	12.254999999999999-13.545000000000002	43	0	0	0	0	0	0	0	0	K. pneumoniae
SH040221x2x10	SH050122x2x18	1	139	220.2	209.18999999999997-231.21	734	0	0	0	0	0	0	0	0	K. pneumoniae
SH040221x2x10	SH081020x1x57	0	164	81.3	77.235-85.365	271	0	0	0	0	0	0	0	0	K. pneumoniae
SH040221x2x10	SH081020x1x64	0	135	82.2	78.09-86.31	274	0	0	0	0	0	0	0	0	K. pneumoniae
SH040221x2x10	SH081020x2x39	0	132	85.8	81.50999999999999-90.09	286	0	0	0	0	0	0	0	0	K. pneumoniae
SH040221x2x10	SH167x72	1	105	267.9	254.50499999999997-281.295	893	0	0	0	0	0	0	0	0	K. pneumoniae
SH040221x2x10	SH168x36	1	114	267.9	254.50499999999997-281.295	893	0	0	0	0	0	0	0	0	K. pneumoniae
SH040221x2x10	SH170322x1x67	1	153	241.5	229.42499999999998-253.57500000000002	805	0	0	0	0	0	0	0	0	K. pneumoniae
SH040221x2x10	SH171220x2x17	0	150	57.9	55.004999999999995-60.795	193	0	0	0	0	0	0	0	0	K. pneumoniae
SH040221x2x10	SH172x08	1	105	270.9	257.35499999999996-284.445	903	0	0	0	0	0	0	0	0	K. pneumoniae
SH040221x2x10	SH172x10	1	147	272.1	258.49499999999995-285.705	907	0	0	0	0	0	0	0	0	K. pneumoniae
SH040221x2x10	SH181120x2x28	0	134	95.1	90.34499999999998-99.855	317	0	0	0	0	0	0	0	0	K. pneumoniae
SH040221x2x10	SH181120x2x43	0	146	99.0	94.05-103.95	330	0	0	0	0	0	0	0	0	K. pneumoniae
SH040221x2x10	SH181120x2x54	0	142	98.1	93.195-103.005	327	0	0	0	0	0	0	0	0	K. pneumoniae
SH040221x2x10	SH190x40	1	151	288.3	273.885-302.71500000000003	961	0	0	0	0	0	0	0	0	K. pneumoniae
SH040221x2x10	SH209x23	1	137	308.1	292.69499999999994-323.505	1027	0	0	0	0	0	0	0	0	K. pneumoniae
SH040221x2x10	SH211020x1x89	0	136	52.5	49.875-55.125	175	0	0	0	0	0	0	0	0	K. pneumoniae
SH040221x2x10	SH211x14	1	198	310.2	294.69-325.71	1034	0	0	0	0	0	0	0	0	K. pneumoniae
SH040221x2x10	SH211x48	1	143	312.6	296.96999999999997-328.22999999999996	1042	0	0	0	0	0	0	0	0	K. pneumoniae
SH040221x2x10	SH220422x2x81	1	143	254.7	241.96499999999997-267.435	849	0	0	0	0	0	0	0	0	K. pneumoniae
SH040221x2x10	SH221020x2x52	0	144	27.0	25.65-28.35	90	0	0	0	0	0	0	0	0	K. pneumoniae
SH040221x2x10	SH230321x1x01	0	138	124.2	117.98999999999998-130.41	414	0	0	0	0	0	0	0	0	K. pneumoniae
SH040221x2x10	SH230321x2x60	0	144	130.5	123.975-137.025	435	0	0	0	0	0	0	0	0	K. pneumoniae
SH040221x2x10	SH260321x1x28	0	146	132.3	125.68499999999997-138.915	441	0	0	0	0	0	0	0	0	K. pneumoniae
SH040221x2x10	SH300920x2x44	0	138	60.6	57.56999999999999-63.629999999999995	202	0	0	0	0	0	0	0	0	K. pneumoniae
SH040221x2x59	SH040221x2x89	0	64	2.4	2.28-2.52	8	0	0	0	1	0	0	0	0	K. pneumoniae
SH040221x2x59	SH050122x2x18	1	16	209.7	199.21499999999997-220.185	699	0	1	1	1	0	0	0	0	K. pneumoniae
SH040221x2x59	SH081020x1x57	1	41	70.8	67.25999999999999-74.34	236	0	0	0	1	0	0	1	1	K. pneumoniae
SH040221x2x59	SH081020x1x64	1	12	71.7	68.115-75.28500000000001	239	0	1	1	1	0	0	1	1	K. pneumoniae
SH040221x2x59	SH081020x2x39	1	9	75.3	71.535-79.065	251	1	1	1	1	0	0	1	1	K. pneumoniae
SH040221x2x59	SH167x72	1	136	257.4	244.52999999999997-270.27	858	0	0	0	0	0	0	0	0	K. pneumoniae
SH040221x2x59	SH168x36	1	142	257.4	244.52999999999997-270.27	858	0	0	0	0	0	0	0	0	K. pneumoniae
SH040221x2x59	SH170322x1x67	1	28	231.0	219.45-242.55	770	0	0	1	1	0	0	0	0	K. pneumoniae
SH040221x2x59	SH171220x2x17	1	26	47.4	45.029999999999994-49.77	158	0	0	1	1	0	1	1	1	K. pneumoniae
SH040221x2x59	SH172x08	1	136	260.4	247.37999999999997-273.42	868	0	0	0	0	0	0	0	0	K. pneumoniae
SH040221x2x59	SH172x10	1	16	261.6	248.51999999999995-274.67999999999995	872	0	1	1	1	0	0	0	0	K. pneumoniae
SH040221x2x59	SH181120x2x28	1	9	84.6	80.36999999999999-88.83	282	1	1	1	1	0	0	0	1	K. pneumoniae
SH040221x2x59	SH181120x2x43	1	13	88.5	84.075-92.925	295	0	1	1	1	0	0	0	1	K. pneumoniae
SH040221x2x59	SH181120x2x54	1	18	87.6	83.21999999999998-91.98	292	0	1	1	1	0	0	0	1	K. pneumoniae
SH040221x2x59	SH190x40	1	20	277.8	263.91-291.69	926	0	0	1	1	0	0	0	0	K. pneumoniae
SH040221x2x59	SH209x23	1	14	297.6	282.71999999999997-312.47999999999996	992	0	1	1	1	0	0	0	0	K. pneumoniae
SH040221x2x59	SH211020x1x89	1	13	42.0	39.9-44.1	140	0	1	1	1	0	1	1	1	K. pneumoniae
SH040221x2x59	SH211x14	1	73	299.7	284.715-314.685	999	0	0	0	1	0	0	0	0	K. pneumoniae
SH040221x2x59	SH211x48	1	10	302.1	286.99499999999995-317.205	1007	0	1	1	1	0	0	0	0	K. pneumoniae
SH040221x2x59	SH220422x2x81	1	12	244.2	231.98999999999998-256.41	814	0	1	1	1	0	0	0	0	K. pneumoniae
SH040221x2x59	SH221020x2x52	0	21	16.5	15.674999999999999-17.325	55	0	0	1	1	0	0	0	0	K. pneumoniae
SH040221x2x59	SH230321x1x01	1	15	113.7	108.015-119.385	379	0	1	1	1	0	0	0	0	K. pneumoniae
SH040221x2x59	SH230321x2x60	1	21	120.0	114.0-126.0	400	0	0	1	1	0	0	0	0	K. pneumoniae
SH040221x2x59	SH260321x1x28	1	23	121.8	115.71-127.89	406	0	0	1	1	0	0	0	0	K. pneumoniae
SH040221x2x59	SH300920x2x44	1	7	50.1	47.595-52.605000000000004	167	1	1	1	1	0	1	1	1	K. pneumoniae
SH040221x2x68	SH040221x2x89	0	66	1.2	1.14-1.26	4	0	0	0	1	0	0	0	0	K. pneumoniae
SH040221x2x68	SH050122x2x18	1	17	208.5	198.075-218.925	695	0	1	1	1	0	0	0	0	K. pneumoniae
SH040221x2x68	SH081020x1x57	1	42	69.6	66.11999999999999-73.08	232	0	0	0	1	0	0	1	1	K. pneumoniae
SH040221x2x68	SH081020x1x64	1	13	70.5	66.975-74.025	235	0	1	1	1	0	0	1	1	K. pneumoniae
SH040221x2x68	SH081020x2x39	1	10	74.1	70.395-77.80499999999999	247	0	1	1	1	0	0	1	1	K. pneumoniae
SH040221x2x68	SH167x72	1	137	256.2	243.39-269.01	854	0	0	0	0	0	0	0	0	K. pneumoniae
SH040221x2x68	SH168x36	1	147	256.2	243.39-269.01	854	0	0	0	0	0	0	0	0	K. pneumoniae
SH040221x2x68	SH170322x1x67	1	29	229.8	218.30999999999997-241.29	766	0	0	1	1	0	0	0	0	K. pneumoniae
SH040221x2x68	SH171220x2x17	1	28	46.2	43.88999999999999-48.51	154	0	0	1	1	0	1	1	1	K. pneumoniae
SH040221x2x68	SH172x08	1	137	259.2	246.23999999999998-272.16	864	0	0	0	0	0	0	0	0	K. pneumoniae
SH040221x2x68	SH172x10	1	17	260.4	247.37999999999997-273.42	868	0	1	1	1	0	0	0	0	K. pneumoniae
SH040221x2x68	SH181120x2x28	1	9	83.39999999999999	79.22999999999999-87.57	278	1	1	1	1	0	0	0	1	K. pneumoniae
SH040221x2x68	SH181120x2x43	1	16	87.3	82.93499999999999-91.665	291	0	1	1	1	0	0	0	1	K. pneumoniae
SH040221x2x68	SH181120x2x54	1	20	86.39999999999999	82.07999999999998-90.72	288	0	0	1	1	0	0	0	1	K. pneumoniae
SH040221x2x68	SH190x40	1	21	276.6	262.77-290.42999999999995	922	0	0	1	1	0	0	0	0	K. pneumoniae
SH040221x2x68	SH209x23	1	14	296.4	281.58-311.21999999999997	988	0	1	1	1	0	0	0	0	K. pneumoniae
SH040221x2x68	SH211020x1x89	1	14	40.8	38.76-42.839999999999996	136	0	1	1	1	0	1	1	1	K. pneumoniae
SH040221x2x68	SH211x14	1	75	298.5	283.575-313.425	995	0	0	0	1	0	0	0	0	K. pneumoniae
SH040221x2x68	SH211x48	1	14	300.9	285.85499999999996-315.945	1003	0	1	1	1	0	0	0	0	K. pneumoniae
SH040221x2x68	SH220422x2x81	1	13	243.0	230.85-255.15	810	0	1	1	1	0	0	0	0	K. pneumoniae
SH040221x2x68	SH221020x2x52	0	22	15.3	14.534999999999998-16.065	51	0	0	1	1	0	0	0	0	K. pneumoniae
SH040221x2x68	SH230321x1x01	1	16	112.5	106.875-118.125	375	0	1	1	1	0	0	0	0	K. pneumoniae
SH040221x2x68	SH230321x2x60	1	22	118.8	112.85999999999999-124.74000000000001	396	0	0	1	1	0	0	0	0	K. pneumoniae
SH040221x2x68	SH260321x1x28	1	24	120.6	114.57-126.63	402	0	0	1	1	0	0	0	0	K. pneumoniae
SH040221x2x68	SH300920x2x44	1	8	48.9	46.455-51.345	163	1	1	1	1	0	1	1	1	K. pneumoniae
SH040221x2x89	SH050122x2x18	1	67	207.3	196.93499999999997-217.665	691	0	0	0	1	0	0	0	0	K. pneumoniae
SH040221x2x89	SH081020x1x57	0	92	68.39999999999999	64.97999999999999-71.82	228	0	0	0	1	0	0	0	0	K. pneumoniae
SH040221x2x89	SH081020x1x64	1	63	69.3	65.835-72.765	231	0	0	0	1	0	0	1	1	K. pneumoniae
SH040221x2x89	SH081020x2x39	1	60	72.89999999999999	69.255-76.54499999999999	243	0	0	0	1	0	0	1	1	K. pneumoniae
SH040221x2x89	SH167x72	1	188	255.0	242.25-267.75	850	0	0	0	0	0	0	0	0	K. pneumoniae
SH040221x2x89	SH168x36	1	191	255.0	242.25-267.75	850	0	0	0	0	0	0	0	0	K. pneumoniae
SH040221x2x89	SH170322x1x67	1	81	228.6	217.17-240.03	762	0	0	0	1	0	0	0	0	K. pneumoniae
SH040221x2x89	SH171220x2x17	0	77	45.0	42.75-47.25	150	0	0	0	1	0	0	0	0	K. pneumoniae
SH040221x2x89	SH172x08	1	188	258.0	245.1-270.90000000000003	860	0	0	0	0	0	0	0	0	K. pneumoniae
SH040221x2x89	SH172x10	1	75	259.2	246.23999999999998-272.16	864	0	0	0	1	0	0	0	0	K. pneumoniae
SH040221x2x89	SH181120x2x28	1	62	82.2	78.09-86.31	274	0	0	0	1	0	0	0	1	K. pneumoniae
SH040221x2x89	SH181120x2x43	1	74	86.1	81.79499999999999-90.405	287	0	0	0	1	0	0	0	1	K. pneumoniae
SH040221x2x89	SH181120x2x54	1	68	85.2	80.94-89.46000000000001	284	0	0	0	1	0	0	0	1	K. pneumoniae
SH040221x2x89	SH190x40	1	79	275.4	261.62999999999994-289.17	918	0	0	0	1	0	0	0	0	K. pneumoniae
SH040221x2x89	SH209x23	1	61	295.2	280.44-309.96	984	0	0	0	1	0	0	0	0	K. pneumoniae
SH040221x2x89	SH211020x1x89	0	63	39.6	37.62-41.580000000000005	132	0	0	0	1	0	0	0	0	K. pneumoniae
SH040221x2x89	SH211x14	1	125	297.3	282.435-312.165	991	0	0	0	0	0	0	0	0	K. pneumoniae
SH040221x2x89	SH211x48	1	70	299.7	284.715-314.685	999	0	0	0	1	0	0	0	0	K. pneumoniae
SH040221x2x89	SH220422x2x81	1	70	241.8	229.70999999999998-253.89	806	0	0	0	1	0	0	0	0	K. pneumoniae
SH040221x2x89	SH221020x2x52	0	71	14.1	13.395-14.805	47	0	0	0	1	0	0	0	0	K. pneumoniae
SH040221x2x89	SH230321x1x01	1	66	111.3	105.735-116.865	371	0	0	0	1	0	0	0	0	K. pneumoniae
SH040221x2x89	SH230321x2x60	1	72	117.6	111.71999999999998-123.48	392	0	0	0	1	0	0	0	0	K. pneumoniae
SH040221x2x89	SH260321x1x28	1	73	119.4	113.42999999999999-125.36999999999999	398	0	0	0	1	0	0	0	0	K. pneumoniae
SH040221x2x89	SH300920x2x44	0	65	47.7	45.31499999999999-50.085	159	0	0	0	1	0	0	0	0	K. pneumoniae
SH050122x2x18	SH081020x1x57	1	41	138.9	131.955-145.845	463	0	0	0	1	0	0	0	0	K. pneumoniae
SH050122x2x18	SH081020x1x64	1	12	138.0	131.1-144.9	460	0	1	1	1	0	0	0	0	K. pneumoniae
SH050122x2x18	SH081020x2x39	1	9	134.4	127.67999999999999-141.12	448	1	1	1	1	0	0	0	0	K. pneumoniae
SH050122x2x18	SH167x72	0	136	47.7	45.31499999999999-50.085	159	0	0	0	0	0	0	0	0	K. pneumoniae
SH050122x2x18	SH168x36	0	146	47.7	45.31499999999999-50.085	159	0	0	0	0	0	0	0	0	K. pneumoniae
SH050122x2x18	SH170322x1x67	0	30	21.3	20.235-22.365000000000002	71	0	0	0	1	0	0	0	0	K. pneumoniae
SH050122x2x18	SH171220x2x17	1	28	162.3	154.18499999999997-170.415	541	0	0	1	1	0	0	0	0	K. pneumoniae
SH050122x2x18	SH172x08	0	136	50.7	48.16499999999999-53.235	169	0	0	0	0	0	0	0	0	K. pneumoniae
SH050122x2x18	SH172x10	1	24	51.9	49.305-54.495	173	0	0	1	1	0	1	1	1	K. pneumoniae
SH050122x2x18	SH181120x2x28	1	11	125.1	118.84499999999998-131.355	417	0	1	1	1	0	0	0	0	K. pneumoniae
SH050122x2x18	SH181120x2x43	1	23	121.2	115.13999999999999-127.25999999999999	404	0	0	1	1	0	0	0	0	K. pneumoniae
SH050122x2x18	SH181120x2x54	1	19	122.1	115.99499999999999-128.205	407	0	1	1	1	0	0	0	0	K. pneumoniae
SH050122x2x18	SH190x40	1	28	68.1	64.695-71.505	227	0	0	1	1	0	0	1	1	K. pneumoniae
SH050122x2x18	SH209x23	1	15	87.89999999999999	83.50499999999998-92.295	293	0	1	1	1	0	0	0	1	K. pneumoniae
SH050122x2x18	SH211020x1x89	1	13	167.7	159.31499999999997-176.085	559	0	1	1	1	0	0	0	0	K. pneumoniae
SH050122x2x18	SH211x14	1	75	90.0	85.5-94.5	300	0	0	0	1	0	0	0	1	K. pneumoniae
SH050122x2x18	SH211x48	1	21	92.4	87.77999999999999-97.02	308	0	0	1	1	0	0	0	1	K. pneumoniae
SH050122x2x18	SH220422x2x81	1	20	34.5	32.775-36.225	115	0	0	1	1	0	1	1	1	K. pneumoniae
SH050122x2x18	SH221020x2x52	1	21	193.2	183.54-202.85999999999999	644	0	0	1	1	0	0	0	0	K. pneumoniae
SH050122x2x18	SH230321x1x01	1	15	96.0	91.19999999999999-100.80000000000001	320	0	1	1	1	0	0	0	1	K. pneumoniae
SH050122x2x18	SH230321x2x60	1	21	89.7	85.215-94.185	299	0	0	1	1	0	0	0	1	K. pneumoniae
SH050122x2x18	SH260321x1x28	1	23	87.89999999999999	83.50499999999998-92.295	293	0	0	1	1	0	0	0	1	K. pneumoniae
SH050122x2x18	SH300920x2x44	1	15	159.6	151.61999999999998-167.58	532	0	1	1	1	0	0	0	0	K. pneumoniae
SH081020x1x57	SH081020x1x64	0	37	0.8999999999999999	0.8549999999999999-0.945	3	0	0	0	1	0	0	0	0	K. pneumoniae
SH081020x1x57	SH081020x2x39	0	34	4.5	4.2749999999999995-4.7250000000000005	15	0	0	0	1	0	0	0	0	K. pneumoniae
SH081020x1x57	SH167x72	1	161	186.6	177.26999999999998-195.93	622	0	0	0	0	0	0	0	0	K. pneumoniae
SH081020x1x57	SH168x36	1	171	186.6	177.26999999999998-195.93	622	0	0	0	0	0	0	0	0	K. pneumoniae
SH081020x1x57	SH170322x1x67	1	55	160.2	152.18999999999997-168.21	534	0	0	0	1	0	0	0	0	K. pneumoniae
SH081020x1x57	SH171220x2x17	0	48	23.4	22.229999999999997-24.57	78	0	0	0	1	0	0	0	0	K. pneumoniae
SH081020x1x57	SH172x08	1	161	189.6	180.11999999999998-199.08	632	0	0	0	0	0	0	0	0	K. pneumoniae
SH081020x1x57	SH172x10	1	49	190.8	181.25999999999996-200.34	636	0	0	0	1	0	0	0	0	K. pneumoniae
SH081020x1x57	SH181120x2x28	0	36	13.8	13.109999999999998-14.49	46	0	0	0	1	0	0	0	0	K. pneumoniae
SH081020x1x57	SH181120x2x43	0	48	17.7	16.814999999999998-18.585	59	0	0	0	1	0	0	0	0	K. pneumoniae
SH081020x1x57	SH181120x2x54	0	40	16.8	15.959999999999999-17.64	56	0	0	0	1	0	0	0	0	K. pneumoniae
SH081020x1x57	SH190x40	1	52	207.0	196.64999999999998-217.35000000000002	690	0	0	0	1	0	0	0	0	K. pneumoniae
SH081020x1x57	SH209x23	1	36	226.8	215.45999999999998-238.14	756	0	0	0	1	0	0	0	0	K. pneumoniae
SH081020x1x57	SH211020x1x89	0	38	28.8	27.359999999999996-30.24	96	0	0	0	1	0	0	0	0	K. pneumoniae
SH081020x1x57	SH211x14	1	99	228.9	217.45499999999998-240.34500000000003	763	0	0	0	1	0	0	0	0	K. pneumoniae
SH081020x1x57	SH211x48	1	46	231.3	219.73499999999999-242.86499999999998	771	0	0	0	1	0	0	0	0	K. pneumoniae
SH081020x1x57	SH220422x2x81	1	43	173.4	164.73-182.07000000000002	578	0	0	0	1	0	0	0	0	K. pneumoniae
SH081020x1x57	SH221020x2x52	1	46	54.3	51.584999999999994-57.015	181	0	0	0	1	0	0	1	1	K. pneumoniae
SH081020x1x57	SH230321x1x01	1	40	42.9	40.754999999999995-45.045	143	0	0	0	1	0	1	1	1	K. pneumoniae
SH081020x1x57	SH230321x2x60	1	42	49.2	46.739999999999995-51.66	164	0	0	0	1	0	1	1	1	K. pneumoniae
SH081020x1x57	SH300920x2x44	0	40	20.7	19.665-21.735	69	0	0	0	1	0	0	0	0	K. pneumoniae
SH081020x1x64	SH081020x2x39	1	5	3.6	3.4199999999999995-3.78	12	1	1	1	1	1	1	1	1	K. pneumoniae
SH081020x1x64	SH167x72	1	132	185.7	176.415-194.98499999999999	619	0	0	0	0	0	0	0	0	K. pneumoniae
SH081020x1x64	SH168x36	1	142	185.7	176.415-194.98499999999999	619	0	0	0	0	0	0	0	0	K. pneumoniae
SH081020x1x64	SH170322x1x67	1	26	159.3	151.33499999999998-167.265	531	0	0	1	1	0	0	0	0	K. pneumoniae
SH081020x1x64	SH171220x2x17	1	24	24.3	23.085-25.515	81	0	0	1	1	1	1	1	1	K. pneumoniae
SH081020x1x64	SH172x08	1	132	188.7	179.265-198.135	629	0	0	0	0	0	0	0	0	K. pneumoniae
SH081020x1x64	SH172x10	1	20	189.9	180.405-199.395	633	0	0	1	1	0	0	0	0	K. pneumoniae
SH081020x1x64	SH181120x2x28	1	7	12.9	12.254999999999999-13.545000000000002	43	1	1	1	1	1	1	1	1	K. pneumoniae
SH081020x1x64	SH181120x2x43	0	19	16.8	15.959999999999999-17.64	56	0	1	1	1	0	0	0	0	K. pneumoniae
SH081020x1x64	SH181120x2x54	1	15	15.9	15.104999999999999-16.695	53	0	1	1	1	1	1	1	1	K. pneumoniae
SH081020x1x64	SH190x40	1	24	206.1	195.795-216.405	687	0	0	1	1	0	0	0	0	K. pneumoniae
SH081020x1x64	SH209x23	1	11	225.9	214.605-237.19500000000002	753	0	1	1	1	0	0	0	0	K. pneumoniae
SH081020x1x64	SH211020x1x89	1	9	29.7	28.214999999999996-31.185000000000002	99	1	1	1	1	0	1	1	1	K. pneumoniae
SH081020x1x64	SH211x14	1	71	228.0	216.6-239.4	760	0	0	0	1	0	0	0	0	K. pneumoniae
SH081020x1x64	SH211x48	1	17	230.4	218.87999999999997-241.92	768	0	1	1	1	0	0	0	0	K. pneumoniae
SH081020x1x64	SH220422x2x81	1	16	172.5	163.875-181.125	575	0	1	1	1	0	0	0	0	K. pneumoniae
SH081020x1x64	SH221020x2x52	1	17	55.2	52.43999999999999-57.96	184	0	1	1	1	0	0	1	1	K. pneumoniae
SH081020x1x64	SH230321x1x01	1	11	42.0	39.9-44.1	140	0	1	1	1	0	1	1	1	K. pneumoniae
SH081020x1x64	SH230321x2x60	1	17	48.3	45.885-50.714999999999996	161	0	1	1	1	0	1	1	1	K. pneumoniae
SH081020x1x64	SH260321x1x28	1	19	50.1	47.595-52.605000000000004	167	0	1	1	1	0	1	1	1	K. pneumoniae
SH081020x1x64	SH300920x2x44	1	11	21.6	20.519999999999996-22.68	72	0	1	1	1	1	1	1	1	K. pneumoniae
SH081020x2x39	SH167x72	1	129	182.1	172.99499999999998-191.205	607	0	0	0	0	0	0	0	0	K. pneumoniae
SH081020x2x39	SH168x36	1	139	182.1	172.99499999999998-191.205	607	0	0	0	0	0	0	0	0	K. pneumoniae
SH081020x2x39	SH170322x1x67	1	23	155.7	147.915-163.48499999999999	519	0	0	1	1	0	0	0	0	K. pneumoniae
SH081020x2x39	SH171220x2x17	1	21	27.9	26.505-29.294999999999998	93	0	0	1	1	0	1	1	1	K. pneumoniae
SH081020x2x39	SH172x08	1	129	185.1	175.845-194.355	617	0	0	0	0	0	0	0	0	K. pneumoniae
SH081020x2x39	SH172x10	1	17	186.3	176.98499999999999-195.61499999999998	621	0	1	1	1	0	0	0	0	K. pneumoniae
SH081020x2x39	SH181120x2x28	1	4	9.3	8.834999999999999-9.764999999999999	31	1	1	1	1	1	1	1	1	K. pneumoniae
SH081020x2x39	SH181120x2x43	0	16	13.2	12.54-13.86	44	0	1	1	1	0	0	0	0	K. pneumoniae
SH081020x2x39	SH181120x2x54	1	12	12.3	11.684999999999999-12.915	41	0	1	1	1	1	1	1	1	K. pneumoniae
SH081020x2x39	SH190x40	1	21	202.5	192.375-212.625	675	0	0	1	1	0	0	0	0	K. pneumoniae
SH081020x2x39	SH209x23	1	8	222.3	211.18499999999997-233.415	741	1	1	1	1	0	0	0	0	K. pneumoniae
SH081020x2x39	SH211020x1x89	1	6	33.3	31.634999999999994-34.964999999999996	111	1	1	1	1	0	1	1	1	K. pneumoniae
SH081020x2x39	SH211x14	1	68	224.4	213.18-235.62	748	0	0	0	1	0	0	0	0	K. pneumoniae
SH081020x2x39	SH211x48	1	14	226.8	215.45999999999998-238.14	756	0	1	1	1	0	0	0	0	K. pneumoniae
SH081020x2x39	SH220422x2x81	1	13	168.9	160.45499999999998-177.34500000000003	563	0	1	1	1	0	0	0	0	K. pneumoniae
SH081020x2x39	SH221020x2x52	1	14	58.8	55.85999999999999-61.74	196	0	1	1	1	0	0	1	1	K. pneumoniae
SH081020x2x39	SH230321x1x01	1	8	38.4	36.48-40.32	128	1	1	1	1	0	1	1	1	K. pneumoniae
SH081020x2x39	SH230321x2x60	1	14	44.7	42.464999999999996-46.934999999999995	149	0	1	1	1	0	1	1	1	K. pneumoniae
SH081020x2x39	SH260321x1x28	1	16	46.5	44.175-48.825	155	0	1	1	1	0	1	1	1	K. pneumoniae
SH081020x2x39	SH300920x2x44	1	8	25.2	23.939999999999998-26.46	84	1	1	1	1	1	1	1	1	K. pneumoniae
SH167x72	SH170322x1x67	0	150	26.4	25.08-27.72	88	0	0	0	0	0	0	0	0	K. pneumoniae
SH167x72	SH171220x2x17	1	148	210.0	199.5-220.5	700	0	0	0	0	0	0	0	0	K. pneumoniae
SH167x72	SH172x10	0	144	4.2	3.9899999999999998-4.41	14	0	0	0	0	0	0	0	0	K. pneumoniae
SH167x72	SH181120x2x28	1	131	172.8	164.15999999999997-181.44	576	0	0	0	0	0	0	0	0	K. pneumoniae
SH167x72	SH181120x2x43	1	143	168.9	160.45499999999998-177.34500000000003	563	0	0	0	0	0	0	0	0	K. pneumoniae
SH167x72	SH181120x2x54	1	139	169.8	161.30999999999997-178.29	566	0	0	0	0	0	0	0	0	K. pneumoniae
SH167x72	SH190x40	0	148	20.4	19.38-21.419999999999998	68	0	0	0	0	0	0	0	0	K. pneumoniae
SH167x72	SH209x23	0	135	40.2	38.18999999999999-42.21	134	0	0	0	0	0	0	0	0	K. pneumoniae
SH167x72	SH211020x1x89	1	133	215.4	204.63-226.17000000000002	718	0	0	0	0	0	0	0	0	K. pneumoniae
SH167x72	SH211x14	0	194	42.3	40.184999999999995-44.415	141	0	0	0	0	0	0	0	0	K. pneumoniae
SH167x72	SH211x48	0	141	44.7	42.464999999999996-46.934999999999995	149	0	0	0	0	0	0	0	0	K. pneumoniae
SH167x72	SH220422x2x81	0	140	13.2	12.54-13.86	44	0	0	0	0	0	0	0	0	K. pneumoniae
SH167x72	SH221020x2x52	1	141	240.9	228.85499999999996-252.945	803	0	0	0	0	0	0	0	0	K. pneumoniae
SH167x72	SH230321x1x01	1	135	143.7	136.515-150.885	479	0	0	0	0	0	0	0	0	K. pneumoniae
SH167x72	SH230321x2x60	1	141	137.4	130.53-144.27	458	0	0	0	0	0	0	0	0	K. pneumoniae
SH167x72	SH260321x1x28	0	143	135.6	128.82-142.38	452	0	0	0	0	0	0	0	0	K. pneumoniae
SH167x72	SH300920x2x44	1	135	207.3	196.93499999999997-217.665	691	0	0	0	0	0	0	0	0	K. pneumoniae
SH168x36	SH170322x1x67	0	160	26.4	25.08-27.72	88	0	0	0	0	0	0	0	0	K. pneumoniae
SH168x36	SH171220x2x17	1	154	210.0	199.5-220.5	700	0	0	0	0	0	0	0	0	K. pneumoniae
SH168x36	SH172x10	0	154	4.2	3.9899999999999998-4.41	14	0	0	0	0	0	0	0	0	K. pneumoniae
SH168x36	SH181120x2x28	1	141	172.8	164.15999999999997-181.44	576	0	0	0	0	0	0	0	0	K. pneumoniae
SH168x36	SH181120x2x43	1	151	168.9	160.45499999999998-177.34500000000003	563	0	0	0	0	0	0	0	0	K. pneumoniae
SH168x36	SH181120x2x54	1	147	169.8	161.30999999999997-178.29	566	0	0	0	0	0	0	0	0	K. pneumoniae
SH168x36	SH190x40	0	158	20.4	19.38-21.419999999999998	68	0	0	0	0	0	0	0	0	K. pneumoniae
SH168x36	SH209x23	0	145	40.2	38.18999999999999-42.21	134	0	0	0	0	0	0	0	0	K. pneumoniae
SH168x36	SH211020x1x89	1	143	215.4	204.63-226.17000000000002	718	0	0	0	0	0	0	0	0	K. pneumoniae
SH168x36	SH211x14	0	201	42.3	40.184999999999995-44.415	141	0	0	0	0	0	0	0	0	K. pneumoniae
SH168x36	SH211x48	0	150	44.7	42.464999999999996-46.934999999999995	149	0	0	0	0	0	0	0	0	K. pneumoniae
SH168x36	SH220422x2x81	0	150	13.2	12.54-13.86	44	0	0	0	0	0	0	0	0	K. pneumoniae
SH168x36	SH221020x2x52	1	150	240.9	228.85499999999996-252.945	803	0	0	0	0	0	0	0	0	K. pneumoniae
SH168x36	SH230321x1x01	1	145	143.7	136.515-150.885	479	0	0	0	0	0	0	0	0	K. pneumoniae
SH168x36	SH230321x2x60	0	151	137.4	130.53-144.27	458	0	0	0	0	0	0	0	0	K. pneumoniae
SH168x36	SH260321x1x28	0	153	135.6	128.82-142.38	452	0	0	0	0	0	0	0	0	K. pneumoniae
SH168x36	SH300920x2x44	1	145	207.3	196.93499999999997-217.665	691	0	0	0	0	0	0	0	0	K. pneumoniae
SH170322x1x67	SH171220x2x17	1	42	183.6	174.42-192.78	612	0	0	0	1	0	0	0	0	K. pneumoniae
SH170322x1x67	SH172x08	0	150	29.4	27.929999999999996-30.87	98	0	0	0	0	0	0	0	0	K. pneumoniae
SH170322x1x67	SH172x10	0	36	30.6	29.069999999999997-32.13	102	0	0	0	1	0	0	0	0	K. pneumoniae
SH170322x1x67	SH181120x2x28	1	23	146.4	139.08-153.72	488	0	0	1	1	0	0	0	0	K. pneumoniae
SH170322x1x67	SH181120x2x43	1	35	142.5	135.375-149.625	475	0	0	0	1	0	0	0	0	K. pneumoniae
SH170322x1x67	SH181120x2x54	1	33	143.4	136.23-150.57000000000002	478	0	0	0	1	0	0	0	0	K. pneumoniae
SH170322x1x67	SH190x40	1	40	46.8	44.459999999999994-49.14	156	0	0	0	1	0	1	1	1	K. pneumoniae
SH170322x1x67	SH209x23	1	29	66.6	63.26999999999999-69.92999999999999	222	0	0	1	1	0	0	1	1	K. pneumoniae
SH170322x1x67	SH211020x1x89	1	27	189.0	179.54999999999998-198.45000000000002	630	0	0	1	1	0	0	0	0	K. pneumoniae
SH170322x1x67	SH211x14	0	88	68.7	65.265-72.135	229	0	0	0	1	0	0	0	0	K. pneumoniae
SH170322x1x67	SH211x48	1	33	71.1	67.54499999999999-74.655	237	0	0	0	1	0	0	1	1	K. pneumoniae
SH170322x1x67	SH220422x2x81	0	32	13.2	12.54-13.86	44	0	0	0	1	0	0	0	0	K. pneumoniae
SH170322x1x67	SH221020x2x52	1	35	214.5	203.77499999999998-225.22500000000002	715	0	0	0	1	0	0	0	0	K. pneumoniae
SH170322x1x67	SH230321x1x01	1	29	117.3	111.43499999999999-123.165	391	0	0	1	1	0	0	0	0	K. pneumoniae
SH170322x1x67	SH230321x2x60	1	35	111.0	105.44999999999999-116.55000000000001	370	0	0	0	1	0	0	0	0	K. pneumoniae
SH170322x1x67	SH260321x1x28	1	35	109.2	103.74-114.66000000000001	364	0	0	0	1	0	0	0	1	K. pneumoniae
SH170322x1x67	SH300920x2x44	1	27	180.9	171.855-189.94500000000002	603	0	0	1	1	0	0	0	0	K. pneumoniae
SH171220x2x17	SH172x08	1	148	213.0	202.35-223.65	710	0	0	0	0	0	0	0	0	K. pneumoniae
SH171220x2x17	SH172x10	1	36	214.2	203.48999999999998-224.91	714	0	0	0	1	0	0	0	0	K. pneumoniae
SH171220x2x17	SH181120x2x28	1	23	37.2	35.339999999999996-39.059999999999995	124	0	0	1	1	0	1	1	1	K. pneumoniae
SH171220x2x17	SH181120x2x43	1	37	41.1	39.045-43.155	137	0	0	0	1	0	1	1	1	K. pneumoniae
SH171220x2x17	SH181120x2x54	1	25	40.2	38.18999999999999-42.21	134	0	0	1	1	0	1	1	1	K. pneumoniae
SH171220x2x17	SH190x40	1	40	230.4	218.87999999999997-241.92	768	0	0	0	1	0	0	0	0	K. pneumoniae
SH171220x2x17	SH209x23	1	20	250.2	237.68999999999997-262.71	834	0	0	1	1	0	0	0	0	K. pneumoniae
SH171220x2x17	SH211020x1x89	0	24	5.4	5.129999999999999-5.67	18	0	0	1	1	0	0	0	0	K. pneumoniae
SH171220x2x17	SH211x14	1	87	252.3	239.68499999999997-264.915	841	0	0	0	1	0	0	0	0	K. pneumoniae
SH171220x2x17	SH211x48	1	31	254.7	241.96499999999997-267.435	849	0	0	0	1	0	0	0	0	K. pneumoniae
SH171220x2x17	SH220422x2x81	1	31	196.8	186.95999999999998-206.64	656	0	0	0	1	0	0	0	0	K. pneumoniae
SH171220x2x17	SH221020x2x52	0	33	30.9	29.354999999999997-32.445	103	0	0	0	1	0	0	0	0	K. pneumoniae
SH171220x2x17	SH230321x1x01	1	27	66.3	62.98499999999999-69.615	221	0	0	1	1	0	0	1	1	K. pneumoniae
SH171220x2x17	SH230321x2x60	1	29	72.6	68.96999999999998-76.23	242	0	0	1	1	0	0	1	1	K. pneumoniae
SH171220x2x17	SH260321x1x28	1	29	74.39999999999999	70.67999999999999-78.11999999999999	248	0	0	1	1	0	0	1	1	K. pneumoniae
SH171220x2x17	SH300920x2x44	0	26	2.7	2.5649999999999995-2.835	9	0	0	1	1	0	0	0	0	K. pneumoniae
SH172x08	SH172x10	0	144	1.2	1.14-1.26	4	0	0	0	0	0	0	0	0	K. pneumoniae
SH172x08	SH181120x2x28	1	131	175.8	167.00999999999996-184.59	586	0	0	0	0	0	0	0	0	K. pneumoniae
SH172x08	SH181120x2x43	1	143	171.9	163.305-180.495	573	0	0	0	0	0	0	0	0	K. pneumoniae
SH172x08	SH181120x2x54	1	139	172.8	164.15999999999997-181.44	576	0	0	0	0	0	0	0	0	K. pneumoniae
SH172x08	SH190x40	0	148	17.4	16.529999999999998-18.27	58	0	0	0	0	0	0	0	0	K. pneumoniae
SH172x08	SH209x23	0	135	37.2	35.339999999999996-39.059999999999995	124	0	0	0	0	0	0	0	0	K. pneumoniae
SH172x08	SH211020x1x89	1	133	218.4	207.48-229.32000000000002	728	0	0	0	0	0	0	0	0	K. pneumoniae
SH172x08	SH211x14	0	194	39.3	37.334999999999994-41.265	131	0	0	0	0	0	0	0	0	K. pneumoniae
SH172x08	SH211x48	0	141	41.7	39.614999999999995-43.785	139	0	0	0	0	0	0	0	0	K. pneumoniae
SH172x08	SH220422x2x81	0	140	16.2	15.389999999999999-17.01	54	0	0	0	0	0	0	0	0	K. pneumoniae
SH172x08	SH221020x2x52	1	141	243.9	231.70499999999996-256.09499999999997	813	0	0	0	0	0	0	0	0	K. pneumoniae
SH172x08	SH230321x1x01	1	135	146.7	139.36499999999998-154.035	489	0	0	0	0	0	0	0	0	K. pneumoniae
SH172x08	SH230321x2x60	1	141	140.4	133.38-147.42000000000002	468	0	0	0	0	0	0	0	0	K. pneumoniae
SH172x08	SH260321x1x28	1	143	138.6	131.67-145.53	462	0	0	0	0	0	0	0	0	K. pneumoniae
SH172x08	SH300920x2x44	1	135	210.3	199.78499999999997-220.815	701	0	0	0	0	0	0	0	0	K. pneumoniae
SH172x10	SH181120x2x28	1	17	177.0	168.15-185.85	590	0	1	1	1	0	0	0	0	K. pneumoniae
SH172x10	SH181120x2x43	1	9	173.1	164.445-181.755	577	1	1	1	1	0	0	0	0	K. pneumoniae
SH172x10	SH181120x2x54	1	27	174.0	165.29999999999998-182.70000000000002	580	0	0	1	1	0	0	0	0	K. pneumoniae
SH172x10	SH209x23	1	23	36.0	34.199999999999996-37.800000000000004	120	0	0	1	1	0	1	1	1	K. pneumoniae
SH172x10	SH211020x1x89	1	21	219.6	208.61999999999998-230.58	732	0	0	1	1	0	0	0	0	K. pneumoniae
SH172x10	SH211x14	0	83	38.1	36.195-40.005	127	0	0	0	1	0	0	0	0	K. pneumoniae
SH172x10	SH211x48	1	21	40.5	38.475-42.525	135	0	0	1	1	0	1	1	1	K. pneumoniae
SH172x10	SH220422x2x81	0	20	17.4	16.529999999999998-18.27	58	0	0	1	1	0	0	0	0	K. pneumoniae
SH172x10	SH221020x2x52	1	29	245.1	232.84499999999997-257.355	817	0	0	1	1	0	0	0	0	K. pneumoniae
SH172x10	SH230321x1x01	1	23	147.9	140.505-155.29500000000002	493	0	0	1	1	0	0	0	0	K. pneumoniae
SH172x10	SH230321x2x60	1	29	141.6	134.51999999999998-148.68	472	0	0	1	1	0	0	0	0	K. pneumoniae
SH172x10	SH260321x1x28	1	31	139.8	132.80999999999997-146.79	466	0	0	0	1	0	0	0	0	K. pneumoniae
SH172x10	SH300920x2x44	1	15	211.5	200.92499999999998-222.07500000000002	705	0	1	1	1	0	0	0	0	K. pneumoniae
SH181120x2x28	SH181120x2x43	0	16	3.9	3.7049999999999996-4.095	13	0	1	1	1	0	0	0	0	K. pneumoniae
SH181120x2x28	SH181120x2x54	0	14	3.0	2.8499999999999996-3.1500000000000004	10	0	1	1	1	0	0	0	0	K. pneumoniae
SH181120x2x28	SH190x40	1	21	193.2	183.54-202.85999999999999	644	0	0	1	1	0	0	0	0	K. pneumoniae
SH181120x2x28	SH209x23	1	10	213.0	202.35-223.65	710	0	1	1	1	0	0	0	0	K. pneumoniae
SH181120x2x28	SH211020x1x89	1	8	42.6	40.47-44.730000000000004	142	1	1	1	1	0	1	1	1	K. pneumoniae
SH181120x2x28	SH211x14	1	69	215.1	204.345-225.855	717	0	0	0	1	0	0	0	0	K. pneumoniae
SH181120x2x28	SH211x48	1	14	217.5	206.625-228.375	725	0	1	1	1	0	0	0	0	K. pneumoniae
SH181120x2x28	SH220422x2x81	1	13	159.6	151.61999999999998-167.58	532	0	1	1	1	0	0	0	0	K. pneumoniae
SH181120x2x28	SH221020x2x52	1	16	68.1	64.695-71.505	227	0	1	1	1	0	0	1	1	K. pneumoniae
SH181120x2x28	SH230321x1x01	1	10	29.1	27.644999999999996-30.555	97	0	1	1	1	0	1	1	1	K. pneumoniae
SH181120x2x28	SH230321x2x60	1	16	35.4	33.629999999999995-37.17	118	0	1	1	1	0	1	1	1	K. pneumoniae
SH181120x2x28	SH260321x1x28	1	18	37.2	35.339999999999996-39.059999999999995	124	0	1	1	1	0	1	1	1	K. pneumoniae
SH181120x2x28	SH300920x2x44	1	8	34.5	32.775-36.225	115	1	1	1	1	0	1	1	1	K. pneumoniae
SH181120x2x43	SH181120x2x54	0	25	0.8999999999999999	0.8549999999999999-0.945	3	0	0	1	1	0	0	0	0	K. pneumoniae
SH181120x2x43	SH190x40	1	13	189.3	179.83499999999998-198.765	631	0	1	1	1	0	0	0	0	K. pneumoniae
SH181120x2x43	SH209x23	1	22	209.1	198.64499999999998-219.555	697	0	0	1	1	0	0	0	0	K. pneumoniae
SH181120x2x43	SH211020x1x89	1	20	46.5	44.175-48.825	155	0	0	1	1	0	1	1	1	K. pneumoniae
SH181120x2x43	SH211x14	1	82	211.2	200.64-221.76	704	0	0	0	1	0	0	0	0	K. pneumoniae
SH181120x2x43	SH211x48	1	20	213.6	202.92-224.28	712	0	0	1	1	0	0	0	0	K. pneumoniae
SH181120x2x43	SH220422x2x81	1	19	155.7	147.915-163.48499999999999	519	0	1	1	1	0	0	0	0	K. pneumoniae
SH181120x2x43	SH221020x2x52	1	29	72.0	68.39999999999999-75.60000000000001	240	0	0	1	1	0	0	1	1	K. pneumoniae
SH181120x2x43	SH230321x1x01	1	22	25.2	23.939999999999998-26.46	84	0	0	1	1	1	1	1	1	K. pneumoniae
SH181120x2x43	SH230321x2x60	1	28	31.5	29.924999999999997-33.075	105	0	0	1	1	0	1	1	1	K. pneumoniae
SH181120x2x43	SH260321x1x28	1	30	33.3	31.634999999999994-34.964999999999996	111	0	0	0	1	0	1	1	1	K. pneumoniae
SH181120x2x43	SH300920x2x44	1	14	38.4	36.48-40.32	128	0	1	1	1	0	1	1	1	K. pneumoniae
SH181120x2x54	SH190x40	1	31	190.2	180.68999999999997-199.71	634	0	0	0	1	0	0	0	0	K. pneumoniae
SH181120x2x54	SH209x23	1	13	210.0	199.5-220.5	700	0	1	1	1	0	0	0	0	K. pneumoniae
SH181120x2x54	SH211020x1x89	1	15	45.6	43.32-47.88	152	0	1	1	1	0	1	1	1	K. pneumoniae
SH181120x2x54	SH211x14	1	76	212.1	201.49499999999998-222.705	707	0	0	0	1	0	0	0	0	K. pneumoniae
SH181120x2x54	SH211x48	1	24	214.5	203.77499999999998-225.22500000000002	715	0	0	1	1	0	0	0	0	K. pneumoniae
SH181120x2x54	SH220422x2x81	1	22	156.6	148.76999999999998-164.43	522	0	0	1	1	0	0	0	0	K. pneumoniae
SH181120x2x54	SH221020x2x52	1	24	71.1	67.54499999999999-74.655	237	0	0	1	1	0	0	1	1	K. pneumoniae
SH181120x2x54	SH230321x1x01	1	18	26.1	24.794999999999998-27.404999999999998	87	0	1	1	1	1	1	1	1	K. pneumoniae
SH181120x2x54	SH260321x1x28	1	21	34.2	32.489999999999995-35.91	114	0	0	1	1	0	1	1	1	K. pneumoniae
SH181120x2x54	SH300920x2x44	1	17	37.5	35.625-39.375	125	0	1	1	1	0	1	1	1	K. pneumoniae
SH190x40	SH209x23	0	27	19.8	18.81-20.790000000000003	66	0	0	1	1	0	0	0	0	K. pneumoniae
SH190x40	SH211020x1x89	1	25	235.8	224.00999999999996-247.59	786	0	0	1	1	0	0	0	0	K. pneumoniae
SH190x40	SH211x14	0	87	21.9	20.804999999999996-22.995	73	0	0	0	1	0	0	0	0	K. pneumoniae
SH190x40	SH211x48	1	25	24.3	23.085-25.515	81	0	0	1	1	1	1	1	1	K. pneumoniae
SH190x40	SH220422x2x81	1	24	33.6	31.919999999999998-35.28	112	0	0	1	1	0	1	1	1	K. pneumoniae
SH190x40	SH221020x2x52	1	33	261.3	248.23499999999999-274.365	871	0	0	0	1	0	0	0	0	K. pneumoniae
SH190x40	SH230321x1x01	1	27	164.1	155.89499999999998-172.305	547	0	0	1	1	0	0	0	0	K. pneumoniae
SH190x40	SH230321x2x60	1	33	157.8	149.90999999999997-165.69	526	0	0	0	1	0	0	0	0	K. pneumoniae
SH190x40	SH260321x1x28	1	35	156.0	148.2-163.8	520	0	0	0	1	0	0	0	0	K. pneumoniae
SH190x40	SH300920x2x44	1	19	227.7	216.31499999999997-239.085	759	0	1	1	1	0	0	0	0	K. pneumoniae
SH209x23	SH211020x1x89	1	12	255.6	242.82-268.38	852	0	1	1	1	0	0	0	0	K. pneumoniae
SH209x23	SH211x14	0	73	2.1	1.9949999999999999-2.205	7	0	0	0	1	0	0	0	0	K. pneumoniae
SH209x23	SH211x48	0	20	4.5	4.2749999999999995-4.7250000000000005	15	0	0	1	1	0	0	0	0	K. pneumoniae
SH209x23	SH220422x2x81	1	19	53.4	50.73-56.07	178	0	1	1	1	0	1	1	1	K. pneumoniae
SH209x23	SH221020x2x52	1	20	281.1	267.04499999999996-295.155	937	0	0	1	1	0	0	0	0	K. pneumoniae
SH209x23	SH230321x1x01	1	14	183.9	174.70499999999998-193.09500000000003	613	0	1	1	1	0	0	0	0	K. pneumoniae
SH209x23	SH230321x2x60	1	16	177.6	168.72-186.48	592	0	1	1	1	0	0	0	0	K. pneumoniae
SH209x23	SH260321x1x28	1	18	175.8	167.00999999999996-184.59	586	0	1	1	1	0	0	0	0	K. pneumoniae
SH209x23	SH300920x2x44	1	14	247.5	235.125-259.875	825	0	1	1	1	0	0	0	0	K. pneumoniae
SH211020x1x89	SH211x14	1	72	257.7	244.81499999999997-270.585	859	0	0	0	1	0	0	0	0	K. pneumoniae
SH211020x1x89	SH211x48	1	18	260.1	247.09499999999994-273.10499999999996	867	0	1	1	1	0	0	0	0	K. pneumoniae
SH211020x1x89	SH220422x2x81	1	17	202.2	192.08999999999997-212.31	674	0	1	1	1	0	0	0	0	K. pneumoniae
SH211020x1x89	SH221020x2x52	1	10	25.5	24.224999999999998-26.775000000000002	85	0	1	1	1	1	1	1	1	K. pneumoniae
SH211020x1x89	SH230321x1x01	1	12	71.7	68.115-75.28500000000001	239	0	1	1	1	0	0	1	1	K. pneumoniae
SH211020x1x89	SH230321x2x60	1	18	78.0	74.1-81.9	260	0	1	1	1	0	0	1	1	K. pneumoniae
SH211020x1x89	SH260321x1x28	1	20	79.8	75.80999999999999-83.79	266	0	0	1	1	0	0	1	1	K. pneumoniae
SH211020x1x89	SH300920x2x44	0	12	8.1	7.694999999999999-8.505	27	0	1	1	1	0	0	0	0	K. pneumoniae
SH211x14	SH211x48	0	78	2.4	2.28-2.52	8	0	0	0	1	0	0	0	0	K. pneumoniae
SH211x14	SH220422x2x81	0	79	55.5	52.724999999999994-58.275000000000006	185	0	0	0	1	0	0	0	0	K. pneumoniae
SH211x14	SH221020x2x52	1	80	283.2	269.03999999999996-297.36	944	0	0	0	1	0	0	0	0	K. pneumoniae
SH211x14	SH230321x1x01	1	74	186.0	176.7-195.3	620	0	0	0	1	0	0	0	0	K. pneumoniae
SH211x14	SH230321x2x60	1	80	179.7	170.71499999999997-188.685	599	0	0	0	1	0	0	0	0	K. pneumoniae
SH211x14	SH260321x1x28	1	81	177.9	169.005-186.79500000000002	593	0	0	0	1	0	0	0	0	K. pneumoniae
SH211x14	SH300920x2x44	1	74	249.6	237.11999999999998-262.08	832	0	0	0	1	0	0	0	0	K. pneumoniae
SH211x48	SH220422x2x81	1	17	57.9	55.004999999999995-60.795	193	0	1	1	1	0	0	1	1	K. pneumoniae
SH211x48	SH221020x2x52	1	27	285.6	271.31999999999994-299.88	952	0	0	1	1	0	0	0	0	K. pneumoniae
SH211x48	SH230321x1x01	1	20	188.4	178.98-197.82000000000002	628	0	0	1	1	0	0	0	0	K. pneumoniae
SH211x48	SH230321x2x60	1	26	182.1	172.99499999999998-191.205	607	0	0	1	1	0	0	0	0	K. pneumoniae
SH211x48	SH260321x1x28	1	28	180.3	171.28499999999997-189.315	601	0	0	1	1	0	0	0	0	K. pneumoniae
SH211x48	SH300920x2x44	1	12	252.0	239.39999999999998-264.6	840	0	1	1	1	0	0	0	0	K. pneumoniae
SH220422x2x81	SH221020x2x52	1	25	227.7	216.31499999999997-239.085	759	0	0	1	1	0	0	0	0	K. pneumoniae
SH220422x2x81	SH230321x1x01	1	19	130.5	123.975-137.025	435	0	1	1	1	0	0	0	0	K. pneumoniae
SH220422x2x81	SH230321x2x60	1	25	124.2	117.98999999999998-130.41	414	0	0	1	1	0	0	0	0	K. pneumoniae
SH220422x2x81	SH260321x1x28	1	27	122.4	116.27999999999999-128.52	408	0	0	1	1	0	0	0	0	K. pneumoniae
SH220422x2x81	SH300920x2x44	1	11	194.1	184.39499999999998-203.805	647	0	1	1	1	0	0	0	0	K. pneumoniae
SH221020x2x52	SH230321x1x01	1	20	97.2	92.34-102.06	324	0	0	1	1	0	0	0	1	K. pneumoniae
SH221020x2x52	SH230321x2x60	1	26	103.5	98.32499999999999-108.67500000000001	345	0	0	1	1	0	0	0	1	K. pneumoniae
SH221020x2x52	SH260321x1x28	1	28	105.3	100.035-110.565	351	0	0	1	1	0	0	0	1	K. pneumoniae
SH221020x2x52	SH300920x2x44	1	20	33.6	31.919999999999998-35.28	112	0	0	1	1	0	1	1	1	K. pneumoniae
SH230321x1x01	SH230321x2x60	0	20	6.3	5.984999999999999-6.615	21	0	0	1	1	0	0	0	0	K. pneumoniae
SH230321x1x01	SH260321x1x28	0	22	8.1	7.694999999999999-8.505	27	0	0	1	1	0	0	0	0	K. pneumoniae
SH230321x1x01	SH300920x2x44	1	14	63.6	60.419999999999995-66.78	212	0	1	1	1	0	0	1	1	K. pneumoniae
SH230321x2x60	SH260321x1x28	0	24	1.8	1.7099999999999997-1.89	6	0	0	1	1	0	0	0	0	K. pneumoniae
SH230321x2x60	SH300920x2x44	1	20	69.89999999999999	66.40499999999999-73.395	233	0	0	1	1	0	0	1	1	K. pneumoniae
SH260321x1x28	SH300920x2x44	1	22	71.7	68.115-75.28500000000001	239	0	0	1	1	0	0	1	1	K. pneumoniae
SH010621x1x60	SH150921x2x55	0	84	17.7	16.814999999999998-18.585	59	0	0	0	1	0	0	0	0	K. pneumoniae
F1S1R1D1B2P1F02	F1S1R1D1B3P5A04	0	193	9.3	8.834999999999999-9.764999999999999	31	0	0	0	0	0	0	0	0	K. pneumoniae
F1S1R1D1B2P1F02	F1S1R1D1B4P4F11	0	229	14.4	13.679999999999998-15.12	48	0	0	0	0	0	0	0	0	K. pneumoniae
F1S1R1D1B2P1F02	F1S1R1D3B3P3H02	0	193	44.7	42.464999999999996-46.934999999999995	149	0	0	0	0	0	0	0	0	K. pneumoniae
F1S1R1D1B2P1F02	F1S1R1D4B1P2H09	0	255	53.4	50.73-56.07	178	0	0	0	0	0	0	0	0	K. pneumoniae
F1S1R1D1B2P1F02	F1S1R1D4B2P4F01	0	319	58.8	55.85999999999999-61.74	196	0	0	0	0	0	0	0	0	K. pneumoniae
F1S1R1D1B2P1F02	F1S1R1D4B2P5A04	0	319	59.7	56.714999999999996-62.684999999999995	199	0	0	0	0	0	0	0	0	K. pneumoniae
F1S1R1D1B2P1F02	F1S1R2D1B3P2G05	0	182	83.1	78.945-87.255	277	0	0	0	0	0	0	0	0	K. pneumoniae
F1S1R1D1B2P1F02	F1S1R2D1B4P1E10	0	184	87.0	82.64999999999999-91.35000000000001	290	0	0	0	0	0	0	0	0	K. pneumoniae
F1S1R1D1B2P1F02	F1S1R3D1B4P4D09	0	269	182.7	173.56499999999997-191.835	609	0	0	0	0	0	0	0	0	K. pneumoniae
F1S1R1D1B2P1F02	SH161121x2x22	0	198	68.39999999999999	64.97999999999999-71.82	228	0	0	0	0	0	0	0	0	K. pneumoniae
F1S1R1D1B2P1F02	SH250322x1x54	0	252	109.2	103.74-114.66000000000001	364	0	0	0	0	0	0	0	0	K. pneumoniae
F1S1R1D1B3P5A04	F1S1R1D1B4P4F11	0	203	5.1	4.845-5.3549999999999995	17	0	0	0	0	0	0	0	0	K. pneumoniae
F1S1R1D1B3P5A04	F1S1R1D4B1P2H09	0	224	44.1	41.894999999999996-46.30500000000001	147	0	0	0	0	0	0	0	0	K. pneumoniae
F1S1R1D1B3P5A04	F1S1R1D4B2P4F01	0	293	49.5	47.025-51.975	165	0	0	0	0	0	0	0	0	K. pneumoniae
F1S1R1D1B3P5A04	F1S1R1D4B2P5A04	0	293	50.4	47.879999999999995-52.92	168	0	0	0	0	0	0	0	0	K. pneumoniae
F1S1R1D1B3P5A04	F1S1R2D1B3P2G05	0	229	73.8	70.11-77.49	246	0	0	0	0	0	0	0	0	K. pneumoniae
F1S1R1D1B3P5A04	F1S1R2D1B4P1E10	0	231	77.7	73.815-81.58500000000001	259	0	0	0	0	0	0	0	0	K. pneumoniae
F1S1R1D1B3P5A04	F1S1R3D1B4P4D09	0	242	173.4	164.73-182.07000000000002	578	0	0	0	0	0	0	0	0	K. pneumoniae
F1S1R1D1B3P5A04	SH161121x2x22	0	247	59.1	56.14499999999999-62.055	197	0	0	0	0	0	0	0	0	K. pneumoniae
F1S1R1D1B3P5A04	SH250322x1x54	0	225	99.9	94.90499999999999-104.895	333	0	0	0	0	0	0	0	0	K. pneumoniae
F1S1R1D1B4P4F11	F1S1R1D3B3P3H02	0	204	30.3	28.784999999999997-31.814999999999998	101	0	0	0	0	0	0	0	0	K. pneumoniae
F1S1R1D1B4P4F11	F1S1R1D4B1P2H09	0	184	39.0	37.05-40.95	130	0	0	0	0	0	0	0	0	K. pneumoniae
F1S1R1D1B4P4F11	F1S1R1D4B2P4F01	0	328	44.4	42.18-46.62	148	0	0	0	0	0	0	0	0	K. pneumoniae
F1S1R1D1B4P4F11	F1S1R1D4B2P5A04	0	328	45.3	43.035-47.565	151	0	0	0	0	0	0	0	0	K. pneumoniae
F1S1R1D1B4P4F11	F1S1R2D1B3P2G05	0	267	68.7	65.265-72.135	229	0	0	0	0	0	0	0	0	K. pneumoniae
F1S1R1D1B4P4F11	F1S1R2D1B4P1E10	0	269	72.6	68.96999999999998-76.23	242	0	0	0	0	0	0	0	0	K. pneumoniae
F1S1R1D1B4P4F11	F1S1R3D1B4P4D09	0	266	168.3	159.88499999999996-176.715	561	0	0	0	0	0	0	0	0	K. pneumoniae
F1S1R1D1B4P4F11	SH161121x2x22	0	285	54.0	51.3-56.7	180	0	0	0	0	0	0	0	0	K. pneumoniae
F1S1R1D1B4P4F11	SH250322x1x54	0	249	94.8	90.05999999999999-99.54	316	0	0	0	0	0	0	0	0	K. pneumoniae
F1S1R1D3B3P3H02	F1S1R1D4B1P2H09	0	224	8.7	8.264999999999999-9.135	29	0	0	0	0	0	0	0	0	K. pneumoniae
F1S1R1D3B3P3H02	F1S1R1D4B2P4F01	0	292	14.1	13.395-14.805	47	0	0	0	0	0	0	0	0	K. pneumoniae
F1S1R1D3B3P3H02	F1S1R1D4B2P5A04	0	292	15.0	14.25-15.75	50	0	0	0	0	0	0	0	0	K. pneumoniae
F1S1R1D3B3P3H02	F1S1R2D1B3P2G05	0	227	38.4	36.48-40.32	128	0	0	0	0	0	0	0	0	K. pneumoniae
F1S1R1D3B3P3H02	F1S1R2D1B4P1E10	0	229	42.3	40.184999999999995-44.415	141	0	0	0	0	0	0	0	0	K. pneumoniae
F1S1R1D3B3P3H02	F1S1R3D1B4P4D09	0	242	138.0	131.1-144.9	460	0	0	0	0	0	0	0	0	K. pneumoniae
F1S1R1D3B3P3H02	SH161121x2x22	0	247	23.7	22.514999999999997-24.885	79	0	0	0	0	0	0	0	0	K. pneumoniae
F1S1R1D3B3P3H02	SH250322x1x54	0	225	64.5	61.275-67.72500000000001	215	0	0	0	0	0	0	0	0	K. pneumoniae
F1S1R1D4B1P2H09	F1S1R1D4B2P4F01	0	350	5.4	5.129999999999999-5.67	18	0	0	0	0	0	0	0	0	K. pneumoniae
F1S1R1D4B1P2H09	F1S1R1D4B2P5A04	0	354	6.3	5.984999999999999-6.615	21	0	0	0	0	0	0	0	0	K. pneumoniae
F1S1R1D4B1P2H09	F1S1R2D1B3P2G05	0	287	29.7	28.214999999999996-31.185000000000002	99	0	0	0	0	0	0	0	0	K. pneumoniae
F1S1R1D4B1P2H09	F1S1R2D1B4P1E10	0	289	33.6	31.919999999999998-35.28	112	0	0	0	0	0	0	0	0	K. pneumoniae
F1S1R1D4B1P2H09	F1S1R3D1B4P4D09	0	290	129.3	122.83499999999998-135.765	431	0	0	0	0	0	0	0	0	K. pneumoniae
F1S1R1D4B1P2H09	SH161121x2x22	0	317	15.0	14.25-15.75	50	0	0	0	0	0	0	0	0	K. pneumoniae
F1S1R1D4B1P2H09	SH250322x1x54	0	273	55.8	53.01-58.589999999999996	186	0	0	0	0	0	0	0	0	K. pneumoniae
F1S1R1D4B2P4F01	F1S1R2D1B3P2G05	0	354	24.3	23.085-25.515	81	0	0	0	0	0	0	0	0	K. pneumoniae
F1S1R1D4B2P4F01	F1S1R2D1B4P1E10	0	356	28.2	26.79-29.61	94	0	0	0	0	0	0	0	0	K. pneumoniae
F1S1R1D4B2P4F01	F1S1R3D1B4P4D09	0	367	123.9	117.70499999999998-130.095	413	0	0	0	0	0	0	0	0	K. pneumoniae
F1S1R1D4B2P4F01	SH161121x2x22	0	368	9.6	9.12-10.08	32	0	0	0	0	0	0	0	0	K. pneumoniae
F1S1R1D4B2P4F01	SH250322x1x54	0	351	50.4	47.879999999999995-52.92	168	0	0	0	0	0	0	0	0	K. pneumoniae
F1S1R1D4B2P5A04	F1S1R2D1B3P2G05	0	356	23.4	22.229999999999997-24.57	78	0	0	0	0	0	0	0	0	K. pneumoniae
F1S1R1D4B2P5A04	F1S1R2D1B4P1E10	0	358	27.3	25.935-28.665000000000003	91	0	0	0	0	0	0	0	0	K. pneumoniae
F1S1R1D4B2P5A04	F1S1R3D1B4P4D09	0	367	123.0	116.85-129.15	410	0	0	0	0	0	0	0	0	K. pneumoniae
F1S1R1D4B2P5A04	SH161121x2x22	0	368	8.7	8.264999999999999-9.135	29	0	0	0	0	0	0	0	0	K. pneumoniae
F1S1R1D4B2P5A04	SH250322x1x54	0	351	49.5	47.025-51.975	165	0	0	0	0	0	0	0	0	K. pneumoniae
F1S1R2D1B3P2G05	F1S1R3D1B4P4D09	0	307	99.6	94.61999999999999-104.58	332	0	0	0	0	0	0	0	0	K. pneumoniae
F1S1R2D1B3P2G05	SH161121x2x22	0	209	14.7	13.964999999999998-15.435	49	0	0	0	0	0	0	0	0	K. pneumoniae
F1S1R2D1B3P2G05	SH250322x1x54	0	290	26.1	24.794999999999998-27.404999999999998	87	0	0	0	0	0	0	0	0	K. pneumoniae
F1S1R2D1B4P1E10	F1S1R3D1B4P4D09	0	309	95.7	90.91499999999999-100.48500000000001	319	0	0	0	0	0	0	0	0	K. pneumoniae
F1S1R2D1B4P1E10	SH161121x2x22	0	211	18.6	17.669999999999998-19.529999999999998	62	0	0	0	0	0	0	0	0	K. pneumoniae
F1S1R2D1B4P1E10	SH250322x1x54	0	292	22.2	21.09-23.31	74	0	0	0	0	0	0	0	0	K. pneumoniae
F1S1R3D1B4P4D09	SH161121x2x22	0	323	114.3	108.585-120.015	381	0	0	0	0	0	0	0	0	K. pneumoniae
F1S1R3D1B4P4D09	SH250322x1x54	0	95	73.5	69.825-77.175	245	0	0	0	1	0	0	0	0	K. pneumoniae
SH161121x2x22	SH250322x1x54	0	306	40.8	38.76-42.839999999999996	136	0	0	0	0	0	0	0	0	K. pneumoniae
F1S1R2D3B3P4C02	SH171220x2x19	0	1427	185.4	176.13-194.67000000000002	618	0	0	0	0	0	0	0	0	K. pneumoniae
F1S1R2D3B3P4C02	SH171x34	0	96	4.5	4.2749999999999995-4.7250000000000005	15	0	0	0	1	0	0	0	0	K. pneumoniae
F1S1R2D3B3P4C02	SH203x10	0	1658	35.4	33.629999999999995-37.17	118	0	0	0	0	0	0	0	0	K. pneumoniae
SH171220x2x19	SH171x34	0	1438	189.9	180.405-199.395	633	0	0	0	0	0	0	0	0	K. pneumoniae
SH171220x2x19	SH203x10	0	549	220.8	209.75999999999996-231.84	736	0	0	0	0	0	0	0	0	K. pneumoniae
SH171x34	SH203x10	0	1664	30.9	29.354999999999997-32.445	103	0	0	0	0	0	0	0	0	K. pneumoniae
F1S1R1D4B2P5A08	F1S1R2D2B2P4F08	0	87	41.7	39.614999999999995-43.785	139	0	0	0	1	0	0	0	0	K. pneumoniae
F1S1R1D4B2P5A08	F1S1R2D2B3P1C10	0	75	44.1	41.894999999999996-46.30500000000001	147	0	0	0	1	0	0	0	0	K. pneumoniae
F1S1R1D4B2P5A08	F1S1R3D1B4P3D04	0	1588	118.8	112.85999999999999-124.74000000000001	396	0	0	0	0	0	0	0	0	K. pneumoniae
F1S1R1D4B2P5A08	F1S1R3D1B4P3E12	0	1590	119.7	113.71499999999999-125.68499999999999	399	0	0	0	0	0	0	0	0	K. pneumoniae
F1S1R1D4B2P5A08	F1S1R3D1B4P5E04	1	88	125.4	119.12999999999998-131.67	418	0	0	0	1	0	0	0	0	K. pneumoniae
F1S1R1D4B2P5A08	SH002x09	1	75	93.9	89.20499999999998-98.595	313	0	0	0	1	0	0	0	1	K. pneumoniae
F1S1R1D4B2P5A08	SH020221x2x76	0	669	174.9	166.155-183.645	583	0	0	0	0	0	0	0	0	K. pneumoniae
F1S1R1D4B2P5A08	SH030621x1x66	0	658	71.1	67.54499999999999-74.655	237	0	0	0	0	0	0	0	0	K. pneumoniae
F1S1R1D4B2P5A08	SH040221x1x67	0	1418	201.0	190.95-211.05	670	0	0	0	0	0	0	0	0	K. pneumoniae
F1S1R1D4B2P5A08	SH040221x1x81	0	1420	199.8	189.80999999999997-209.79	666	0	0	0	0	0	0	0	0	K. pneumoniae
F1S1R1D4B2P5A08	SH040321x1x58	1	69	89.39999999999999	84.92999999999999-93.86999999999999	298	0	0	0	1	0	0	0	1	K. pneumoniae
F1S1R1D4B2P5A08	SH040321x1x72	0	661	87.6	83.21999999999998-91.98	292	0	0	0	0	0	0	0	0	K. pneumoniae
F1S1R1D4B2P5A08	SH040321x1x75	1	74	87.89999999999999	83.50499999999998-92.295	293	0	0	0	1	0	0	0	1	K. pneumoniae
F1S1R1D4B2P5A08	SH060521x2x89	0	1058	45.9	43.605-48.195	153	0	0	0	0	0	0	0	0	K. pneumoniae
F1S1R1D4B2P5A08	SH090321x2x07	0	659	86.1	81.79499999999999-90.405	287	0	0	0	0	0	0	0	0	K. pneumoniae
F1S1R1D4B2P5A08	SH090321x2x58	0	656	83.7	79.515-87.885	279	0	0	0	0	0	0	0	0	K. pneumoniae
F1S1R1D4B2P5A08	SH170321x1x95	1	71	76.5	72.675-80.325	255	0	0	0	1	0	0	1	1	K. pneumoniae
F1S1R1D4B2P5A08	SH170321x2x04	1	72	76.5	72.675-80.325	255	0	0	0	1	0	0	1	1	K. pneumoniae
F1S1R1D4B2P5A08	SH170322x1x56	0	103	43.8	41.60999999999999-45.99	146	0	0	0	0	0	0	0	0	K. pneumoniae
F1S1R1D4B2P5A08	SH171220x2x22	1	88	107.4	102.02999999999999-112.77	358	0	0	0	1	0	0	0	1	K. pneumoniae
F1S1R1D4B2P5A08	SH183x32	0	665	83.7	79.515-87.885	279	0	0	0	0	0	0	0	0	K. pneumoniae
F1S1R1D4B2P5A08	SH183x47	0	666	83.7	79.515-87.885	279	0	0	0	0	0	0	0	0	K. pneumoniae
F1S1R1D4B2P5A08	SH193x72	0	669	97.2	92.34-102.06	324	0	0	0	0	0	0	0	0	K. pneumoniae
F1S1R1D4B2P5A08	SH195x20	0	668	97.2	92.34-102.06	324	0	0	0	0	0	0	0	0	K. pneumoniae
F1S1R1D4B2P5A08	SH209x35	0	1376	112.2	106.59-117.81	374	0	0	0	0	0	0	0	0	K. pneumoniae
F1S1R1D4B2P5A08	SH221020x2x72	0	635	164.7	156.46499999999997-172.935	549	0	0	0	0	0	0	0	0	K. pneumoniae
F1S1R1D4B2P5A08	SH230321x1x95	0	659	69.89999999999999	66.40499999999999-73.395	233	0	0	0	0	0	0	0	0	K. pneumoniae
F1S1R2D2B2P4F08	F1S1R2D2B3P1C10	0	66	2.4	2.28-2.52	8	0	0	0	1	0	0	0	0	K. pneumoniae
F1S1R2D2B2P4F08	F1S1R3D1B4P3D04	0	1578	77.1	73.24499999999999-80.955	257	0	0	0	0	0	0	0	0	K. pneumoniae
F1S1R2D2B2P4F08	F1S1R3D1B4P3E12	0	1580	78.0	74.1-81.9	260	0	0	0	0	0	0	0	0	K. pneumoniae
F1S1R2D2B2P4F08	F1S1R3D1B4P5E04	0	97	83.7	79.515-87.885	279	0	0	0	1	0	0	0	0	K. pneumoniae
F1S1R2D2B2P4F08	SH002x09	0	64	52.2	49.589999999999996-54.809999999999995	174	0	0	0	1	0	0	0	0	K. pneumoniae
F1S1R2D2B2P4F08	SH020221x2x76	0	657	216.6	205.76999999999998-227.43	722	0	0	0	0	0	0	0	0	K. pneumoniae
F1S1R2D2B2P4F08	SH030621x1x66	0	645	112.8	107.16-118.44	376	0	0	0	0	0	0	0	0	K. pneumoniae
F1S1R2D2B2P4F08	SH040221x1x67	0	1412	242.7	230.56499999999997-254.835	809	0	0	0	0	0	0	0	0	K. pneumoniae
F1S1R2D2B2P4F08	SH040221x1x81	0	1414	241.5	229.42499999999998-253.57500000000002	805	0	0	0	0	0	0	0	0	K. pneumoniae
F1S1R2D2B2P4F08	SH040321x1x58	1	56	131.1	124.54499999999999-137.655	437	0	0	0	1	0	0	0	0	K. pneumoniae
F1S1R2D2B2P4F08	SH040321x1x72	0	648	129.3	122.83499999999998-135.765	431	0	0	0	0	0	0	0	0	K. pneumoniae
F1S1R2D2B2P4F08	SH040321x1x75	1	61	129.6	123.11999999999999-136.08	432	0	0	0	1	0	0	0	0	K. pneumoniae
F1S1R2D2B2P4F08	SH060521x2x89	0	1046	87.6	83.21999999999998-91.98	292	0	0	0	0	0	0	0	0	K. pneumoniae
F1S1R2D2B2P4F08	SH090321x2x07	0	646	127.8	121.41-134.19	426	0	0	0	0	0	0	0	0	K. pneumoniae
F1S1R2D2B2P4F08	SH090321x2x58	0	643	125.4	119.12999999999998-131.67	418	0	0	0	0	0	0	0	0	K. pneumoniae
F1S1R2D2B2P4F08	SH170321x1x95	1	58	118.2	112.28999999999998-124.11	394	0	0	0	1	0	0	0	0	K. pneumoniae
F1S1R2D2B2P4F08	SH170321x2x04	1	59	118.2	112.28999999999998-124.11	394	0	0	0	1	0	0	0	0	K. pneumoniae
F1S1R2D2B2P4F08	SH170322x1x56	0	90	2.1	1.9949999999999999-2.205	7	0	0	0	1	0	0	0	0	K. pneumoniae
F1S1R2D2B2P4F08	SH171220x2x22	1	77	149.1	141.64499999999998-156.555	497	0	0	0	1	0	0	0	0	K. pneumoniae
F1S1R2D2B2P4F08	SH183x32	0	652	42.0	39.9-44.1	140	0	0	0	0	0	0	0	0	K. pneumoniae
F1S1R2D2B2P4F08	SH183x47	0	653	42.0	39.9-44.1	140	0	0	0	0	0	0	0	0	K. pneumoniae
F1S1R2D2B2P4F08	SH193x72	0	656	55.5	52.724999999999994-58.275000000000006	185	0	0	0	0	0	0	0	0	K. pneumoniae
F1S1R2D2B2P4F08	SH195x20	0	655	55.5	52.724999999999994-58.275000000000006	185	0	0	0	0	0	0	0	0	K. pneumoniae
F1S1R2D2B2P4F08	SH209x35	0	1362	70.5	66.975-74.025	235	0	0	0	0	0	0	0	0	K. pneumoniae
F1S1R2D2B2P4F08	SH221020x2x72	0	622	206.4	196.07999999999998-216.72000000000003	688	0	0	0	0	0	0	0	0	K. pneumoniae
F1S1R2D2B2P4F08	SH230321x1x95	0	646	111.6	106.02-117.17999999999999	372	0	0	0	0	0	0	0	0	K. pneumoniae
F1S1R2D2B3P1C10	F1S1R3D1B4P3D04	0	1564	74.7	70.965-78.435	249	0	0	0	0	0	0	0	0	K. pneumoniae
F1S1R2D2B3P1C10	F1S1R3D1B4P3E12	0	1566	75.6	71.82-79.38	252	0	0	0	0	0	0	0	0	K. pneumoniae
F1S1R2D2B3P1C10	F1S1R3D1B4P5E04	1	85	81.3	77.235-85.365	271	0	0	0	1	0	0	0	1	K. pneumoniae
F1S1R2D2B3P1C10	SH002x09	0	54	49.8	47.309999999999995-52.29	166	0	0	0	1	0	0	0	0	K. pneumoniae
F1S1R2D2B3P1C10	SH020221x2x76	0	649	219.0	208.04999999999998-229.95000000000002	730	0	0	0	0	0	0	0	0	K. pneumoniae
F1S1R2D2B3P1C10	SH030621x1x66	0	637	115.2	109.43999999999998-120.96	384	0	0	0	0	0	0	0	0	K. pneumoniae
F1S1R2D2B3P1C10	SH040221x1x67	0	1399	245.1	232.84499999999997-257.355	817	0	0	0	0	0	0	0	0	K. pneumoniae
F1S1R2D2B3P1C10	SH040221x1x81	0	1401	243.9	231.70499999999996-256.09499999999997	813	0	0	0	0	0	0	0	0	K. pneumoniae
F1S1R2D2B3P1C10	SH040321x1x58	1	48	133.5	126.82499999999999-140.175	445	0	0	0	1	0	0	0	0	K. pneumoniae
F1S1R2D2B3P1C10	SH040321x1x72	0	640	131.7	125.11499999999998-138.285	439	0	0	0	0	0	0	0	0	K. pneumoniae
F1S1R2D2B3P1C10	SH040321x1x75	1	53	132.0	125.39999999999999-138.6	440	0	0	0	1	0	0	0	0	K. pneumoniae
F1S1R2D2B3P1C10	SH060521x2x89	0	1038	90.0	85.5-94.5	300	0	0	0	0	0	0	0	0	K. pneumoniae
F1S1R2D2B3P1C10	SH090321x2x07	0	638	130.2	123.68999999999998-136.71	434	0	0	0	0	0	0	0	0	K. pneumoniae
F1S1R2D2B3P1C10	SH090321x2x58	0	635	127.8	121.41-134.19	426	0	0	0	0	0	0	0	0	K. pneumoniae
F1S1R2D2B3P1C10	SH170321x1x95	1	50	120.6	114.57-126.63	402	0	0	0	1	0	0	0	0	K. pneumoniae
F1S1R2D2B3P1C10	SH170321x2x04	1	51	120.6	114.57-126.63	402	0	0	0	1	0	0	0	0	K. pneumoniae
F1S1R2D2B3P1C10	SH170322x1x56	0	82	0.3	0.285-0.315	1	0	0	0	1	0	0	0	0	K. pneumoniae
F1S1R2D2B3P1C10	SH171220x2x22	1	67	151.5	143.92499999999998-159.07500000000002	505	0	0	0	1	0	0	0	0	K. pneumoniae
F1S1R2D2B3P1C10	SH183x32	0	644	39.6	37.62-41.580000000000005	132	0	0	0	0	0	0	0	0	K. pneumoniae
F1S1R2D2B3P1C10	SH183x47	0	645	39.6	37.62-41.580000000000005	132	0	0	0	0	0	0	0	0	K. pneumoniae
F1S1R2D2B3P1C10	SH193x72	0	648	53.1	50.445-55.755	177	0	0	0	0	0	0	0	0	K. pneumoniae
F1S1R2D2B3P1C10	SH195x20	0	647	53.1	50.445-55.755	177	0	0	0	0	0	0	0	0	K. pneumoniae
F1S1R2D2B3P1C10	SH209x35	0	1356	68.1	64.695-71.505	227	0	0	0	0	0	0	0	0	K. pneumoniae
F1S1R2D2B3P1C10	SH221020x2x72	0	614	208.8	198.35999999999999-219.23999999999998	696	0	0	0	0	0	0	0	0	K. pneumoniae
F1S1R2D2B3P1C10	SH230321x1x95	0	638	114.0	108.3-119.7	380	0	0	0	0	0	0	0	0	K. pneumoniae
F1S1R3D1B4P3D04	F1S1R3D1B4P5E04	0	1598	6.6	6.27-6.93	22	0	0	0	0	0	0	0	0	K. pneumoniae
F1S1R3D1B4P3D04	SH002x09	0	1566	24.9	23.654999999999998-26.145	83	0	0	0	0	0	0	0	0	K. pneumoniae
F1S1R3D1B4P3D04	SH020221x2x76	0	2080	293.7	279.015-308.385	979	0	0	0	0	0	0	0	0	K. pneumoniae
F1S1R3D1B4P3D04	SH030621x1x66	0	1984	189.9	180.405-199.395	633	0	0	0	0	0	0	0	0	K. pneumoniae
F1S1R3D1B4P3D04	SH040221x1x67	0	2522	319.8	303.81-335.79	1066	0	0	0	0	0	0	0	0	K. pneumoniae
F1S1R3D1B4P3D04	SH040221x1x81	0	2524	318.6	302.66999999999996-334.53	1062	0	0	0	0	0	0	0	0	K. pneumoniae
F1S1R3D1B4P3D04	SH040321x1x58	0	1562	208.2	197.79-218.60999999999999	694	0	0	0	0	0	0	0	0	K. pneumoniae
F1S1R3D1B4P3D04	SH040321x1x72	0	1987	206.4	196.07999999999998-216.72000000000003	688	0	0	0	0	0	0	0	0	K. pneumoniae
F1S1R3D1B4P3D04	SH040321x1x75	0	1567	206.7	196.36499999999998-217.035	689	0	0	0	0	0	0	0	0	K. pneumoniae
F1S1R3D1B4P3D04	SH060521x2x89	0	2308	164.7	156.46499999999997-172.935	549	0	0	0	0	0	0	0	0	K. pneumoniae
F1S1R3D1B4P3D04	SH090321x2x07	0	1985	204.9	194.655-215.145	683	0	0	0	0	0	0	0	0	K. pneumoniae
F1S1R3D1B4P3D04	SH090321x2x58	0	1982	202.5	192.375-212.625	675	0	0	0	0	0	0	0	0	K. pneumoniae
F1S1R3D1B4P3D04	SH170321x1x95	0	1564	195.3	185.53499999999997-205.065	651	0	0	0	0	0	0	0	0	K. pneumoniae
F1S1R3D1B4P3D04	SH170321x2x04	0	1565	195.3	185.53499999999997-205.065	651	0	0	0	0	0	0	0	0	K. pneumoniae
F1S1R3D1B4P3D04	SH170322x1x56	0	1596	75.0	71.25-78.75	250	0	0	0	0	0	0	0	0	K. pneumoniae
F1S1R3D1B4P3D04	SH171220x2x22	0	1579	226.2	214.89-237.51	754	0	0	0	0	0	0	0	0	K. pneumoniae
F1S1R3D1B4P3D04	SH183x32	0	1990	35.1	33.345-36.855000000000004	117	0	0	0	0	0	0	0	0	K. pneumoniae
F1S1R3D1B4P3D04	SH183x47	0	1990	35.1	33.345-36.855000000000004	117	0	0	0	0	0	0	0	0	K. pneumoniae
F1S1R3D1B4P3D04	SH193x72	0	1994	21.6	20.519999999999996-22.68	72	0	0	0	0	0	0	0	0	K. pneumoniae
F1S1R3D1B4P3D04	SH195x20	0	1993	21.6	20.519999999999996-22.68	72	0	0	0	0	0	0	0	0	K. pneumoniae
F1S1R3D1B4P3D04	SH209x35	0	2506	6.6	6.27-6.93	22	0	0	0	0	0	0	0	0	K. pneumoniae
F1S1R3D1B4P3D04	SH221020x2x72	0	1961	283.5	269.325-297.675	945	0	0	0	0	0	0	0	0	K. pneumoniae
F1S1R3D1B4P3D04	SH230321x1x95	0	1985	188.7	179.265-198.135	629	0	0	0	0	0	0	0	0	K. pneumoniae
F1S1R3D1B4P3E12	F1S1R3D1B4P5E04	0	1600	5.7	5.415-5.985	19	0	0	0	0	0	0	0	0	K. pneumoniae
F1S1R3D1B4P3E12	SH002x09	0	1568	25.8	24.509999999999998-27.090000000000003	86	0	0	0	0	0	0	0	0	K. pneumoniae
F1S1R3D1B4P3E12	SH020221x2x76	0	2082	294.6	279.86999999999995-309.33	982	0	0	0	0	0	0	0	0	K. pneumoniae
F1S1R3D1B4P3E12	SH030621x1x66	0	1986	190.8	181.25999999999996-200.34	636	0	0	0	0	0	0	0	0	K. pneumoniae
F1S1R3D1B4P3E12	SH040221x1x67	0	2524	320.7	304.66499999999996-336.735	1069	0	0	0	0	0	0	0	0	K. pneumoniae
F1S1R3D1B4P3E12	SH040221x1x81	0	2526	319.5	303.525-335.475	1065	0	0	0	0	0	0	0	0	K. pneumoniae
F1S1R3D1B4P3E12	SH040321x1x58	0	1564	209.1	198.64499999999998-219.555	697	0	0	0	0	0	0	0	0	K. pneumoniae
F1S1R3D1B4P3E12	SH040321x1x72	0	1989	207.3	196.93499999999997-217.665	691	0	0	0	0	0	0	0	0	K. pneumoniae
F1S1R3D1B4P3E12	SH040321x1x75	0	1569	207.6	197.22-217.98	692	0	0	0	0	0	0	0	0	K. pneumoniae
F1S1R3D1B4P3E12	SH060521x2x89	0	2308	165.6	157.32-173.88	552	0	0	0	0	0	0	0	0	K. pneumoniae
F1S1R3D1B4P3E12	SH090321x2x07	0	1987	205.8	195.50999999999996-216.09	686	0	0	0	0	0	0	0	0	K. pneumoniae
F1S1R3D1B4P3E12	SH090321x2x58	0	1984	203.4	193.23-213.57000000000002	678	0	0	0	0	0	0	0	0	K. pneumoniae
F1S1R3D1B4P3E12	SH170321x1x95	0	1566	196.2	186.39-206.01	654	0	0	0	0	0	0	0	0	K. pneumoniae
F1S1R3D1B4P3E12	SH170321x2x04	0	1567	196.2	186.39-206.01	654	0	0	0	0	0	0	0	0	K. pneumoniae
F1S1R3D1B4P3E12	SH170322x1x56	0	1598	75.89999999999999	72.10499999999999-79.695	253	0	0	0	0	0	0	0	0	K. pneumoniae
F1S1R3D1B4P3E12	SH171220x2x22	0	1581	227.1	215.74499999999998-238.455	757	0	0	0	0	0	0	0	0	K. pneumoniae
F1S1R3D1B4P3E12	SH183x32	0	1992	36.0	34.199999999999996-37.800000000000004	120	0	0	0	0	0	0	0	0	K. pneumoniae
F1S1R3D1B4P3E12	SH183x47	0	1992	36.0	34.199999999999996-37.800000000000004	120	0	0	0	0	0	0	0	0	K. pneumoniae
F1S1R3D1B4P3E12	SH193x72	0	1996	22.5	21.375-23.625	75	0	0	0	0	0	0	0	0	K. pneumoniae
F1S1R3D1B4P3E12	SH195x20	0	1995	22.5	21.375-23.625	75	0	0	0	0	0	0	0	0	K. pneumoniae
F1S1R3D1B4P3E12	SH209x35	0	2508	7.5	7.125-7.875	25	0	0	0	0	0	0	0	0	K. pneumoniae
F1S1R3D1B4P3E12	SH221020x2x72	0	1963	284.4	270.17999999999995-298.62	948	0	0	0	0	0	0	0	0	K. pneumoniae
F1S1R3D1B4P3E12	SH230321x1x95	0	1987	189.6	180.11999999999998-199.08	632	0	0	0	0	0	0	0	0	K. pneumoniae
F1S1R3D1B4P5E04	SH002x09	0	85	31.5	29.924999999999997-33.075	105	0	0	0	1	0	0	0	0	K. pneumoniae
F1S1R3D1B4P5E04	SH020221x2x76	0	679	300.3	285.285-315.315	1001	0	0	0	0	0	0	0	0	K. pneumoniae
F1S1R3D1B4P5E04	SH030621x1x66	0	668	196.5	186.67499999999998-206.32500000000002	655	0	0	0	0	0	0	0	0	K. pneumoniae
F1S1R3D1B4P5E04	SH040221x1x67	0	1430	326.4	310.08-342.71999999999997	1088	0	0	0	0	0	0	0	0	K. pneumoniae
F1S1R3D1B4P5E04	SH040221x1x81	0	1432	325.2	308.94-341.46	1084	0	0	0	0	0	0	0	0	K. pneumoniae
F1S1R3D1B4P5E04	SH040321x1x58	1	79	214.8	204.05999999999997-225.54	716	0	0	0	1	0	0	0	0	K. pneumoniae
F1S1R3D1B4P5E04	SH040321x1x72	0	671	213.0	202.35-223.65	710	0	0	0	0	0	0	0	0	K. pneumoniae
F1S1R3D1B4P5E04	SH040321x1x75	1	84	213.3	202.63499999999996-223.965	711	0	0	0	1	0	0	0	0	K. pneumoniae
F1S1R3D1B4P5E04	SH060521x2x89	0	1064	171.3	162.73499999999999-179.86499999999998	571	0	0	0	0	0	0	0	0	K. pneumoniae
F1S1R3D1B4P5E04	SH090321x2x07	0	669	211.5	200.92499999999998-222.07500000000002	705	0	0	0	0	0	0	0	0	K. pneumoniae
F1S1R3D1B4P5E04	SH090321x2x58	0	666	209.1	198.64499999999998-219.555	697	0	0	0	0	0	0	0	0	K. pneumoniae
F1S1R3D1B4P5E04	SH170321x1x95	1	81	201.9	191.805-211.995	673	0	0	0	1	0	0	0	0	K. pneumoniae
F1S1R3D1B4P5E04	SH170321x2x04	1	82	201.9	191.805-211.995	673	0	0	0	1	0	0	0	0	K. pneumoniae
F1S1R3D1B4P5E04	SH170322x1x56	0	113	81.6	77.52-85.67999999999999	272	0	0	0	0	0	0	0	0	K. pneumoniae
F1S1R3D1B4P5E04	SH171220x2x22	1	98	232.8	221.15999999999997-244.44	776	0	0	0	1	0	0	0	0	K. pneumoniae
F1S1R3D1B4P5E04	SH183x32	0	675	41.7	39.614999999999995-43.785	139	0	0	0	0	0	0	0	0	K. pneumoniae
F1S1R3D1B4P5E04	SH183x47	0	676	41.7	39.614999999999995-43.785	139	0	0	0	0	0	0	0	0	K. pneumoniae
F1S1R3D1B4P5E04	SH193x72	0	679	28.2	26.79-29.61	94	0	0	0	0	0	0	0	0	K. pneumoniae
F1S1R3D1B4P5E04	SH195x20	0	678	28.2	26.79-29.61	94	0	0	0	0	0	0	0	0	K. pneumoniae
F1S1R3D1B4P5E04	SH209x35	0	1386	13.2	12.54-13.86	44	0	0	0	0	0	0	0	0	K. pneumoniae
F1S1R3D1B4P5E04	SH221020x2x72	0	645	290.1	275.59499999999997-304.60499999999996	967	0	0	0	0	0	0	0	0	K. pneumoniae
F1S1R3D1B4P5E04	SH230321x1x95	0	669	195.3	185.53499999999997-205.065	651	0	0	0	0	0	0	0	0	K. pneumoniae
SH002x09	SH020221x2x76	0	647	268.8	255.35999999999999-282.24	896	0	0	0	0	0	0	0	0	K. pneumoniae
SH002x09	SH030621x1x66	0	635	165.0	156.75-173.25	550	0	0	0	0	0	0	0	0	K. pneumoniae
SH002x09	SH040221x1x67	0	1400	294.9	280.155-309.645	983	0	0	0	0	0	0	0	0	K. pneumoniae
SH002x09	SH040221x1x81	0	1402	293.7	279.015-308.385	979	0	0	0	0	0	0	0	0	K. pneumoniae
SH002x09	SH040321x1x58	1	46	183.3	174.13499999999996-192.465	611	0	0	0	1	0	0	0	0	K. pneumoniae
SH002x09	SH040321x1x72	0	638	181.5	172.42499999999998-190.57500000000002	605	0	0	0	0	0	0	0	0	K. pneumoniae
SH002x09	SH040321x1x75	1	51	181.8	172.70999999999998-190.89	606	0	0	0	1	0	0	0	0	K. pneumoniae
SH002x09	SH060521x2x89	0	1036	139.8	132.80999999999997-146.79	466	0	0	0	0	0	0	0	0	K. pneumoniae
SH002x09	SH090321x2x07	0	636	180.0	171.0-189.0	600	0	0	0	0	0	0	0	0	K. pneumoniae
SH002x09	SH090321x2x58	0	633	177.6	168.72-186.48	592	0	0	0	0	0	0	0	0	K. pneumoniae
SH002x09	SH170321x1x95	1	48	170.4	161.88-178.92000000000002	568	0	0	0	1	0	0	0	0	K. pneumoniae
SH002x09	SH170321x2x04	1	49	170.4	161.88-178.92000000000002	568	0	0	0	1	0	0	0	0	K. pneumoniae
SH002x09	SH170322x1x56	0	80	50.1	47.595-52.605000000000004	167	0	0	0	1	0	0	0	0	K. pneumoniae
SH002x09	SH171220x2x22	1	51	201.3	191.23499999999999-211.36499999999998	671	0	0	0	1	0	0	0	0	K. pneumoniae
SH002x09	SH183x32	0	642	10.2	9.69-10.709999999999999	34	0	0	0	0	0	0	0	0	K. pneumoniae
SH002x09	SH183x47	0	643	10.2	9.69-10.709999999999999	34	0	0	0	0	0	0	0	0	K. pneumoniae
SH002x09	SH193x72	0	646	3.3	3.135-3.465	11	0	0	0	0	0	0	0	0	K. pneumoniae
SH002x09	SH195x20	0	645	3.3	3.135-3.465	11	0	0	0	0	0	0	0	0	K. pneumoniae
SH002x09	SH209x35	0	1354	18.3	17.385-19.215	61	0	0	0	0	0	0	0	0	K. pneumoniae
SH002x09	SH221020x2x72	0	612	258.6	245.66999999999996-271.53	862	0	0	0	0	0	0	0	0	K. pneumoniae
SH002x09	SH230321x1x95	0	636	163.8	155.60999999999999-171.98999999999998	546	0	0	0	0	0	0	0	0	K. pneumoniae
SH020221x2x76	SH030621x1x66	0	1178	103.8	98.61-108.99	346	0	0	0	0	0	0	0	0	K. pneumoniae
SH020221x2x76	SH040221x1x67	0	1931	26.1	24.794999999999998-27.404999999999998	87	0	0	0	0	0	0	0	0	K. pneumoniae
SH020221x2x76	SH040221x1x81	0	1933	24.9	23.654999999999998-26.145	83	0	0	0	0	0	0	0	0	K. pneumoniae
SH020221x2x76	SH040321x1x58	0	639	85.5	81.225-89.775	285	0	0	0	0	0	0	0	0	K. pneumoniae
SH020221x2x76	SH040321x1x72	0	1180	87.3	82.93499999999999-91.665	291	0	0	0	0	0	0	0	0	K. pneumoniae
SH020221x2x76	SH040321x1x75	0	642	87.0	82.64999999999999-91.35000000000001	290	0	0	0	0	0	0	0	0	K. pneumoniae
SH020221x2x76	SH060521x2x89	0	1600	129.0	122.55-135.45000000000002	430	0	0	0	0	0	0	0	0	K. pneumoniae
SH020221x2x76	SH090321x2x07	0	1179	88.8	84.36-93.24	296	0	0	0	0	0	0	0	0	K. pneumoniae
SH020221x2x76	SH090321x2x58	0	1176	91.2	86.64-95.76	304	0	0	0	0	0	0	0	0	K. pneumoniae
SH020221x2x76	SH170321x1x95	0	641	98.4	93.47999999999999-103.32	328	0	0	0	0	0	0	0	0	K. pneumoniae
SH020221x2x76	SH170321x2x04	0	642	98.4	93.47999999999999-103.32	328	0	0	0	0	0	0	0	0	K. pneumoniae
SH020221x2x76	SH170322x1x56	0	673	218.7	207.765-229.635	729	0	0	0	0	0	0	0	0	K. pneumoniae
SH020221x2x76	SH171220x2x22	0	656	67.5	64.125-70.875	225	0	0	0	0	0	0	0	0	K. pneumoniae
SH020221x2x76	SH183x32	0	1184	258.6	245.66999999999996-271.53	862	0	0	0	0	0	0	0	0	K. pneumoniae
SH020221x2x76	SH183x47	0	1185	258.6	245.66999999999996-271.53	862	0	0	0	0	0	0	0	0	K. pneumoniae
SH020221x2x76	SH193x72	0	1188	272.1	258.49499999999995-285.705	907	0	0	0	0	0	0	0	0	K. pneumoniae
SH020221x2x76	SH195x20	0	1187	272.1	258.49499999999995-285.705	907	0	0	0	0	0	0	0	0	K. pneumoniae
SH020221x2x76	SH209x35	0	1862	287.1	272.74499999999995-301.455	957	0	0	0	0	0	0	0	0	K. pneumoniae
SH020221x2x76	SH221020x2x72	0	1154	10.2	9.69-10.709999999999999	34	0	0	0	0	0	0	0	0	K. pneumoniae
SH020221x2x76	SH230321x1x95	0	1179	105.0	99.75-110.25	350	0	0	0	0	0	0	0	0	K. pneumoniae
SH030621x1x66	SH040221x1x67	0	1890	129.9	123.405-136.395	433	0	0	0	0	0	0	0	0	K. pneumoniae
SH030621x1x66	SH040221x1x81	0	1892	128.7	122.26499999999999-135.135	429	0	0	0	0	0	0	0	0	K. pneumoniae
SH030621x1x66	SH040321x1x58	0	627	18.3	17.385-19.215	61	0	0	0	0	0	0	0	0	K. pneumoniae
SH030621x1x66	SH040321x1x75	0	632	16.8	15.959999999999999-17.64	56	0	0	0	0	0	0	0	0	K. pneumoniae
SH030621x1x66	SH060521x2x89	0	1617	25.2	23.939999999999998-26.46	84	0	0	0	0	0	0	0	0	K. pneumoniae
SH030621x1x66	SH170321x1x95	0	629	5.4	5.129999999999999-5.67	18	0	0	0	0	0	0	0	0	K. pneumoniae
SH030621x1x66	SH170321x2x04	0	630	5.4	5.129999999999999-5.67	18	0	0	0	0	0	0	0	0	K. pneumoniae
SH030621x1x66	SH170322x1x56	0	661	114.9	109.15499999999999-120.645	383	0	0	0	0	0	0	0	0	K. pneumoniae
SH030621x1x66	SH171220x2x22	0	648	36.3	34.48499999999999-38.115	121	0	0	0	0	0	0	0	0	K. pneumoniae
SH030621x1x66	SH209x35	0	1819	183.3	174.13499999999996-192.465	611	0	0	0	0	0	0	0	0	K. pneumoniae
SH030621x1x66	SH221020x2x72	1	66	93.6	88.91999999999999-98.28	312	0	0	0	1	0	0	0	1	K. pneumoniae
SH040221x1x67	SH040321x1x58	0	1394	111.6	106.02-117.17999999999999	372	0	0	0	0	0	0	0	0	K. pneumoniae
SH040221x1x67	SH040321x1x72	0	1893	113.4	107.72999999999999-119.07	378	0	0	0	0	0	0	0	0	K. pneumoniae
SH040221x1x67	SH040321x1x75	0	1396	113.1	107.445-118.755	377	0	0	0	0	0	0	0	0	K. pneumoniae
SH040221x1x67	SH060521x2x89	0	2271	155.1	147.345-162.855	517	0	0	0	0	0	0	0	0	K. pneumoniae
SH040221x1x67	SH090321x2x07	0	1891	114.9	109.15499999999999-120.645	383	0	0	0	0	0	0	0	0	K. pneumoniae
SH040221x1x67	SH090321x2x58	0	1888	117.3	111.43499999999999-123.165	391	0	0	0	0	0	0	0	0	K. pneumoniae
SH040221x1x67	SH170321x1x95	0	1396	124.5	118.27499999999999-130.725	415	0	0	0	0	0	0	0	0	K. pneumoniae
SH040221x1x67	SH170321x2x04	0	1396	124.5	118.27499999999999-130.725	415	0	0	0	0	0	0	0	0	K. pneumoniae
SH040221x1x67	SH170322x1x56	0	1428	244.8	232.55999999999997-257.04	816	0	0	0	0	0	0	0	0	K. pneumoniae
SH040221x1x67	SH171220x2x22	0	1412	93.6	88.91999999999999-98.28	312	0	0	0	0	0	0	0	0	K. pneumoniae
SH040221x1x67	SH183x32	0	1896	284.7	270.465-298.935	949	0	0	0	0	0	0	0	0	K. pneumoniae
SH040221x1x67	SH183x47	0	1896	284.7	270.465-298.935	949	0	0	0	0	0	0	0	0	K. pneumoniae
SH040221x1x67	SH193x72	0	1900	298.2	283.28999999999996-313.11	994	0	0	0	0	0	0	0	0	K. pneumoniae
SH040221x1x67	SH195x20	0	1899	298.2	283.28999999999996-313.11	994	0	0	0	0	0	0	0	0	K. pneumoniae
SH040221x1x67	SH209x35	0	2398	313.2	297.53999999999996-328.86	1044	0	0	0	0	0	0	0	0	K. pneumoniae
SH040221x1x67	SH221020x2x72	0	1867	36.3	34.48499999999999-38.115	121	0	0	0	0	0	0	0	0	K. pneumoniae
SH040221x1x67	SH230321x1x95	0	1891	131.1	124.54499999999999-137.655	437	0	0	0	0	0	0	0	0	K. pneumoniae
SH040221x1x81	SH040321x1x58	0	1396	110.4	104.87999999999998-115.92	368	0	0	0	0	0	0	0	0	K. pneumoniae
SH040221x1x81	SH040321x1x72	0	1894	112.2	106.59-117.81	374	0	0	0	0	0	0	0	0	K. pneumoniae
SH040221x1x81	SH040321x1x75	0	1401	111.9	106.30499999999999-117.49499999999999	373	0	0	0	0	0	0	0	0	K. pneumoniae
SH040221x1x81	SH060521x2x89	0	2273	153.9	146.205-161.595	513	0	0	0	0	0	0	0	0	K. pneumoniae
SH040221x1x81	SH090321x2x07	0	1893	113.7	108.015-119.385	379	0	0	0	0	0	0	0	0	K. pneumoniae
SH040221x1x81	SH090321x2x58	0	1890	116.1	110.29499999999999-121.905	387	0	0	0	0	0	0	0	0	K. pneumoniae
SH040221x1x81	SH170321x1x95	0	1398	123.3	117.13499999999999-129.465	411	0	0	0	0	0	0	0	0	K. pneumoniae
SH040221x1x81	SH170321x2x04	0	1398	123.3	117.13499999999999-129.465	411	0	0	0	0	0	0	0	0	K. pneumoniae
SH040221x1x81	SH170322x1x56	0	1430	243.6	231.42-255.78	812	0	0	0	0	0	0	0	0	K. pneumoniae
SH040221x1x81	SH171220x2x22	0	1414	92.4	87.77999999999999-97.02	308	0	0	0	0	0	0	0	0	K. pneumoniae
SH040221x1x81	SH183x32	0	1898	283.5	269.325-297.675	945	0	0	0	0	0	0	0	0	K. pneumoniae
SH040221x1x81	SH183x47	0	1898	283.5	269.325-297.675	945	0	0	0	0	0	0	0	0	K. pneumoniae
SH040221x1x81	SH193x72	0	1902	297.0	282.15-311.85	990	0	0	0	0	0	0	0	0	K. pneumoniae
SH040221x1x81	SH195x20	0	1901	297.0	282.15-311.85	990	0	0	0	0	0	0	0	0	K. pneumoniae
SH040221x1x81	SH209x35	0	2400	312.0	296.4-327.6	1040	0	0	0	0	0	0	0	0	K. pneumoniae
SH040221x1x81	SH221020x2x72	0	1869	35.1	33.345-36.855000000000004	117	0	0	0	0	0	0	0	0	K. pneumoniae
SH040221x1x81	SH230321x1x95	0	1893	129.9	123.405-136.395	433	0	0	0	0	0	0	0	0	K. pneumoniae
SH040321x1x58	SH040321x1x72	0	630	1.8	1.7099999999999997-1.89	6	0	0	0	0	0	0	0	0	K. pneumoniae
SH040321x1x58	SH060521x2x89	0	1028	43.5	41.324999999999996-45.675000000000004	145	0	0	0	0	0	0	0	0	K. pneumoniae
SH040321x1x58	SH090321x2x07	0	628	3.3	3.135-3.465	11	0	0	0	0	0	0	0	0	K. pneumoniae
SH040321x1x58	SH090321x2x58	0	625	5.7	5.415-5.985	19	0	0	0	0	0	0	0	0	K. pneumoniae
SH040321x1x58	SH170321x2x04	1	3	12.9	12.254999999999999-13.545000000000002	43	1	1	1	1	1	1	1	1	K. pneumoniae
SH040321x1x58	SH170322x1x56	1	70	133.2	126.53999999999998-139.85999999999999	444	0	0	0	1	0	0	0	0	K. pneumoniae
SH040321x1x58	SH171220x2x22	0	59	18.0	17.099999999999998-18.900000000000002	60	0	0	0	1	0	0	0	0	K. pneumoniae
SH040321x1x58	SH183x32	0	634	173.1	164.445-181.755	577	0	0	0	0	0	0	0	0	K. pneumoniae
SH040321x1x58	SH183x47	0	635	173.1	164.445-181.755	577	0	0	0	0	0	0	0	0	K. pneumoniae
SH040321x1x58	SH193x72	0	638	186.6	177.26999999999998-195.93	622	0	0	0	0	0	0	0	0	K. pneumoniae
SH040321x1x58	SH195x20	0	637	186.6	177.26999999999998-195.93	622	0	0	0	0	0	0	0	0	K. pneumoniae
SH040321x1x58	SH209x35	0	1346	201.6	191.51999999999998-211.68	672	0	0	0	0	0	0	0	0	K. pneumoniae
SH040321x1x58	SH221020x2x72	0	604	75.3	71.535-79.065	251	0	0	0	0	0	0	0	0	K. pneumoniae
SH040321x1x58	SH230321x1x95	0	628	19.5	18.525-20.475	65	0	0	0	0	0	0	0	0	K. pneumoniae
SH040321x1x72	SH040321x1x75	0	633	0.3	0.285-0.315	1	0	0	0	0	0	0	0	0	K. pneumoniae
SH040321x1x72	SH060521x2x89	0	1620	41.7	39.614999999999995-43.785	139	0	0	0	0	0	0	0	0	K. pneumoniae
SH040321x1x72	SH170321x1x95	0	632	11.1	10.545-11.655	37	0	0	0	0	0	0	0	0	K. pneumoniae
SH040321x1x72	SH170321x2x04	0	633	11.1	10.545-11.655	37	0	0	0	0	0	0	0	0	K. pneumoniae
SH040321x1x72	SH170322x1x56	0	664	131.4	124.83-137.97	438	0	0	0	0	0	0	0	0	K. pneumoniae
SH040321x1x72	SH171220x2x22	0	651	19.8	18.81-20.790000000000003	66	0	0	0	0	0	0	0	0	K. pneumoniae
SH040321x1x72	SH209x35	0	1822	199.8	189.80999999999997-209.79	666	0	0	0	0	0	0	0	0	K. pneumoniae
SH040321x1x72	SH221020x2x72	1	68	77.1	73.24499999999999-80.955	257	0	0	0	1	0	0	1	1	K. pneumoniae
SH040321x1x75	SH060521x2x89	0	1033	42.0	39.9-44.1	140	0	0	0	0	0	0	0	0	K. pneumoniae
SH040321x1x75	SH090321x2x07	0	633	1.8	1.7099999999999997-1.89	6	0	0	0	0	0	0	0	0	K. pneumoniae
SH040321x1x75	SH090321x2x58	0	630	4.2	3.9899999999999998-4.41	14	0	0	0	0	0	0	0	0	K. pneumoniae
SH040321x1x75	SH170321x2x04	1	8	11.4	10.83-11.97	38	1	1	1	1	1	1	1	1	K. pneumoniae
SH040321x1x75	SH170322x1x56	1	75	131.7	125.11499999999998-138.285	439	0	0	0	1	0	0	0	0	K. pneumoniae
SH040321x1x75	SH171220x2x22	0	64	19.5	18.525-20.475	65	0	0	0	1	0	0	0	0	K. pneumoniae
SH040321x1x75	SH183x32	0	639	171.6	163.01999999999998-180.18	572	0	0	0	0	0	0	0	0	K. pneumoniae
SH040321x1x75	SH183x47	0	640	171.6	163.01999999999998-180.18	572	0	0	0	0	0	0	0	0	K. pneumoniae
SH040321x1x75	SH193x72	0	643	185.1	175.845-194.355	617	0	0	0	0	0	0	0	0	K. pneumoniae
SH040321x1x75	SH195x20	0	642	185.1	175.845-194.355	617	0	0	0	0	0	0	0	0	K. pneumoniae
SH040321x1x75	SH209x35	0	1350	200.1	190.095-210.105	667	0	0	0	0	0	0	0	0	K. pneumoniae
SH040321x1x75	SH221020x2x72	0	609	76.8	72.96-80.64	256	0	0	0	0	0	0	0	0	K. pneumoniae
SH040321x1x75	SH230321x1x95	0	633	18.0	17.099999999999998-18.900000000000002	60	0	0	0	0	0	0	0	0	K. pneumoniae
SH060521x2x89	SH090321x2x07	0	1618	40.2	38.18999999999999-42.21	134	0	0	0	0	0	0	0	0	K. pneumoniae
SH060521x2x89	SH090321x2x58	0	1615	37.8	35.91-39.69	126	0	0	0	0	0	0	0	0	K. pneumoniae
SH060521x2x89	SH170321x1x95	0	1030	30.6	29.069999999999997-32.13	102	0	0	0	0	0	0	0	0	K. pneumoniae
SH060521x2x89	SH170321x2x04	0	1031	30.6	29.069999999999997-32.13	102	0	0	0	0	0	0	0	0	K. pneumoniae
SH060521x2x89	SH170322x1x56	0	1062	89.7	85.215-94.185	299	0	0	0	0	0	0	0	0	K. pneumoniae
SH060521x2x89	SH171220x2x22	0	1049	61.5	58.425-64.575	205	0	0	0	0	0	0	0	0	K. pneumoniae
SH060521x2x89	SH183x32	0	1624	129.6	123.11999999999999-136.08	432	0	0	0	0	0	0	0	0	K. pneumoniae
SH060521x2x89	SH183x47	0	1625	129.6	123.11999999999999-136.08	432	0	0	0	0	0	0	0	0	K. pneumoniae
SH060521x2x89	SH193x72	0	1628	143.1	135.945-150.255	477	0	0	0	0	0	0	0	0	K. pneumoniae
SH060521x2x89	SH195x20	0	1627	143.1	135.945-150.255	477	0	0	0	0	0	0	0	0	K. pneumoniae
SH060521x2x89	SH209x35	0	2075	158.1	150.195-166.005	527	0	0	0	0	0	0	0	0	K. pneumoniae
SH060521x2x89	SH221020x2x72	0	1594	118.8	112.85999999999999-124.74000000000001	396	0	0	0	0	0	0	0	0	K. pneumoniae
SH060521x2x89	SH230321x1x95	0	1618	24.0	22.799999999999997-25.200000000000003	80	0	0	0	0	0	0	0	0	K. pneumoniae
SH090321x2x07	SH170321x1x95	0	630	9.6	9.12-10.08	32	0	0	0	0	0	0	0	0	K. pneumoniae
SH090321x2x07	SH170321x2x04	0	631	9.6	9.12-10.08	32	0	0	0	0	0	0	0	0	K. pneumoniae
SH090321x2x07	SH170322x1x56	0	662	129.9	123.405-136.395	433	0	0	0	0	0	0	0	0	K. pneumoniae
SH090321x2x07	SH171220x2x22	0	649	21.3	20.235-22.365000000000002	71	0	0	0	0	0	0	0	0	K. pneumoniae
SH090321x2x07	SH209x35	0	1820	198.3	188.38499999999996-208.215	661	0	0	0	0	0	0	0	0	K. pneumoniae
SH090321x2x07	SH221020x2x72	1	67	78.6	74.66999999999999-82.53	262	0	0	0	1	0	0	1	1	K. pneumoniae
SH090321x2x58	SH170321x1x95	0	627	7.199999999999999	6.839999999999999-7.56	24	0	0	0	0	0	0	0	0	K. pneumoniae
SH090321x2x58	SH170321x2x04	0	628	7.199999999999999	6.839999999999999-7.56	24	0	0	0	0	0	0	0	0	K. pneumoniae
SH090321x2x58	SH170322x1x56	0	659	127.5	121.125-133.875	425	0	0	0	0	0	0	0	0	K. pneumoniae
SH090321x2x58	SH171220x2x22	0	646	23.7	22.514999999999997-24.885	79	0	0	0	0	0	0	0	0	K. pneumoniae
SH090321x2x58	SH209x35	0	1817	195.9	186.105-205.69500000000002	653	0	0	0	0	0	0	0	0	K. pneumoniae
SH090321x2x58	SH221020x2x72	1	64	81.0	76.95-85.05	270	0	0	0	1	0	0	0	1	K. pneumoniae
SH170321x1x95	SH170321x2x04	1	1	0.0	0.0-0.0	0	1	1	1	1	1	1	1	1	K. pneumoniae
SH170321x1x95	SH170322x1x56	1	72	120.3	114.285-126.315	401	0	0	0	1	0	0	0	0	K. pneumoniae
SH170321x1x95	SH171220x2x22	0	61	30.9	29.354999999999997-32.445	103	0	0	0	1	0	0	0	0	K. pneumoniae
SH170321x1x95	SH183x32	0	636	160.2	152.18999999999997-168.21	534	0	0	0	0	0	0	0	0	K. pneumoniae
SH170321x1x95	SH183x47	0	637	160.2	152.18999999999997-168.21	534	0	0	0	0	0	0	0	0	K. pneumoniae
SH170321x1x95	SH193x72	0	640	173.7	165.015-182.385	579	0	0	0	0	0	0	0	0	K. pneumoniae
SH170321x1x95	SH195x20	0	639	173.7	165.015-182.385	579	0	0	0	0	0	0	0	0	K. pneumoniae
SH170321x1x95	SH209x35	0	1348	188.7	179.265-198.135	629	0	0	0	0	0	0	0	0	K. pneumoniae
SH170321x1x95	SH221020x2x72	0	606	88.2	83.78999999999999-92.61000000000001	294	0	0	0	0	0	0	0	0	K. pneumoniae
SH170321x1x95	SH230321x1x95	0	630	6.6	6.27-6.93	22	0	0	0	0	0	0	0	0	K. pneumoniae
SH170321x2x04	SH170322x1x56	1	73	120.3	114.285-126.315	401	0	0	0	1	0	0	0	0	K. pneumoniae
SH170321x2x04	SH171220x2x22	0	61	30.9	29.354999999999997-32.445	103	0	0	0	1	0	0	0	0	K. pneumoniae
SH170321x2x04	SH183x32	0	637	160.2	152.18999999999997-168.21	534	0	0	0	0	0	0	0	0	K. pneumoniae
SH170321x2x04	SH183x47	0	638	160.2	152.18999999999997-168.21	534	0	0	0	0	0	0	0	0	K. pneumoniae
SH170321x2x04	SH193x72	0	641	173.7	165.015-182.385	579	0	0	0	0	0	0	0	0	K. pneumoniae
SH170321x2x04	SH195x20	0	640	173.7	165.015-182.385	579	0	0	0	0	0	0	0	0	K. pneumoniae
SH170321x2x04	SH209x35	0	1349	188.7	179.265-198.135	629	0	0	0	0	0	0	0	0	K. pneumoniae
SH170321x2x04	SH221020x2x72	0	606	88.2	83.78999999999999-92.61000000000001	294	0	0	0	0	0	0	0	0	K. pneumoniae
SH170321x2x04	SH230321x1x95	0	631	6.6	6.27-6.93	22	0	0	0	0	0	0	0	0	K. pneumoniae
SH170322x1x56	SH171220x2x22	1	93	151.2	143.64-158.76	504	0	0	0	1	0	0	0	0	K. pneumoniae
SH170322x1x56	SH183x32	0	668	39.9	37.904999999999994-41.895	133	0	0	0	0	0	0	0	0	K. pneumoniae
SH170322x1x56	SH183x47	0	669	39.9	37.904999999999994-41.895	133	0	0	0	0	0	0	0	0	K. pneumoniae
SH170322x1x56	SH193x72	0	672	53.4	50.73-56.07	178	0	0	0	0	0	0	0	0	K. pneumoniae
SH170322x1x56	SH195x20	0	671	53.4	50.73-56.07	178	0	0	0	0	0	0	0	0	K. pneumoniae
SH170322x1x56	SH209x35	0	1380	68.39999999999999	64.97999999999999-71.82	228	0	0	0	0	0	0	0	0	K. pneumoniae
SH170322x1x56	SH221020x2x72	0	638	208.5	198.075-218.925	695	0	0	0	0	0	0	0	0	K. pneumoniae
SH170322x1x56	SH230321x1x95	0	662	113.7	108.015-119.385	379	0	0	0	0	0	0	0	0	K. pneumoniae
SH171220x2x22	SH183x32	0	655	191.1	181.545-200.655	637	0	0	0	0	0	0	0	0	K. pneumoniae
SH171220x2x22	SH183x47	0	656	191.1	181.545-200.655	637	0	0	0	0	0	0	0	0	K. pneumoniae
SH171220x2x22	SH193x72	0	659	204.6	194.36999999999998-214.83	682	0	0	0	0	0	0	0	0	K. pneumoniae
SH171220x2x22	SH195x20	0	658	204.6	194.36999999999998-214.83	682	0	0	0	0	0	0	0	0	K. pneumoniae
SH171220x2x22	SH209x35	0	1367	219.6	208.61999999999998-230.58	732	0	0	0	0	0	0	0	0	K. pneumoniae
SH171220x2x22	SH221020x2x72	0	624	57.3	54.434999999999995-60.165	191	0	0	0	0	0	0	0	0	K. pneumoniae
SH171220x2x22	SH230321x1x95	0	649	37.5	35.625-39.375	125	0	0	0	0	0	0	0	0	K. pneumoniae
SH183x32	SH209x35	0	1825	28.5	27.075-29.925	95	0	0	0	0	0	0	0	0	K. pneumoniae
SH183x32	SH221020x2x72	1	73	248.4	235.97999999999996-260.82	828	0	0	0	1	0	0	0	0	K. pneumoniae
SH183x47	SH209x35	0	1826	28.5	27.075-29.925	95	0	0	0	0	0	0	0	0	K. pneumoniae
SH183x47	SH221020x2x72	1	74	248.4	235.97999999999996-260.82	828	0	0	0	1	0	0	0	0	K. pneumoniae
SH193x72	SH209x35	0	1829	15.0	14.25-15.75	50	0	0	0	0	0	0	0	0	K. pneumoniae
SH193x72	SH221020x2x72	1	77	261.9	248.80499999999998-274.995	873	0	0	0	1	0	0	0	0	K. pneumoniae
SH195x20	SH209x35	0	1828	15.0	14.25-15.75	50	0	0	0	0	0	0	0	0	K. pneumoniae
SH195x20	SH221020x2x72	1	76	261.9	248.80499999999998-274.995	873	0	0	0	1	0	0	0	0	K. pneumoniae
SH209x35	SH221020x2x72	0	1796	276.9	263.05499999999995-290.745	923	0	0	0	0	0	0	0	0	K. pneumoniae
SH209x35	SH230321x1x95	0	1820	182.1	172.99499999999998-191.205	607	0	0	0	0	0	0	0	0	K. pneumoniae
SH221020x2x72	SH230321x1x95	1	67	94.8	90.05999999999999-99.54	316	0	0	0	1	0	0	0	1	K. pneumoniae
F1S1R1D1B1P1B08	F1S1R1D1B1P5B10	1	7	4.2	3.9899999999999998-4.41	14	1	1	1	1	1	1	1	1	K. pneumoniae
F1S1R1D1B1P1B08	F1S1R1D1B3P5C01	0	221	13.2	12.54-13.86	44	0	0	0	0	0	0	0	0	K. pneumoniae
F1S1R1D1B1P1B08	F1S1R2D3B1P2B02	0	180	119.4	113.42999999999999-125.36999999999999	398	0	0	0	0	0	0	0	0	K. pneumoniae
F1S1R1D1B1P1B08	F1S1R2D3B1P2G06	0	179	119.1	113.145-125.05499999999999	397	0	0	0	0	0	0	0	0	K. pneumoniae
F1S1R1D1B1P2D11	F1S1R1D1B1P5B10	1	7	2.4	2.28-2.52	8	1	1	1	1	1	1	1	1	K. pneumoniae
F1S1R1D1B1P2D11	F1S1R1D1B3P5C01	0	221	11.4	10.83-11.97	38	0	0	0	0	0	0	0	0	K. pneumoniae
F1S1R1D1B1P2D11	F1S1R2D3B1P2B02	0	180	117.6	111.71999999999998-123.48	392	0	0	0	0	0	0	0	0	K. pneumoniae
F1S1R1D1B1P2D11	F1S1R2D3B1P2G06	0	179	117.3	111.43499999999999-123.165	391	0	0	0	0	0	0	0	0	K. pneumoniae
F1S1R1D1B1P5B10	F1S1R1D1B3P5C01	0	218	9.0	8.549999999999999-9.450000000000001	30	0	0	0	0	0	0	0	0	K. pneumoniae
F1S1R1D1B1P5B10	F1S1R2D3B1P2B02	0	177	115.2	109.43999999999998-120.96	384	0	0	0	0	0	0	0	0	K. pneumoniae
F1S1R1D1B1P5B10	F1S1R2D3B1P2G06	0	176	114.9	109.15499999999999-120.645	383	0	0	0	0	0	0	0	0	K. pneumoniae
F1S1R1D1B3P5C01	F1S1R2D3B1P2B02	0	185	106.2	100.89-111.51	354	0	0	0	0	0	0	0	0	K. pneumoniae
F1S1R1D1B3P5C01	F1S1R2D3B1P2G06	0	185	105.9	100.60499999999999-111.195	353	0	0	0	0	0	0	0	0	K. pneumoniae
SH040321x1x23	SH220921x2x31	0	1588	84.0	79.8-88.2	280	0	0	0	0	0	0	0	0	K. pneumoniae
SH211020x1x50	SH220921x2x31	0	1581	144.6	137.36999999999998-151.83	482	0	0	0	0	0	0	0	0	K. pneumoniae
SH220921x2x31	SH221020x2x95	0	1575	150.0	142.5-157.5	500	0	0	0	0	0	0	0	0	K. pneumoniae
SH030621x1x82	SH030621x2x10_A00559	0	10	8.1	7.694999999999999-8.505	27	0	1	1	1	0	0	0	0	K. pneumoniae
SH030621x1x82	SH140421x1x72	0	10	8.1	7.694999999999999-8.505	27	0	1	1	1	0	0	0	0	K. pneumoniae
SH030621x1x82	SH150921x2x52	1	12	23.7	22.514999999999997-24.885	79	0	1	1	1	1	1	1	1	K. pneumoniae
SH030621x1x82	SH260321x2x65	1	8	12.0	11.399999999999999-12.600000000000001	40	1	1	1	1	1	1	1	1	K. pneumoniae
SH030621x2x10_A00559	SH140421x1x72	1	0	0.0	0.0-0.0	0	1	1	1	1	1	1	1	1	K. pneumoniae
SH030621x2x10_A00559	SH150921x2x52	1	9	31.8	30.209999999999997-33.39	106	1	1	1	1	0	1	1	1	K. pneumoniae
SH030621x2x10_A00559	SH260321x2x65	1	4	3.9	3.7049999999999996-4.095	13	1	1	1	1	1	1	1	1	K. pneumoniae
SH140421x1x72	SH150921x2x52	1	12	31.8	30.209999999999997-33.39	106	0	1	1	1	0	1	1	1	K. pneumoniae
SH150921x2x52	SH260321x2x65	1	10	35.7	33.91499999999999-37.485	119	0	1	1	1	0	1	1	1	K. pneumoniae
F1S1R1D2B1P3F07	F1S1R2D2B2P4F01	0	219	81.89999999999999	77.80499999999999-85.99499999999999	273	0	0	0	0	0	0	0	0	K. pneumoniae
F1S1R1D2B1P3F07	SH167x08	0	224	111.3	105.735-116.865	371	0	0	0	0	0	0	0	0	K. pneumoniae
F1S1R1D2B1P3F07	SH170322x2x75	0	252	89.7	85.215-94.185	299	0	0	0	0	0	0	0	0	K. pneumoniae
F1S1R1D2B1P3F07	SH179x51	0	226	124.2	117.98999999999998-130.41	414	0	0	0	0	0	0	0	0	K. pneumoniae
F1S1R1D2B1P3F07	SH210x21	0	237	154.8	147.05999999999997-162.54	516	0	0	0	0	0	0	0	0	K. pneumoniae
F1S1R1D2B1P3F07	SH210x61	0	238	154.5	146.775-162.225	515	0	0	0	0	0	0	0	0	K. pneumoniae
F1S1R1D2B1P3F07	SH230920x2x61	0	240	86.1	81.79499999999999-90.405	287	0	0	0	0	0	0	0	0	K. pneumoniae
F1S1R2D2B2P4F01	SH167x08	0	119	29.4	27.929999999999996-30.87	98	0	0	0	0	0	0	0	0	K. pneumoniae
F1S1R2D2B2P4F01	SH170322x2x75	0	147	7.8	7.409999999999999-8.19	26	0	0	0	0	0	0	0	0	K. pneumoniae
F1S1R2D2B2P4F01	SH179x51	0	121	42.3	40.184999999999995-44.415	141	0	0	0	0	0	0	0	0	K. pneumoniae
F1S1R2D2B2P4F01	SH210x21	0	132	72.89999999999999	69.255-76.54499999999999	243	0	0	0	0	0	0	0	0	K. pneumoniae
F1S1R2D2B2P4F01	SH210x61	0	133	72.6	68.96999999999998-76.23	242	0	0	0	0	0	0	0	0	K. pneumoniae
F1S1R2D2B2P4F01	SH230920x2x61	1	135	168.0	159.6-176.4	560	0	0	0	0	0	0	0	0	K. pneumoniae
SH167x08	SH170322x2x75	0	152	21.6	20.519999999999996-22.68	72	0	0	0	0	0	0	0	0	K. pneumoniae
SH167x08	SH230920x2x61	1	140	197.4	187.53-207.27	658	0	0	0	0	0	0	0	0	K. pneumoniae
SH170322x2x75	SH179x51	0	154	34.5	32.775-36.225	115	0	0	0	0	0	0	0	0	K. pneumoniae
SH170322x2x75	SH210x21	0	165	65.1	61.84499999999999-68.355	217	0	0	0	0	0	0	0	0	K. pneumoniae
SH170322x2x75	SH210x61	0	166	64.8	61.559999999999995-68.04	216	0	0	0	0	0	0	0	0	K. pneumoniae
SH179x51	SH230920x2x61	1	142	210.3	199.78499999999997-220.815	701	0	0	0	0	0	0	0	0	K. pneumoniae
SH210x21	SH230920x2x61	1	153	240.9	228.85499999999996-252.945	803	0	0	0	0	0	0	0	0	K. pneumoniae
SH210x61	SH230920x2x61	1	154	240.6	228.57-252.63	802	0	0	0	0	0	0	0	0	K. pneumoniae
1085_F1S1R3D1B1P5B03	F1S1R1D2B2P2A06	0	402	135.3	128.53499999999997-142.065	451	0	0	0	0	0	0	0	0	K. pneumoniae
1085_F1S1R3D1B1P5B03	F1S1R1D2B2P4B02	0	402	133.5	126.82499999999999-140.175	445	0	0	0	0	0	0	0	0	K. pneumoniae
1085_F1S1R3D1B1P5B03	F1S1R1D2B2P4C02	0	403	133.5	126.82499999999999-140.175	445	0	0	0	0	0	0	0	0	K. pneumoniae
1085_F1S1R3D1B1P5B03	F1S1R1D2B3P1A02	0	403	131.4	124.83-137.97	438	0	0	0	0	0	0	0	0	K. pneumoniae
1085_F1S1R3D1B1P5B03	F1S1R1D2B3P1A04	0	403	131.4	124.83-137.97	438	0	0	0	0	0	0	0	0	K. pneumoniae
1085_F1S1R3D1B1P5B03	F1S1R1D2B3P1G03	0	403	131.4	124.83-137.97	438	0	0	0	0	0	0	0	0	K. pneumoniae
1085_F1S1R3D1B1P5B03	F1S1R1D2B3P1H01	0	403	131.4	124.83-137.97	438	0	0	0	0	0	0	0	0	K. pneumoniae
1085_F1S1R3D1B1P5B03	F1S1R1D2B3P2A10	0	404	131.4	124.83-137.97	438	0	0	0	0	0	0	0	0	K. pneumoniae
1085_F1S1R3D1B1P5B03	F1S1R1D2B3P3F07	0	403	129.3	122.83499999999998-135.765	431	0	0	0	0	0	0	0	0	K. pneumoniae
1085_F1S1R3D1B1P5B03	F1S1R1D2B3P3G07	0	404	129.3	122.83499999999998-135.765	431	0	0	0	0	0	0	0	0	K. pneumoniae
1085_F1S1R3D1B1P5B03	F1S1R1D2B3P4A03	0	403	129.3	122.83499999999998-135.765	431	0	0	0	0	0	0	0	0	K. pneumoniae
1085_F1S1R3D1B1P5B03	F1S1R1D2B3P5C10	0	404	127.2	120.83999999999999-133.56	424	0	0	0	0	0	0	0	0	K. pneumoniae
1085_F1S1R3D1B1P5B03	F1S1R1D2B3P5E11	0	404	127.2	120.83999999999999-133.56	424	0	0	0	0	0	0	0	0	K. pneumoniae
1085_F1S1R3D1B1P5B03	F1S1R1D2B3P5F11	0	404	127.2	120.83999999999999-133.56	424	0	0	0	0	0	0	0	0	K. pneumoniae
1085_F1S1R3D1B1P5B03	F1S1R1D2B3P5G05	0	404	128.1	121.695-134.505	427	0	0	0	0	0	0	0	0	K. pneumoniae
1085_F1S1R3D1B1P5B03	F1S1R1D2B3P5G10	0	405	127.2	120.83999999999999-133.56	424	0	0	0	0	0	0	0	0	K. pneumoniae
1085_F1S1R3D1B1P5B03	F1S1R1D2B4P1D09	0	403	127.2	120.83999999999999-133.56	424	0	0	0	0	0	0	0	0	K. pneumoniae
1085_F1S1R3D1B1P5B03	F1S1R1D2B4P1E09	0	404	127.2	120.83999999999999-133.56	424	0	0	0	0	0	0	0	0	K. pneumoniae
1085_F1S1R3D1B1P5B03	F1S1R1D2B4P1F09	0	403	127.2	120.83999999999999-133.56	424	0	0	0	0	0	0	0	0	K. pneumoniae
1085_F1S1R3D1B1P5B03	F1S1R1D2B4P3B06	0	404	125.1	118.84499999999998-131.355	417	0	0	0	0	0	0	0	0	K. pneumoniae
1085_F1S1R3D1B1P5B03	F1S1R1D2B4P3D11	0	404	125.1	118.84499999999998-131.355	417	0	0	0	0	0	0	0	0	K. pneumoniae
1085_F1S1R3D1B1P5B03	F1S1R1D2B4P3E07	0	402	125.1	118.84499999999998-131.355	417	0	0	0	0	0	0	0	0	K. pneumoniae
1085_F1S1R3D1B1P5B03	F1S1R1D2B4P3E11	0	404	125.1	118.84499999999998-131.355	417	0	0	0	0	0	0	0	0	K. pneumoniae
1085_F1S1R3D1B1P5B03	F1S1R1D2B4P3F06	0	404	125.1	118.84499999999998-131.355	417	0	0	0	0	0	0	0	0	K. pneumoniae
1085_F1S1R3D1B1P5B03	F1S1R1D2B4P3G11	0	404	125.1	118.84499999999998-131.355	417	0	0	0	0	0	0	0	0	K. pneumoniae
1085_F1S1R3D1B1P5B03	F1S1R1D2B4P4A02	0	406	125.1	118.84499999999998-131.355	417	0	0	0	0	0	0	0	0	K. pneumoniae
1085_F1S1R3D1B1P5B03	F1S1R1D2B4P4A06	0	405	125.1	118.84499999999998-131.355	417	0	0	0	0	0	0	0	0	K. pneumoniae
1085_F1S1R3D1B1P5B03	F1S1R1D2B4P4B02	0	406	125.1	118.84499999999998-131.355	417	0	0	0	0	0	0	0	0	K. pneumoniae
1085_F1S1R3D1B1P5B03	F1S1R1D2B4P5C10	0	403	123.0	116.85-129.15	410	0	0	0	0	0	0	0	0	K. pneumoniae
1085_F1S1R3D1B1P5B03	F1S1R1D2B4P5F09	0	403	123.0	116.85-129.15	410	0	0	0	0	0	0	0	0	K. pneumoniae
1085_F1S1R3D1B1P5B03	F1S1R1D2B4P5F10	0	404	123.0	116.85-129.15	410	0	0	0	0	0	0	0	0	K. pneumoniae
1085_F1S1R3D1B1P5B03	F1S1R1D2B4P5G07	0	403	123.6	117.41999999999999-129.78	412	0	0	0	0	0	0	0	0	K. pneumoniae
1085_F1S1R3D1B1P5B03	F1S1R1D2B4P5G08	0	403	123.0	116.85-129.15	410	0	0	0	0	0	0	0	0	K. pneumoniae
1085_F1S1R3D1B1P5B03	F1S1R1D2B4P5G09	0	404	123.0	116.85-129.15	410	0	0	0	0	0	0	0	0	K. pneumoniae
1085_F1S1R3D1B1P5B03	F1S1R1D3B1P1A05	0	405	123.0	116.85-129.15	410	0	0	0	0	0	0	0	0	K. pneumoniae
1085_F1S1R3D1B1P5B03	F1S1R1D3B1P1B09	0	403	123.0	116.85-129.15	410	0	0	0	0	0	0	0	0	K. pneumoniae
1085_F1S1R3D1B1P5B03	F1S1R1D3B1P1C08	0	402	123.0	116.85-129.15	410	0	0	0	0	0	0	0	0	K. pneumoniae
1085_F1S1R3D1B1P5B03	F1S1R1D3B1P1D08	0	403	123.0	116.85-129.15	410	0	0	0	0	0	0	0	0	K. pneumoniae
1085_F1S1R3D1B1P5B03	F1S1R1D3B1P1F03	0	403	123.0	116.85-129.15	410	0	0	0	0	0	0	0	0	K. pneumoniae
1085_F1S1R3D1B1P5B03	F1S1R1D3B1P1F04	0	403	123.0	116.85-129.15	410	0	0	0	0	0	0	0	0	K. pneumoniae
1085_F1S1R3D1B1P5B03	F1S1R1D3B1P1F12	0	403	123.0	116.85-129.15	410	0	0	0	0	0	0	0	0	K. pneumoniae
1085_F1S1R3D1B1P5B03	F1S1R1D3B1P1H08	0	407	123.0	116.85-129.15	410	0	0	0	0	0	0	0	0	K. pneumoniae
1085_F1S1R3D1B1P5B03	F1S1R1D3B1P2A07	0	407	122.1	115.99499999999999-128.205	407	0	0	0	0	0	0	0	0	K. pneumoniae
1085_F1S1R3D1B1P5B03	F1S1R1D3B1P2B07	0	403	122.1	115.99499999999999-128.205	407	0	0	0	0	0	0	0	0	K. pneumoniae
1085_F1S1R3D1B1P5B03	F1S1R1D3B1P2C07	0	404	122.1	115.99499999999999-128.205	407	0	0	0	0	0	0	0	0	K. pneumoniae
1085_F1S1R3D1B1P5B03	F1S1R1D3B1P2E11	0	405	121.8	115.71-127.89	406	0	0	0	0	0	0	0	0	K. pneumoniae
1085_F1S1R3D1B1P5B03	F1S1R1D3B1P2G06	0	403	122.1	115.99499999999999-128.205	407	0	0	0	0	0	0	0	0	K. pneumoniae
1085_F1S1R3D1B1P5B03	F1S1R1D3B1P2H06	0	407	122.1	115.99499999999999-128.205	407	0	0	0	0	0	0	0	0	K. pneumoniae
1085_F1S1R3D1B1P5B03	F1S1R1D3B1P3A01	0	404	121.8	115.71-127.89	406	0	0	0	0	0	0	0	0	K. pneumoniae
1085_F1S1R3D1B1P5B03	F1S1R1D3B1P3B04	0	403	120.9	114.85499999999999-126.945	403	0	0	0	0	0	0	0	0	K. pneumoniae
1085_F1S1R3D1B1P5B03	F1S1R1D3B1P3D02	0	404	120.9	114.85499999999999-126.945	403	0	0	0	0	0	0	0	0	K. pneumoniae
1085_F1S1R3D1B1P5B03	F1S1R1D3B1P3D09	0	403	120.6	114.57-126.63	402	0	0	0	0	0	0	0	0	K. pneumoniae
1085_F1S1R3D1B1P5B03	F1S1R1D3B1P3E01	0	404	120.9	114.85499999999999-126.945	403	0	0	0	0	0	0	0	0	K. pneumoniae
1085_F1S1R3D1B1P5B03	F1S1R1D3B1P3E02	0	403	120.9	114.85499999999999-126.945	403	0	0	0	0	0	0	0	0	K. pneumoniae
1085_F1S1R3D1B1P5B03	F1S1R1D3B1P3F01	0	403	120.9	114.85499999999999-126.945	403	0	0	0	0	0	0	0	0	K. pneumoniae
1085_F1S1R3D1B1P5B03	F1S1R1D3B1P3F02	0	404	120.9	114.85499999999999-126.945	403	0	0	0	0	0	0	0	0	K. pneumoniae
1085_F1S1R3D1B1P5B03	F1S1R1D3B1P3F09	0	408	120.9	114.85499999999999-126.945	403	0	0	0	0	0	0	0	0	K. pneumoniae
1085_F1S1R3D1B1P5B03	F1S1R1D3B1P5A02	0	404	120.0	114.0-126.0	400	0	0	0	0	0	0	0	0	K. pneumoniae
1085_F1S1R3D1B1P5B03	F1S1R1D3B1P5A07	0	404	118.8	112.85999999999999-124.74000000000001	396	0	0	0	0	0	0	0	0	K. pneumoniae
1085_F1S1R3D1B1P5B03	F1S1R1D3B1P5A10	0	405	118.8	112.85999999999999-124.74000000000001	396	0	0	0	0	0	0	0	0	K. pneumoniae
1085_F1S1R3D1B1P5B03	F1S1R1D3B1P5B01	0	405	120.0	114.0-126.0	400	0	0	0	0	0	0	0	0	K. pneumoniae
1085_F1S1R3D1B1P5B03	F1S1R1D3B1P5B07	0	405	118.8	112.85999999999999-124.74000000000001	396	0	0	0	0	0	0	0	0	K. pneumoniae
1085_F1S1R3D1B1P5B03	F1S1R1D3B1P5C05	0	408	120.0	114.0-126.0	400	0	0	0	0	0	0	0	0	K. pneumoniae
1085_F1S1R3D1B1P5B03	F1S1R1D3B1P5D01	0	404	120.0	114.0-126.0	400	0	0	0	0	0	0	0	0	K. pneumoniae
1085_F1S1R3D1B1P5B03	F1S1R1D3B1P5D07	0	404	118.8	112.85999999999999-124.74000000000001	396	0	0	0	0	0	0	0	0	K. pneumoniae
1085_F1S1R3D1B1P5B03	F1S1R1D3B1P5D10	0	405	118.8	112.85999999999999-124.74000000000001	396	0	0	0	0	0	0	0	0	K. pneumoniae
1085_F1S1R3D1B1P5B03	F1S1R1D3B1P5E06	0	404	118.8	112.85999999999999-124.74000000000001	396	0	0	0	0	0	0	0	0	K. pneumoniae
1085_F1S1R3D1B1P5B03	F1S1R1D3B1P5E07	0	404	118.8	112.85999999999999-124.74000000000001	396	0	0	0	0	0	0	0	0	K. pneumoniae
1085_F1S1R3D1B1P5B03	F1S1R1D3B1P5E10	0	408	118.8	112.85999999999999-124.74000000000001	396	0	0	0	0	0	0	0	0	K. pneumoniae
1085_F1S1R3D1B1P5B03	F1S1R1D3B1P5F06	0	407	118.8	112.85999999999999-124.74000000000001	396	0	0	0	0	0	0	0	0	K. pneumoniae
1085_F1S1R3D1B1P5B03	F1S1R1D3B1P5G06	0	404	118.8	112.85999999999999-124.74000000000001	396	0	0	0	0	0	0	0	0	K. pneumoniae
1085_F1S1R3D1B1P5B03	F1S1R1D3B1P5H06	0	406	118.8	112.85999999999999-124.74000000000001	396	0	0	0	0	0	0	0	0	K. pneumoniae
1085_F1S1R3D1B1P5B03	F1S1R1D3B2P1A09	0	406	118.8	112.85999999999999-124.74000000000001	396	0	0	0	0	0	0	0	0	K. pneumoniae
1085_F1S1R3D1B1P5B03	F1S1R1D3B2P1B09	0	404	118.8	112.85999999999999-124.74000000000001	396	0	0	0	0	0	0	0	0	K. pneumoniae
1085_F1S1R3D1B1P5B03	F1S1R1D3B2P1D08	0	404	118.8	112.85999999999999-124.74000000000001	396	0	0	0	0	0	0	0	0	K. pneumoniae
1085_F1S1R3D1B1P5B03	F1S1R1D3B2P1D11	0	404	118.8	112.85999999999999-124.74000000000001	396	0	0	0	0	0	0	0	0	K. pneumoniae
1085_F1S1R3D1B1P5B03	F1S1R1D3B2P1F08	0	405	118.8	112.85999999999999-124.74000000000001	396	0	0	0	0	0	0	0	0	K. pneumoniae
1085_F1S1R3D1B1P5B03	F1S1R1D3B2P1G08	0	404	118.8	112.85999999999999-124.74000000000001	396	0	0	0	0	0	0	0	0	K. pneumoniae
1085_F1S1R3D1B1P5B03	F1S1R1D3B2P2E11	0	405	116.7	110.86499999999998-122.535	389	0	0	0	0	0	0	0	0	K. pneumoniae
1085_F1S1R3D1B1P5B03	F1S1R1D3B2P2H10	0	404	116.7	110.86499999999998-122.535	389	0	0	0	0	0	0	0	0	K. pneumoniae
1085_F1S1R3D1B1P5B03	F1S1R1D3B2P3A09	0	405	116.4	110.57999999999998-122.22	388	0	0	0	0	0	0	0	0	K. pneumoniae
1085_F1S1R3D1B1P5B03	F1S1R1D3B2P3B12	0	404	116.1	110.29499999999999-121.905	387	0	0	0	0	0	0	0	0	K. pneumoniae
1085_F1S1R3D1B1P5B03	F1S1R1D3B2P3F04	0	405	116.7	110.86499999999998-122.535	389	0	0	0	0	0	0	0	0	K. pneumoniae
1085_F1S1R3D1B1P5B03	F1S1R1D3B2P3H04	0	404	117.3	111.43499999999999-123.165	391	0	0	0	0	0	0	0	0	K. pneumoniae
1085_F1S1R3D1B1P5B03	F1S1R1D3B2P5C02	0	404	114.6	108.86999999999999-120.33	382	0	0	0	0	0	0	0	0	K. pneumoniae
1085_F1S1R3D1B1P5B03	F1S1R1D3B2P5C03	0	405	114.6	108.86999999999999-120.33	382	0	0	0	0	0	0	0	0	K. pneumoniae
1085_F1S1R3D1B1P5B03	F1S1R1D3B2P5C07	0	408	114.9	109.15499999999999-120.645	383	0	0	0	0	0	0	0	0	K. pneumoniae
1085_F1S1R3D1B1P5B03	F1S1R1D3B2P5D03	0	408	114.9	109.15499999999999-120.645	383	0	0	0	0	0	0	0	0	K. pneumoniae
1085_F1S1R3D1B1P5B03	F1S1R1D3B2P5D07	0	405	114.6	108.86999999999999-120.33	382	0	0	0	0	0	0	0	0	K. pneumoniae
1085_F1S1R3D1B1P5B03	F1S1R1D3B2P5E01	0	404	114.9	109.15499999999999-120.645	383	0	0	0	0	0	0	0	0	K. pneumoniae
1085_F1S1R3D1B1P5B03	F1S1R1D3B2P5E03	0	404	114.6	108.86999999999999-120.33	382	0	0	0	0	0	0	0	0	K. pneumoniae
1085_F1S1R3D1B1P5B03	F1S1R1D3B2P5E07	0	405	114.6	108.86999999999999-120.33	382	0	0	0	0	0	0	0	0	K. pneumoniae
1085_F1S1R3D1B1P5B03	F1S1R1D3B2P5F01	0	404	114.6	108.86999999999999-120.33	382	0	0	0	0	0	0	0	0	K. pneumoniae
1085_F1S1R3D1B1P5B03	F1S1R1D3B2P5F07	0	409	114.9	109.15499999999999-120.645	383	0	0	0	0	0	0	0	0	K. pneumoniae
1085_F1S1R3D1B1P5B03	F1S1R1D3B2P5G02	0	405	114.6	108.86999999999999-120.33	382	0	0	0	0	0	0	0	0	K. pneumoniae
1085_F1S1R3D1B1P5B03	F1S1R1D3B2P5H03	0	406	114.6	108.86999999999999-120.33	382	0	0	0	0	0	0	0	0	K. pneumoniae
1085_F1S1R3D1B1P5B03	F1S1R1D3B2P5H09	0	405	114.6	108.86999999999999-120.33	382	0	0	0	0	0	0	0	0	K. pneumoniae
1085_F1S1R3D1B1P5B03	F1S1R1D3B3P1A08	0	403	113.7	108.015-119.385	379	0	0	0	0	0	0	0	0	K. pneumoniae
1085_F1S1R3D1B1P5B03	F1S1R1D3B3P1F07	0	406	113.7	108.015-119.385	379	0	0	0	0	0	0	0	0	K. pneumoniae
1085_F1S1R3D1B1P5B03	F1S1R1D3B3P2B04	0	405	112.8	107.16-118.44	376	0	0	0	0	0	0	0	0	K. pneumoniae
1085_F1S1R3D1B1P5B03	F1S1R1D3B3P2B12	0	404	112.8	107.16-118.44	376	0	0	0	0	0	0	0	0	K. pneumoniae
1085_F1S1R3D1B1P5B03	F1S1R1D3B3P2G03	0	406	112.8	107.16-118.44	376	0	0	0	0	0	0	0	0	K. pneumoniae
1085_F1S1R3D1B1P5B03	F1S1R1D3B3P2G12	0	405	112.8	107.16-118.44	376	0	0	0	0	0	0	0	0	K. pneumoniae
1085_F1S1R3D1B1P5B03	F1S1R1D3B3P2H03	0	404	112.8	107.16-118.44	376	0	0	0	0	0	0	0	0	K. pneumoniae
1085_F1S1R3D1B1P5B03	F1S1R1D3B3P3B01	0	404	112.8	107.16-118.44	376	0	0	0	0	0	0	0	0	K. pneumoniae
1085_F1S1R3D1B1P5B03	F1S1R1D3B3P3B07	0	406	112.8	107.16-118.44	376	0	0	0	0	0	0	0	0	K. pneumoniae
1085_F1S1R3D1B1P5B03	F1S1R1D3B3P3D01	0	404	112.8	107.16-118.44	376	0	0	0	0	0	0	0	0	K. pneumoniae
1085_F1S1R3D1B1P5B03	F1S1R1D3B3P3F01	0	405	112.8	107.16-118.44	376	0	0	0	0	0	0	0	0	K. pneumoniae
1085_F1S1R3D1B1P5B03	F1S1R1D3B3P3F02	0	404	112.8	107.16-118.44	376	0	0	0	0	0	0	0	0	K. pneumoniae
1085_F1S1R3D1B1P5B03	F1S1R1D3B3P3H01	0	405	112.8	107.16-118.44	376	0	0	0	0	0	0	0	0	K. pneumoniae
1085_F1S1R3D1B1P5B03	F1S1R1D3B3P4B06	0	405	110.4	104.87999999999998-115.92	368	0	0	0	0	0	0	0	0	K. pneumoniae
1085_F1S1R3D1B1P5B03	F1S1R1D3B3P4C05	0	406	110.4	104.87999999999998-115.92	368	0	0	0	0	0	0	0	0	K. pneumoniae
1085_F1S1R3D1B1P5B03	F1S1R1D3B3P4C07	0	407	110.4	104.87999999999998-115.92	368	0	0	0	0	0	0	0	0	K. pneumoniae
1085_F1S1R3D1B1P5B03	F1S1R1D3B3P4D04	0	406	110.1	104.59499999999998-115.605	367	0	0	0	0	0	0	0	0	K. pneumoniae
1085_F1S1R3D1B1P5B03	F1S1R1D3B3P4D06	0	405	110.4	104.87999999999998-115.92	368	0	0	0	0	0	0	0	0	K. pneumoniae
1085_F1S1R3D1B1P5B03	F1S1R1D3B3P4D08	0	405	110.4	104.87999999999998-115.92	368	0	0	0	0	0	0	0	0	K. pneumoniae
1085_F1S1R3D1B1P5B03	F1S1R1D3B3P4E06	0	405	110.4	104.87999999999998-115.92	368	0	0	0	0	0	0	0	0	K. pneumoniae
1085_F1S1R3D1B1P5B03	F1S1R1D3B3P4G08	0	405	110.4	104.87999999999998-115.92	368	0	0	0	0	0	0	0	0	K. pneumoniae
1085_F1S1R3D1B1P5B03	F1S1R1D3B3P4H08	0	406	110.4	104.87999999999998-115.92	368	0	0	0	0	0	0	0	0	K. pneumoniae
1085_F1S1R3D1B1P5B03	F1S1R1D3B3P5D08	0	406	110.4	104.87999999999998-115.92	368	0	0	0	0	0	0	0	0	K. pneumoniae
1085_F1S1R3D1B1P5B03	F1S1R1D3B3P5D09	0	406	110.4	104.87999999999998-115.92	368	0	0	0	0	0	0	0	0	K. pneumoniae
1085_F1S1R3D1B1P5B03	F1S1R1D3B3P5E09	0	403	110.4	104.87999999999998-115.92	368	0	0	0	0	0	0	0	0	K. pneumoniae
1085_F1S1R3D1B1P5B03	F1S1R1D3B3P5F09	0	406	110.4	104.87999999999998-115.92	368	0	0	0	0	0	0	0	0	K. pneumoniae
1085_F1S1R3D1B1P5B03	F1S1R1D3B3P5G09	0	406	110.4	104.87999999999998-115.92	368	0	0	0	0	0	0	0	0	K. pneumoniae
1085_F1S1R3D1B1P5B03	F1S1R1D3B3P5H09	0	404	110.4	104.87999999999998-115.92	368	0	0	0	0	0	0	0	0	K. pneumoniae
1085_F1S1R3D1B1P5B03	F1S1R1D3B4P1A11	0	405	108.3	102.88499999999999-113.715	361	0	0	0	0	0	0	0	0	K. pneumoniae
1085_F1S1R3D1B1P5B03	F1S1R1D3B4P1E09	0	407	108.6	103.16999999999999-114.03	362	0	0	0	0	0	0	0	0	K. pneumoniae
1085_F1S1R3D1B1P5B03	F1S1R1D3B4P1G12	0	404	108.3	102.88499999999999-113.715	361	0	0	0	0	0	0	0	0	K. pneumoniae
1085_F1S1R3D1B1P5B03	F1S1R1D3B4P1H12	0	404	108.3	102.88499999999999-113.715	361	0	0	0	0	0	0	0	0	K. pneumoniae
1085_F1S1R3D1B1P5B03	F1S1R1D3B4P2A03	0	404	108.6	103.16999999999999-114.03	362	0	0	0	0	0	0	0	0	K. pneumoniae
1085_F1S1R3D1B1P5B03	F1S1R1D3B4P2B03	0	404	108.6	103.16999999999999-114.03	362	0	0	0	0	0	0	0	0	K. pneumoniae
1085_F1S1R3D1B1P5B03	F1S1R1D3B4P2C03	0	406	108.6	103.16999999999999-114.03	362	0	0	0	0	0	0	0	0	K. pneumoniae
1085_F1S1R3D1B1P5B03	F1S1R1D3B4P2D01	0	405	108.6	103.16999999999999-114.03	362	0	0	0	0	0	0	0	0	K. pneumoniae
1085_F1S1R3D1B1P5B03	F1S1R1D3B4P2D03	0	403	108.6	103.16999999999999-114.03	362	0	0	0	0	0	0	0	0	K. pneumoniae
1085_F1S1R3D1B1P5B03	F1S1R1D3B4P2E03	0	406	108.6	103.16999999999999-114.03	362	0	0	0	0	0	0	0	0	K. pneumoniae
1085_F1S1R3D1B1P5B03	F1S1R1D3B4P2H03	0	406	108.6	103.16999999999999-114.03	362	0	0	0	0	0	0	0	0	K. pneumoniae
1085_F1S1R3D1B1P5B03	F1S1R1D3B4P4B03	0	405	105.9	100.60499999999999-111.195	353	0	0	0	0	0	0	0	0	K. pneumoniae
1085_F1S1R3D1B1P5B03	F1S1R1D3B4P4B11	0	405	105.9	100.60499999999999-111.195	353	0	0	0	0	0	0	0	0	K. pneumoniae
1085_F1S1R3D1B1P5B03	F1S1R1D3B4P4E04	0	404	105.9	100.60499999999999-111.195	353	0	0	0	0	0	0	0	0	K. pneumoniae
1085_F1S1R3D1B1P5B03	F1S1R1D3B4P4F02	0	404	105.9	100.60499999999999-111.195	353	0	0	0	0	0	0	0	0	K. pneumoniae
1085_F1S1R3D1B1P5B03	F1S1R1D3B4P4F04	0	405	105.9	100.60499999999999-111.195	353	0	0	0	0	0	0	0	0	K. pneumoniae
1085_F1S1R3D1B1P5B03	F1S1R1D3B4P4H04	0	405	105.9	100.60499999999999-111.195	353	0	0	0	0	0	0	0	0	K. pneumoniae
1085_F1S1R3D1B1P5B03	F1S1R1D3B4P5A05	0	403	105.9	100.60499999999999-111.195	353	0	0	0	0	0	0	0	0	K. pneumoniae
1085_F1S1R3D1B1P5B03	F1S1R1D3B4P5B05	0	406	105.9	100.60499999999999-111.195	353	0	0	0	0	0	0	0	0	K. pneumoniae
1085_F1S1R3D1B1P5B03	F1S1R1D3B4P5C05	0	406	105.9	100.60499999999999-111.195	353	0	0	0	0	0	0	0	0	K. pneumoniae
1085_F1S1R3D1B1P5B03	F1S1R1D3B4P5G04	0	405	105.9	100.60499999999999-111.195	353	0	0	0	0	0	0	0	0	K. pneumoniae
1085_F1S1R3D1B1P5B03	F1S1R1D3B4P5H04	0	405	105.9	100.60499999999999-111.195	353	0	0	0	0	0	0	0	0	K. pneumoniae
1085_F1S1R3D1B1P5B03	F1S1R1D4B1P1C08	0	405	104.4	99.17999999999999-109.61999999999999	348	0	0	0	0	0	0	0	0	K. pneumoniae
1085_F1S1R3D1B1P5B03	F1S1R1D4B1P1D08	0	405	104.4	99.17999999999999-109.61999999999999	348	0	0	0	0	0	0	0	0	K. pneumoniae
1085_F1S1R3D1B1P5B03	F1S1R1D4B1P1D09	0	406	104.4	99.17999999999999-109.61999999999999	348	0	0	0	0	0	0	0	0	K. pneumoniae
1085_F1S1R3D1B1P5B03	F1S1R1D4B1P1E09	0	403	104.4	99.17999999999999-109.61999999999999	348	0	0	0	0	0	0	0	0	K. pneumoniae
1085_F1S1R3D1B1P5B03	F1S1R1D4B1P1H09	0	405	104.4	99.17999999999999-109.61999999999999	348	0	0	0	0	0	0	0	0	K. pneumoniae
1085_F1S1R3D1B1P5B03	F1S1R1D4B1P2D11	0	404	104.4	99.17999999999999-109.61999999999999	348	0	0	0	0	0	0	0	0	K. pneumoniae
1085_F1S1R3D1B1P5B03	F1S1R1D4B1P2E05	0	405	104.4	99.17999999999999-109.61999999999999	348	0	0	0	0	0	0	0	0	K. pneumoniae
1085_F1S1R3D1B1P5B03	F1S1R1D4B4P5C05	0	407	87.3	82.93499999999999-91.665	291	0	0	0	0	0	0	0	0	K. pneumoniae
1085_F1S1R3D1B1P5B03	F1S1R2D1B1P5C06	0	256	82.5	78.375-86.625	275	0	0	0	0	0	0	0	0	K. pneumoniae
1085_F1S1R3D1B1P5B03	F1S1R2D1B1P5D03	0	257	82.2	78.09-86.31	274	0	0	0	0	0	0	0	0	K. pneumoniae
1085_F1S1R3D1B1P5B03	F1S1R2D2B3P1A03	0	261	53.4	50.73-56.07	178	0	0	0	0	0	0	0	0	K. pneumoniae
1085_F1S1R3D1B1P5B03	F1S1R2D2B3P2D01	0	265	52.8	50.16-55.44	176	0	0	0	0	0	0	0	0	K. pneumoniae
1085_F1S1R3D1B1P5B03	F1S1R2D3B1P2B08	0	408	42.3	40.184999999999995-44.415	141	0	0	0	0	0	0	0	0	K. pneumoniae
1085_F1S1R3D1B1P5B03	F1S1R2D4B3P3D07	0	379	9.0	8.549999999999999-9.450000000000001	30	0	0	0	0	0	0	0	0	K. pneumoniae
1085_F1S1R3D1B1P5B03	F1S1R3D1B4P1C06	0	407	12.0	11.399999999999999-12.600000000000001	40	0	0	0	0	0	0	0	0	K. pneumoniae
1085_F1S1R3D1B1P5B03	SH040221x2x92	0	431	281.4	267.33-295.46999999999997	938	0	0	0	0	0	0	0	0	K. pneumoniae
1085_F1S1R3D1B1P5B03	SH040321x1x01	0	424	281.4	267.33-295.46999999999997	938	0	0	0	0	0	0	0	0	K. pneumoniae
1085_F1S1R3D1B1P5B03	SH040321x1x02	0	425	281.4	267.33-295.46999999999997	938	0	0	0	0	0	0	0	0	K. pneumoniae
1085_F1S1R3D1B1P5B03	SH140421x1x70	0	399	153.6	145.92-161.28	512	0	0	0	0	0	0	0	0	K. pneumoniae
1085_F1S1R3D1B1P5B03	SH170321x2x12	0	274	174.0	165.29999999999998-182.70000000000002	580	0	0	0	0	0	0	0	0	K. pneumoniae
1085_F1S1R3D1B1P5B03	SH171220x2x20	0	412	214.5	203.77499999999998-225.22500000000002	715	0	0	0	0	0	0	0	0	K. pneumoniae
1085_F1S1R3D1B1P5B03	SH181120x2x31	0	2281	198.0	188.1-207.9	660	0	0	0	0	0	0	0	0	K. pneumoniae
1085_F1S1R3D1B1P5B03	SH200921x2x80	0	411	113.4	107.72999999999999-119.07	378	0	0	0	0	0	0	0	0	K. pneumoniae
1085_F1S1R3D1B1P5B03	SH211020x1x55	0	2295	250.8	238.25999999999996-263.34	836	0	0	0	0	0	0	0	0	K. pneumoniae
1085_F1S1R3D1B1P5B03	SH211020x1x56	0	2293	250.2	237.68999999999997-262.71	834	0	0	0	0	0	0	0	0	K. pneumoniae
1085_F1S1R3D1B1P5B03	SH220422x1x47	0	411	44.1	41.894999999999996-46.30500000000001	147	0	0	0	0	0	0	0	0	K. pneumoniae
1085_F1S1R3D1B1P5B03	SH220x44	0	255	24.6	23.369999999999997-25.83	82	0	0	0	0	0	0	0	0	K. pneumoniae
1085_F1S1R3D1B1P5B03	SH220x45	0	397	23.1	21.944999999999997-24.255	77	0	0	0	0	0	0	0	0	K. pneumoniae
1085_F1S1R3D1B1P5B03	SH221020x2x49	0	412	266.7	253.36499999999998-280.035	889	0	0	0	0	0	0	0	0	K. pneumoniae
1085_F1S1R3D1B1P5B03	SH230x33	0	401	33.3	31.634999999999994-34.964999999999996	111	0	0	0	0	0	0	0	0	K. pneumoniae
1085_F1S1R3D1B1P5B03	SH281020x1x55	0	2302	256.5	243.67499999999998-269.325	855	0	0	0	0	0	0	0	0	K. pneumoniae
F1S1R1D2B2P2A06	F1S1R1D2B3P1A04	1	1	3.9	3.7049999999999996-4.095	13	1	1	1	1	1	1	1	1	K. pneumoniae
F1S1R1D2B2P2A06	F1S1R1D2B3P1G03	1	1	3.9	3.7049999999999996-4.095	13	1	1	1	1	1	1	1	1	K. pneumoniae
F1S1R1D2B2P2A06	F1S1R1D2B3P3G07	1	2	6.0	5.699999999999999-6.300000000000001	20	1	1	1	1	1	1	1	1	K. pneumoniae
F1S1R1D2B2P2A06	F1S1R1D2B3P5C10	1	2	8.1	7.694999999999999-8.505	27	1	1	1	1	1	1	1	1	K. pneumoniae
F1S1R1D2B2P2A06	F1S1R1D2B3P5E11	1	2	8.1	7.694999999999999-8.505	27	1	1	1	1	1	1	1	1	K. pneumoniae
F1S1R1D2B2P2A06	F1S1R1D2B3P5F11	1	2	8.1	7.694999999999999-8.505	27	1	1	1	1	1	1	1	1	K. pneumoniae
F1S1R1D2B2P2A06	F1S1R1D2B3P5G05	1	2	7.199999999999999	6.839999999999999-7.56	24	1	1	1	1	1	1	1	1	K. pneumoniae
F1S1R1D2B2P2A06	F1S1R1D2B3P5G10	1	3	8.1	7.694999999999999-8.505	27	1	1	1	1	1	1	1	1	K. pneumoniae
F1S1R1D2B2P2A06	F1S1R1D2B4P3B06	1	2	10.2	9.69-10.709999999999999	34	1	1	1	1	1	1	1	1	K. pneumoniae
F1S1R1D2B2P2A06	F1S1R1D2B4P3D11	1	2	10.2	9.69-10.709999999999999	34	1	1	1	1	1	1	1	1	K. pneumoniae
F1S1R1D2B2P2A06	F1S1R1D2B4P3E07	1	0	10.2	9.69-10.709999999999999	34	1	1	1	1	1	1	1	1	K. pneumoniae
F1S1R1D2B2P2A06	F1S1R1D2B4P3F06	1	2	10.2	9.69-10.709999999999999	34	1	1	1	1	1	1	1	1	K. pneumoniae
F1S1R1D2B2P2A06	F1S1R1D2B4P3G11	1	2	10.2	9.69-10.709999999999999	34	1	1	1	1	1	1	1	1	K. pneumoniae
F1S1R1D2B2P2A06	F1S1R1D2B4P4A02	1	4	10.2	9.69-10.709999999999999	34	1	1	1	1	1	1	1	1	K. pneumoniae
F1S1R1D2B2P2A06	F1S1R1D2B4P4B02	1	4	10.2	9.69-10.709999999999999	34	1	1	1	1	1	1	1	1	K. pneumoniae
F1S1R1D2B2P2A06	F1S1R1D2B4P5C10	1	1	12.3	11.684999999999999-12.915	41	1	1	1	1	1	1	1	1	K. pneumoniae
F1S1R1D2B2P2A06	F1S1R1D2B4P5F09	1	1	12.3	11.684999999999999-12.915	41	1	1	1	1	1	1	1	1	K. pneumoniae
F1S1R1D2B2P2A06	F1S1R1D2B4P5F10	1	2	12.3	11.684999999999999-12.915	41	1	1	1	1	1	1	1	1	K. pneumoniae
F1S1R1D2B2P2A06	F1S1R1D2B4P5G07	1	1	11.7	11.114999999999998-12.285	39	1	1	1	1	1	1	1	1	K. pneumoniae
F1S1R1D2B2P2A06	F1S1R1D2B4P5G08	1	1	12.3	11.684999999999999-12.915	41	1	1	1	1	1	1	1	1	K. pneumoniae
F1S1R1D2B2P2A06	F1S1R1D2B4P5G09	1	2	12.3	11.684999999999999-12.915	41	1	1	1	1	1	1	1	1	K. pneumoniae
F1S1R1D2B2P2A06	F1S1R1D3B1P1B09	1	1	12.3	11.684999999999999-12.915	41	1	1	1	1	1	1	1	1	K. pneumoniae
F1S1R1D2B2P2A06	F1S1R1D3B1P1C08	1	0	12.3	11.684999999999999-12.915	41	1	1	1	1	1	1	1	1	K. pneumoniae
F1S1R1D2B2P2A06	F1S1R1D3B1P1D08	1	1	12.3	11.684999999999999-12.915	41	1	1	1	1	1	1	1	1	K. pneumoniae
F1S1R1D2B2P2A06	F1S1R1D3B1P1F04	1	1	12.3	11.684999999999999-12.915	41	1	1	1	1	1	1	1	1	K. pneumoniae
F1S1R1D2B2P2A06	F1S1R1D3B1P1H08	1	5	12.3	11.684999999999999-12.915	41	1	1	1	1	1	1	1	1	K. pneumoniae
F1S1R1D2B2P2A06	F1S1R1D3B1P2A07	1	5	13.2	12.54-13.86	44	1	1	1	1	1	1	1	1	K. pneumoniae
F1S1R1D2B2P2A06	F1S1R1D3B1P2C07	1	2	13.2	12.54-13.86	44	1	1	1	1	1	1	1	1	K. pneumoniae
F1S1R1D2B2P2A06	F1S1R1D3B1P2H06	1	5	13.2	12.54-13.86	44	1	1	1	1	1	1	1	1	K. pneumoniae
F1S1R1D2B2P2A06	F1S1R1D3B1P3B04	1	1	14.4	13.679999999999998-15.12	48	1	1	1	1	1	1	1	1	K. pneumoniae
F1S1R1D2B2P2A06	F1S1R1D3B1P3D02	1	2	14.4	13.679999999999998-15.12	48	1	1	1	1	1	1	1	1	K. pneumoniae
F1S1R1D2B2P2A06	F1S1R1D3B1P3D09	1	1	14.7	13.964999999999998-15.435	49	1	1	1	1	1	1	1	1	K. pneumoniae
F1S1R1D2B2P2A06	F1S1R1D3B1P3E01	1	2	14.4	13.679999999999998-15.12	48	1	1	1	1	1	1	1	1	K. pneumoniae
F1S1R1D2B2P2A06	F1S1R1D3B1P3E02	1	1	14.4	13.679999999999998-15.12	48	1	1	1	1	1	1	1	1	K. pneumoniae
F1S1R1D2B2P2A06	F1S1R1D3B1P3F01	1	1	14.4	13.679999999999998-15.12	48	1	1	1	1	1	1	1	1	K. pneumoniae
F1S1R1D2B2P2A06	F1S1R1D3B1P3F02	1	2	14.4	13.679999999999998-15.12	48	1	1	1	1	1	1	1	1	K. pneumoniae
F1S1R1D2B2P2A06	F1S1R1D3B1P3F09	1	6	14.4	13.679999999999998-15.12	48	1	1	1	1	1	1	1	1	K. pneumoniae
F1S1R1D2B2P2A06	F1S1R1D3B1P5A02	1	2	15.3	14.534999999999998-16.065	51	1	1	1	1	1	1	1	1	K. pneumoniae
F1S1R1D2B2P2A06	F1S1R1D3B1P5A07	1	2	16.5	15.674999999999999-17.325	55	1	1	1	1	1	1	1	1	K. pneumoniae
F1S1R1D2B2P2A06	F1S1R1D3B1P5A10	1	3	16.5	15.674999999999999-17.325	55	1	1	1	1	1	1	1	1	K. pneumoniae
F1S1R1D2B2P2A06	F1S1R1D3B1P5B01	1	3	15.3	14.534999999999998-16.065	51	1	1	1	1	1	1	1	1	K. pneumoniae
F1S1R1D2B2P2A06	F1S1R1D3B1P5B07	1	3	16.5	15.674999999999999-17.325	55	1	1	1	1	1	1	1	1	K. pneumoniae
F1S1R1D2B2P2A06	F1S1R1D3B1P5C05	1	6	15.3	14.534999999999998-16.065	51	1	1	1	1	1	1	1	1	K. pneumoniae
F1S1R1D2B2P2A06	F1S1R1D3B1P5D07	1	2	16.5	15.674999999999999-17.325	55	1	1	1	1	1	1	1	1	K. pneumoniae
F1S1R1D2B2P2A06	F1S1R1D3B1P5D10	1	3	16.5	15.674999999999999-17.325	55	1	1	1	1	1	1	1	1	K. pneumoniae
F1S1R1D2B2P2A06	F1S1R1D3B1P5E06	1	2	16.5	15.674999999999999-17.325	55	1	1	1	1	1	1	1	1	K. pneumoniae
F1S1R1D2B2P2A06	F1S1R1D3B1P5E07	1	4	16.5	15.674999999999999-17.325	55	1	1	1	1	1	1	1	1	K. pneumoniae
F1S1R1D2B2P2A06	F1S1R1D3B1P5E10	1	6	16.5	15.674999999999999-17.325	55	1	1	1	1	1	1	1	1	K. pneumoniae
F1S1R1D2B2P2A06	F1S1R1D3B1P5F06	1	5	16.5	15.674999999999999-17.325	55	1	1	1	1	1	1	1	1	K. pneumoniae
F1S1R1D2B2P2A06	F1S1R1D3B1P5H06	1	4	16.5	15.674999999999999-17.325	55	1	1	1	1	1	1	1	1	K. pneumoniae
F1S1R1D2B2P2A06	F1S1R1D3B2P1A09	1	4	16.5	15.674999999999999-17.325	55	1	1	1	1	1	1	1	1	K. pneumoniae
F1S1R1D2B2P2A06	F1S1R1D3B2P1B09	1	2	16.5	15.674999999999999-17.325	55	1	1	1	1	1	1	1	1	K. pneumoniae
F1S1R1D2B2P2A06	F1S1R1D3B2P1D11	1	2	16.5	15.674999999999999-17.325	55	1	1	1	1	1	1	1	1	K. pneumoniae
F1S1R1D2B2P2A06	F1S1R1D3B2P1F08	1	3	16.5	15.674999999999999-17.325	55	1	1	1	1	1	1	1	1	K. pneumoniae
F1S1R1D2B2P2A06	F1S1R1D3B2P1G08	1	2	16.5	15.674999999999999-17.325	55	1	1	1	1	1	1	1	1	K. pneumoniae
F1S1R1D2B2P2A06	F1S1R1D3B2P2E11	1	3	18.6	17.669999999999998-19.529999999999998	62	1	1	1	1	1	1	1	1	K. pneumoniae
F1S1R1D2B2P2A06	F1S1R1D3B2P2H10	1	2	18.6	17.669999999999998-19.529999999999998	62	1	1	1	1	1	1	1	1	K. pneumoniae
F1S1R1D2B2P2A06	F1S1R1D3B2P3A09	1	3	18.9	17.955-19.845	63	1	1	1	1	1	1	1	1	K. pneumoniae
F1S1R1D2B2P2A06	F1S1R1D3B2P3B12	1	2	19.2	18.24-20.16	64	1	1	1	1	1	1	1	1	K. pneumoniae
F1S1R1D2B2P2A06	F1S1R1D3B2P3F04	1	3	18.6	17.669999999999998-19.529999999999998	62	1	1	1	1	1	1	1	1	K. pneumoniae
F1S1R1D2B2P2A06	F1S1R1D3B2P3H04	1	2	18.0	17.099999999999998-18.900000000000002	60	1	1	1	1	1	1	1	1	K. pneumoniae
F1S1R1D2B2P2A06	F1S1R1D3B2P5C03	1	3	20.7	19.665-21.735	69	1	1	1	1	1	1	1	1	K. pneumoniae
F1S1R1D2B2P2A06	F1S1R1D3B2P5C07	1	6	20.4	19.38-21.419999999999998	68	1	1	1	1	1	1	1	1	K. pneumoniae
F1S1R1D2B2P2A06	F1S1R1D3B2P5D03	1	6	20.4	19.38-21.419999999999998	68	1	1	1	1	1	1	1	1	K. pneumoniae
F1S1R1D2B2P2A06	F1S1R1D3B2P5D07	1	3	20.7	19.665-21.735	69	1	1	1	1	1	1	1	1	K. pneumoniae
F1S1R1D2B2P2A06	F1S1R1D3B2P5E01	1	2	20.4	19.38-21.419999999999998	68	1	1	1	1	1	1	1	1	K. pneumoniae
F1S1R1D2B2P2A06	F1S1R1D3B2P5E03	1	2	20.7	19.665-21.735	69	1	1	1	1	1	1	1	1	K. pneumoniae
F1S1R1D2B2P2A06	F1S1R1D3B2P5F01	1	2	20.7	19.665-21.735	69	1	1	1	1	1	1	1	1	K. pneumoniae
F1S1R1D2B2P2A06	F1S1R1D3B2P5F07	1	7	20.4	19.38-21.419999999999998	68	1	1	1	1	1	1	1	1	K. pneumoniae
F1S1R1D2B2P2A06	F1S1R1D3B2P5G02	1	3	20.7	19.665-21.735	69	1	1	1	1	1	1	1	1	K. pneumoniae
F1S1R1D2B2P2A06	F1S1R1D3B2P5H03	1	4	20.7	19.665-21.735	69	1	1	1	1	1	1	1	1	K. pneumoniae
F1S1R1D2B2P2A06	F1S1R1D3B2P5H09	1	3	20.7	19.665-21.735	69	1	1	1	1	1	1	1	1	K. pneumoniae
F1S1R1D2B2P2A06	F1S1R1D3B3P1A08	1	1	21.6	20.519999999999996-22.68	72	1	1	1	1	1	1	1	1	K. pneumoniae
F1S1R1D2B2P2A06	F1S1R1D3B3P1F07	1	4	21.6	20.519999999999996-22.68	72	1	1	1	1	1	1	1	1	K. pneumoniae
F1S1R1D2B2P2A06	F1S1R1D3B3P2B04	1	3	22.5	21.375-23.625	75	1	1	1	1	1	1	1	1	K. pneumoniae
F1S1R1D2B2P2A06	F1S1R1D3B3P2B12	1	2	22.5	21.375-23.625	75	1	1	1	1	1	1	1	1	K. pneumoniae
F1S1R1D2B2P2A06	F1S1R1D3B3P2G03	1	4	22.5	21.375-23.625	75	1	1	1	1	1	1	1	1	K. pneumoniae
F1S1R1D2B2P2A06	F1S1R1D3B3P2G12	1	3	22.5	21.375-23.625	75	1	1	1	1	1	1	1	1	K. pneumoniae
F1S1R1D2B2P2A06	F1S1R1D3B3P2H03	1	2	22.5	21.375-23.625	75	1	1	1	1	1	1	1	1	K. pneumoniae
F1S1R1D2B2P2A06	F1S1R1D3B3P3B07	1	4	22.5	21.375-23.625	75	1	1	1	1	1	1	1	1	K. pneumoniae
F1S1R1D2B2P2A06	F1S1R1D3B3P3D01	1	2	22.5	21.375-23.625	75	1	1	1	1	1	1	1	1	K. pneumoniae
F1S1R1D2B2P2A06	F1S1R1D3B3P3F01	1	3	22.5	21.375-23.625	75	1	1	1	1	1	1	1	1	K. pneumoniae
F1S1R1D2B2P2A06	F1S1R1D3B3P3H01	1	3	22.5	21.375-23.625	75	1	1	1	1	1	1	1	1	K. pneumoniae
F1S1R1D2B2P2A06	F1S1R1D3B3P4C05	1	4	24.9	23.654999999999998-26.145	83	1	1	1	1	1	1	1	1	K. pneumoniae
F1S1R1D2B2P2A06	F1S1R1D3B3P4C07	1	5	24.9	23.654999999999998-26.145	83	1	1	1	1	1	1	1	1	K. pneumoniae
F1S1R1D2B2P2A06	F1S1R1D3B3P4D04	1	4	25.2	23.939999999999998-26.46	84	1	1	1	1	1	1	1	1	K. pneumoniae
F1S1R1D2B2P2A06	F1S1R1D3B3P4D06	1	3	24.9	23.654999999999998-26.145	83	1	1	1	1	1	1	1	1	K. pneumoniae
F1S1R1D2B2P2A06	F1S1R1D3B3P4E06	1	3	24.9	23.654999999999998-26.145	83	1	1	1	1	1	1	1	1	K. pneumoniae
F1S1R1D2B2P2A06	F1S1R1D3B3P4G08	1	3	24.9	23.654999999999998-26.145	83	1	1	1	1	1	1	1	1	K. pneumoniae
F1S1R1D2B2P2A06	F1S1R1D3B3P4H08	1	4	24.9	23.654999999999998-26.145	83	1	1	1	1	1	1	1	1	K. pneumoniae
F1S1R1D2B2P2A06	F1S1R1D3B3P5D08	1	4	24.9	23.654999999999998-26.145	83	1	1	1	1	1	1	1	1	K. pneumoniae
F1S1R1D2B2P2A06	F1S1R1D3B3P5D09	1	4	24.9	23.654999999999998-26.145	83	1	1	1	1	1	1	1	1	K. pneumoniae
F1S1R1D2B2P2A06	F1S1R1D3B3P5E09	1	2	24.9	23.654999999999998-26.145	83	1	1	1	1	1	1	1	1	K. pneumoniae
F1S1R1D2B2P2A06	F1S1R1D3B3P5F09	1	4	24.9	23.654999999999998-26.145	83	1	1	1	1	1	1	1	1	K. pneumoniae
F1S1R1D2B2P2A06	F1S1R1D3B3P5G09	1	4	24.9	23.654999999999998-26.145	83	1	1	1	1	1	1	1	1	K. pneumoniae
F1S1R1D2B2P2A06	F1S1R1D3B3P5H09	1	2	24.9	23.654999999999998-26.145	83	1	1	1	1	1	1	1	1	K. pneumoniae
F1S1R1D2B2P2A06	F1S1R1D3B4P1A11	1	3	27.0	25.65-28.35	90	1	1	1	1	0	1	1	1	K. pneumoniae
F1S1R1D2B2P2A06	F1S1R1D3B4P1E09	1	5	26.7	25.365-28.035	89	1	1	1	1	1	1	1	1	K. pneumoniae
F1S1R1D2B2P2A06	F1S1R1D3B4P1G12	1	2	27.0	25.65-28.35	90	1	1	1	1	0	1	1	1	K. pneumoniae
F1S1R1D2B2P2A06	F1S1R1D3B4P1H12	1	2	27.0	25.65-28.35	90	1	1	1	1	0	1	1	1	K. pneumoniae
F1S1R1D2B2P2A06	F1S1R1D3B4P2A03	1	2	26.7	25.365-28.035	89	1	1	1	1	1	1	1	1	K. pneumoniae
F1S1R1D2B2P2A06	F1S1R1D3B4P2B03	1	2	26.7	25.365-28.035	89	1	1	1	1	1	1	1	1	K. pneumoniae
F1S1R1D2B2P2A06	F1S1R1D3B4P2C03	1	4	26.7	25.365-28.035	89	1	1	1	1	1	1	1	1	K. pneumoniae
F1S1R1D2B2P2A06	F1S1R1D3B4P2D01	1	3	26.7	25.365-28.035	89	1	1	1	1	1	1	1	1	K. pneumoniae
F1S1R1D2B2P2A06	F1S1R1D3B4P2D03	1	1	26.7	25.365-28.035	89	1	1	1	1	1	1	1	1	K. pneumoniae
F1S1R1D2B2P2A06	F1S1R1D3B4P2E03	1	4	26.7	25.365-28.035	89	1	1	1	1	1	1	1	1	K. pneumoniae
F1S1R1D2B2P2A06	F1S1R1D3B4P2H03	1	4	26.7	25.365-28.035	89	1	1	1	1	1	1	1	1	K. pneumoniae
F1S1R1D2B2P2A06	F1S1R1D3B4P4B03	1	3	29.4	27.929999999999996-30.87	98	1	1	1	1	0	1	1	1	K. pneumoniae
F1S1R1D2B2P2A06	F1S1R1D3B4P4B11	1	3	29.4	27.929999999999996-30.87	98	1	1	1	1	0	1	1	1	K. pneumoniae
F1S1R1D2B2P2A06	F1S1R1D3B4P4E04	1	2	29.4	27.929999999999996-30.87	98	1	1	1	1	0	1	1	1	K. pneumoniae
F1S1R1D2B2P2A06	F1S1R1D3B4P4F02	1	2	29.4	27.929999999999996-30.87	98	1	1	1	1	0	1	1	1	K. pneumoniae
F1S1R1D2B2P2A06	F1S1R1D3B4P4F04	1	3	29.4	27.929999999999996-30.87	98	1	1	1	1	0	1	1	1	K. pneumoniae
F1S1R1D2B2P2A06	F1S1R1D3B4P4H04	1	3	29.4	27.929999999999996-30.87	98	1	1	1	1	0	1	1	1	K. pneumoniae
F1S1R1D2B2P2A06	F1S1R1D3B4P5A05	1	1	29.4	27.929999999999996-30.87	98	1	1	1	1	0	1	1	1	K. pneumoniae
F1S1R1D2B2P2A06	F1S1R1D3B4P5B05	1	4	29.4	27.929999999999996-30.87	98	1	1	1	1	0	1	1	1	K. pneumoniae
F1S1R1D2B2P2A06	F1S1R1D3B4P5C05	1	4	29.4	27.929999999999996-30.87	98	1	1	1	1	0	1	1	1	K. pneumoniae
F1S1R1D2B2P2A06	F1S1R1D3B4P5G04	1	3	29.4	27.929999999999996-30.87	98	1	1	1	1	0	1	1	1	K. pneumoniae
F1S1R1D2B2P2A06	F1S1R1D3B4P5H04	1	3	29.4	27.929999999999996-30.87	98	1	1	1	1	0	1	1	1	K. pneumoniae
F1S1R1D2B2P2A06	F1S1R1D4B1P1C08	1	3	30.9	29.354999999999997-32.445	103	1	1	1	1	0	1	1	1	K. pneumoniae
F1S1R1D2B2P2A06	F1S1R1D4B1P1D08	1	3	30.9	29.354999999999997-32.445	103	1	1	1	1	0	1	1	1	K. pneumoniae
F1S1R1D2B2P2A06	F1S1R1D4B1P1D09	1	4	30.9	29.354999999999997-32.445	103	1	1	1	1	0	1	1	1	K. pneumoniae
F1S1R1D2B2P2A06	F1S1R1D4B1P1E09	1	4	30.9	29.354999999999997-32.445	103	1	1	1	1	0	1	1	1	K. pneumoniae
F1S1R1D2B2P2A06	F1S1R1D4B1P1H09	1	3	30.9	29.354999999999997-32.445	103	1	1	1	1	0	1	1	1	K. pneumoniae
F1S1R1D2B2P2A06	F1S1R1D4B1P2D11	1	4	30.9	29.354999999999997-32.445	103	1	1	1	1	0	1	1	1	K. pneumoniae
F1S1R1D2B2P2A06	F1S1R1D4B1P2E05	1	3	30.9	29.354999999999997-32.445	103	1	1	1	1	0	1	1	1	K. pneumoniae
F1S1R1D2B2P2A06	F1S1R1D4B4P5C05	1	6	48.0	45.599999999999994-50.400000000000006	160	1	1	1	1	0	1	1	1	K. pneumoniae
F1S1R1D2B2P2A06	F1S1R2D1B1P5C06	0	380	52.8	50.16-55.44	176	0	0	0	0	0	0	0	0	K. pneumoniae
F1S1R1D2B2P2A06	F1S1R2D1B1P5D03	0	380	53.1	50.445-55.755	177	0	0	0	0	0	0	0	0	K. pneumoniae
F1S1R1D2B2P2A06	F1S1R2D2B3P1A03	0	383	81.89999999999999	77.80499999999999-85.99499999999999	273	0	0	0	0	0	0	0	0	K. pneumoniae
F1S1R1D2B2P2A06	F1S1R2D2B3P2D01	0	387	82.5	78.375-86.625	275	0	0	0	0	0	0	0	0	K. pneumoniae
F1S1R1D2B2P2A06	F1S1R2D3B1P2B08	1	6	93.0	88.35-97.65	310	1	1	1	1	0	0	0	1	K. pneumoniae
F1S1R1D2B2P2A06	F1S1R2D4B3P3D07	0	343	126.3	119.98499999999999-132.615	421	0	0	0	0	0	0	0	0	K. pneumoniae
F1S1R1D2B2P2A06	F1S1R3D1B4P1C06	1	5	147.3	139.93499999999997-154.665	491	1	1	1	1	0	0	0	0	K. pneumoniae
F1S1R1D2B2P2A06	SH040221x2x92	0	437	146.1	138.795-153.405	487	0	0	0	0	0	0	0	0	K. pneumoniae
F1S1R1D2B2P2A06	SH040321x1x01	0	429	146.1	138.795-153.405	487	0	0	0	0	0	0	0	0	K. pneumoniae
F1S1R1D2B2P2A06	SH040321x1x02	0	430	146.1	138.795-153.405	487	0	0	0	0	0	0	0	0	K. pneumoniae
F1S1R1D2B2P2A06	SH140421x1x70	0	353	18.3	17.385-19.215	61	0	0	0	0	0	0	0	0	K. pneumoniae
F1S1R1D2B2P2A06	SH170321x2x12	0	397	38.7	36.76499999999999-40.635	129	0	0	0	0	0	0	0	0	K. pneumoniae
F1S1R1D2B2P2A06	SH171220x2x20	0	418	79.2	75.24-83.16000000000001	264	0	0	0	0	0	0	0	0	K. pneumoniae
F1S1R1D2B2P2A06	SH181120x2x31	0	2300	62.7	59.56499999999999-65.835	209	0	0	0	0	0	0	0	0	K. pneumoniae
F1S1R1D2B2P2A06	SH200921x2x80	0	415	21.9	20.804999999999996-22.995	73	0	0	0	0	0	0	0	0	K. pneumoniae
F1S1R1D2B2P2A06	SH211020x1x55	0	2322	115.5	109.725-121.275	385	0	0	0	0	0	0	0	0	K. pneumoniae
F1S1R1D2B2P2A06	SH211020x1x56	0	2316	114.9	109.15499999999999-120.645	383	0	0	0	0	0	0	0	0	K. pneumoniae
F1S1R1D2B2P2A06	SH220422x1x47	0	413	91.2	86.64-95.76	304	0	0	0	0	0	0	0	0	K. pneumoniae
F1S1R1D2B2P2A06	SH220x44	0	380	159.9	151.905-167.895	533	0	0	0	0	0	0	0	0	K. pneumoniae
F1S1R1D2B2P2A06	SH220x45	0	408	158.4	150.48-166.32000000000002	528	0	0	0	0	0	0	0	0	K. pneumoniae
F1S1R1D2B2P2A06	SH221020x2x49	0	415	131.4	124.83-137.97	438	0	0	0	0	0	0	0	0	K. pneumoniae
F1S1R1D2B2P2A06	SH230x33	0	408	168.6	160.17-177.03	562	0	0	0	0	0	0	0	0	K. pneumoniae
F1S1R1D2B2P2A06	SH281020x1x55	0	2325	121.2	115.13999999999999-127.25999999999999	404	0	0	0	0	0	0	0	0	K. pneumoniae
F1S1R1D2B2P4B02	F1S1R1D2B3P1A04	1	1	2.1	1.9949999999999999-2.205	7	1	1	1	1	1	1	1	1	K. pneumoniae
F1S1R1D2B2P4B02	F1S1R1D2B3P1G03	1	1	2.1	1.9949999999999999-2.205	7	1	1	1	1	1	1	1	1	K. pneumoniae
F1S1R1D2B2P4B02	F1S1R1D2B3P3G07	1	2	4.2	3.9899999999999998-4.41	14	1	1	1	1	1	1	1	1	K. pneumoniae
F1S1R1D2B2P4B02	F1S1R1D2B3P5C10	1	2	6.3	5.984999999999999-6.615	21	1	1	1	1	1	1	1	1	K. pneumoniae
F1S1R1D2B2P4B02	F1S1R1D2B3P5E11	1	2	6.3	5.984999999999999-6.615	21	1	1	1	1	1	1	1	1	K. pneumoniae
F1S1R1D2B2P4B02	F1S1R1D2B3P5F11	1	2	6.3	5.984999999999999-6.615	21	1	1	1	1	1	1	1	1	K. pneumoniae
F1S1R1D2B2P4B02	F1S1R1D2B3P5G05	1	2	5.4	5.129999999999999-5.67	18	1	1	1	1	1	1	1	1	K. pneumoniae
F1S1R1D2B2P4B02	F1S1R1D2B3P5G10	1	3	6.3	5.984999999999999-6.615	21	1	1	1	1	1	1	1	1	K. pneumoniae
F1S1R1D2B2P4B02	F1S1R1D2B4P3B06	1	2	8.4	7.9799999999999995-8.82	28	1	1	1	1	1	1	1	1	K. pneumoniae
F1S1R1D2B2P4B02	F1S1R1D2B4P3D11	1	2	8.4	7.9799999999999995-8.82	28	1	1	1	1	1	1	1	1	K. pneumoniae
F1S1R1D2B2P4B02	F1S1R1D2B4P3E07	1	0	8.4	7.9799999999999995-8.82	28	1	1	1	1	1	1	1	1	K. pneumoniae
F1S1R1D2B2P4B02	F1S1R1D2B4P3F06	1	2	8.4	7.9799999999999995-8.82	28	1	1	1	1	1	1	1	1	K. pneumoniae
F1S1R1D2B2P4B02	F1S1R1D2B4P3G11	1	2	8.4	7.9799999999999995-8.82	28	1	1	1	1	1	1	1	1	K. pneumoniae
F1S1R1D2B2P4B02	F1S1R1D2B4P4A02	1	4	8.4	7.9799999999999995-8.82	28	1	1	1	1	1	1	1	1	K. pneumoniae
F1S1R1D2B2P4B02	F1S1R1D2B4P4B02	1	4	8.4	7.9799999999999995-8.82	28	1	1	1	1	1	1	1	1	K. pneumoniae
F1S1R1D2B2P4B02	F1S1R1D2B4P5C10	1	1	10.5	9.975-11.025	35	1	1	1	1	1	1	1	1	K. pneumoniae
F1S1R1D2B2P4B02	F1S1R1D2B4P5F09	1	1	10.5	9.975-11.025	35	1	1	1	1	1	1	1	1	K. pneumoniae
F1S1R1D2B2P4B02	F1S1R1D2B4P5F10	1	2	10.5	9.975-11.025	35	1	1	1	1	1	1	1	1	K. pneumoniae
F1S1R1D2B2P4B02	F1S1R1D2B4P5G07	1	1	9.9	9.405-10.395000000000001	33	1	1	1	1	1	1	1	1	K. pneumoniae
F1S1R1D2B2P4B02	F1S1R1D2B4P5G08	1	1	10.5	9.975-11.025	35	1	1	1	1	1	1	1	1	K. pneumoniae
F1S1R1D2B2P4B02	F1S1R1D2B4P5G09	1	2	10.5	9.975-11.025	35	1	1	1	1	1	1	1	1	K. pneumoniae
F1S1R1D2B2P4B02	F1S1R1D3B1P1B09	1	1	10.5	9.975-11.025	35	1	1	1	1	1	1	1	1	K. pneumoniae
F1S1R1D2B2P4B02	F1S1R1D3B1P1C08	1	0	10.5	9.975-11.025	35	1	1	1	1	1	1	1	1	K. pneumoniae
F1S1R1D2B2P4B02	F1S1R1D3B1P1D08	1	1	10.5	9.975-11.025	35	1	1	1	1	1	1	1	1	K. pneumoniae
F1S1R1D2B2P4B02	F1S1R1D3B1P1F04	1	1	10.5	9.975-11.025	35	1	1	1	1	1	1	1	1	K. pneumoniae
F1S1R1D2B2P4B02	F1S1R1D3B1P1H08	1	5	10.5	9.975-11.025	35	1	1	1	1	1	1	1	1	K. pneumoniae
F1S1R1D2B2P4B02	F1S1R1D3B1P2A07	1	5	11.4	10.83-11.97	38	1	1	1	1	1	1	1	1	K. pneumoniae
F1S1R1D2B2P4B02	F1S1R1D3B1P2C07	1	2	11.4	10.83-11.97	38	1	1	1	1	1	1	1	1	K. pneumoniae
F1S1R1D2B2P4B02	F1S1R1D3B1P2H06	1	5	11.4	10.83-11.97	38	1	1	1	1	1	1	1	1	K. pneumoniae
F1S1R1D2B2P4B02	F1S1R1D3B1P3B04	1	1	12.6	11.969999999999999-13.23	42	1	1	1	1	1	1	1	1	K. pneumoniae
F1S1R1D2B2P4B02	F1S1R1D3B1P3D02	1	2	12.6	11.969999999999999-13.23	42	1	1	1	1	1	1	1	1	K. pneumoniae
F1S1R1D2B2P4B02	F1S1R1D3B1P3D09	1	1	12.9	12.254999999999999-13.545000000000002	43	1	1	1	1	1	1	1	1	K. pneumoniae
F1S1R1D2B2P4B02	F1S1R1D3B1P3E01	1	2	12.6	11.969999999999999-13.23	42	1	1	1	1	1	1	1	1	K. pneumoniae
F1S1R1D2B2P4B02	F1S1R1D3B1P3E02	1	1	12.6	11.969999999999999-13.23	42	1	1	1	1	1	1	1	1	K. pneumoniae
F1S1R1D2B2P4B02	F1S1R1D3B1P3F01	1	1	12.6	11.969999999999999-13.23	42	1	1	1	1	1	1	1	1	K. pneumoniae
F1S1R1D2B2P4B02	F1S1R1D3B1P3F02	1	2	12.6	11.969999999999999-13.23	42	1	1	1	1	1	1	1	1	K. pneumoniae
F1S1R1D2B2P4B02	F1S1R1D3B1P3F09	1	6	12.6	11.969999999999999-13.23	42	1	1	1	1	1	1	1	1	K. pneumoniae
F1S1R1D2B2P4B02	F1S1R1D3B1P5A02	1	2	13.5	12.825-14.175	45	1	1	1	1	1	1	1	1	K. pneumoniae
F1S1R1D2B2P4B02	F1S1R1D3B1P5A07	1	2	14.7	13.964999999999998-15.435	49	1	1	1	1	1	1	1	1	K. pneumoniae
F1S1R1D2B2P4B02	F1S1R1D3B1P5A10	1	3	14.7	13.964999999999998-15.435	49	1	1	1	1	1	1	1	1	K. pneumoniae
F1S1R1D2B2P4B02	F1S1R1D3B1P5B01	1	3	13.5	12.825-14.175	45	1	1	1	1	1	1	1	1	K. pneumoniae
F1S1R1D2B2P4B02	F1S1R1D3B1P5B07	1	3	14.7	13.964999999999998-15.435	49	1	1	1	1	1	1	1	1	K. pneumoniae
F1S1R1D2B2P4B02	F1S1R1D3B1P5C05	1	6	13.5	12.825-14.175	45	1	1	1	1	1	1	1	1	K. pneumoniae
F1S1R1D2B2P4B02	F1S1R1D3B1P5D07	1	2	14.7	13.964999999999998-15.435	49	1	1	1	1	1	1	1	1	K. pneumoniae
F1S1R1D2B2P4B02	F1S1R1D3B1P5D10	1	3	14.7	13.964999999999998-15.435	49	1	1	1	1	1	1	1	1	K. pneumoniae
F1S1R1D2B2P4B02	F1S1R1D3B1P5E06	1	2	14.7	13.964999999999998-15.435	49	1	1	1	1	1	1	1	1	K. pneumoniae
F1S1R1D2B2P4B02	F1S1R1D3B1P5E07	1	4	14.7	13.964999999999998-15.435	49	1	1	1	1	1	1	1	1	K. pneumoniae
F1S1R1D2B2P4B02	F1S1R1D3B1P5E10	1	6	14.7	13.964999999999998-15.435	49	1	1	1	1	1	1	1	1	K. pneumoniae
F1S1R1D2B2P4B02	F1S1R1D3B1P5F06	1	5	14.7	13.964999999999998-15.435	49	1	1	1	1	1	1	1	1	K. pneumoniae
F1S1R1D2B2P4B02	F1S1R1D3B1P5H06	1	4	14.7	13.964999999999998-15.435	49	1	1	1	1	1	1	1	1	K. pneumoniae
F1S1R1D2B2P4B02	F1S1R1D3B2P1A09	1	4	14.7	13.964999999999998-15.435	49	1	1	1	1	1	1	1	1	K. pneumoniae
F1S1R1D2B2P4B02	F1S1R1D3B2P1B09	1	2	14.7	13.964999999999998-15.435	49	1	1	1	1	1	1	1	1	K. pneumoniae
F1S1R1D2B2P4B02	F1S1R1D3B2P1D11	1	2	14.7	13.964999999999998-15.435	49	1	1	1	1	1	1	1	1	K. pneumoniae
F1S1R1D2B2P4B02	F1S1R1D3B2P1F08	1	3	14.7	13.964999999999998-15.435	49	1	1	1	1	1	1	1	1	K. pneumoniae
F1S1R1D2B2P4B02	F1S1R1D3B2P1G08	1	2	14.7	13.964999999999998-15.435	49	1	1	1	1	1	1	1	1	K. pneumoniae
F1S1R1D2B2P4B02	F1S1R1D3B2P2E11	1	3	16.8	15.959999999999999-17.64	56	1	1	1	1	1	1	1	1	K. pneumoniae
F1S1R1D2B2P4B02	F1S1R1D3B2P2H10	1	2	16.8	15.959999999999999-17.64	56	1	1	1	1	1	1	1	1	K. pneumoniae
F1S1R1D2B2P4B02	F1S1R1D3B2P3A09	1	3	17.1	16.244999999999997-17.955	57	1	1	1	1	1	1	1	1	K. pneumoniae
F1S1R1D2B2P4B02	F1S1R1D3B2P3B12	1	2	17.4	16.529999999999998-18.27	58	1	1	1	1	1	1	1	1	K. pneumoniae
F1S1R1D2B2P4B02	F1S1R1D3B2P3F04	1	3	16.8	15.959999999999999-17.64	56	1	1	1	1	1	1	1	1	K. pneumoniae
F1S1R1D2B2P4B02	F1S1R1D3B2P3H04	1	2	16.2	15.389999999999999-17.01	54	1	1	1	1	1	1	1	1	K. pneumoniae
F1S1R1D2B2P4B02	F1S1R1D3B2P5C03	1	3	18.9	17.955-19.845	63	1	1	1	1	1	1	1	1	K. pneumoniae
F1S1R1D2B2P4B02	F1S1R1D3B2P5C07	1	6	18.6	17.669999999999998-19.529999999999998	62	1	1	1	1	1	1	1	1	K. pneumoniae
F1S1R1D2B2P4B02	F1S1R1D3B2P5D03	1	6	18.6	17.669999999999998-19.529999999999998	62	1	1	1	1	1	1	1	1	K. pneumoniae
F1S1R1D2B2P4B02	F1S1R1D3B2P5D07	1	3	18.9	17.955-19.845	63	1	1	1	1	1	1	1	1	K. pneumoniae
F1S1R1D2B2P4B02	F1S1R1D3B2P5E01	1	2	18.6	17.669999999999998-19.529999999999998	62	1	1	1	1	1	1	1	1	K. pneumoniae
F1S1R1D2B2P4B02	F1S1R1D3B2P5E03	1	2	18.9	17.955-19.845	63	1	1	1	1	1	1	1	1	K. pneumoniae
F1S1R1D2B2P4B02	F1S1R1D3B2P5F01	1	2	18.9	17.955-19.845	63	1	1	1	1	1	1	1	1	K. pneumoniae
F1S1R1D2B2P4B02	F1S1R1D3B2P5F07	1	7	18.6	17.669999999999998-19.529999999999998	62	1	1	1	1	1	1	1	1	K. pneumoniae
F1S1R1D2B2P4B02	F1S1R1D3B2P5G02	1	3	18.9	17.955-19.845	63	1	1	1	1	1	1	1	1	K. pneumoniae
F1S1R1D2B2P4B02	F1S1R1D3B2P5H03	1	4	18.9	17.955-19.845	63	1	1	1	1	1	1	1	1	K. pneumoniae
F1S1R1D2B2P4B02	F1S1R1D3B2P5H09	1	3	18.9	17.955-19.845	63	1	1	1	1	1	1	1	1	K. pneumoniae
F1S1R1D2B2P4B02	F1S1R1D3B3P1A08	1	1	19.8	18.81-20.790000000000003	66	1	1	1	1	1	1	1	1	K. pneumoniae
F1S1R1D2B2P4B02	F1S1R1D3B3P1F07	1	4	19.8	18.81-20.790000000000003	66	1	1	1	1	1	1	1	1	K. pneumoniae
F1S1R1D2B2P4B02	F1S1R1D3B3P2B04	1	3	20.7	19.665-21.735	69	1	1	1	1	1	1	1	1	K. pneumoniae
F1S1R1D2B2P4B02	F1S1R1D3B3P2B12	1	2	20.7	19.665-21.735	69	1	1	1	1	1	1	1	1	K. pneumoniae
F1S1R1D2B2P4B02	F1S1R1D3B3P2G03	1	4	20.7	19.665-21.735	69	1	1	1	1	1	1	1	1	K. pneumoniae
F1S1R1D2B2P4B02	F1S1R1D3B3P2G12	1	3	20.7	19.665-21.735	69	1	1	1	1	1	1	1	1	K. pneumoniae
F1S1R1D2B2P4B02	F1S1R1D3B3P2H03	1	2	20.7	19.665-21.735	69	1	1	1	1	1	1	1	1	K. pneumoniae
F1S1R1D2B2P4B02	F1S1R1D3B3P3B07	1	4	20.7	19.665-21.735	69	1	1	1	1	1	1	1	1	K. pneumoniae
F1S1R1D2B2P4B02	F1S1R1D3B3P3D01	1	2	20.7	19.665-21.735	69	1	1	1	1	1	1	1	1	K. pneumoniae
F1S1R1D2B2P4B02	F1S1R1D3B3P3F01	1	3	20.7	19.665-21.735	69	1	1	1	1	1	1	1	1	K. pneumoniae
F1S1R1D2B2P4B02	F1S1R1D3B3P3H01	1	3	20.7	19.665-21.735	69	1	1	1	1	1	1	1	1	K. pneumoniae
F1S1R1D2B2P4B02	F1S1R1D3B3P4C05	1	4	23.1	21.944999999999997-24.255	77	1	1	1	1	1	1	1	1	K. pneumoniae
F1S1R1D2B2P4B02	F1S1R1D3B3P4C07	1	5	23.1	21.944999999999997-24.255	77	1	1	1	1	1	1	1	1	K. pneumoniae
F1S1R1D2B2P4B02	F1S1R1D3B3P4D04	1	4	23.4	22.229999999999997-24.57	78	1	1	1	1	1	1	1	1	K. pneumoniae
F1S1R1D2B2P4B02	F1S1R1D3B3P4D06	1	3	23.1	21.944999999999997-24.255	77	1	1	1	1	1	1	1	1	K. pneumoniae
F1S1R1D2B2P4B02	F1S1R1D3B3P4E06	1	3	23.1	21.944999999999997-24.255	77	1	1	1	1	1	1	1	1	K. pneumoniae
F1S1R1D2B2P4B02	F1S1R1D3B3P4G08	1	3	23.1	21.944999999999997-24.255	77	1	1	1	1	1	1	1	1	K. pneumoniae
F1S1R1D2B2P4B02	F1S1R1D3B3P4H08	1	4	23.1	21.944999999999997-24.255	77	1	1	1	1	1	1	1	1	K. pneumoniae
F1S1R1D2B2P4B02	F1S1R1D3B3P5D08	1	4	23.1	21.944999999999997-24.255	77	1	1	1	1	1	1	1	1	K. pneumoniae
F1S1R1D2B2P4B02	F1S1R1D3B3P5D09	1	4	23.1	21.944999999999997-24.255	77	1	1	1	1	1	1	1	1	K. pneumoniae
F1S1R1D2B2P4B02	F1S1R1D3B3P5E09	1	2	23.1	21.944999999999997-24.255	77	1	1	1	1	1	1	1	1	K. pneumoniae
F1S1R1D2B2P4B02	F1S1R1D3B3P5F09	1	4	23.1	21.944999999999997-24.255	77	1	1	1	1	1	1	1	1	K. pneumoniae
F1S1R1D2B2P4B02	F1S1R1D3B3P5G09	1	4	23.1	21.944999999999997-24.255	77	1	1	1	1	1	1	1	1	K. pneumoniae
F1S1R1D2B2P4B02	F1S1R1D3B3P5H09	1	2	23.1	21.944999999999997-24.255	77	1	1	1	1	1	1	1	1	K. pneumoniae
F1S1R1D2B2P4B02	F1S1R1D3B4P1A11	1	3	25.2	23.939999999999998-26.46	84	1	1	1	1	1	1	1	1	K. pneumoniae
F1S1R1D2B2P4B02	F1S1R1D3B4P1E09	1	5	24.9	23.654999999999998-26.145	83	1	1	1	1	1	1	1	1	K. pneumoniae
F1S1R1D2B2P4B02	F1S1R1D3B4P1G12	1	2	25.2	23.939999999999998-26.46	84	1	1	1	1	1	1	1	1	K. pneumoniae
F1S1R1D2B2P4B02	F1S1R1D3B4P1H12	1	2	25.2	23.939999999999998-26.46	84	1	1	1	1	1	1	1	1	K. pneumoniae
F1S1R1D2B2P4B02	F1S1R1D3B4P2A03	1	2	24.9	23.654999999999998-26.145	83	1	1	1	1	1	1	1	1	K. pneumoniae
F1S1R1D2B2P4B02	F1S1R1D3B4P2B03	1	2	24.9	23.654999999999998-26.145	83	1	1	1	1	1	1	1	1	K. pneumoniae
F1S1R1D2B2P4B02	F1S1R1D3B4P2C03	1	4	24.9	23.654999999999998-26.145	83	1	1	1	1	1	1	1	1	K. pneumoniae
F1S1R1D2B2P4B02	F1S1R1D3B4P2D01	1	3	24.9	23.654999999999998-26.145	83	1	1	1	1	1	1	1	1	K. pneumoniae
F1S1R1D2B2P4B02	F1S1R1D3B4P2D03	1	1	24.9	23.654999999999998-26.145	83	1	1	1	1	1	1	1	1	K. pneumoniae
F1S1R1D2B2P4B02	F1S1R1D3B4P2E03	1	4	24.9	23.654999999999998-26.145	83	1	1	1	1	1	1	1	1	K. pneumoniae
F1S1R1D2B2P4B02	F1S1R1D3B4P2H03	1	4	24.9	23.654999999999998-26.145	83	1	1	1	1	1	1	1	1	K. pneumoniae
F1S1R1D2B2P4B02	F1S1R1D3B4P4B03	1	3	27.6	26.219999999999995-28.98	92	1	1	1	1	0	1	1	1	K. pneumoniae
F1S1R1D2B2P4B02	F1S1R1D3B4P4B11	1	3	27.6	26.219999999999995-28.98	92	1	1	1	1	0	1	1	1	K. pneumoniae
F1S1R1D2B2P4B02	F1S1R1D3B4P4E04	1	2	27.6	26.219999999999995-28.98	92	1	1	1	1	0	1	1	1	K. pneumoniae
F1S1R1D2B2P4B02	F1S1R1D3B4P4F02	1	2	27.6	26.219999999999995-28.98	92	1	1	1	1	0	1	1	1	K. pneumoniae
F1S1R1D2B2P4B02	F1S1R1D3B4P4F04	1	3	27.6	26.219999999999995-28.98	92	1	1	1	1	0	1	1	1	K. pneumoniae
F1S1R1D2B2P4B02	F1S1R1D3B4P4H04	1	3	27.6	26.219999999999995-28.98	92	1	1	1	1	0	1	1	1	K. pneumoniae
F1S1R1D2B2P4B02	F1S1R1D3B4P5A05	1	1	27.6	26.219999999999995-28.98	92	1	1	1	1	0	1	1	1	K. pneumoniae
F1S1R1D2B2P4B02	F1S1R1D3B4P5B05	1	4	27.6	26.219999999999995-28.98	92	1	1	1	1	0	1	1	1	K. pneumoniae
F1S1R1D2B2P4B02	F1S1R1D3B4P5C05	1	4	27.6	26.219999999999995-28.98	92	1	1	1	1	0	1	1	1	K. pneumoniae
F1S1R1D2B2P4B02	F1S1R1D3B4P5G04	1	3	27.6	26.219999999999995-28.98	92	1	1	1	1	0	1	1	1	K. pneumoniae
F1S1R1D2B2P4B02	F1S1R1D3B4P5H04	1	3	27.6	26.219999999999995-28.98	92	1	1	1	1	0	1	1	1	K. pneumoniae
F1S1R1D2B2P4B02	F1S1R1D4B1P1C08	1	3	29.1	27.644999999999996-30.555	97	1	1	1	1	0	1	1	1	K. pneumoniae
F1S1R1D2B2P4B02	F1S1R1D4B1P1D08	1	3	29.1	27.644999999999996-30.555	97	1	1	1	1	0	1	1	1	K. pneumoniae
F1S1R1D2B2P4B02	F1S1R1D4B1P1D09	1	4	29.1	27.644999999999996-30.555	97	1	1	1	1	0	1	1	1	K. pneumoniae
F1S1R1D2B2P4B02	F1S1R1D4B1P1E09	1	4	29.1	27.644999999999996-30.555	97	1	1	1	1	0	1	1	1	K. pneumoniae
F1S1R1D2B2P4B02	F1S1R1D4B1P1H09	1	3	29.1	27.644999999999996-30.555	97	1	1	1	1	0	1	1	1	K. pneumoniae
F1S1R1D2B2P4B02	F1S1R1D4B1P2D11	1	4	29.1	27.644999999999996-30.555	97	1	1	1	1	0	1	1	1	K. pneumoniae
F1S1R1D2B2P4B02	F1S1R1D4B1P2E05	1	3	29.1	27.644999999999996-30.555	97	1	1	1	1	0	1	1	1	K. pneumoniae
F1S1R1D2B2P4B02	F1S1R1D4B4P5C05	1	6	46.2	43.88999999999999-48.51	154	1	1	1	1	0	1	1	1	K. pneumoniae
F1S1R1D2B2P4B02	F1S1R2D1B1P5C06	0	380	51.0	48.449999999999996-53.550000000000004	170	0	0	0	0	0	0	0	0	K. pneumoniae
F1S1R1D2B2P4B02	F1S1R2D1B1P5D03	0	380	51.3	48.73499999999999-53.865	171	0	0	0	0	0	0	0	0	K. pneumoniae
F1S1R1D2B2P4B02	F1S1R2D2B3P1A03	0	383	80.1	76.09499999999998-84.105	267	0	0	0	0	0	0	0	0	K. pneumoniae
F1S1R1D2B2P4B02	F1S1R2D2B3P2D01	0	387	80.7	76.66499999999999-84.73500000000001	269	0	0	0	0	0	0	0	0	K. pneumoniae
F1S1R1D2B2P4B02	F1S1R2D3B1P2B08	1	6	91.2	86.64-95.76	304	1	1	1	1	0	0	0	1	K. pneumoniae
F1S1R1D2B2P4B02	F1S1R2D4B3P3D07	0	343	124.5	118.27499999999999-130.725	415	0	0	0	0	0	0	0	0	K. pneumoniae
F1S1R1D2B2P4B02	F1S1R3D1B4P1C06	1	5	145.5	138.225-152.775	485	1	1	1	1	0	0	0	0	K. pneumoniae
F1S1R1D2B2P4B02	SH040221x2x92	0	437	147.9	140.505-155.29500000000002	493	0	0	0	0	0	0	0	0	K. pneumoniae
F1S1R1D2B2P4B02	SH040321x1x01	0	429	147.9	140.505-155.29500000000002	493	0	0	0	0	0	0	0	0	K. pneumoniae
F1S1R1D2B2P4B02	SH040321x1x02	0	430	147.9	140.505-155.29500000000002	493	0	0	0	0	0	0	0	0	K. pneumoniae
F1S1R1D2B2P4B02	SH140421x1x70	0	353	20.1	19.094999999999995-21.105	67	0	0	0	0	0	0	0	0	K. pneumoniae
F1S1R1D2B2P4B02	SH170321x2x12	0	397	40.5	38.475-42.525	135	0	0	0	0	0	0	0	0	K. pneumoniae
F1S1R1D2B2P4B02	SH171220x2x20	0	418	81.0	76.95-85.05	270	0	0	0	0	0	0	0	0	K. pneumoniae
F1S1R1D2B2P4B02	SH181120x2x31	0	2300	64.5	61.275-67.72500000000001	215	0	0	0	0	0	0	0	0	K. pneumoniae
F1S1R1D2B2P4B02	SH200921x2x80	0	415	20.1	19.094999999999995-21.105	67	0	0	0	0	0	0	0	0	K. pneumoniae
F1S1R1D2B2P4B02	SH211020x1x55	0	2322	117.3	111.43499999999999-123.165	391	0	0	0	0	0	0	0	0	K. pneumoniae
F1S1R1D2B2P4B02	SH211020x1x56	0	2316	116.7	110.86499999999998-122.535	389	0	0	0	0	0	0	0	0	K. pneumoniae
F1S1R1D2B2P4B02	SH220422x1x47	0	413	89.39999999999999	84.92999999999999-93.86999999999999	298	0	0	0	0	0	0	0	0	K. pneumoniae
F1S1R1D2B2P4B02	SH220x44	0	380	158.1	150.195-166.005	527	0	0	0	0	0	0	0	0	K. pneumoniae
F1S1R1D2B2P4B02	SH220x45	0	408	156.6	148.76999999999998-164.43	522	0	0	0	0	0	0	0	0	K. pneumoniae
F1S1R1D2B2P4B02	SH221020x2x49	0	415	133.2	126.53999999999998-139.85999999999999	444	0	0	0	0	0	0	0	0	K. pneumoniae
F1S1R1D2B2P4B02	SH230x33	0	408	166.8	158.45999999999998-175.14	556	0	0	0	0	0	0	0	0	K. pneumoniae
F1S1R1D2B2P4B02	SH281020x1x55	0	2325	123.0	116.85-129.15	410	0	0	0	0	0	0	0	0	K. pneumoniae
F1S1R1D2B2P4C02	F1S1R1D2B3P1A04	1	0	2.1	1.9949999999999999-2.205	7	1	1	1	1	1	1	1	1	K. pneumoniae
F1S1R1D2B2P4C02	F1S1R1D2B3P1G03	1	0	2.1	1.9949999999999999-2.205	7	1	1	1	1	1	1	1	1	K. pneumoniae
F1S1R1D2B2P4C02	F1S1R1D2B3P3G07	1	1	4.2	3.9899999999999998-4.41	14	1	1	1	1	1	1	1	1	K. pneumoniae
F1S1R1D2B2P4C02	F1S1R1D2B3P5C10	1	1	6.3	5.984999999999999-6.615	21	1	1	1	1	1	1	1	1	K. pneumoniae
F1S1R1D2B2P4C02	F1S1R1D2B3P5E11	1	1	6.3	5.984999999999999-6.615	21	1	1	1	1	1	1	1	1	K. pneumoniae
F1S1R1D2B2P4C02	F1S1R1D2B3P5F11	1	1	6.3	5.984999999999999-6.615	21	1	1	1	1	1	1	1	1	K. pneumoniae
F1S1R1D2B2P4C02	F1S1R1D2B3P5G05	1	1	5.4	5.129999999999999-5.67	18	1	1	1	1	1	1	1	1	K. pneumoniae
F1S1R1D2B2P4C02	F1S1R1D2B3P5G10	1	2	6.3	5.984999999999999-6.615	21	1	1	1	1	1	1	1	1	K. pneumoniae
F1S1R1D2B2P4C02	F1S1R1D2B4P3B06	1	1	8.4	7.9799999999999995-8.82	28	1	1	1	1	1	1	1	1	K. pneumoniae
F1S1R1D2B2P4C02	F1S1R1D2B4P3D11	1	1	8.4	7.9799999999999995-8.82	28	1	1	1	1	1	1	1	1	K. pneumoniae
F1S1R1D2B2P4C02	F1S1R1D2B4P3E07	1	1	8.4	7.9799999999999995-8.82	28	1	1	1	1	1	1	1	1	K. pneumoniae
F1S1R1D2B2P4C02	F1S1R1D2B4P3F06	1	1	8.4	7.9799999999999995-8.82	28	1	1	1	1	1	1	1	1	K. pneumoniae
F1S1R1D2B2P4C02	F1S1R1D2B4P3G11	1	1	8.4	7.9799999999999995-8.82	28	1	1	1	1	1	1	1	1	K. pneumoniae
F1S1R1D2B2P4C02	F1S1R1D2B4P4A02	1	3	8.4	7.9799999999999995-8.82	28	1	1	1	1	1	1	1	1	K. pneumoniae
F1S1R1D2B2P4C02	F1S1R1D2B4P4B02	1	3	8.4	7.9799999999999995-8.82	28	1	1	1	1	1	1	1	1	K. pneumoniae
F1S1R1D2B2P4C02	F1S1R1D2B4P5C10	1	2	10.5	9.975-11.025	35	1	1	1	1	1	1	1	1	K. pneumoniae
F1S1R1D2B2P4C02	F1S1R1D2B4P5F09	1	2	10.5	9.975-11.025	35	1	1	1	1	1	1	1	1	K. pneumoniae
F1S1R1D2B2P4C02	F1S1R1D2B4P5F10	1	1	10.5	9.975-11.025	35	1	1	1	1	1	1	1	1	K. pneumoniae
F1S1R1D2B2P4C02	F1S1R1D2B4P5G07	1	2	9.9	9.405-10.395000000000001	33	1	1	1	1	1	1	1	1	K. pneumoniae
F1S1R1D2B2P4C02	F1S1R1D2B4P5G08	1	2	10.5	9.975-11.025	35	1	1	1	1	1	1	1	1	K. pneumoniae
F1S1R1D2B2P4C02	F1S1R1D2B4P5G09	1	1	10.5	9.975-11.025	35	1	1	1	1	1	1	1	1	K. pneumoniae
F1S1R1D2B2P4C02	F1S1R1D3B1P1B09	1	2	10.5	9.975-11.025	35	1	1	1	1	1	1	1	1	K. pneumoniae
F1S1R1D2B2P4C02	F1S1R1D3B1P1C08	1	1	10.5	9.975-11.025	35	1	1	1	1	1	1	1	1	K. pneumoniae
F1S1R1D2B2P4C02	F1S1R1D3B1P1D08	1	2	10.5	9.975-11.025	35	1	1	1	1	1	1	1	1	K. pneumoniae
F1S1R1D2B2P4C02	F1S1R1D3B1P1F04	1	0	10.5	9.975-11.025	35	1	1	1	1	1	1	1	1	K. pneumoniae
F1S1R1D2B2P4C02	F1S1R1D3B1P1H08	1	4	10.5	9.975-11.025	35	1	1	1	1	1	1	1	1	K. pneumoniae
F1S1R1D2B2P4C02	F1S1R1D3B1P2A07	1	4	11.4	10.83-11.97	38	1	1	1	1	1	1	1	1	K. pneumoniae
F1S1R1D2B2P4C02	F1S1R1D3B1P2C07	1	1	11.4	10.83-11.97	38	1	1	1	1	1	1	1	1	K. pneumoniae
F1S1R1D2B2P4C02	F1S1R1D3B1P2H06	1	4	11.4	10.83-11.97	38	1	1	1	1	1	1	1	1	K. pneumoniae
F1S1R1D2B2P4C02	F1S1R1D3B1P3B04	1	2	12.6	11.969999999999999-13.23	42	1	1	1	1	1	1	1	1	K. pneumoniae
F1S1R1D2B2P4C02	F1S1R1D3B1P3D02	1	3	12.6	11.969999999999999-13.23	42	1	1	1	1	1	1	1	1	K. pneumoniae
F1S1R1D2B2P4C02	F1S1R1D3B1P3D09	1	2	12.9	12.254999999999999-13.545000000000002	43	1	1	1	1	1	1	1	1	K. pneumoniae
F1S1R1D2B2P4C02	F1S1R1D3B1P3E01	1	3	12.6	11.969999999999999-13.23	42	1	1	1	1	1	1	1	1	K. pneumoniae
F1S1R1D2B2P4C02	F1S1R1D3B1P3E02	1	2	12.6	11.969999999999999-13.23	42	1	1	1	1	1	1	1	1	K. pneumoniae
F1S1R1D2B2P4C02	F1S1R1D3B1P3F01	1	2	12.6	11.969999999999999-13.23	42	1	1	1	1	1	1	1	1	K. pneumoniae
F1S1R1D2B2P4C02	F1S1R1D3B1P3F02	1	3	12.6	11.969999999999999-13.23	42	1	1	1	1	1	1	1	1	K. pneumoniae
F1S1R1D2B2P4C02	F1S1R1D3B1P3F09	1	5	12.6	11.969999999999999-13.23	42	1	1	1	1	1	1	1	1	K. pneumoniae
F1S1R1D2B2P4C02	F1S1R1D3B1P5A02	1	1	13.5	12.825-14.175	45	1	1	1	1	1	1	1	1	K. pneumoniae
F1S1R1D2B2P4C02	F1S1R1D3B1P5A07	1	3	14.7	13.964999999999998-15.435	49	1	1	1	1	1	1	1	1	K. pneumoniae
F1S1R1D2B2P4C02	F1S1R1D3B1P5A10	1	2	14.7	13.964999999999998-15.435	49	1	1	1	1	1	1	1	1	K. pneumoniae
F1S1R1D2B2P4C02	F1S1R1D3B1P5B01	1	2	13.5	12.825-14.175	45	1	1	1	1	1	1	1	1	K. pneumoniae
F1S1R1D2B2P4C02	F1S1R1D3B1P5B07	1	2	14.7	13.964999999999998-15.435	49	1	1	1	1	1	1	1	1	K. pneumoniae
F1S1R1D2B2P4C02	F1S1R1D3B1P5C05	1	5	13.5	12.825-14.175	45	1	1	1	1	1	1	1	1	K. pneumoniae
F1S1R1D2B2P4C02	F1S1R1D3B1P5D07	1	1	14.7	13.964999999999998-15.435	49	1	1	1	1	1	1	1	1	K. pneumoniae
F1S1R1D2B2P4C02	F1S1R1D3B1P5D10	1	2	14.7	13.964999999999998-15.435	49	1	1	1	1	1	1	1	1	K. pneumoniae
F1S1R1D2B2P4C02	F1S1R1D3B1P5E06	1	3	14.7	13.964999999999998-15.435	49	1	1	1	1	1	1	1	1	K. pneumoniae
F1S1R1D2B2P4C02	F1S1R1D3B1P5E07	1	2	14.7	13.964999999999998-15.435	49	1	1	1	1	1	1	1	1	K. pneumoniae
F1S1R1D2B2P4C02	F1S1R1D3B1P5E10	1	5	14.7	13.964999999999998-15.435	49	1	1	1	1	1	1	1	1	K. pneumoniae
F1S1R1D2B2P4C02	F1S1R1D3B1P5F06	1	4	14.7	13.964999999999998-15.435	49	1	1	1	1	1	1	1	1	K. pneumoniae
F1S1R1D2B2P4C02	F1S1R1D3B1P5H06	1	3	14.7	13.964999999999998-15.435	49	1	1	1	1	1	1	1	1	K. pneumoniae
F1S1R1D2B2P4C02	F1S1R1D3B2P1A09	1	3	14.7	13.964999999999998-15.435	49	1	1	1	1	1	1	1	1	K. pneumoniae
F1S1R1D2B2P4C02	F1S1R1D3B2P1B09	1	1	14.7	13.964999999999998-15.435	49	1	1	1	1	1	1	1	1	K. pneumoniae
F1S1R1D2B2P4C02	F1S1R1D3B2P1D11	1	1	14.7	13.964999999999998-15.435	49	1	1	1	1	1	1	1	1	K. pneumoniae
F1S1R1D2B2P4C02	F1S1R1D3B2P1F08	1	2	14.7	13.964999999999998-15.435	49	1	1	1	1	1	1	1	1	K. pneumoniae
F1S1R1D2B2P4C02	F1S1R1D3B2P1G08	1	1	14.7	13.964999999999998-15.435	49	1	1	1	1	1	1	1	1	K. pneumoniae
F1S1R1D2B2P4C02	F1S1R1D3B2P2E11	1	2	16.8	15.959999999999999-17.64	56	1	1	1	1	1	1	1	1	K. pneumoniae
F1S1R1D2B2P4C02	F1S1R1D3B2P2H10	1	3	16.8	15.959999999999999-17.64	56	1	1	1	1	1	1	1	1	K. pneumoniae
F1S1R1D2B2P4C02	F1S1R1D3B2P3A09	1	2	17.1	16.244999999999997-17.955	57	1	1	1	1	1	1	1	1	K. pneumoniae
F1S1R1D2B2P4C02	F1S1R1D3B2P3B12	1	1	17.4	16.529999999999998-18.27	58	1	1	1	1	1	1	1	1	K. pneumoniae
F1S1R1D2B2P4C02	F1S1R1D3B2P3F04	1	2	16.8	15.959999999999999-17.64	56	1	1	1	1	1	1	1	1	K. pneumoniae
F1S1R1D2B2P4C02	F1S1R1D3B2P3H04	1	3	16.2	15.389999999999999-17.01	54	1	1	1	1	1	1	1	1	K. pneumoniae
F1S1R1D2B2P4C02	F1S1R1D3B2P5C03	1	2	18.9	17.955-19.845	63	1	1	1	1	1	1	1	1	K. pneumoniae
F1S1R1D2B2P4C02	F1S1R1D3B2P5C07	1	5	18.6	17.669999999999998-19.529999999999998	62	1	1	1	1	1	1	1	1	K. pneumoniae
F1S1R1D2B2P4C02	F1S1R1D3B2P5D03	1	5	18.6	17.669999999999998-19.529999999999998	62	1	1	1	1	1	1	1	1	K. pneumoniae
F1S1R1D2B2P4C02	F1S1R1D3B2P5D07	1	2	18.9	17.955-19.845	63	1	1	1	1	1	1	1	1	K. pneumoniae
F1S1R1D2B2P4C02	F1S1R1D3B2P5E01	1	1	18.6	17.669999999999998-19.529999999999998	62	1	1	1	1	1	1	1	1	K. pneumoniae
F1S1R1D2B2P4C02	F1S1R1D3B2P5E03	1	3	18.9	17.955-19.845	63	1	1	1	1	1	1	1	1	K. pneumoniae
F1S1R1D2B2P4C02	F1S1R1D3B2P5F01	1	3	18.9	17.955-19.845	63	1	1	1	1	1	1	1	1	K. pneumoniae
F1S1R1D2B2P4C02	F1S1R1D3B2P5F07	1	6	18.6	17.669999999999998-19.529999999999998	62	1	1	1	1	1	1	1	1	K. pneumoniae
F1S1R1D2B2P4C02	F1S1R1D3B2P5G02	1	2	18.9	17.955-19.845	63	1	1	1	1	1	1	1	1	K. pneumoniae
F1S1R1D2B2P4C02	F1S1R1D3B2P5H03	1	5	18.9	17.955-19.845	63	1	1	1	1	1	1	1	1	K. pneumoniae
F1S1R1D2B2P4C02	F1S1R1D3B2P5H09	1	4	18.9	17.955-19.845	63	1	1	1	1	1	1	1	1	K. pneumoniae
F1S1R1D2B2P4C02	F1S1R1D3B3P1A08	1	2	19.8	18.81-20.790000000000003	66	1	1	1	1	1	1	1	1	K. pneumoniae
F1S1R1D2B2P4C02	F1S1R1D3B3P1F07	1	3	19.8	18.81-20.790000000000003	66	1	1	1	1	1	1	1	1	K. pneumoniae
F1S1R1D2B2P4C02	F1S1R1D3B3P2B04	1	2	20.7	19.665-21.735	69	1	1	1	1	1	1	1	1	K. pneumoniae
F1S1R1D2B2P4C02	F1S1R1D3B3P2B12	1	1	20.7	19.665-21.735	69	1	1	1	1	1	1	1	1	K. pneumoniae
F1S1R1D2B2P4C02	F1S1R1D3B3P2G03	1	5	20.7	19.665-21.735	69	1	1	1	1	1	1	1	1	K. pneumoniae
F1S1R1D2B2P4C02	F1S1R1D3B3P2G12	1	4	20.7	19.665-21.735	69	1	1	1	1	1	1	1	1	K. pneumoniae
F1S1R1D2B2P4C02	F1S1R1D3B3P2H03	1	3	20.7	19.665-21.735	69	1	1	1	1	1	1	1	1	K. pneumoniae
F1S1R1D2B2P4C02	F1S1R1D3B3P3B07	1	3	20.7	19.665-21.735	69	1	1	1	1	1	1	1	1	K. pneumoniae
F1S1R1D2B2P4C02	F1S1R1D3B3P3D01	1	1	20.7	19.665-21.735	69	1	1	1	1	1	1	1	1	K. pneumoniae
F1S1R1D2B2P4C02	F1S1R1D3B3P3F01	1	2	20.7	19.665-21.735	69	1	1	1	1	1	1	1	1	K. pneumoniae
F1S1R1D2B2P4C02	F1S1R1D3B3P3H01	1	3	20.7	19.665-21.735	69	1	1	1	1	1	1	1	1	K. pneumoniae
F1S1R1D2B2P4C02	F1S1R1D3B3P4C05	1	3	23.1	21.944999999999997-24.255	77	1	1	1	1	1	1	1	1	K. pneumoniae
F1S1R1D2B2P4C02	F1S1R1D3B3P4C07	1	4	23.1	21.944999999999997-24.255	77	1	1	1	1	1	1	1	1	K. pneumoniae
F1S1R1D2B2P4C02	F1S1R1D3B3P4D04	1	3	23.4	22.229999999999997-24.57	78	1	1	1	1	1	1	1	1	K. pneumoniae
F1S1R1D2B2P4C02	F1S1R1D3B3P4D06	1	4	23.1	21.944999999999997-24.255	77	1	1	1	1	1	1	1	1	K. pneumoniae
F1S1R1D2B2P4C02	F1S1R1D3B3P4E06	1	4	23.1	21.944999999999997-24.255	77	1	1	1	1	1	1	1	1	K. pneumoniae
F1S1R1D2B2P4C02	F1S1R1D3B3P4G08	1	4	23.1	21.944999999999997-24.255	77	1	1	1	1	1	1	1	1	K. pneumoniae
F1S1R1D2B2P4C02	F1S1R1D3B3P4H08	1	5	23.1	21.944999999999997-24.255	77	1	1	1	1	1	1	1	1	K. pneumoniae
F1S1R1D2B2P4C02	F1S1R1D3B3P5D08	1	3	23.1	21.944999999999997-24.255	77	1	1	1	1	1	1	1	1	K. pneumoniae
F1S1R1D2B2P4C02	F1S1R1D3B3P5D09	1	3	23.1	21.944999999999997-24.255	77	1	1	1	1	1	1	1	1	K. pneumoniae
F1S1R1D2B2P4C02	F1S1R1D3B3P5E09	1	1	23.1	21.944999999999997-24.255	77	1	1	1	1	1	1	1	1	K. pneumoniae
F1S1R1D2B2P4C02	F1S1R1D3B3P5F09	1	3	23.1	21.944999999999997-24.255	77	1	1	1	1	1	1	1	1	K. pneumoniae
F1S1R1D2B2P4C02	F1S1R1D3B3P5G09	1	3	23.1	21.944999999999997-24.255	77	1	1	1	1	1	1	1	1	K. pneumoniae
F1S1R1D2B2P4C02	F1S1R1D3B3P5H09	1	1	23.1	21.944999999999997-24.255	77	1	1	1	1	1	1	1	1	K. pneumoniae
F1S1R1D2B2P4C02	F1S1R1D3B4P1A11	1	2	25.2	23.939999999999998-26.46	84	1	1	1	1	1	1	1	1	K. pneumoniae
F1S1R1D2B2P4C02	F1S1R1D3B4P1E09	1	4	24.9	23.654999999999998-26.145	83	1	1	1	1	1	1	1	1	K. pneumoniae
F1S1R1D2B2P4C02	F1S1R1D3B4P1G12	1	1	25.2	23.939999999999998-26.46	84	1	1	1	1	1	1	1	1	K. pneumoniae
F1S1R1D2B2P4C02	F1S1R1D3B4P1H12	1	1	25.2	23.939999999999998-26.46	84	1	1	1	1	1	1	1	1	K. pneumoniae
F1S1R1D2B2P4C02	F1S1R1D3B4P2A03	1	3	24.9	23.654999999999998-26.145	83	1	1	1	1	1	1	1	1	K. pneumoniae
F1S1R1D2B2P4C02	F1S1R1D3B4P2B03	1	3	24.9	23.654999999999998-26.145	83	1	1	1	1	1	1	1	1	K. pneumoniae
F1S1R1D2B2P4C02	F1S1R1D3B4P2C03	1	5	24.9	23.654999999999998-26.145	83	1	1	1	1	1	1	1	1	K. pneumoniae
F1S1R1D2B2P4C02	F1S1R1D3B4P2D01	1	4	24.9	23.654999999999998-26.145	83	1	1	1	1	1	1	1	1	K. pneumoniae
F1S1R1D2B2P4C02	F1S1R1D3B4P2D03	1	1	24.9	23.654999999999998-26.145	83	1	1	1	1	1	1	1	1	K. pneumoniae
F1S1R1D2B2P4C02	F1S1R1D3B4P2E03	1	3	24.9	23.654999999999998-26.145	83	1	1	1	1	1	1	1	1	K. pneumoniae
F1S1R1D2B2P4C02	F1S1R1D3B4P2H03	1	3	24.9	23.654999999999998-26.145	83	1	1	1	1	1	1	1	1	K. pneumoniae
F1S1R1D2B2P4C02	F1S1R1D3B4P4B03	1	2	27.6	26.219999999999995-28.98	92	1	1	1	1	0	1	1	1	K. pneumoniae
F1S1R1D2B2P4C02	F1S1R1D3B4P4B11	1	4	27.6	26.219999999999995-28.98	92	1	1	1	1	0	1	1	1	K. pneumoniae
F1S1R1D2B2P4C02	F1S1R1D3B4P4E04	1	1	27.6	26.219999999999995-28.98	92	1	1	1	1	0	1	1	1	K. pneumoniae
F1S1R1D2B2P4C02	F1S1R1D3B4P4F02	1	1	27.6	26.219999999999995-28.98	92	1	1	1	1	0	1	1	1	K. pneumoniae
F1S1R1D2B2P4C02	F1S1R1D3B4P4F04	1	2	27.6	26.219999999999995-28.98	92	1	1	1	1	0	1	1	1	K. pneumoniae
F1S1R1D2B2P4C02	F1S1R1D3B4P4H04	1	2	27.6	26.219999999999995-28.98	92	1	1	1	1	0	1	1	1	K. pneumoniae
F1S1R1D2B2P4C02	F1S1R1D3B4P5A05	1	2	27.6	26.219999999999995-28.98	92	1	1	1	1	0	1	1	1	K. pneumoniae
F1S1R1D2B2P4C02	F1S1R1D3B4P5B05	1	3	27.6	26.219999999999995-28.98	92	1	1	1	1	0	1	1	1	K. pneumoniae
F1S1R1D2B2P4C02	F1S1R1D3B4P5C05	1	3	27.6	26.219999999999995-28.98	92	1	1	1	1	0	1	1	1	K. pneumoniae
F1S1R1D2B2P4C02	F1S1R1D3B4P5G04	1	4	27.6	26.219999999999995-28.98	92	1	1	1	1	0	1	1	1	K. pneumoniae
F1S1R1D2B2P4C02	F1S1R1D3B4P5H04	1	4	27.6	26.219999999999995-28.98	92	1	1	1	1	0	1	1	1	K. pneumoniae
F1S1R1D2B2P4C02	F1S1R1D4B1P1C08	1	4	29.1	27.644999999999996-30.555	97	1	1	1	1	0	1	1	1	K. pneumoniae
F1S1R1D2B2P4C02	F1S1R1D4B1P1D08	1	4	29.1	27.644999999999996-30.555	97	1	1	1	1	0	1	1	1	K. pneumoniae
F1S1R1D2B2P4C02	F1S1R1D4B1P1D09	1	3	29.1	27.644999999999996-30.555	97	1	1	1	1	0	1	1	1	K. pneumoniae
F1S1R1D2B2P4C02	F1S1R1D4B1P1E09	1	3	29.1	27.644999999999996-30.555	97	1	1	1	1	0	1	1	1	K. pneumoniae
F1S1R1D2B2P4C02	F1S1R1D4B1P1H09	1	2	29.1	27.644999999999996-30.555	97	1	1	1	1	0	1	1	1	K. pneumoniae
F1S1R1D2B2P4C02	F1S1R1D4B1P2D11	1	3	29.1	27.644999999999996-30.555	97	1	1	1	1	0	1	1	1	K. pneumoniae
F1S1R1D2B2P4C02	F1S1R1D4B1P2E05	1	4	29.1	27.644999999999996-30.555	97	1	1	1	1	0	1	1	1	K. pneumoniae
F1S1R1D2B2P4C02	F1S1R1D4B4P5C05	1	5	46.2	43.88999999999999-48.51	154	1	1	1	1	0	1	1	1	K. pneumoniae
F1S1R1D2B2P4C02	F1S1R2D1B1P5C06	0	381	51.0	48.449999999999996-53.550000000000004	170	0	0	0	0	0	0	0	0	K. pneumoniae
F1S1R1D2B2P4C02	F1S1R2D1B1P5D03	0	381	51.3	48.73499999999999-53.865	171	0	0	0	0	0	0	0	0	K. pneumoniae
F1S1R1D2B2P4C02	F1S1R2D2B3P1A03	0	384	80.1	76.09499999999998-84.105	267	0	0	0	0	0	0	0	0	K. pneumoniae
F1S1R1D2B2P4C02	F1S1R2D2B3P2D01	0	388	80.7	76.66499999999999-84.73500000000001	269	0	0	0	0	0	0	0	0	K. pneumoniae
F1S1R1D2B2P4C02	F1S1R2D3B1P2B08	1	7	91.2	86.64-95.76	304	1	1	1	1	0	0	0	1	K. pneumoniae
F1S1R1D2B2P4C02	F1S1R2D4B3P3D07	0	344	124.5	118.27499999999999-130.725	415	0	0	0	0	0	0	0	0	K. pneumoniae
F1S1R1D2B2P4C02	F1S1R3D1B4P1C06	1	4	145.5	138.225-152.775	485	1	1	1	1	0	0	0	0	K. pneumoniae
F1S1R1D2B2P4C02	SH040221x2x92	0	437	147.9	140.505-155.29500000000002	493	0	0	0	0	0	0	0	0	K. pneumoniae
F1S1R1D2B2P4C02	SH040321x1x01	0	430	147.9	140.505-155.29500000000002	493	0	0	0	0	0	0	0	0	K. pneumoniae
F1S1R1D2B2P4C02	SH040321x1x02	0	431	147.9	140.505-155.29500000000002	493	0	0	0	0	0	0	0	0	K. pneumoniae
F1S1R1D2B2P4C02	SH140421x1x70	0	354	20.1	19.094999999999995-21.105	67	0	0	0	0	0	0	0	0	K. pneumoniae
F1S1R1D2B2P4C02	SH170321x2x12	0	397	40.5	38.475-42.525	135	0	0	0	0	0	0	0	0	K. pneumoniae
F1S1R1D2B2P4C02	SH171220x2x20	0	419	81.0	76.95-85.05	270	0	0	0	0	0	0	0	0	K. pneumoniae
F1S1R1D2B2P4C02	SH181120x2x31	0	2301	64.5	61.275-67.72500000000001	215	0	0	0	0	0	0	0	0	K. pneumoniae
F1S1R1D2B2P4C02	SH200921x2x80	0	416	20.1	19.094999999999995-21.105	67	0	0	0	0	0	0	0	0	K. pneumoniae
F1S1R1D2B2P4C02	SH211020x1x55	0	2322	117.3	111.43499999999999-123.165	391	0	0	0	0	0	0	0	0	K. pneumoniae
F1S1R1D2B2P4C02	SH211020x1x56	0	2317	116.7	110.86499999999998-122.535	389	0	0	0	0	0	0	0	0	K. pneumoniae
F1S1R1D2B2P4C02	SH220422x1x47	0	414	89.39999999999999	84.92999999999999-93.86999999999999	298	0	0	0	0	0	0	0	0	K. pneumoniae
F1S1R1D2B2P4C02	SH220x44	0	381	158.1	150.195-166.005	527	0	0	0	0	0	0	0	0	K. pneumoniae
F1S1R1D2B2P4C02	SH220x45	0	407	156.6	148.76999999999998-164.43	522	0	0	0	0	0	0	0	0	K. pneumoniae
F1S1R1D2B2P4C02	SH221020x2x49	0	416	133.2	126.53999999999998-139.85999999999999	444	0	0	0	0	0	0	0	0	K. pneumoniae
F1S1R1D2B2P4C02	SH230x33	0	408	166.8	158.45999999999998-175.14	556	0	0	0	0	0	0	0	0	K. pneumoniae
F1S1R1D2B2P4C02	SH281020x1x55	0	2326	123.0	116.85-129.15	410	0	0	0	0	0	0	0	0	K. pneumoniae
F1S1R1D2B3P1A02	F1S1R1D2B3P1A04	1	0	0.0	0.0-0.0	0	1	1	1	1	1	1	1	1	K. pneumoniae
F1S1R1D2B3P1A02	F1S1R1D2B3P1G03	1	0	0.0	0.0-0.0	0	1	1	1	1	1	1	1	1	K. pneumoniae
F1S1R1D2B3P1A02	F1S1R1D2B3P3G07	1	1	2.1	1.9949999999999999-2.205	7	1	1	1	1	1	1	1	1	K. pneumoniae
F1S1R1D2B3P1A02	F1S1R1D2B3P5C10	1	1	4.2	3.9899999999999998-4.41	14	1	1	1	1	1	1	1	1	K. pneumoniae
F1S1R1D2B3P1A02	F1S1R1D2B3P5E11	1	1	4.2	3.9899999999999998-4.41	14	1	1	1	1	1	1	1	1	K. pneumoniae
F1S1R1D2B3P1A02	F1S1R1D2B3P5F11	1	1	4.2	3.9899999999999998-4.41	14	1	1	1	1	1	1	1	1	K. pneumoniae
F1S1R1D2B3P1A02	F1S1R1D2B3P5G05	1	1	3.3	3.135-3.465	11	1	1	1	1	1	1	1	1	K. pneumoniae
F1S1R1D2B3P1A02	F1S1R1D2B3P5G10	1	2	4.2	3.9899999999999998-4.41	14	1	1	1	1	1	1	1	1	K. pneumoniae
F1S1R1D2B3P1A02	F1S1R1D2B4P3B06	1	1	6.3	5.984999999999999-6.615	21	1	1	1	1	1	1	1	1	K. pneumoniae
F1S1R1D2B3P1A02	F1S1R1D2B4P3D11	1	1	6.3	5.984999999999999-6.615	21	1	1	1	1	1	1	1	1	K. pneumoniae
F1S1R1D2B3P1A02	F1S1R1D2B4P3E07	1	1	6.3	5.984999999999999-6.615	21	1	1	1	1	1	1	1	1	K. pneumoniae
F1S1R1D2B3P1A02	F1S1R1D2B4P3F06	1	1	6.3	5.984999999999999-6.615	21	1	1	1	1	1	1	1	1	K. pneumoniae
F1S1R1D2B3P1A02	F1S1R1D2B4P3G11	1	1	6.3	5.984999999999999-6.615	21	1	1	1	1	1	1	1	1	K. pneumoniae
F1S1R1D2B3P1A02	F1S1R1D2B4P4A02	1	3	6.3	5.984999999999999-6.615	21	1	1	1	1	1	1	1	1	K. pneumoniae
F1S1R1D2B3P1A02	F1S1R1D2B4P4B02	1	3	6.3	5.984999999999999-6.615	21	1	1	1	1	1	1	1	1	K. pneumoniae
F1S1R1D2B3P1A02	F1S1R1D2B4P5C10	1	2	8.4	7.9799999999999995-8.82	28	1	1	1	1	1	1	1	1	K. pneumoniae
F1S1R1D2B3P1A02	F1S1R1D2B4P5F09	1	2	8.4	7.9799999999999995-8.82	28	1	1	1	1	1	1	1	1	K. pneumoniae
F1S1R1D2B3P1A02	F1S1R1D2B4P5F10	1	1	8.4	7.9799999999999995-8.82	28	1	1	1	1	1	1	1	1	K. pneumoniae
F1S1R1D2B3P1A02	F1S1R1D2B4P5G07	1	2	7.8	7.409999999999999-8.19	26	1	1	1	1	1	1	1	1	K. pneumoniae
F1S1R1D2B3P1A02	F1S1R1D2B4P5G08	1	2	8.4	7.9799999999999995-8.82	28	1	1	1	1	1	1	1	1	K. pneumoniae
F1S1R1D2B3P1A02	F1S1R1D2B4P5G09	1	1	8.4	7.9799999999999995-8.82	28	1	1	1	1	1	1	1	1	K. pneumoniae
F1S1R1D2B3P1A02	F1S1R1D3B1P1B09	1	2	8.4	7.9799999999999995-8.82	28	1	1	1	1	1	1	1	1	K. pneumoniae
F1S1R1D2B3P1A02	F1S1R1D3B1P1C08	1	1	8.4	7.9799999999999995-8.82	28	1	1	1	1	1	1	1	1	K. pneumoniae
F1S1R1D2B3P1A02	F1S1R1D3B1P1D08	1	2	8.4	7.9799999999999995-8.82	28	1	1	1	1	1	1	1	1	K. pneumoniae
F1S1R1D2B3P1A02	F1S1R1D3B1P1F04	1	0	8.4	7.9799999999999995-8.82	28	1	1	1	1	1	1	1	1	K. pneumoniae
F1S1R1D2B3P1A02	F1S1R1D3B1P1H08	1	4	8.4	7.9799999999999995-8.82	28	1	1	1	1	1	1	1	1	K. pneumoniae
F1S1R1D2B3P1A02	F1S1R1D3B1P2A07	1	4	9.3	8.834999999999999-9.764999999999999	31	1	1	1	1	1	1	1	1	K. pneumoniae
F1S1R1D2B3P1A02	F1S1R1D3B1P2C07	1	1	9.3	8.834999999999999-9.764999999999999	31	1	1	1	1	1	1	1	1	K. pneumoniae
F1S1R1D2B3P1A02	F1S1R1D3B1P2H06	1	4	9.3	8.834999999999999-9.764999999999999	31	1	1	1	1	1	1	1	1	K. pneumoniae
F1S1R1D2B3P1A02	F1S1R1D3B1P3B04	1	2	10.5	9.975-11.025	35	1	1	1	1	1	1	1	1	K. pneumoniae
F1S1R1D2B3P1A02	F1S1R1D3B1P3D02	1	3	10.5	9.975-11.025	35	1	1	1	1	1	1	1	1	K. pneumoniae
F1S1R1D2B3P1A02	F1S1R1D3B1P3D09	1	2	10.8	10.259999999999998-11.34	36	1	1	1	1	1	1	1	1	K. pneumoniae
F1S1R1D2B3P1A02	F1S1R1D3B1P3E01	1	3	10.5	9.975-11.025	35	1	1	1	1	1	1	1	1	K. pneumoniae
F1S1R1D2B3P1A02	F1S1R1D3B1P3E02	1	2	10.5	9.975-11.025	35	1	1	1	1	1	1	1	1	K. pneumoniae
F1S1R1D2B3P1A02	F1S1R1D3B1P3F01	1	2	10.5	9.975-11.025	35	1	1	1	1	1	1	1	1	K. pneumoniae
F1S1R1D2B3P1A02	F1S1R1D3B1P3F02	1	3	10.5	9.975-11.025	35	1	1	1	1	1	1	1	1	K. pneumoniae
F1S1R1D2B3P1A02	F1S1R1D3B1P3F09	1	5	10.5	9.975-11.025	35	1	1	1	1	1	1	1	1	K. pneumoniae
F1S1R1D2B3P1A02	F1S1R1D3B1P5A02	1	1	11.4	10.83-11.97	38	1	1	1	1	1	1	1	1	K. pneumoniae
F1S1R1D2B3P1A02	F1S1R1D3B1P5A07	1	3	12.6	11.969999999999999-13.23	42	1	1	1	1	1	1	1	1	K. pneumoniae
F1S1R1D2B3P1A02	F1S1R1D3B1P5A10	1	2	12.6	11.969999999999999-13.23	42	1	1	1	1	1	1	1	1	K. pneumoniae
F1S1R1D2B3P1A02	F1S1R1D3B1P5B01	1	2	11.4	10.83-11.97	38	1	1	1	1	1	1	1	1	K. pneumoniae
F1S1R1D2B3P1A02	F1S1R1D3B1P5B07	1	2	12.6	11.969999999999999-13.23	42	1	1	1	1	1	1	1	1	K. pneumoniae
F1S1R1D2B3P1A02	F1S1R1D3B1P5C05	1	5	11.4	10.83-11.97	38	1	1	1	1	1	1	1	1	K. pneumoniae
F1S1R1D2B3P1A02	F1S1R1D3B1P5D07	1	1	12.6	11.969999999999999-13.23	42	1	1	1	1	1	1	1	1	K. pneumoniae
F1S1R1D2B3P1A02	F1S1R1D3B1P5D10	1	2	12.6	11.969999999999999-13.23	42	1	1	1	1	1	1	1	1	K. pneumoniae
F1S1R1D2B3P1A02	F1S1R1D3B1P5E06	1	3	12.6	11.969999999999999-13.23	42	1	1	1	1	1	1	1	1	K. pneumoniae
F1S1R1D2B3P1A02	F1S1R1D3B1P5E07	1	3	12.6	11.969999999999999-13.23	42	1	1	1	1	1	1	1	1	K. pneumoniae
F1S1R1D2B3P1A02	F1S1R1D3B1P5E10	1	5	12.6	11.969999999999999-13.23	42	1	1	1	1	1	1	1	1	K. pneumoniae
F1S1R1D2B3P1A02	F1S1R1D3B1P5F06	1	4	12.6	11.969999999999999-13.23	42	1	1	1	1	1	1	1	1	K. pneumoniae
F1S1R1D2B3P1A02	F1S1R1D3B1P5H06	1	3	12.6	11.969999999999999-13.23	42	1	1	1	1	1	1	1	1	K. pneumoniae
F1S1R1D2B3P1A02	F1S1R1D3B2P1A09	1	3	12.6	11.969999999999999-13.23	42	1	1	1	1	1	1	1	1	K. pneumoniae
F1S1R1D2B3P1A02	F1S1R1D3B2P1B09	1	1	12.6	11.969999999999999-13.23	42	1	1	1	1	1	1	1	1	K. pneumoniae
F1S1R1D2B3P1A02	F1S1R1D3B2P1D11	1	1	12.6	11.969999999999999-13.23	42	1	1	1	1	1	1	1	1	K. pneumoniae
F1S1R1D2B3P1A02	F1S1R1D3B2P1F08	1	2	12.6	11.969999999999999-13.23	42	1	1	1	1	1	1	1	1	K. pneumoniae
F1S1R1D2B3P1A02	F1S1R1D3B2P1G08	1	1	12.6	11.969999999999999-13.23	42	1	1	1	1	1	1	1	1	K. pneumoniae
F1S1R1D2B3P1A02	F1S1R1D3B2P2E11	1	2	14.7	13.964999999999998-15.435	49	1	1	1	1	1	1	1	1	K. pneumoniae
F1S1R1D2B3P1A02	F1S1R1D3B2P2H10	1	3	14.7	13.964999999999998-15.435	49	1	1	1	1	1	1	1	1	K. pneumoniae
F1S1R1D2B3P1A02	F1S1R1D3B2P3A09	1	2	15.0	14.25-15.75	50	1	1	1	1	1	1	1	1	K. pneumoniae
F1S1R1D2B3P1A02	F1S1R1D3B2P3B12	1	1	15.3	14.534999999999998-16.065	51	1	1	1	1	1	1	1	1	K. pneumoniae
F1S1R1D2B3P1A02	F1S1R1D3B2P3F04	1	2	14.7	13.964999999999998-15.435	49	1	1	1	1	1	1	1	1	K. pneumoniae
F1S1R1D2B3P1A02	F1S1R1D3B2P3H04	1	3	14.1	13.395-14.805	47	1	1	1	1	1	1	1	1	K. pneumoniae
F1S1R1D2B3P1A02	F1S1R1D3B2P5C03	1	2	16.8	15.959999999999999-17.64	56	1	1	1	1	1	1	1	1	K. pneumoniae
F1S1R1D2B3P1A02	F1S1R1D3B2P5C07	1	5	16.5	15.674999999999999-17.325	55	1	1	1	1	1	1	1	1	K. pneumoniae
F1S1R1D2B3P1A02	F1S1R1D3B2P5D03	1	5	16.5	15.674999999999999-17.325	55	1	1	1	1	1	1	1	1	K. pneumoniae
F1S1R1D2B3P1A02	F1S1R1D3B2P5D07	1	2	16.8	15.959999999999999-17.64	56	1	1	1	1	1	1	1	1	K. pneumoniae
F1S1R1D2B3P1A02	F1S1R1D3B2P5E01	1	1	16.5	15.674999999999999-17.325	55	1	1	1	1	1	1	1	1	K. pneumoniae
F1S1R1D2B3P1A02	F1S1R1D3B2P5E03	1	3	16.8	15.959999999999999-17.64	56	1	1	1	1	1	1	1	1	K. pneumoniae
F1S1R1D2B3P1A02	F1S1R1D3B2P5F01	1	3	16.8	15.959999999999999-17.64	56	1	1	1	1	1	1	1	1	K. pneumoniae
F1S1R1D2B3P1A02	F1S1R1D3B2P5F07	1	6	16.5	15.674999999999999-17.325	55	1	1	1	1	1	1	1	1	K. pneumoniae
F1S1R1D2B3P1A02	F1S1R1D3B2P5G02	1	2	16.8	15.959999999999999-17.64	56	1	1	1	1	1	1	1	1	K. pneumoniae
F1S1R1D2B3P1A02	F1S1R1D3B2P5H03	1	5	16.8	15.959999999999999-17.64	56	1	1	1	1	1	1	1	1	K. pneumoniae
F1S1R1D2B3P1A02	F1S1R1D3B2P5H09	1	4	16.8	15.959999999999999-17.64	56	1	1	1	1	1	1	1	1	K. pneumoniae
F1S1R1D2B3P1A02	F1S1R1D3B3P1A08	1	2	17.7	16.814999999999998-18.585	59	1	1	1	1	1	1	1	1	K. pneumoniae
F1S1R1D2B3P1A02	F1S1R1D3B3P1F07	1	3	17.7	16.814999999999998-18.585	59	1	1	1	1	1	1	1	1	K. pneumoniae
F1S1R1D2B3P1A02	F1S1R1D3B3P2B04	1	2	18.6	17.669999999999998-19.529999999999998	62	1	1	1	1	1	1	1	1	K. pneumoniae
F1S1R1D2B3P1A02	F1S1R1D3B3P2B12	1	1	18.6	17.669999999999998-19.529999999999998	62	1	1	1	1	1	1	1	1	K. pneumoniae
F1S1R1D2B3P1A02	F1S1R1D3B3P2G03	1	5	18.6	17.669999999999998-19.529999999999998	62	1	1	1	1	1	1	1	1	K. pneumoniae
F1S1R1D2B3P1A02	F1S1R1D3B3P2G12	1	4	18.6	17.669999999999998-19.529999999999998	62	1	1	1	1	1	1	1	1	K. pneumoniae
F1S1R1D2B3P1A02	F1S1R1D3B3P2H03	1	3	18.6	17.669999999999998-19.529999999999998	62	1	1	1	1	1	1	1	1	K. pneumoniae
F1S1R1D2B3P1A02	F1S1R1D3B3P3B07	1	3	18.6	17.669999999999998-19.529999999999998	62	1	1	1	1	1	1	1	1	K. pneumoniae
F1S1R1D2B3P1A02	F1S1R1D3B3P3D01	1	1	18.6	17.669999999999998-19.529999999999998	62	1	1	1	1	1	1	1	1	K. pneumoniae
F1S1R1D2B3P1A02	F1S1R1D3B3P3F01	1	2	18.6	17.669999999999998-19.529999999999998	62	1	1	1	1	1	1	1	1	K. pneumoniae
F1S1R1D2B3P1A02	F1S1R1D3B3P3H01	1	4	18.6	17.669999999999998-19.529999999999998	62	1	1	1	1	1	1	1	1	K. pneumoniae
F1S1R1D2B3P1A02	F1S1R1D3B3P4C05	1	3	21.0	19.95-22.05	70	1	1	1	1	1	1	1	1	K. pneumoniae
F1S1R1D2B3P1A02	F1S1R1D3B3P4C07	1	4	21.0	19.95-22.05	70	1	1	1	1	1	1	1	1	K. pneumoniae
F1S1R1D2B3P1A02	F1S1R1D3B3P4D04	1	3	21.3	20.235-22.365000000000002	71	1	1	1	1	1	1	1	1	K. pneumoniae
F1S1R1D2B3P1A02	F1S1R1D3B3P4D06	1	4	21.0	19.95-22.05	70	1	1	1	1	1	1	1	1	K. pneumoniae
F1S1R1D2B3P1A02	F1S1R1D3B3P4E06	1	4	21.0	19.95-22.05	70	1	1	1	1	1	1	1	1	K. pneumoniae
F1S1R1D2B3P1A02	F1S1R1D3B3P4G08	1	4	21.0	19.95-22.05	70	1	1	1	1	1	1	1	1	K. pneumoniae
F1S1R1D2B3P1A02	F1S1R1D3B3P4H08	1	5	21.0	19.95-22.05	70	1	1	1	1	1	1	1	1	K. pneumoniae
F1S1R1D2B3P1A02	F1S1R1D3B3P5D08	1	3	21.0	19.95-22.05	70	1	1	1	1	1	1	1	1	K. pneumoniae
F1S1R1D2B3P1A02	F1S1R1D3B3P5D09	1	3	21.0	19.95-22.05	70	1	1	1	1	1	1	1	1	K. pneumoniae
F1S1R1D2B3P1A02	F1S1R1D3B3P5E09	1	1	21.0	19.95-22.05	70	1	1	1	1	1	1	1	1	K. pneumoniae
F1S1R1D2B3P1A02	F1S1R1D3B3P5F09	1	3	21.0	19.95-22.05	70	1	1	1	1	1	1	1	1	K. pneumoniae
F1S1R1D2B3P1A02	F1S1R1D3B3P5G09	1	3	21.0	19.95-22.05	70	1	1	1	1	1	1	1	1	K. pneumoniae
F1S1R1D2B3P1A02	F1S1R1D3B3P5H09	1	1	21.0	19.95-22.05	70	1	1	1	1	1	1	1	1	K. pneumoniae
F1S1R1D2B3P1A02	F1S1R1D3B4P1A11	1	2	23.1	21.944999999999997-24.255	77	1	1	1	1	1	1	1	1	K. pneumoniae
F1S1R1D2B3P1A02	F1S1R1D3B4P1E09	1	4	22.8	21.66-23.94	76	1	1	1	1	1	1	1	1	K. pneumoniae
F1S1R1D2B3P1A02	F1S1R1D3B4P1G12	1	1	23.1	21.944999999999997-24.255	77	1	1	1	1	1	1	1	1	K. pneumoniae
F1S1R1D2B3P1A02	F1S1R1D3B4P1H12	1	1	23.1	21.944999999999997-24.255	77	1	1	1	1	1	1	1	1	K. pneumoniae
F1S1R1D2B3P1A02	F1S1R1D3B4P2A03	1	3	22.8	21.66-23.94	76	1	1	1	1	1	1	1	1	K. pneumoniae
F1S1R1D2B3P1A02	F1S1R1D3B4P2B03	1	3	22.8	21.66-23.94	76	1	1	1	1	1	1	1	1	K. pneumoniae
F1S1R1D2B3P1A02	F1S1R1D3B4P2C03	1	5	22.8	21.66-23.94	76	1	1	1	1	1	1	1	1	K. pneumoniae
F1S1R1D2B3P1A02	F1S1R1D3B4P2D01	1	4	22.8	21.66-23.94	76	1	1	1	1	1	1	1	1	K. pneumoniae
F1S1R1D2B3P1A02	F1S1R1D3B4P2D03	1	1	22.8	21.66-23.94	76	1	1	1	1	1	1	1	1	K. pneumoniae
F1S1R1D2B3P1A02	F1S1R1D3B4P2E03	1	3	22.8	21.66-23.94	76	1	1	1	1	1	1	1	1	K. pneumoniae
F1S1R1D2B3P1A02	F1S1R1D3B4P2H03	1	3	22.8	21.66-23.94	76	1	1	1	1	1	1	1	1	K. pneumoniae
F1S1R1D2B3P1A02	F1S1R1D3B4P4B03	1	2	25.5	24.224999999999998-26.775000000000002	85	1	1	1	1	1	1	1	1	K. pneumoniae
F1S1R1D2B3P1A02	F1S1R1D3B4P4B11	1	4	25.5	24.224999999999998-26.775000000000002	85	1	1	1	1	1	1	1	1	K. pneumoniae
F1S1R1D2B3P1A02	F1S1R1D3B4P4E04	1	1	25.5	24.224999999999998-26.775000000000002	85	1	1	1	1	1	1	1	1	K. pneumoniae
F1S1R1D2B3P1A02	F1S1R1D3B4P4F02	1	1	25.5	24.224999999999998-26.775000000000002	85	1	1	1	1	1	1	1	1	K. pneumoniae
F1S1R1D2B3P1A02	F1S1R1D3B4P4F04	1	2	25.5	24.224999999999998-26.775000000000002	85	1	1	1	1	1	1	1	1	K. pneumoniae
F1S1R1D2B3P1A02	F1S1R1D3B4P4H04	1	2	25.5	24.224999999999998-26.775000000000002	85	1	1	1	1	1	1	1	1	K. pneumoniae
F1S1R1D2B3P1A02	F1S1R1D3B4P5A05	1	2	25.5	24.224999999999998-26.775000000000002	85	1	1	1	1	1	1	1	1	K. pneumoniae
F1S1R1D2B3P1A02	F1S1R1D3B4P5B05	1	3	25.5	24.224999999999998-26.775000000000002	85	1	1	1	1	1	1	1	1	K. pneumoniae
F1S1R1D2B3P1A02	F1S1R1D3B4P5C05	1	3	25.5	24.224999999999998-26.775000000000002	85	1	1	1	1	1	1	1	1	K. pneumoniae
F1S1R1D2B3P1A02	F1S1R1D3B4P5G04	1	4	25.5	24.224999999999998-26.775000000000002	85	1	1	1	1	1	1	1	1	K. pneumoniae
F1S1R1D2B3P1A02	F1S1R1D3B4P5H04	1	4	25.5	24.224999999999998-26.775000000000002	85	1	1	1	1	1	1	1	1	K. pneumoniae
F1S1R1D2B3P1A02	F1S1R1D4B1P1C08	1	4	27.0	25.65-28.35	90	1	1	1	1	0	1	1	1	K. pneumoniae
F1S1R1D2B3P1A02	F1S1R1D4B1P1D08	1	4	27.0	25.65-28.35	90	1	1	1	1	0	1	1	1	K. pneumoniae
F1S1R1D2B3P1A02	F1S1R1D4B1P1D09	1	3	27.0	25.65-28.35	90	1	1	1	1	0	1	1	1	K. pneumoniae
F1S1R1D2B3P1A02	F1S1R1D4B1P1E09	1	3	27.0	25.65-28.35	90	1	1	1	1	0	1	1	1	K. pneumoniae
F1S1R1D2B3P1A02	F1S1R1D4B1P1H09	1	2	27.0	25.65-28.35	90	1	1	1	1	0	1	1	1	K. pneumoniae
F1S1R1D2B3P1A02	F1S1R1D4B1P2D11	1	3	27.0	25.65-28.35	90	1	1	1	1	0	1	1	1	K. pneumoniae
F1S1R1D2B3P1A02	F1S1R1D4B1P2E05	1	4	27.0	25.65-28.35	90	1	1	1	1	0	1	1	1	K. pneumoniae
F1S1R1D2B3P1A02	F1S1R1D4B4P5C05	1	5	44.1	41.894999999999996-46.30500000000001	147	1	1	1	1	0	1	1	1	K. pneumoniae
F1S1R1D2B3P1A02	F1S1R2D1B1P5C06	0	381	48.9	46.455-51.345	163	0	0	0	0	0	0	0	0	K. pneumoniae
F1S1R1D2B3P1A02	F1S1R2D1B1P5D03	0	381	49.2	46.739999999999995-51.66	164	0	0	0	0	0	0	0	0	K. pneumoniae
F1S1R1D2B3P1A02	F1S1R2D2B3P1A03	0	384	78.0	74.1-81.9	260	0	0	0	0	0	0	0	0	K. pneumoniae
F1S1R1D2B3P1A02	F1S1R2D2B3P2D01	0	388	78.6	74.66999999999999-82.53	262	0	0	0	0	0	0	0	0	K. pneumoniae
F1S1R1D2B3P1A02	F1S1R2D3B1P2B08	1	7	89.1	84.645-93.55499999999999	297	1	1	1	1	0	0	0	1	K. pneumoniae
F1S1R1D2B3P1A02	F1S1R2D4B3P3D07	0	344	122.4	116.27999999999999-128.52	408	0	0	0	0	0	0	0	0	K. pneumoniae
F1S1R1D2B3P1A02	F1S1R3D1B4P1C06	1	4	143.4	136.23-150.57000000000002	478	1	1	1	1	0	0	0	0	K. pneumoniae
F1S1R1D2B3P1A02	SH040221x2x92	0	438	150.0	142.5-157.5	500	0	0	0	0	0	0	0	0	K. pneumoniae
F1S1R1D2B3P1A02	SH040321x1x01	0	430	150.0	142.5-157.5	500	0	0	0	0	0	0	0	0	K. pneumoniae
F1S1R1D2B3P1A02	SH040321x1x02	0	431	150.0	142.5-157.5	500	0	0	0	0	0	0	0	0	K. pneumoniae
F1S1R1D2B3P1A02	SH140421x1x70	0	354	22.2	21.09-23.31	74	0	0	0	0	0	0	0	0	K. pneumoniae
F1S1R1D2B3P1A02	SH170321x2x12	0	398	42.6	40.47-44.730000000000004	142	0	0	0	0	0	0	0	0	K. pneumoniae
F1S1R1D2B3P1A02	SH171220x2x20	0	419	83.1	78.945-87.255	277	0	0	0	0	0	0	0	0	K. pneumoniae
F1S1R1D2B3P1A02	SH181120x2x31	0	2302	66.6	63.26999999999999-69.92999999999999	222	0	0	0	0	0	0	0	0	K. pneumoniae
F1S1R1D2B3P1A02	SH200921x2x80	0	416	18.0	17.099999999999998-18.900000000000002	60	0	0	0	0	0	0	0	0	K. pneumoniae
F1S1R1D2B3P1A02	SH211020x1x55	0	2324	119.4	113.42999999999999-125.36999999999999	398	0	0	0	0	0	0	0	0	K. pneumoniae
F1S1R1D2B3P1A02	SH211020x1x56	0	2318	118.8	112.85999999999999-124.74000000000001	396	0	0	0	0	0	0	0	0	K. pneumoniae
F1S1R1D2B3P1A02	SH220422x1x47	0	414	87.3	82.93499999999999-91.665	291	0	0	0	0	0	0	0	0	K. pneumoniae
F1S1R1D2B3P1A02	SH220x44	0	381	156.0	148.2-163.8	520	0	0	0	0	0	0	0	0	K. pneumoniae
F1S1R1D2B3P1A02	SH220x45	0	409	154.5	146.775-162.225	515	0	0	0	0	0	0	0	0	K. pneumoniae
F1S1R1D2B3P1A02	SH221020x2x49	0	416	135.3	128.53499999999997-142.065	451	0	0	0	0	0	0	0	0	K. pneumoniae
F1S1R1D2B3P1A02	SH230x33	0	409	164.7	156.46499999999997-172.935	549	0	0	0	0	0	0	0	0	K. pneumoniae
F1S1R1D2B3P1A02	SH281020x1x55	0	2327	125.1	118.84499999999998-131.355	417	0	0	0	0	0	0	0	0	K. pneumoniae
F1S1R1D2B3P1A04	F1S1R1D2B3P1H01	1	0	0.0	0.0-0.0	0	1	1	1	1	1	1	1	1	K. pneumoniae
F1S1R1D2B3P1A04	F1S1R1D2B3P2A10	1	1	0.0	0.0-0.0	0	1	1	1	1	1	1	1	1	K. pneumoniae
F1S1R1D2B3P1A04	F1S1R1D2B3P3F07	1	0	2.1	1.9949999999999999-2.205	7	1	1	1	1	1	1	1	1	K. pneumoniae
F1S1R1D2B3P1A04	F1S1R1D2B3P4A03	1	0	2.1	1.9949999999999999-2.205	7	1	1	1	1	1	1	1	1	K. pneumoniae
F1S1R1D2B3P1A04	F1S1R1D2B3P5C10	1	1	4.2	3.9899999999999998-4.41	14	1	1	1	1	1	1	1	1	K. pneumoniae
F1S1R1D2B3P1A04	F1S1R1D2B3P5E11	1	1	4.2	3.9899999999999998-4.41	14	1	1	1	1	1	1	1	1	K. pneumoniae
F1S1R1D2B3P1A04	F1S1R1D2B3P5G05	1	1	3.3	3.135-3.465	11	1	1	1	1	1	1	1	1	K. pneumoniae
F1S1R1D2B3P1A04	F1S1R1D2B3P5G10	1	2	4.2	3.9899999999999998-4.41	14	1	1	1	1	1	1	1	1	K. pneumoniae
F1S1R1D2B3P1A04	F1S1R1D2B4P1D09	1	0	4.2	3.9899999999999998-4.41	14	1	1	1	1	1	1	1	1	K. pneumoniae
F1S1R1D2B3P1A04	F1S1R1D2B4P1E09	1	1	4.2	3.9899999999999998-4.41	14	1	1	1	1	1	1	1	1	K. pneumoniae
F1S1R1D2B3P1A04	F1S1R1D2B4P1F09	1	0	4.2	3.9899999999999998-4.41	14	1	1	1	1	1	1	1	1	K. pneumoniae
F1S1R1D2B3P1A04	F1S1R1D2B4P3B06	1	1	6.3	5.984999999999999-6.615	21	1	1	1	1	1	1	1	1	K. pneumoniae
F1S1R1D2B3P1A04	F1S1R1D2B4P3D11	1	1	6.3	5.984999999999999-6.615	21	1	1	1	1	1	1	1	1	K. pneumoniae
F1S1R1D2B3P1A04	F1S1R1D2B4P3E07	1	1	6.3	5.984999999999999-6.615	21	1	1	1	1	1	1	1	1	K. pneumoniae
F1S1R1D2B3P1A04	F1S1R1D2B4P3E11	1	1	6.3	5.984999999999999-6.615	21	1	1	1	1	1	1	1	1	K. pneumoniae
F1S1R1D2B3P1A04	F1S1R1D2B4P3G11	1	1	6.3	5.984999999999999-6.615	21	1	1	1	1	1	1	1	1	K. pneumoniae
F1S1R1D2B3P1A04	F1S1R1D2B4P4A06	1	2	6.3	5.984999999999999-6.615	21	1	1	1	1	1	1	1	1	K. pneumoniae
F1S1R1D2B3P1A04	F1S1R1D2B4P5C10	1	2	8.4	7.9799999999999995-8.82	28	1	1	1	1	1	1	1	1	K. pneumoniae
F1S1R1D2B3P1A04	F1S1R1D2B4P5F09	1	2	8.4	7.9799999999999995-8.82	28	1	1	1	1	1	1	1	1	K. pneumoniae
F1S1R1D2B3P1A04	F1S1R1D2B4P5F10	1	1	8.4	7.9799999999999995-8.82	28	1	1	1	1	1	1	1	1	K. pneumoniae
F1S1R1D2B3P1A04	F1S1R1D2B4P5G07	1	2	7.8	7.409999999999999-8.19	26	1	1	1	1	1	1	1	1	K. pneumoniae
F1S1R1D2B3P1A04	F1S1R1D2B4P5G08	1	2	8.4	7.9799999999999995-8.82	28	1	1	1	1	1	1	1	1	K. pneumoniae
F1S1R1D2B3P1A04	F1S1R1D2B4P5G09	1	1	8.4	7.9799999999999995-8.82	28	1	1	1	1	1	1	1	1	K. pneumoniae
F1S1R1D2B3P1A04	F1S1R1D3B1P1A05	1	2	8.4	7.9799999999999995-8.82	28	1	1	1	1	1	1	1	1	K. pneumoniae
F1S1R1D2B3P1A04	F1S1R1D3B1P1B09	1	2	8.4	7.9799999999999995-8.82	28	1	1	1	1	1	1	1	1	K. pneumoniae
F1S1R1D2B3P1A04	F1S1R1D3B1P1C08	1	1	8.4	7.9799999999999995-8.82	28	1	1	1	1	1	1	1	1	K. pneumoniae
F1S1R1D2B3P1A04	F1S1R1D3B1P1D08	1	2	8.4	7.9799999999999995-8.82	28	1	1	1	1	1	1	1	1	K. pneumoniae
F1S1R1D2B3P1A04	F1S1R1D3B1P1F03	1	0	8.4	7.9799999999999995-8.82	28	1	1	1	1	1	1	1	1	K. pneumoniae
F1S1R1D2B3P1A04	F1S1R1D3B1P1F04	1	0	8.4	7.9799999999999995-8.82	28	1	1	1	1	1	1	1	1	K. pneumoniae
F1S1R1D2B3P1A04	F1S1R1D3B1P1F12	1	0	8.4	7.9799999999999995-8.82	28	1	1	1	1	1	1	1	1	K. pneumoniae
F1S1R1D2B3P1A04	F1S1R1D3B1P1H08	1	4	8.4	7.9799999999999995-8.82	28	1	1	1	1	1	1	1	1	K. pneumoniae
F1S1R1D2B3P1A04	F1S1R1D3B1P2A07	1	4	9.3	8.834999999999999-9.764999999999999	31	1	1	1	1	1	1	1	1	K. pneumoniae
F1S1R1D2B3P1A04	F1S1R1D3B1P2B07	1	0	9.3	8.834999999999999-9.764999999999999	31	1	1	1	1	1	1	1	1	K. pneumoniae
F1S1R1D2B3P1A04	F1S1R1D3B1P2C07	1	1	9.3	8.834999999999999-9.764999999999999	31	1	1	1	1	1	1	1	1	K. pneumoniae
F1S1R1D2B3P1A04	F1S1R1D3B1P2E11	1	2	9.6	9.12-10.08	32	1	1	1	1	1	1	1	1	K. pneumoniae
F1S1R1D2B3P1A04	F1S1R1D3B1P2G06	1	0	9.3	8.834999999999999-9.764999999999999	31	1	1	1	1	1	1	1	1	K. pneumoniae
F1S1R1D2B3P1A04	F1S1R1D3B1P2H06	1	4	9.3	8.834999999999999-9.764999999999999	31	1	1	1	1	1	1	1	1	K. pneumoniae
F1S1R1D2B3P1A04	F1S1R1D3B1P3A01	1	1	9.6	9.12-10.08	32	1	1	1	1	1	1	1	1	K. pneumoniae
F1S1R1D2B3P1A04	F1S1R1D3B1P3B04	1	2	10.5	9.975-11.025	35	1	1	1	1	1	1	1	1	K. pneumoniae
F1S1R1D2B3P1A04	F1S1R1D3B1P3D02	1	3	10.5	9.975-11.025	35	1	1	1	1	1	1	1	1	K. pneumoniae
F1S1R1D2B3P1A04	F1S1R1D3B1P3D09	1	2	10.8	10.259999999999998-11.34	36	1	1	1	1	1	1	1	1	K. pneumoniae
F1S1R1D2B3P1A04	F1S1R1D3B1P3E01	1	3	10.5	9.975-11.025	35	1	1	1	1	1	1	1	1	K. pneumoniae
F1S1R1D2B3P1A04	F1S1R1D3B1P3E02	1	2	10.5	9.975-11.025	35	1	1	1	1	1	1	1	1	K. pneumoniae
F1S1R1D2B3P1A04	F1S1R1D3B1P3F01	1	2	10.5	9.975-11.025	35	1	1	1	1	1	1	1	1	K. pneumoniae
F1S1R1D2B3P1A04	F1S1R1D3B1P3F02	1	3	10.5	9.975-11.025	35	1	1	1	1	1	1	1	1	K. pneumoniae
F1S1R1D2B3P1A04	F1S1R1D3B1P3F09	1	5	10.5	9.975-11.025	35	1	1	1	1	1	1	1	1	K. pneumoniae
F1S1R1D2B3P1A04	F1S1R1D3B1P5A02	1	1	11.4	10.83-11.97	38	1	1	1	1	1	1	1	1	K. pneumoniae
F1S1R1D2B3P1A04	F1S1R1D3B1P5A07	1	3	12.6	11.969999999999999-13.23	42	1	1	1	1	1	1	1	1	K. pneumoniae
F1S1R1D2B3P1A04	F1S1R1D3B1P5A10	1	2	12.6	11.969999999999999-13.23	42	1	1	1	1	1	1	1	1	K. pneumoniae
F1S1R1D2B3P1A04	F1S1R1D3B1P5B07	1	2	12.6	11.969999999999999-13.23	42	1	1	1	1	1	1	1	1	K. pneumoniae
F1S1R1D2B3P1A04	F1S1R1D3B1P5D01	1	1	11.4	10.83-11.97	38	1	1	1	1	1	1	1	1	K. pneumoniae
F1S1R1D2B3P1A04	F1S1R1D3B1P5D07	1	1	12.6	11.969999999999999-13.23	42	1	1	1	1	1	1	1	1	K. pneumoniae
F1S1R1D2B3P1A04	F1S1R1D3B1P5D10	1	2	12.6	11.969999999999999-13.23	42	1	1	1	1	1	1	1	1	K. pneumoniae
F1S1R1D2B3P1A04	F1S1R1D3B1P5E06	1	3	12.6	11.969999999999999-13.23	42	1	1	1	1	1	1	1	1	K. pneumoniae
F1S1R1D2B3P1A04	F1S1R1D3B1P5E07	1	3	12.6	11.969999999999999-13.23	42	1	1	1	1	1	1	1	1	K. pneumoniae
F1S1R1D2B3P1A04	F1S1R1D3B1P5E10	1	5	12.6	11.969999999999999-13.23	42	1	1	1	1	1	1	1	1	K. pneumoniae
F1S1R1D2B3P1A04	F1S1R1D3B1P5F06	1	4	12.6	11.969999999999999-13.23	42	1	1	1	1	1	1	1	1	K. pneumoniae
F1S1R1D2B3P1A04	F1S1R1D3B1P5G06	1	1	12.6	11.969999999999999-13.23	42	1	1	1	1	1	1	1	1	K. pneumoniae
F1S1R1D2B3P1A04	F1S1R1D3B1P5H06	1	3	12.6	11.969999999999999-13.23	42	1	1	1	1	1	1	1	1	K. pneumoniae
F1S1R1D2B3P1A04	F1S1R1D3B2P1D08	1	1	12.6	11.969999999999999-13.23	42	1	1	1	1	1	1	1	1	K. pneumoniae
F1S1R1D2B3P1A04	F1S1R1D3B2P1F08	1	2	12.6	11.969999999999999-13.23	42	1	1	1	1	1	1	1	1	K. pneumoniae
F1S1R1D2B3P1A04	F1S1R1D3B2P1G08	1	1	12.6	11.969999999999999-13.23	42	1	1	1	1	1	1	1	1	K. pneumoniae
F1S1R1D2B3P1A04	F1S1R1D3B2P2E11	1	2	14.7	13.964999999999998-15.435	49	1	1	1	1	1	1	1	1	K. pneumoniae
F1S1R1D2B3P1A04	F1S1R1D3B2P2H10	1	3	14.7	13.964999999999998-15.435	49	1	1	1	1	1	1	1	1	K. pneumoniae
F1S1R1D2B3P1A04	F1S1R1D3B2P3A09	1	2	15.0	14.25-15.75	50	1	1	1	1	1	1	1	1	K. pneumoniae
F1S1R1D2B3P1A04	F1S1R1D3B2P3B12	1	1	15.3	14.534999999999998-16.065	51	1	1	1	1	1	1	1	1	K. pneumoniae
F1S1R1D2B3P1A04	F1S1R1D3B2P3F04	1	2	14.7	13.964999999999998-15.435	49	1	1	1	1	1	1	1	1	K. pneumoniae
F1S1R1D2B3P1A04	F1S1R1D3B2P3H04	1	3	14.1	13.395-14.805	47	1	1	1	1	1	1	1	1	K. pneumoniae
F1S1R1D2B3P1A04	F1S1R1D3B2P5C02	1	1	16.8	15.959999999999999-17.64	56	1	1	1	1	1	1	1	1	K. pneumoniae
F1S1R1D2B3P1A04	F1S1R1D3B2P5C03	1	2	16.8	15.959999999999999-17.64	56	1	1	1	1	1	1	1	1	K. pneumoniae
F1S1R1D2B3P1A04	F1S1R1D3B2P5C07	1	5	16.5	15.674999999999999-17.325	55	1	1	1	1	1	1	1	1	K. pneumoniae
F1S1R1D2B3P1A04	F1S1R1D3B2P5D03	1	5	16.5	15.674999999999999-17.325	55	1	1	1	1	1	1	1	1	K. pneumoniae
F1S1R1D2B3P1A04	F1S1R1D3B2P5E01	1	1	16.5	15.674999999999999-17.325	55	1	1	1	1	1	1	1	1	K. pneumoniae
F1S1R1D2B3P1A04	F1S1R1D3B2P5E03	1	3	16.8	15.959999999999999-17.64	56	1	1	1	1	1	1	1	1	K. pneumoniae
F1S1R1D2B3P1A04	F1S1R1D3B2P5E07	1	2	16.8	15.959999999999999-17.64	56	1	1	1	1	1	1	1	1	K. pneumoniae
F1S1R1D2B3P1A04	F1S1R1D3B2P5F01	1	3	16.8	15.959999999999999-17.64	56	1	1	1	1	1	1	1	1	K. pneumoniae
F1S1R1D2B3P1A04	F1S1R1D3B2P5F07	1	6	16.5	15.674999999999999-17.325	55	1	1	1	1	1	1	1	1	K. pneumoniae
F1S1R1D2B3P1A04	F1S1R1D3B2P5G02	1	2	16.8	15.959999999999999-17.64	56	1	1	1	1	1	1	1	1	K. pneumoniae
F1S1R1D2B3P1A04	F1S1R1D3B2P5H03	1	5	16.8	15.959999999999999-17.64	56	1	1	1	1	1	1	1	1	K. pneumoniae
F1S1R1D2B3P1A04	F1S1R1D3B2P5H09	1	4	16.8	15.959999999999999-17.64	56	1	1	1	1	1	1	1	1	K. pneumoniae
F1S1R1D2B3P1A04	F1S1R1D3B3P1A08	1	2	17.7	16.814999999999998-18.585	59	1	1	1	1	1	1	1	1	K. pneumoniae
F1S1R1D2B3P1A04	F1S1R1D3B3P1F07	1	3	17.7	16.814999999999998-18.585	59	1	1	1	1	1	1	1	1	K. pneumoniae
F1S1R1D2B3P1A04	F1S1R1D3B3P2B12	1	1	18.6	17.669999999999998-19.529999999999998	62	1	1	1	1	1	1	1	1	K. pneumoniae
F1S1R1D2B3P1A04	F1S1R1D3B3P2G03	1	5	18.6	17.669999999999998-19.529999999999998	62	1	1	1	1	1	1	1	1	K. pneumoniae
F1S1R1D2B3P1A04	F1S1R1D3B3P2G12	1	4	18.6	17.669999999999998-19.529999999999998	62	1	1	1	1	1	1	1	1	K. pneumoniae
F1S1R1D2B3P1A04	F1S1R1D3B3P2H03	1	3	18.6	17.669999999999998-19.529999999999998	62	1	1	1	1	1	1	1	1	K. pneumoniae
F1S1R1D2B3P1A04	F1S1R1D3B3P3B01	1	1	18.6	17.669999999999998-19.529999999999998	62	1	1	1	1	1	1	1	1	K. pneumoniae
F1S1R1D2B3P1A04	F1S1R1D3B3P3B07	1	3	18.6	17.669999999999998-19.529999999999998	62	1	1	1	1	1	1	1	1	K. pneumoniae
F1S1R1D2B3P1A04	F1S1R1D3B3P3D01	1	1	18.6	17.669999999999998-19.529999999999998	62	1	1	1	1	1	1	1	1	K. pneumoniae
F1S1R1D2B3P1A04	F1S1R1D3B3P3F01	1	2	18.6	17.669999999999998-19.529999999999998	62	1	1	1	1	1	1	1	1	K. pneumoniae
F1S1R1D2B3P1A04	F1S1R1D3B3P3F02	1	1	18.6	17.669999999999998-19.529999999999998	62	1	1	1	1	1	1	1	1	K. pneumoniae
F1S1R1D2B3P1A04	F1S1R1D3B3P3H01	1	4	18.6	17.669999999999998-19.529999999999998	62	1	1	1	1	1	1	1	1	K. pneumoniae
F1S1R1D2B3P1A04	F1S1R1D3B3P4B06	1	2	21.0	19.95-22.05	70	1	1	1	1	1	1	1	1	K. pneumoniae
F1S1R1D2B3P1A04	F1S1R1D3B3P4D04	1	3	21.3	20.235-22.365000000000002	71	1	1	1	1	1	1	1	1	K. pneumoniae
F1S1R1D2B3P1A04	F1S1R1D3B3P4D06	1	4	21.0	19.95-22.05	70	1	1	1	1	1	1	1	1	K. pneumoniae
F1S1R1D2B3P1A04	F1S1R1D3B3P4D08	1	2	21.0	19.95-22.05	70	1	1	1	1	1	1	1	1	K. pneumoniae
F1S1R1D2B3P1A04	F1S1R1D3B3P4E06	1	4	21.0	19.95-22.05	70	1	1	1	1	1	1	1	1	K. pneumoniae
F1S1R1D2B3P1A04	F1S1R1D3B3P4G08	1	4	21.0	19.95-22.05	70	1	1	1	1	1	1	1	1	K. pneumoniae
F1S1R1D2B3P1A04	F1S1R1D3B3P4H08	1	5	21.0	19.95-22.05	70	1	1	1	1	1	1	1	1	K. pneumoniae
F1S1R1D2B3P1A04	F1S1R1D3B3P5D08	1	3	21.0	19.95-22.05	70	1	1	1	1	1	1	1	1	K. pneumoniae
F1S1R1D2B3P1A04	F1S1R1D3B3P5D09	1	3	21.0	19.95-22.05	70	1	1	1	1	1	1	1	1	K. pneumoniae
F1S1R1D2B3P1A04	F1S1R1D3B3P5E09	1	1	21.0	19.95-22.05	70	1	1	1	1	1	1	1	1	K. pneumoniae
F1S1R1D2B3P1A04	F1S1R1D3B3P5F09	1	3	21.0	19.95-22.05	70	1	1	1	1	1	1	1	1	K. pneumoniae
F1S1R1D2B3P1A04	F1S1R1D3B3P5G09	1	3	21.0	19.95-22.05	70	1	1	1	1	1	1	1	1	K. pneumoniae
F1S1R1D2B3P1A04	F1S1R1D3B3P5H09	1	1	21.0	19.95-22.05	70	1	1	1	1	1	1	1	1	K. pneumoniae
F1S1R1D2B3P1A04	F1S1R1D3B4P1E09	1	4	22.8	21.66-23.94	76	1	1	1	1	1	1	1	1	K. pneumoniae
F1S1R1D2B3P1A04	F1S1R1D3B4P1G12	1	1	23.1	21.944999999999997-24.255	77	1	1	1	1	1	1	1	1	K. pneumoniae
F1S1R1D2B3P1A04	F1S1R1D3B4P1H12	1	1	23.1	21.944999999999997-24.255	77	1	1	1	1	1	1	1	1	K. pneumoniae
F1S1R1D2B3P1A04	F1S1R1D3B4P2A03	1	3	22.8	21.66-23.94	76	1	1	1	1	1	1	1	1	K. pneumoniae
F1S1R1D2B3P1A04	F1S1R1D3B4P2B03	1	3	22.8	21.66-23.94	76	1	1	1	1	1	1	1	1	K. pneumoniae
F1S1R1D2B3P1A04	F1S1R1D3B4P2C03	1	5	22.8	21.66-23.94	76	1	1	1	1	1	1	1	1	K. pneumoniae
F1S1R1D2B3P1A04	F1S1R1D3B4P2D01	1	4	22.8	21.66-23.94	76	1	1	1	1	1	1	1	1	K. pneumoniae
F1S1R1D2B3P1A04	F1S1R1D3B4P2D03	1	1	22.8	21.66-23.94	76	1	1	1	1	1	1	1	1	K. pneumoniae
F1S1R1D2B3P1A04	F1S1R1D3B4P2E03	1	3	22.8	21.66-23.94	76	1	1	1	1	1	1	1	1	K. pneumoniae
F1S1R1D2B3P1A04	F1S1R1D3B4P2H03	1	3	22.8	21.66-23.94	76	1	1	1	1	1	1	1	1	K. pneumoniae
F1S1R1D2B3P1A04	F1S1R1D3B4P4B03	1	2	25.5	24.224999999999998-26.775000000000002	85	1	1	1	1	1	1	1	1	K. pneumoniae
F1S1R1D2B3P1A04	F1S1R1D3B4P4B11	1	4	25.5	24.224999999999998-26.775000000000002	85	1	1	1	1	1	1	1	1	K. pneumoniae
F1S1R1D2B3P1A04	F1S1R1D3B4P4E04	1	1	25.5	24.224999999999998-26.775000000000002	85	1	1	1	1	1	1	1	1	K. pneumoniae
F1S1R1D2B3P1A04	F1S1R1D3B4P4F02	1	1	25.5	24.224999999999998-26.775000000000002	85	1	1	1	1	1	1	1	1	K. pneumoniae
F1S1R1D2B3P1A04	F1S1R1D3B4P4H04	1	2	25.5	24.224999999999998-26.775000000000002	85	1	1	1	1	1	1	1	1	K. pneumoniae
F1S1R1D2B3P1A04	F1S1R1D3B4P5A05	1	2	25.5	24.224999999999998-26.775000000000002	85	1	1	1	1	1	1	1	1	K. pneumoniae
F1S1R1D2B3P1A04	F1S1R1D3B4P5C05	1	3	25.5	24.224999999999998-26.775000000000002	85	1	1	1	1	1	1	1	1	K. pneumoniae
F1S1R1D2B3P1A04	F1S1R1D3B4P5G04	1	4	25.5	24.224999999999998-26.775000000000002	85	1	1	1	1	1	1	1	1	K. pneumoniae
F1S1R1D2B3P1A04	F1S1R1D3B4P5H04	1	4	25.5	24.224999999999998-26.775000000000002	85	1	1	1	1	1	1	1	1	K. pneumoniae
F1S1R1D2B3P1A04	F1S1R1D4B1P1C08	1	4	27.0	25.65-28.35	90	1	1	1	1	0	1	1	1	K. pneumoniae
F1S1R1D2B3P1A04	F1S1R1D4B1P1D08	1	4	27.0	25.65-28.35	90	1	1	1	1	0	1	1	1	K. pneumoniae
F1S1R1D2B3P1A04	F1S1R1D4B1P1E09	1	3	27.0	25.65-28.35	90	1	1	1	1	0	1	1	1	K. pneumoniae
F1S1R1D2B3P1A04	F1S1R1D4B1P1H09	1	2	27.0	25.65-28.35	90	1	1	1	1	0	1	1	1	K. pneumoniae
F1S1R1D2B3P1A04	F1S1R1D4B1P2E05	1	4	27.0	25.65-28.35	90	1	1	1	1	0	1	1	1	K. pneumoniae
F1S1R1D2B3P1A04	F1S1R2D1B1P5C06	0	381	48.9	46.455-51.345	163	0	0	0	0	0	0	0	0	K. pneumoniae
F1S1R1D2B3P1A04	F1S1R2D1B1P5D03	0	381	49.2	46.739999999999995-51.66	164	0	0	0	0	0	0	0	0	K. pneumoniae
F1S1R1D2B3P1A04	F1S1R2D2B3P1A03	0	384	78.0	74.1-81.9	260	0	0	0	0	0	0	0	0	K. pneumoniae
F1S1R1D2B3P1A04	F1S1R2D2B3P2D01	0	388	78.6	74.66999999999999-82.53	262	0	0	0	0	0	0	0	0	K. pneumoniae
F1S1R1D2B3P1A04	F1S1R2D3B1P2B08	1	7	89.1	84.645-93.55499999999999	297	1	1	1	1	0	0	0	1	K. pneumoniae
F1S1R1D2B3P1A04	F1S1R2D4B3P3D07	0	344	122.4	116.27999999999999-128.52	408	0	0	0	0	0	0	0	0	K. pneumoniae
F1S1R1D2B3P1A04	SH040221x2x92	0	438	150.0	142.5-157.5	500	0	0	0	0	0	0	0	0	K. pneumoniae
F1S1R1D2B3P1A04	SH040321x1x01	0	430	150.0	142.5-157.5	500	0	0	0	0	0	0	0	0	K. pneumoniae
F1S1R1D2B3P1A04	SH040321x1x02	0	431	150.0	142.5-157.5	500	0	0	0	0	0	0	0	0	K. pneumoniae
F1S1R1D2B3P1A04	SH140421x1x70	0	354	22.2	21.09-23.31	74	0	0	0	0	0	0	0	0	K. pneumoniae
F1S1R1D2B3P1A04	SH170321x2x12	0	398	42.6	40.47-44.730000000000004	142	0	0	0	0	0	0	0	0	K. pneumoniae
F1S1R1D2B3P1A04	SH171220x2x20	0	419	83.1	78.945-87.255	277	0	0	0	0	0	0	0	0	K. pneumoniae
F1S1R1D2B3P1A04	SH181120x2x31	0	2301	66.6	63.26999999999999-69.92999999999999	222	0	0	0	0	0	0	0	0	K. pneumoniae
F1S1R1D2B3P1A04	SH200921x2x80	0	416	18.0	17.099999999999998-18.900000000000002	60	0	0	0	0	0	0	0	0	K. pneumoniae
F1S1R1D2B3P1A04	SH211020x1x55	0	2323	119.4	113.42999999999999-125.36999999999999	398	0	0	0	0	0	0	0	0	K. pneumoniae
F1S1R1D2B3P1A04	SH211020x1x56	0	2317	118.8	112.85999999999999-124.74000000000001	396	0	0	0	0	0	0	0	0	K. pneumoniae
F1S1R1D2B3P1A04	SH220422x1x47	0	414	87.3	82.93499999999999-91.665	291	0	0	0	0	0	0	0	0	K. pneumoniae
F1S1R1D2B3P1A04	SH220x44	0	381	156.0	148.2-163.8	520	0	0	0	0	0	0	0	0	K. pneumoniae
F1S1R1D2B3P1A04	SH220x45	0	409	154.5	146.775-162.225	515	0	0	0	0	0	0	0	0	K. pneumoniae
F1S1R1D2B3P1A04	SH221020x2x49	0	416	135.3	128.53499999999997-142.065	451	0	0	0	0	0	0	0	0	K. pneumoniae
F1S1R1D2B3P1A04	SH230x33	0	409	164.7	156.46499999999997-172.935	549	0	0	0	0	0	0	0	0	K. pneumoniae
F1S1R1D2B3P1A04	SH281020x1x55	0	2326	125.1	118.84499999999998-131.355	417	0	0	0	0	0	0	0	0	K. pneumoniae
F1S1R1D2B3P1G03	F1S1R1D2B3P1H01	1	0	0.0	0.0-0.0	0	1	1	1	1	1	1	1	1	K. pneumoniae
F1S1R1D2B3P1G03	F1S1R1D2B3P2A10	1	1	0.0	0.0-0.0	0	1	1	1	1	1	1	1	1	K. pneumoniae
F1S1R1D2B3P1G03	F1S1R1D2B3P3F07	1	0	2.1	1.9949999999999999-2.205	7	1	1	1	1	1	1	1	1	K. pneumoniae
F1S1R1D2B3P1G03	F1S1R1D2B3P4A03	1	0	2.1	1.9949999999999999-2.205	7	1	1	1	1	1	1	1	1	K. pneumoniae
F1S1R1D2B3P1G03	F1S1R1D2B3P5C10	1	1	4.2	3.9899999999999998-4.41	14	1	1	1	1	1	1	1	1	K. pneumoniae
F1S1R1D2B3P1G03	F1S1R1D2B3P5E11	1	1	4.2	3.9899999999999998-4.41	14	1	1	1	1	1	1	1	1	K. pneumoniae
F1S1R1D2B3P1G03	F1S1R1D2B3P5G05	1	1	3.3	3.135-3.465	11	1	1	1	1	1	1	1	1	K. pneumoniae
F1S1R1D2B3P1G03	F1S1R1D2B3P5G10	1	2	4.2	3.9899999999999998-4.41	14	1	1	1	1	1	1	1	1	K. pneumoniae
F1S1R1D2B3P1G03	F1S1R1D2B4P1D09	1	0	4.2	3.9899999999999998-4.41	14	1	1	1	1	1	1	1	1	K. pneumoniae
F1S1R1D2B3P1G03	F1S1R1D2B4P1E09	1	1	4.2	3.9899999999999998-4.41	14	1	1	1	1	1	1	1	1	K. pneumoniae
F1S1R1D2B3P1G03	F1S1R1D2B4P1F09	1	0	4.2	3.9899999999999998-4.41	14	1	1	1	1	1	1	1	1	K. pneumoniae
F1S1R1D2B3P1G03	F1S1R1D2B4P3B06	1	1	6.3	5.984999999999999-6.615	21	1	1	1	1	1	1	1	1	K. pneumoniae
F1S1R1D2B3P1G03	F1S1R1D2B4P3D11	1	1	6.3	5.984999999999999-6.615	21	1	1	1	1	1	1	1	1	K. pneumoniae
F1S1R1D2B3P1G03	F1S1R1D2B4P3E07	1	1	6.3	5.984999999999999-6.615	21	1	1	1	1	1	1	1	1	K. pneumoniae
F1S1R1D2B3P1G03	F1S1R1D2B4P3E11	1	1	6.3	5.984999999999999-6.615	21	1	1	1	1	1	1	1	1	K. pneumoniae
F1S1R1D2B3P1G03	F1S1R1D2B4P3G11	1	1	6.3	5.984999999999999-6.615	21	1	1	1	1	1	1	1	1	K. pneumoniae
F1S1R1D2B3P1G03	F1S1R1D2B4P4A06	1	2	6.3	5.984999999999999-6.615	21	1	1	1	1	1	1	1	1	K. pneumoniae
F1S1R1D2B3P1G03	F1S1R1D2B4P5C10	1	2	8.4	7.9799999999999995-8.82	28	1	1	1	1	1	1	1	1	K. pneumoniae
F1S1R1D2B3P1G03	F1S1R1D2B4P5F09	1	2	8.4	7.9799999999999995-8.82	28	1	1	1	1	1	1	1	1	K. pneumoniae
F1S1R1D2B3P1G03	F1S1R1D2B4P5F10	1	1	8.4	7.9799999999999995-8.82	28	1	1	1	1	1	1	1	1	K. pneumoniae
F1S1R1D2B3P1G03	F1S1R1D2B4P5G07	1	2	7.8	7.409999999999999-8.19	26	1	1	1	1	1	1	1	1	K. pneumoniae
F1S1R1D2B3P1G03	F1S1R1D2B4P5G08	1	2	8.4	7.9799999999999995-8.82	28	1	1	1	1	1	1	1	1	K. pneumoniae
F1S1R1D2B3P1G03	F1S1R1D2B4P5G09	1	1	8.4	7.9799999999999995-8.82	28	1	1	1	1	1	1	1	1	K. pneumoniae
F1S1R1D2B3P1G03	F1S1R1D3B1P1A05	1	2	8.4	7.9799999999999995-8.82	28	1	1	1	1	1	1	1	1	K. pneumoniae
F1S1R1D2B3P1G03	F1S1R1D3B1P1B09	1	2	8.4	7.9799999999999995-8.82	28	1	1	1	1	1	1	1	1	K. pneumoniae
F1S1R1D2B3P1G03	F1S1R1D3B1P1C08	1	1	8.4	7.9799999999999995-8.82	28	1	1	1	1	1	1	1	1	K. pneumoniae
F1S1R1D2B3P1G03	F1S1R1D3B1P1D08	1	2	8.4	7.9799999999999995-8.82	28	1	1	1	1	1	1	1	1	K. pneumoniae
F1S1R1D2B3P1G03	F1S1R1D3B1P1F03	1	0	8.4	7.9799999999999995-8.82	28	1	1	1	1	1	1	1	1	K. pneumoniae
F1S1R1D2B3P1G03	F1S1R1D3B1P1F04	1	0	8.4	7.9799999999999995-8.82	28	1	1	1	1	1	1	1	1	K. pneumoniae
F1S1R1D2B3P1G03	F1S1R1D3B1P1F12	1	0	8.4	7.9799999999999995-8.82	28	1	1	1	1	1	1	1	1	K. pneumoniae
F1S1R1D2B3P1G03	F1S1R1D3B1P1H08	1	4	8.4	7.9799999999999995-8.82	28	1	1	1	1	1	1	1	1	K. pneumoniae
F1S1R1D2B3P1G03	F1S1R1D3B1P2A07	1	4	9.3	8.834999999999999-9.764999999999999	31	1	1	1	1	1	1	1	1	K. pneumoniae
F1S1R1D2B3P1G03	F1S1R1D3B1P2B07	1	0	9.3	8.834999999999999-9.764999999999999	31	1	1	1	1	1	1	1	1	K. pneumoniae
F1S1R1D2B3P1G03	F1S1R1D3B1P2C07	1	1	9.3	8.834999999999999-9.764999999999999	31	1	1	1	1	1	1	1	1	K. pneumoniae
F1S1R1D2B3P1G03	F1S1R1D3B1P2E11	1	2	9.6	9.12-10.08	32	1	1	1	1	1	1	1	1	K. pneumoniae
F1S1R1D2B3P1G03	F1S1R1D3B1P2G06	1	0	9.3	8.834999999999999-9.764999999999999	31	1	1	1	1	1	1	1	1	K. pneumoniae
F1S1R1D2B3P1G03	F1S1R1D3B1P2H06	1	4	9.3	8.834999999999999-9.764999999999999	31	1	1	1	1	1	1	1	1	K. pneumoniae
F1S1R1D2B3P1G03	F1S1R1D3B1P3A01	1	1	9.6	9.12-10.08	32	1	1	1	1	1	1	1	1	K. pneumoniae
F1S1R1D2B3P1G03	F1S1R1D3B1P3B04	1	2	10.5	9.975-11.025	35	1	1	1	1	1	1	1	1	K. pneumoniae
F1S1R1D2B3P1G03	F1S1R1D3B1P3D02	1	3	10.5	9.975-11.025	35	1	1	1	1	1	1	1	1	K. pneumoniae
F1S1R1D2B3P1G03	F1S1R1D3B1P3D09	1	2	10.8	10.259999999999998-11.34	36	1	1	1	1	1	1	1	1	K. pneumoniae
F1S1R1D2B3P1G03	F1S1R1D3B1P3E01	1	3	10.5	9.975-11.025	35	1	1	1	1	1	1	1	1	K. pneumoniae
F1S1R1D2B3P1G03	F1S1R1D3B1P3E02	1	2	10.5	9.975-11.025	35	1	1	1	1	1	1	1	1	K. pneumoniae
F1S1R1D2B3P1G03	F1S1R1D3B1P3F01	1	2	10.5	9.975-11.025	35	1	1	1	1	1	1	1	1	K. pneumoniae
F1S1R1D2B3P1G03	F1S1R1D3B1P3F02	1	3	10.5	9.975-11.025	35	1	1	1	1	1	1	1	1	K. pneumoniae
F1S1R1D2B3P1G03	F1S1R1D3B1P3F09	1	5	10.5	9.975-11.025	35	1	1	1	1	1	1	1	1	K. pneumoniae
F1S1R1D2B3P1G03	F1S1R1D3B1P5A02	1	1	11.4	10.83-11.97	38	1	1	1	1	1	1	1	1	K. pneumoniae
F1S1R1D2B3P1G03	F1S1R1D3B1P5A07	1	3	12.6	11.969999999999999-13.23	42	1	1	1	1	1	1	1	1	K. pneumoniae
F1S1R1D2B3P1G03	F1S1R1D3B1P5A10	1	2	12.6	11.969999999999999-13.23	42	1	1	1	1	1	1	1	1	K. pneumoniae
F1S1R1D2B3P1G03	F1S1R1D3B1P5B07	1	2	12.6	11.969999999999999-13.23	42	1	1	1	1	1	1	1	1	K. pneumoniae
F1S1R1D2B3P1G03	F1S1R1D3B1P5D01	1	1	11.4	10.83-11.97	38	1	1	1	1	1	1	1	1	K. pneumoniae
F1S1R1D2B3P1G03	F1S1R1D3B1P5D07	1	1	12.6	11.969999999999999-13.23	42	1	1	1	1	1	1	1	1	K. pneumoniae
F1S1R1D2B3P1G03	F1S1R1D3B1P5D10	1	2	12.6	11.969999999999999-13.23	42	1	1	1	1	1	1	1	1	K. pneumoniae
F1S1R1D2B3P1G03	F1S1R1D3B1P5E06	1	3	12.6	11.969999999999999-13.23	42	1	1	1	1	1	1	1	1	K. pneumoniae
F1S1R1D2B3P1G03	F1S1R1D3B1P5E07	1	3	12.6	11.969999999999999-13.23	42	1	1	1	1	1	1	1	1	K. pneumoniae
F1S1R1D2B3P1G03	F1S1R1D3B1P5E10	1	5	12.6	11.969999999999999-13.23	42	1	1	1	1	1	1	1	1	K. pneumoniae
F1S1R1D2B3P1G03	F1S1R1D3B1P5F06	1	4	12.6	11.969999999999999-13.23	42	1	1	1	1	1	1	1	1	K. pneumoniae
F1S1R1D2B3P1G03	F1S1R1D3B1P5G06	1	1	12.6	11.969999999999999-13.23	42	1	1	1	1	1	1	1	1	K. pneumoniae
F1S1R1D2B3P1G03	F1S1R1D3B1P5H06	1	3	12.6	11.969999999999999-13.23	42	1	1	1	1	1	1	1	1	K. pneumoniae
F1S1R1D2B3P1G03	F1S1R1D3B2P1D08	1	1	12.6	11.969999999999999-13.23	42	1	1	1	1	1	1	1	1	K. pneumoniae
F1S1R1D2B3P1G03	F1S1R1D3B2P1F08	1	2	12.6	11.969999999999999-13.23	42	1	1	1	1	1	1	1	1	K. pneumoniae
F1S1R1D2B3P1G03	F1S1R1D3B2P1G08	1	1	12.6	11.969999999999999-13.23	42	1	1	1	1	1	1	1	1	K. pneumoniae
F1S1R1D2B3P1G03	F1S1R1D3B2P2E11	1	2	14.7	13.964999999999998-15.435	49	1	1	1	1	1	1	1	1	K. pneumoniae
F1S1R1D2B3P1G03	F1S1R1D3B2P2H10	1	3	14.7	13.964999999999998-15.435	49	1	1	1	1	1	1	1	1	K. pneumoniae
F1S1R1D2B3P1G03	F1S1R1D3B2P3A09	1	2	15.0	14.25-15.75	50	1	1	1	1	1	1	1	1	K. pneumoniae
F1S1R1D2B3P1G03	F1S1R1D3B2P3B12	1	1	15.3	14.534999999999998-16.065	51	1	1	1	1	1	1	1	1	K. pneumoniae
F1S1R1D2B3P1G03	F1S1R1D3B2P3F04	1	2	14.7	13.964999999999998-15.435	49	1	1	1	1	1	1	1	1	K. pneumoniae
F1S1R1D2B3P1G03	F1S1R1D3B2P3H04	1	3	14.1	13.395-14.805	47	1	1	1	1	1	1	1	1	K. pneumoniae
F1S1R1D2B3P1G03	F1S1R1D3B2P5C02	1	1	16.8	15.959999999999999-17.64	56	1	1	1	1	1	1	1	1	K. pneumoniae
F1S1R1D2B3P1G03	F1S1R1D3B2P5C03	1	2	16.8	15.959999999999999-17.64	56	1	1	1	1	1	1	1	1	K. pneumoniae
F1S1R1D2B3P1G03	F1S1R1D3B2P5C07	1	5	16.5	15.674999999999999-17.325	55	1	1	1	1	1	1	1	1	K. pneumoniae
F1S1R1D2B3P1G03	F1S1R1D3B2P5D03	1	5	16.5	15.674999999999999-17.325	55	1	1	1	1	1	1	1	1	K. pneumoniae
F1S1R1D2B3P1G03	F1S1R1D3B2P5E01	1	1	16.5	15.674999999999999-17.325	55	1	1	1	1	1	1	1	1	K. pneumoniae
F1S1R1D2B3P1G03	F1S1R1D3B2P5E03	1	3	16.8	15.959999999999999-17.64	56	1	1	1	1	1	1	1	1	K. pneumoniae
F1S1R1D2B3P1G03	F1S1R1D3B2P5E07	1	2	16.8	15.959999999999999-17.64	56	1	1	1	1	1	1	1	1	K. pneumoniae
F1S1R1D2B3P1G03	F1S1R1D3B2P5F01	1	3	16.8	15.959999999999999-17.64	56	1	1	1	1	1	1	1	1	K. pneumoniae
F1S1R1D2B3P1G03	F1S1R1D3B2P5F07	1	6	16.5	15.674999999999999-17.325	55	1	1	1	1	1	1	1	1	K. pneumoniae
F1S1R1D2B3P1G03	F1S1R1D3B2P5G02	1	2	16.8	15.959999999999999-17.64	56	1	1	1	1	1	1	1	1	K. pneumoniae
F1S1R1D2B3P1G03	F1S1R1D3B2P5H03	1	5	16.8	15.959999999999999-17.64	56	1	1	1	1	1	1	1	1	K. pneumoniae
F1S1R1D2B3P1G03	F1S1R1D3B2P5H09	1	4	16.8	15.959999999999999-17.64	56	1	1	1	1	1	1	1	1	K. pneumoniae
F1S1R1D2B3P1G03	F1S1R1D3B3P1A08	1	2	17.7	16.814999999999998-18.585	59	1	1	1	1	1	1	1	1	K. pneumoniae
F1S1R1D2B3P1G03	F1S1R1D3B3P1F07	1	3	17.7	16.814999999999998-18.585	59	1	1	1	1	1	1	1	1	K. pneumoniae
F1S1R1D2B3P1G03	F1S1R1D3B3P2B12	1	1	18.6	17.669999999999998-19.529999999999998	62	1	1	1	1	1	1	1	1	K. pneumoniae
F1S1R1D2B3P1G03	F1S1R1D3B3P2G03	1	5	18.6	17.669999999999998-19.529999999999998	62	1	1	1	1	1	1	1	1	K. pneumoniae
F1S1R1D2B3P1G03	F1S1R1D3B3P2G12	1	4	18.6	17.669999999999998-19.529999999999998	62	1	1	1	1	1	1	1	1	K. pneumoniae
F1S1R1D2B3P1G03	F1S1R1D3B3P2H03	1	3	18.6	17.669999999999998-19.529999999999998	62	1	1	1	1	1	1	1	1	K. pneumoniae
F1S1R1D2B3P1G03	F1S1R1D3B3P3B01	1	1	18.6	17.669999999999998-19.529999999999998	62	1	1	1	1	1	1	1	1	K. pneumoniae
F1S1R1D2B3P1G03	F1S1R1D3B3P3B07	1	3	18.6	17.669999999999998-19.529999999999998	62	1	1	1	1	1	1	1	1	K. pneumoniae
F1S1R1D2B3P1G03	F1S1R1D3B3P3D01	1	1	18.6	17.669999999999998-19.529999999999998	62	1	1	1	1	1	1	1	1	K. pneumoniae
F1S1R1D2B3P1G03	F1S1R1D3B3P3F01	1	2	18.6	17.669999999999998-19.529999999999998	62	1	1	1	1	1	1	1	1	K. pneumoniae
F1S1R1D2B3P1G03	F1S1R1D3B3P3F02	1	1	18.6	17.669999999999998-19.529999999999998	62	1	1	1	1	1	1	1	1	K. pneumoniae
F1S1R1D2B3P1G03	F1S1R1D3B3P3H01	1	4	18.6	17.669999999999998-19.529999999999998	62	1	1	1	1	1	1	1	1	K. pneumoniae
F1S1R1D2B3P1G03	F1S1R1D3B3P4B06	1	2	21.0	19.95-22.05	70	1	1	1	1	1	1	1	1	K. pneumoniae
F1S1R1D2B3P1G03	F1S1R1D3B3P4D04	1	3	21.3	20.235-22.365000000000002	71	1	1	1	1	1	1	1	1	K. pneumoniae
F1S1R1D2B3P1G03	F1S1R1D3B3P4D06	1	4	21.0	19.95-22.05	70	1	1	1	1	1	1	1	1	K. pneumoniae
F1S1R1D2B3P1G03	F1S1R1D3B3P4D08	1	2	21.0	19.95-22.05	70	1	1	1	1	1	1	1	1	K. pneumoniae
F1S1R1D2B3P1G03	F1S1R1D3B3P4E06	1	4	21.0	19.95-22.05	70	1	1	1	1	1	1	1	1	K. pneumoniae
F1S1R1D2B3P1G03	F1S1R1D3B3P4G08	1	4	21.0	19.95-22.05	70	1	1	1	1	1	1	1	1	K. pneumoniae
F1S1R1D2B3P1G03	F1S1R1D3B3P4H08	1	5	21.0	19.95-22.05	70	1	1	1	1	1	1	1	1	K. pneumoniae
F1S1R1D2B3P1G03	F1S1R1D3B3P5D08	1	3	21.0	19.95-22.05	70	1	1	1	1	1	1	1	1	K. pneumoniae
F1S1R1D2B3P1G03	F1S1R1D3B3P5D09	1	3	21.0	19.95-22.05	70	1	1	1	1	1	1	1	1	K. pneumoniae
F1S1R1D2B3P1G03	F1S1R1D3B3P5E09	1	1	21.0	19.95-22.05	70	1	1	1	1	1	1	1	1	K. pneumoniae
F1S1R1D2B3P1G03	F1S1R1D3B3P5F09	1	3	21.0	19.95-22.05	70	1	1	1	1	1	1	1	1	K. pneumoniae
F1S1R1D2B3P1G03	F1S1R1D3B3P5G09	1	3	21.0	19.95-22.05	70	1	1	1	1	1	1	1	1	K. pneumoniae
F1S1R1D2B3P1G03	F1S1R1D3B3P5H09	1	1	21.0	19.95-22.05	70	1	1	1	1	1	1	1	1	K. pneumoniae
F1S1R1D2B3P1G03	F1S1R1D3B4P1E09	1	4	22.8	21.66-23.94	76	1	1	1	1	1	1	1	1	K. pneumoniae
F1S1R1D2B3P1G03	F1S1R1D3B4P1G12	1	1	23.1	21.944999999999997-24.255	77	1	1	1	1	1	1	1	1	K. pneumoniae
F1S1R1D2B3P1G03	F1S1R1D3B4P1H12	1	1	23.1	21.944999999999997-24.255	77	1	1	1	1	1	1	1	1	K. pneumoniae
F1S1R1D2B3P1G03	F1S1R1D3B4P2A03	1	3	22.8	21.66-23.94	76	1	1	1	1	1	1	1	1	K. pneumoniae
F1S1R1D2B3P1G03	F1S1R1D3B4P2B03	1	3	22.8	21.66-23.94	76	1	1	1	1	1	1	1	1	K. pneumoniae
F1S1R1D2B3P1G03	F1S1R1D3B4P2C03	1	5	22.8	21.66-23.94	76	1	1	1	1	1	1	1	1	K. pneumoniae
F1S1R1D2B3P1G03	F1S1R1D3B4P2D01	1	4	22.8	21.66-23.94	76	1	1	1	1	1	1	1	1	K. pneumoniae
F1S1R1D2B3P1G03	F1S1R1D3B4P2D03	1	1	22.8	21.66-23.94	76	1	1	1	1	1	1	1	1	K. pneumoniae
F1S1R1D2B3P1G03	F1S1R1D3B4P2E03	1	3	22.8	21.66-23.94	76	1	1	1	1	1	1	1	1	K. pneumoniae
F1S1R1D2B3P1G03	F1S1R1D3B4P2H03	1	3	22.8	21.66-23.94	76	1	1	1	1	1	1	1	1	K. pneumoniae
F1S1R1D2B3P1G03	F1S1R1D3B4P4B03	1	2	25.5	24.224999999999998-26.775000000000002	85	1	1	1	1	1	1	1	1	K. pneumoniae
F1S1R1D2B3P1G03	F1S1R1D3B4P4B11	1	4	25.5	24.224999999999998-26.775000000000002	85	1	1	1	1	1	1	1	1	K. pneumoniae
F1S1R1D2B3P1G03	F1S1R1D3B4P4E04	1	1	25.5	24.224999999999998-26.775000000000002	85	1	1	1	1	1	1	1	1	K. pneumoniae
F1S1R1D2B3P1G03	F1S1R1D3B4P4F02	1	1	25.5	24.224999999999998-26.775000000000002	85	1	1	1	1	1	1	1	1	K. pneumoniae
F1S1R1D2B3P1G03	F1S1R1D3B4P4H04	1	2	25.5	24.224999999999998-26.775000000000002	85	1	1	1	1	1	1	1	1	K. pneumoniae
F1S1R1D2B3P1G03	F1S1R1D3B4P5A05	1	2	25.5	24.224999999999998-26.775000000000002	85	1	1	1	1	1	1	1	1	K. pneumoniae
F1S1R1D2B3P1G03	F1S1R1D3B4P5C05	1	3	25.5	24.224999999999998-26.775000000000002	85	1	1	1	1	1	1	1	1	K. pneumoniae
F1S1R1D2B3P1G03	F1S1R1D3B4P5G04	1	4	25.5	24.224999999999998-26.775000000000002	85	1	1	1	1	1	1	1	1	K. pneumoniae
F1S1R1D2B3P1G03	F1S1R1D3B4P5H04	1	4	25.5	24.224999999999998-26.775000000000002	85	1	1	1	1	1	1	1	1	K. pneumoniae
F1S1R1D2B3P1G03	F1S1R1D4B1P1C08	1	4	27.0	25.65-28.35	90	1	1	1	1	0	1	1	1	K. pneumoniae
F1S1R1D2B3P1G03	F1S1R1D4B1P1D08	1	4	27.0	25.65-28.35	90	1	1	1	1	0	1	1	1	K. pneumoniae
F1S1R1D2B3P1G03	F1S1R1D4B1P1E09	1	3	27.0	25.65-28.35	90	1	1	1	1	0	1	1	1	K. pneumoniae
F1S1R1D2B3P1G03	F1S1R1D4B1P1H09	1	2	27.0	25.65-28.35	90	1	1	1	1	0	1	1	1	K. pneumoniae
F1S1R1D2B3P1G03	F1S1R1D4B1P2E05	1	4	27.0	25.65-28.35	90	1	1	1	1	0	1	1	1	K. pneumoniae
F1S1R1D2B3P1G03	F1S1R2D1B1P5C06	0	381	48.9	46.455-51.345	163	0	0	0	0	0	0	0	0	K. pneumoniae
F1S1R1D2B3P1G03	F1S1R2D1B1P5D03	0	381	49.2	46.739999999999995-51.66	164	0	0	0	0	0	0	0	0	K. pneumoniae
F1S1R1D2B3P1G03	F1S1R2D2B3P1A03	0	384	78.0	74.1-81.9	260	0	0	0	0	0	0	0	0	K. pneumoniae
F1S1R1D2B3P1G03	F1S1R2D2B3P2D01	0	388	78.6	74.66999999999999-82.53	262	0	0	0	0	0	0	0	0	K. pneumoniae
F1S1R1D2B3P1G03	F1S1R2D3B1P2B08	1	7	89.1	84.645-93.55499999999999	297	1	1	1	1	0	0	0	1	K. pneumoniae
F1S1R1D2B3P1G03	F1S1R2D4B3P3D07	0	344	122.4	116.27999999999999-128.52	408	0	0	0	0	0	0	0	0	K. pneumoniae
F1S1R1D2B3P1G03	SH040221x2x92	0	438	150.0	142.5-157.5	500	0	0	0	0	0	0	0	0	K. pneumoniae
F1S1R1D2B3P1G03	SH040321x1x01	0	430	150.0	142.5-157.5	500	0	0	0	0	0	0	0	0	K. pneumoniae
F1S1R1D2B3P1G03	SH040321x1x02	0	431	150.0	142.5-157.5	500	0	0	0	0	0	0	0	0	K. pneumoniae
F1S1R1D2B3P1G03	SH140421x1x70	0	354	22.2	21.09-23.31	74	0	0	0	0	0	0	0	0	K. pneumoniae
F1S1R1D2B3P1G03	SH170321x2x12	0	398	42.6	40.47-44.730000000000004	142	0	0	0	0	0	0	0	0	K. pneumoniae
F1S1R1D2B3P1G03	SH171220x2x20	0	419	83.1	78.945-87.255	277	0	0	0	0	0	0	0	0	K. pneumoniae
F1S1R1D2B3P1G03	SH181120x2x31	0	2302	66.6	63.26999999999999-69.92999999999999	222	0	0	0	0	0	0	0	0	K. pneumoniae
F1S1R1D2B3P1G03	SH200921x2x80	0	416	18.0	17.099999999999998-18.900000000000002	60	0	0	0	0	0	0	0	0	K. pneumoniae
F1S1R1D2B3P1G03	SH211020x1x55	0	2324	119.4	113.42999999999999-125.36999999999999	398	0	0	0	0	0	0	0	0	K. pneumoniae
F1S1R1D2B3P1G03	SH211020x1x56	0	2318	118.8	112.85999999999999-124.74000000000001	396	0	0	0	0	0	0	0	0	K. pneumoniae
F1S1R1D2B3P1G03	SH220422x1x47	0	414	87.3	82.93499999999999-91.665	291	0	0	0	0	0	0	0	0	K. pneumoniae
F1S1R1D2B3P1G03	SH220x44	0	381	156.0	148.2-163.8	520	0	0	0	0	0	0	0	0	K. pneumoniae
F1S1R1D2B3P1G03	SH220x45	0	409	154.5	146.775-162.225	515	0	0	0	0	0	0	0	0	K. pneumoniae
F1S1R1D2B3P1G03	SH221020x2x49	0	416	135.3	128.53499999999997-142.065	451	0	0	0	0	0	0	0	0	K. pneumoniae
F1S1R1D2B3P1G03	SH230x33	0	409	164.7	156.46499999999997-172.935	549	0	0	0	0	0	0	0	0	K. pneumoniae
F1S1R1D2B3P1G03	SH281020x1x55	0	2327	125.1	118.84499999999998-131.355	417	0	0	0	0	0	0	0	0	K. pneumoniae
F1S1R1D2B3P1H01	F1S1R1D2B3P3G07	1	1	2.1	1.9949999999999999-2.205	7	1	1	1	1	1	1	1	1	K. pneumoniae
F1S1R1D2B3P1H01	F1S1R1D2B3P5C10	1	1	4.2	3.9899999999999998-4.41	14	1	1	1	1	1	1	1	1	K. pneumoniae
F1S1R1D2B3P1H01	F1S1R1D2B3P5E11	1	1	4.2	3.9899999999999998-4.41	14	1	1	1	1	1	1	1	1	K. pneumoniae
F1S1R1D2B3P1H01	F1S1R1D2B3P5F11	1	1	4.2	3.9899999999999998-4.41	14	1	1	1	1	1	1	1	1	K. pneumoniae
F1S1R1D2B3P1H01	F1S1R1D2B3P5G05	1	1	3.3	3.135-3.465	11	1	1	1	1	1	1	1	1	K. pneumoniae
F1S1R1D2B3P1H01	F1S1R1D2B3P5G10	1	2	4.2	3.9899999999999998-4.41	14	1	1	1	1	1	1	1	1	K. pneumoniae
F1S1R1D2B3P1H01	F1S1R1D2B4P3B06	1	1	6.3	5.984999999999999-6.615	21	1	1	1	1	1	1	1	1	K. pneumoniae
F1S1R1D2B3P1H01	F1S1R1D2B4P3D11	1	1	6.3	5.984999999999999-6.615	21	1	1	1	1	1	1	1	1	K. pneumoniae
F1S1R1D2B3P1H01	F1S1R1D2B4P3E07	1	1	6.3	5.984999999999999-6.615	21	1	1	1	1	1	1	1	1	K. pneumoniae
F1S1R1D2B3P1H01	F1S1R1D2B4P3F06	1	1	6.3	5.984999999999999-6.615	21	1	1	1	1	1	1	1	1	K. pneumoniae
F1S1R1D2B3P1H01	F1S1R1D2B4P3G11	1	1	6.3	5.984999999999999-6.615	21	1	1	1	1	1	1	1	1	K. pneumoniae
F1S1R1D2B3P1H01	F1S1R1D2B4P4A02	1	3	6.3	5.984999999999999-6.615	21	1	1	1	1	1	1	1	1	K. pneumoniae
F1S1R1D2B3P1H01	F1S1R1D2B4P4B02	1	3	6.3	5.984999999999999-6.615	21	1	1	1	1	1	1	1	1	K. pneumoniae
F1S1R1D2B3P1H01	F1S1R1D2B4P5C10	1	2	8.4	7.9799999999999995-8.82	28	1	1	1	1	1	1	1	1	K. pneumoniae
F1S1R1D2B3P1H01	F1S1R1D2B4P5F09	1	2	8.4	7.9799999999999995-8.82	28	1	1	1	1	1	1	1	1	K. pneumoniae
F1S1R1D2B3P1H01	F1S1R1D2B4P5F10	1	1	8.4	7.9799999999999995-8.82	28	1	1	1	1	1	1	1	1	K. pneumoniae
F1S1R1D2B3P1H01	F1S1R1D2B4P5G07	1	2	7.8	7.409999999999999-8.19	26	1	1	1	1	1	1	1	1	K. pneumoniae
F1S1R1D2B3P1H01	F1S1R1D2B4P5G08	1	2	8.4	7.9799999999999995-8.82	28	1	1	1	1	1	1	1	1	K. pneumoniae
F1S1R1D2B3P1H01	F1S1R1D2B4P5G09	1	1	8.4	7.9799999999999995-8.82	28	1	1	1	1	1	1	1	1	K. pneumoniae
F1S1R1D2B3P1H01	F1S1R1D3B1P1B09	1	2	8.4	7.9799999999999995-8.82	28	1	1	1	1	1	1	1	1	K. pneumoniae
F1S1R1D2B3P1H01	F1S1R1D3B1P1C08	1	1	8.4	7.9799999999999995-8.82	28	1	1	1	1	1	1	1	1	K. pneumoniae
F1S1R1D2B3P1H01	F1S1R1D3B1P1D08	1	2	8.4	7.9799999999999995-8.82	28	1	1	1	1	1	1	1	1	K. pneumoniae
F1S1R1D2B3P1H01	F1S1R1D3B1P1F04	1	0	8.4	7.9799999999999995-8.82	28	1	1	1	1	1	1	1	1	K. pneumoniae
F1S1R1D2B3P1H01	F1S1R1D3B1P1H08	1	4	8.4	7.9799999999999995-8.82	28	1	1	1	1	1	1	1	1	K. pneumoniae
F1S1R1D2B3P1H01	F1S1R1D3B1P2A07	1	4	9.3	8.834999999999999-9.764999999999999	31	1	1	1	1	1	1	1	1	K. pneumoniae
F1S1R1D2B3P1H01	F1S1R1D3B1P2C07	1	1	9.3	8.834999999999999-9.764999999999999	31	1	1	1	1	1	1	1	1	K. pneumoniae
F1S1R1D2B3P1H01	F1S1R1D3B1P2H06	1	4	9.3	8.834999999999999-9.764999999999999	31	1	1	1	1	1	1	1	1	K. pneumoniae
F1S1R1D2B3P1H01	F1S1R1D3B1P3B04	1	2	10.5	9.975-11.025	35	1	1	1	1	1	1	1	1	K. pneumoniae
F1S1R1D2B3P1H01	F1S1R1D3B1P3D02	1	3	10.5	9.975-11.025	35	1	1	1	1	1	1	1	1	K. pneumoniae
F1S1R1D2B3P1H01	F1S1R1D3B1P3D09	1	2	10.8	10.259999999999998-11.34	36	1	1	1	1	1	1	1	1	K. pneumoniae
F1S1R1D2B3P1H01	F1S1R1D3B1P3E01	1	3	10.5	9.975-11.025	35	1	1	1	1	1	1	1	1	K. pneumoniae
F1S1R1D2B3P1H01	F1S1R1D3B1P3E02	1	2	10.5	9.975-11.025	35	1	1	1	1	1	1	1	1	K. pneumoniae
F1S1R1D2B3P1H01	F1S1R1D3B1P3F01	1	2	10.5	9.975-11.025	35	1	1	1	1	1	1	1	1	K. pneumoniae
F1S1R1D2B3P1H01	F1S1R1D3B1P3F02	1	3	10.5	9.975-11.025	35	1	1	1	1	1	1	1	1	K. pneumoniae
F1S1R1D2B3P1H01	F1S1R1D3B1P3F09	1	5	10.5	9.975-11.025	35	1	1	1	1	1	1	1	1	K. pneumoniae
F1S1R1D2B3P1H01	F1S1R1D3B1P5A02	1	1	11.4	10.83-11.97	38	1	1	1	1	1	1	1	1	K. pneumoniae
F1S1R1D2B3P1H01	F1S1R1D3B1P5A07	1	3	12.6	11.969999999999999-13.23	42	1	1	1	1	1	1	1	1	K. pneumoniae
F1S1R1D2B3P1H01	F1S1R1D3B1P5A10	1	2	12.6	11.969999999999999-13.23	42	1	1	1	1	1	1	1	1	K. pneumoniae
F1S1R1D2B3P1H01	F1S1R1D3B1P5B01	1	2	11.4	10.83-11.97	38	1	1	1	1	1	1	1	1	K. pneumoniae
F1S1R1D2B3P1H01	F1S1R1D3B1P5B07	1	2	12.6	11.969999999999999-13.23	42	1	1	1	1	1	1	1	1	K. pneumoniae
F1S1R1D2B3P1H01	F1S1R1D3B1P5C05	1	5	11.4	10.83-11.97	38	1	1	1	1	1	1	1	1	K. pneumoniae
F1S1R1D2B3P1H01	F1S1R1D3B1P5D07	1	1	12.6	11.969999999999999-13.23	42	1	1	1	1	1	1	1	1	K. pneumoniae
F1S1R1D2B3P1H01	F1S1R1D3B1P5D10	1	2	12.6	11.969999999999999-13.23	42	1	1	1	1	1	1	1	1	K. pneumoniae
F1S1R1D2B3P1H01	F1S1R1D3B1P5E06	1	3	12.6	11.969999999999999-13.23	42	1	1	1	1	1	1	1	1	K. pneumoniae
F1S1R1D2B3P1H01	F1S1R1D3B1P5E07	1	3	12.6	11.969999999999999-13.23	42	1	1	1	1	1	1	1	1	K. pneumoniae
F1S1R1D2B3P1H01	F1S1R1D3B1P5E10	1	5	12.6	11.969999999999999-13.23	42	1	1	1	1	1	1	1	1	K. pneumoniae
F1S1R1D2B3P1H01	F1S1R1D3B1P5F06	1	4	12.6	11.969999999999999-13.23	42	1	1	1	1	1	1	1	1	K. pneumoniae
F1S1R1D2B3P1H01	F1S1R1D3B1P5H06	1	3	12.6	11.969999999999999-13.23	42	1	1	1	1	1	1	1	1	K. pneumoniae
F1S1R1D2B3P1H01	F1S1R1D3B2P1A09	1	2	12.6	11.969999999999999-13.23	42	1	1	1	1	1	1	1	1	K. pneumoniae
F1S1R1D2B3P1H01	F1S1R1D3B2P1B09	1	1	12.6	11.969999999999999-13.23	42	1	1	1	1	1	1	1	1	K. pneumoniae
F1S1R1D2B3P1H01	F1S1R1D3B2P1D11	1	1	12.6	11.969999999999999-13.23	42	1	1	1	1	1	1	1	1	K. pneumoniae
F1S1R1D2B3P1H01	F1S1R1D3B2P1F08	1	2	12.6	11.969999999999999-13.23	42	1	1	1	1	1	1	1	1	K. pneumoniae
F1S1R1D2B3P1H01	F1S1R1D3B2P1G08	1	1	12.6	11.969999999999999-13.23	42	1	1	1	1	1	1	1	1	K. pneumoniae
F1S1R1D2B3P1H01	F1S1R1D3B2P2E11	1	2	14.7	13.964999999999998-15.435	49	1	1	1	1	1	1	1	1	K. pneumoniae
F1S1R1D2B3P1H01	F1S1R1D3B2P2H10	1	3	14.7	13.964999999999998-15.435	49	1	1	1	1	1	1	1	1	K. pneumoniae
F1S1R1D2B3P1H01	F1S1R1D3B2P3A09	1	2	15.0	14.25-15.75	50	1	1	1	1	1	1	1	1	K. pneumoniae
F1S1R1D2B3P1H01	F1S1R1D3B2P3B12	1	1	15.3	14.534999999999998-16.065	51	1	1	1	1	1	1	1	1	K. pneumoniae
F1S1R1D2B3P1H01	F1S1R1D3B2P3F04	1	2	14.7	13.964999999999998-15.435	49	1	1	1	1	1	1	1	1	K. pneumoniae
F1S1R1D2B3P1H01	F1S1R1D3B2P3H04	1	3	14.1	13.395-14.805	47	1	1	1	1	1	1	1	1	K. pneumoniae
F1S1R1D2B3P1H01	F1S1R1D3B2P5C03	1	2	16.8	15.959999999999999-17.64	56	1	1	1	1	1	1	1	1	K. pneumoniae
F1S1R1D2B3P1H01	F1S1R1D3B2P5C07	1	5	16.5	15.674999999999999-17.325	55	1	1	1	1	1	1	1	1	K. pneumoniae
F1S1R1D2B3P1H01	F1S1R1D3B2P5D03	1	5	16.5	15.674999999999999-17.325	55	1	1	1	1	1	1	1	1	K. pneumoniae
F1S1R1D2B3P1H01	F1S1R1D3B2P5D07	1	2	16.8	15.959999999999999-17.64	56	1	1	1	1	1	1	1	1	K. pneumoniae
F1S1R1D2B3P1H01	F1S1R1D3B2P5E01	1	1	16.5	15.674999999999999-17.325	55	1	1	1	1	1	1	1	1	K. pneumoniae
F1S1R1D2B3P1H01	F1S1R1D3B2P5E03	1	3	16.8	15.959999999999999-17.64	56	1	1	1	1	1	1	1	1	K. pneumoniae
F1S1R1D2B3P1H01	F1S1R1D3B2P5F01	1	3	16.8	15.959999999999999-17.64	56	1	1	1	1	1	1	1	1	K. pneumoniae
F1S1R1D2B3P1H01	F1S1R1D3B2P5F07	1	6	16.5	15.674999999999999-17.325	55	1	1	1	1	1	1	1	1	K. pneumoniae
F1S1R1D2B3P1H01	F1S1R1D3B2P5G02	1	2	16.8	15.959999999999999-17.64	56	1	1	1	1	1	1	1	1	K. pneumoniae
F1S1R1D2B3P1H01	F1S1R1D3B2P5H03	1	5	16.8	15.959999999999999-17.64	56	1	1	1	1	1	1	1	1	K. pneumoniae
F1S1R1D2B3P1H01	F1S1R1D3B2P5H09	1	4	16.8	15.959999999999999-17.64	56	1	1	1	1	1	1	1	1	K. pneumoniae
F1S1R1D2B3P1H01	F1S1R1D3B3P1A08	1	2	17.7	16.814999999999998-18.585	59	1	1	1	1	1	1	1	1	K. pneumoniae
F1S1R1D2B3P1H01	F1S1R1D3B3P1F07	1	3	17.7	16.814999999999998-18.585	59	1	1	1	1	1	1	1	1	K. pneumoniae
F1S1R1D2B3P1H01	F1S1R1D3B3P2B04	1	2	18.6	17.669999999999998-19.529999999999998	62	1	1	1	1	1	1	1	1	K. pneumoniae
F1S1R1D2B3P1H01	F1S1R1D3B3P2B12	1	1	18.6	17.669999999999998-19.529999999999998	62	1	1	1	1	1	1	1	1	K. pneumoniae
F1S1R1D2B3P1H01	F1S1R1D3B3P2G03	1	5	18.6	17.669999999999998-19.529999999999998	62	1	1	1	1	1	1	1	1	K. pneumoniae
F1S1R1D2B3P1H01	F1S1R1D3B3P2G12	1	4	18.6	17.669999999999998-19.529999999999998	62	1	1	1	1	1	1	1	1	K. pneumoniae
F1S1R1D2B3P1H01	F1S1R1D3B3P2H03	1	3	18.6	17.669999999999998-19.529999999999998	62	1	1	1	1	1	1	1	1	K. pneumoniae
F1S1R1D2B3P1H01	F1S1R1D3B3P3B07	1	3	18.6	17.669999999999998-19.529999999999998	62	1	1	1	1	1	1	1	1	K. pneumoniae
F1S1R1D2B3P1H01	F1S1R1D3B3P3D01	1	1	18.6	17.669999999999998-19.529999999999998	62	1	1	1	1	1	1	1	1	K. pneumoniae
F1S1R1D2B3P1H01	F1S1R1D3B3P3F01	1	2	18.6	17.669999999999998-19.529999999999998	62	1	1	1	1	1	1	1	1	K. pneumoniae
F1S1R1D2B3P1H01	F1S1R1D3B3P3H01	1	4	18.6	17.669999999999998-19.529999999999998	62	1	1	1	1	1	1	1	1	K. pneumoniae
F1S1R1D2B3P1H01	F1S1R1D3B3P4C05	1	3	21.0	19.95-22.05	70	1	1	1	1	1	1	1	1	K. pneumoniae
F1S1R1D2B3P1H01	F1S1R1D3B3P4C07	1	4	21.0	19.95-22.05	70	1	1	1	1	1	1	1	1	K. pneumoniae
F1S1R1D2B3P1H01	F1S1R1D3B3P4D04	1	3	21.3	20.235-22.365000000000002	71	1	1	1	1	1	1	1	1	K. pneumoniae
F1S1R1D2B3P1H01	F1S1R1D3B3P4D06	1	4	21.0	19.95-22.05	70	1	1	1	1	1	1	1	1	K. pneumoniae
F1S1R1D2B3P1H01	F1S1R1D3B3P4E06	1	4	21.0	19.95-22.05	70	1	1	1	1	1	1	1	1	K. pneumoniae
F1S1R1D2B3P1H01	F1S1R1D3B3P4G08	1	4	21.0	19.95-22.05	70	1	1	1	1	1	1	1	1	K. pneumoniae
F1S1R1D2B3P1H01	F1S1R1D3B3P4H08	1	5	21.0	19.95-22.05	70	1	1	1	1	1	1	1	1	K. pneumoniae
F1S1R1D2B3P1H01	F1S1R1D3B3P5D08	1	2	21.0	19.95-22.05	70	1	1	1	1	1	1	1	1	K. pneumoniae
F1S1R1D2B3P1H01	F1S1R1D3B3P5D09	1	3	21.0	19.95-22.05	70	1	1	1	1	1	1	1	1	K. pneumoniae
F1S1R1D2B3P1H01	F1S1R1D3B3P5E09	1	1	21.0	19.95-22.05	70	1	1	1	1	1	1	1	1	K. pneumoniae
F1S1R1D2B3P1H01	F1S1R1D3B3P5F09	1	3	21.0	19.95-22.05	70	1	1	1	1	1	1	1	1	K. pneumoniae
F1S1R1D2B3P1H01	F1S1R1D3B3P5G09	1	3	21.0	19.95-22.05	70	1	1	1	1	1	1	1	1	K. pneumoniae
F1S1R1D2B3P1H01	F1S1R1D3B3P5H09	1	1	21.0	19.95-22.05	70	1	1	1	1	1	1	1	1	K. pneumoniae
F1S1R1D2B3P1H01	F1S1R1D3B4P1A11	1	2	23.1	21.944999999999997-24.255	77	1	1	1	1	1	1	1	1	K. pneumoniae
F1S1R1D2B3P1H01	F1S1R1D3B4P1E09	1	4	22.8	21.66-23.94	76	1	1	1	1	1	1	1	1	K. pneumoniae
F1S1R1D2B3P1H01	F1S1R1D3B4P1G12	1	1	23.1	21.944999999999997-24.255	77	1	1	1	1	1	1	1	1	K. pneumoniae
F1S1R1D2B3P1H01	F1S1R1D3B4P1H12	1	1	23.1	21.944999999999997-24.255	77	1	1	1	1	1	1	1	1	K. pneumoniae
F1S1R1D2B3P1H01	F1S1R1D3B4P2A03	1	3	22.8	21.66-23.94	76	1	1	1	1	1	1	1	1	K. pneumoniae
F1S1R1D2B3P1H01	F1S1R1D3B4P2B03	1	3	22.8	21.66-23.94	76	1	1	1	1	1	1	1	1	K. pneumoniae
F1S1R1D2B3P1H01	F1S1R1D3B4P2C03	1	5	22.8	21.66-23.94	76	1	1	1	1	1	1	1	1	K. pneumoniae
F1S1R1D2B3P1H01	F1S1R1D3B4P2D01	1	4	22.8	21.66-23.94	76	1	1	1	1	1	1	1	1	K. pneumoniae
F1S1R1D2B3P1H01	F1S1R1D3B4P2D03	1	1	22.8	21.66-23.94	76	1	1	1	1	1	1	1	1	K. pneumoniae
F1S1R1D2B3P1H01	F1S1R1D3B4P2E03	1	3	22.8	21.66-23.94	76	1	1	1	1	1	1	1	1	K. pneumoniae
F1S1R1D2B3P1H01	F1S1R1D3B4P2H03	1	3	22.8	21.66-23.94	76	1	1	1	1	1	1	1	1	K. pneumoniae
F1S1R1D2B3P1H01	F1S1R1D3B4P4B03	1	2	25.5	24.224999999999998-26.775000000000002	85	1	1	1	1	1	1	1	1	K. pneumoniae
F1S1R1D2B3P1H01	F1S1R1D3B4P4B11	1	4	25.5	24.224999999999998-26.775000000000002	85	1	1	1	1	1	1	1	1	K. pneumoniae
F1S1R1D2B3P1H01	F1S1R1D3B4P4E04	1	1	25.5	24.224999999999998-26.775000000000002	85	1	1	1	1	1	1	1	1	K. pneumoniae
F1S1R1D2B3P1H01	F1S1R1D3B4P4F02	1	1	25.5	24.224999999999998-26.775000000000002	85	1	1	1	1	1	1	1	1	K. pneumoniae
F1S1R1D2B3P1H01	F1S1R1D3B4P4F04	1	2	25.5	24.224999999999998-26.775000000000002	85	1	1	1	1	1	1	1	1	K. pneumoniae
F1S1R1D2B3P1H01	F1S1R1D3B4P4H04	1	2	25.5	24.224999999999998-26.775000000000002	85	1	1	1	1	1	1	1	1	K. pneumoniae
F1S1R1D2B3P1H01	F1S1R1D3B4P5A05	1	2	25.5	24.224999999999998-26.775000000000002	85	1	1	1	1	1	1	1	1	K. pneumoniae
F1S1R1D2B3P1H01	F1S1R1D3B4P5B05	1	3	25.5	24.224999999999998-26.775000000000002	85	1	1	1	1	1	1	1	1	K. pneumoniae
F1S1R1D2B3P1H01	F1S1R1D3B4P5C05	1	3	25.5	24.224999999999998-26.775000000000002	85	1	1	1	1	1	1	1	1	K. pneumoniae
F1S1R1D2B3P1H01	F1S1R1D3B4P5G04	1	4	25.5	24.224999999999998-26.775000000000002	85	1	1	1	1	1	1	1	1	K. pneumoniae
F1S1R1D2B3P1H01	F1S1R1D3B4P5H04	1	4	25.5	24.224999999999998-26.775000000000002	85	1	1	1	1	1	1	1	1	K. pneumoniae
F1S1R1D2B3P1H01	F1S1R1D4B1P1C08	1	4	27.0	25.65-28.35	90	1	1	1	1	0	1	1	1	K. pneumoniae
F1S1R1D2B3P1H01	F1S1R1D4B1P1D08	1	4	27.0	25.65-28.35	90	1	1	1	1	0	1	1	1	K. pneumoniae
F1S1R1D2B3P1H01	F1S1R1D4B1P1D09	1	4	27.0	25.65-28.35	90	1	1	1	1	0	1	1	1	K. pneumoniae
F1S1R1D2B3P1H01	F1S1R1D4B1P1E09	1	4	27.0	25.65-28.35	90	1	1	1	1	0	1	1	1	K. pneumoniae
F1S1R1D2B3P1H01	F1S1R1D4B1P1H09	1	2	27.0	25.65-28.35	90	1	1	1	1	0	1	1	1	K. pneumoniae
F1S1R1D2B3P1H01	F1S1R1D4B1P2D11	1	3	27.0	25.65-28.35	90	1	1	1	1	0	1	1	1	K. pneumoniae
F1S1R1D2B3P1H01	F1S1R1D4B1P2E05	1	4	27.0	25.65-28.35	90	1	1	1	1	0	1	1	1	K. pneumoniae
F1S1R1D2B3P1H01	F1S1R1D4B4P5C05	1	5	44.1	41.894999999999996-46.30500000000001	147	1	1	1	1	0	1	1	1	K. pneumoniae
F1S1R1D2B3P1H01	F1S1R2D1B1P5C06	0	382	48.9	46.455-51.345	163	0	0	0	0	0	0	0	0	K. pneumoniae
F1S1R1D2B3P1H01	F1S1R2D1B1P5D03	0	382	49.2	46.739999999999995-51.66	164	0	0	0	0	0	0	0	0	K. pneumoniae
F1S1R1D2B3P1H01	F1S1R2D2B3P1A03	0	384	78.0	74.1-81.9	260	0	0	0	0	0	0	0	0	K. pneumoniae
F1S1R1D2B3P1H01	F1S1R2D2B3P2D01	0	389	78.6	74.66999999999999-82.53	262	0	0	0	0	0	0	0	0	K. pneumoniae
F1S1R1D2B3P1H01	F1S1R2D3B1P2B08	1	7	89.1	84.645-93.55499999999999	297	1	1	1	1	0	0	0	1	K. pneumoniae
F1S1R1D2B3P1H01	F1S1R2D4B3P3D07	0	346	122.4	116.27999999999999-128.52	408	0	0	0	0	0	0	0	0	K. pneumoniae
F1S1R1D2B3P1H01	F1S1R3D1B4P1C06	1	4	143.4	136.23-150.57000000000002	478	1	1	1	1	0	0	0	0	K. pneumoniae
F1S1R1D2B3P1H01	SH040221x2x92	0	438	150.0	142.5-157.5	500	0	0	0	0	0	0	0	0	K. pneumoniae
F1S1R1D2B3P1H01	SH040321x1x01	0	430	150.0	142.5-157.5	500	0	0	0	0	0	0	0	0	K. pneumoniae
F1S1R1D2B3P1H01	SH040321x1x02	0	431	150.0	142.5-157.5	500	0	0	0	0	0	0	0	0	K. pneumoniae
F1S1R1D2B3P1H01	SH140421x1x70	0	354	22.2	21.09-23.31	74	0	0	0	0	0	0	0	0	K. pneumoniae
F1S1R1D2B3P1H01	SH170321x2x12	0	398	42.6	40.47-44.730000000000004	142	0	0	0	0	0	0	0	0	K. pneumoniae
F1S1R1D2B3P1H01	SH171220x2x20	0	419	83.1	78.945-87.255	277	0	0	0	0	0	0	0	0	K. pneumoniae
F1S1R1D2B3P1H01	SH181120x2x31	0	2301	66.6	63.26999999999999-69.92999999999999	222	0	0	0	0	0	0	0	0	K. pneumoniae
F1S1R1D2B3P1H01	SH200921x2x80	0	416	18.0	17.099999999999998-18.900000000000002	60	0	0	0	0	0	0	0	0	K. pneumoniae
F1S1R1D2B3P1H01	SH211020x1x55	0	2324	119.4	113.42999999999999-125.36999999999999	398	0	0	0	0	0	0	0	0	K. pneumoniae
F1S1R1D2B3P1H01	SH211020x1x56	0	2317	118.8	112.85999999999999-124.74000000000001	396	0	0	0	0	0	0	0	0	K. pneumoniae
F1S1R1D2B3P1H01	SH220422x1x47	0	414	87.3	82.93499999999999-91.665	291	0	0	0	0	0	0	0	0	K. pneumoniae
F1S1R1D2B3P1H01	SH220x44	0	381	156.0	148.2-163.8	520	0	0	0	0	0	0	0	0	K. pneumoniae
F1S1R1D2B3P1H01	SH220x45	0	409	154.5	146.775-162.225	515	0	0	0	0	0	0	0	0	K. pneumoniae
F1S1R1D2B3P1H01	SH221020x2x49	0	416	135.3	128.53499999999997-142.065	451	0	0	0	0	0	0	0	0	K. pneumoniae
F1S1R1D2B3P1H01	SH230x33	0	408	164.7	156.46499999999997-172.935	549	0	0	0	0	0	0	0	0	K. pneumoniae
F1S1R1D2B3P1H01	SH281020x1x55	0	2326	125.1	118.84499999999998-131.355	417	0	0	0	0	0	0	0	0	K. pneumoniae
F1S1R1D2B3P2A10	F1S1R1D2B3P3G07	1	2	2.1	1.9949999999999999-2.205	7	1	1	1	1	1	1	1	1	K. pneumoniae
F1S1R1D2B3P2A10	F1S1R1D2B3P5C10	1	2	4.2	3.9899999999999998-4.41	14	1	1	1	1	1	1	1	1	K. pneumoniae
F1S1R1D2B3P2A10	F1S1R1D2B3P5E11	1	2	4.2	3.9899999999999998-4.41	14	1	1	1	1	1	1	1	1	K. pneumoniae
F1S1R1D2B3P2A10	F1S1R1D2B3P5F11	1	2	4.2	3.9899999999999998-4.41	14	1	1	1	1	1	1	1	1	K. pneumoniae
F1S1R1D2B3P2A10	F1S1R1D2B3P5G05	1	2	3.3	3.135-3.465	11	1	1	1	1	1	1	1	1	K. pneumoniae
F1S1R1D2B3P2A10	F1S1R1D2B3P5G10	1	3	4.2	3.9899999999999998-4.41	14	1	1	1	1	1	1	1	1	K. pneumoniae
F1S1R1D2B3P2A10	F1S1R1D2B4P3B06	1	2	6.3	5.984999999999999-6.615	21	1	1	1	1	1	1	1	1	K. pneumoniae
F1S1R1D2B3P2A10	F1S1R1D2B4P3D11	1	2	6.3	5.984999999999999-6.615	21	1	1	1	1	1	1	1	1	K. pneumoniae
F1S1R1D2B3P2A10	F1S1R1D2B4P3E07	1	2	6.3	5.984999999999999-6.615	21	1	1	1	1	1	1	1	1	K. pneumoniae
F1S1R1D2B3P2A10	F1S1R1D2B4P3F06	1	2	6.3	5.984999999999999-6.615	21	1	1	1	1	1	1	1	1	K. pneumoniae
F1S1R1D2B3P2A10	F1S1R1D2B4P3G11	1	2	6.3	5.984999999999999-6.615	21	1	1	1	1	1	1	1	1	K. pneumoniae
F1S1R1D2B3P2A10	F1S1R1D2B4P4A02	1	4	6.3	5.984999999999999-6.615	21	1	1	1	1	1	1	1	1	K. pneumoniae
F1S1R1D2B3P2A10	F1S1R1D2B4P4B02	1	4	6.3	5.984999999999999-6.615	21	1	1	1	1	1	1	1	1	K. pneumoniae
F1S1R1D2B3P2A10	F1S1R1D2B4P5C10	1	3	8.4	7.9799999999999995-8.82	28	1	1	1	1	1	1	1	1	K. pneumoniae
F1S1R1D2B3P2A10	F1S1R1D2B4P5F09	1	3	8.4	7.9799999999999995-8.82	28	1	1	1	1	1	1	1	1	K. pneumoniae
F1S1R1D2B3P2A10	F1S1R1D2B4P5F10	1	2	8.4	7.9799999999999995-8.82	28	1	1	1	1	1	1	1	1	K. pneumoniae
F1S1R1D2B3P2A10	F1S1R1D2B4P5G07	1	3	7.8	7.409999999999999-8.19	26	1	1	1	1	1	1	1	1	K. pneumoniae
F1S1R1D2B3P2A10	F1S1R1D2B4P5G08	1	3	8.4	7.9799999999999995-8.82	28	1	1	1	1	1	1	1	1	K. pneumoniae
F1S1R1D2B3P2A10	F1S1R1D2B4P5G09	1	2	8.4	7.9799999999999995-8.82	28	1	1	1	1	1	1	1	1	K. pneumoniae
F1S1R1D2B3P2A10	F1S1R1D3B1P1B09	1	3	8.4	7.9799999999999995-8.82	28	1	1	1	1	1	1	1	1	K. pneumoniae
F1S1R1D2B3P2A10	F1S1R1D3B1P1C08	1	2	8.4	7.9799999999999995-8.82	28	1	1	1	1	1	1	1	1	K. pneumoniae
F1S1R1D2B3P2A10	F1S1R1D3B1P1D08	1	3	8.4	7.9799999999999995-8.82	28	1	1	1	1	1	1	1	1	K. pneumoniae
F1S1R1D2B3P2A10	F1S1R1D3B1P1F04	1	1	8.4	7.9799999999999995-8.82	28	1	1	1	1	1	1	1	1	K. pneumoniae
F1S1R1D2B3P2A10	F1S1R1D3B1P1H08	1	5	8.4	7.9799999999999995-8.82	28	1	1	1	1	1	1	1	1	K. pneumoniae
F1S1R1D2B3P2A10	F1S1R1D3B1P2A07	1	5	9.3	8.834999999999999-9.764999999999999	31	1	1	1	1	1	1	1	1	K. pneumoniae
F1S1R1D2B3P2A10	F1S1R1D3B1P2C07	1	2	9.3	8.834999999999999-9.764999999999999	31	1	1	1	1	1	1	1	1	K. pneumoniae
F1S1R1D2B3P2A10	F1S1R1D3B1P2H06	1	5	9.3	8.834999999999999-9.764999999999999	31	1	1	1	1	1	1	1	1	K. pneumoniae
F1S1R1D2B3P2A10	F1S1R1D3B1P3B04	1	3	10.5	9.975-11.025	35	1	1	1	1	1	1	1	1	K. pneumoniae
F1S1R1D2B3P2A10	F1S1R1D3B1P3D02	1	4	10.5	9.975-11.025	35	1	1	1	1	1	1	1	1	K. pneumoniae
F1S1R1D2B3P2A10	F1S1R1D3B1P3D09	1	3	10.8	10.259999999999998-11.34	36	1	1	1	1	1	1	1	1	K. pneumoniae
F1S1R1D2B3P2A10	F1S1R1D3B1P3E01	1	4	10.5	9.975-11.025	35	1	1	1	1	1	1	1	1	K. pneumoniae
F1S1R1D2B3P2A10	F1S1R1D3B1P3E02	1	3	10.5	9.975-11.025	35	1	1	1	1	1	1	1	1	K. pneumoniae
F1S1R1D2B3P2A10	F1S1R1D3B1P3F01	1	3	10.5	9.975-11.025	35	1	1	1	1	1	1	1	1	K. pneumoniae
F1S1R1D2B3P2A10	F1S1R1D3B1P3F02	1	4	10.5	9.975-11.025	35	1	1	1	1	1	1	1	1	K. pneumoniae
F1S1R1D2B3P2A10	F1S1R1D3B1P3F09	1	6	10.5	9.975-11.025	35	1	1	1	1	1	1	1	1	K. pneumoniae
F1S1R1D2B3P2A10	F1S1R1D3B1P5A02	1	2	11.4	10.83-11.97	38	1	1	1	1	1	1	1	1	K. pneumoniae
F1S1R1D2B3P2A10	F1S1R1D3B1P5A07	1	4	12.6	11.969999999999999-13.23	42	1	1	1	1	1	1	1	1	K. pneumoniae
F1S1R1D2B3P2A10	F1S1R1D3B1P5A10	1	3	12.6	11.969999999999999-13.23	42	1	1	1	1	1	1	1	1	K. pneumoniae
F1S1R1D2B3P2A10	F1S1R1D3B1P5B01	1	3	11.4	10.83-11.97	38	1	1	1	1	1	1	1	1	K. pneumoniae
F1S1R1D2B3P2A10	F1S1R1D3B1P5B07	1	3	12.6	11.969999999999999-13.23	42	1	1	1	1	1	1	1	1	K. pneumoniae
F1S1R1D2B3P2A10	F1S1R1D3B1P5C05	1	6	11.4	10.83-11.97	38	1	1	1	1	1	1	1	1	K. pneumoniae
F1S1R1D2B3P2A10	F1S1R1D3B1P5D07	1	2	12.6	11.969999999999999-13.23	42	1	1	1	1	1	1	1	1	K. pneumoniae
F1S1R1D2B3P2A10	F1S1R1D3B1P5D10	1	3	12.6	11.969999999999999-13.23	42	1	1	1	1	1	1	1	1	K. pneumoniae
F1S1R1D2B3P2A10	F1S1R1D3B1P5E06	1	4	12.6	11.969999999999999-13.23	42	1	1	1	1	1	1	1	1	K. pneumoniae
F1S1R1D2B3P2A10	F1S1R1D3B1P5E07	1	4	12.6	11.969999999999999-13.23	42	1	1	1	1	1	1	1	1	K. pneumoniae
F1S1R1D2B3P2A10	F1S1R1D3B1P5E10	1	6	12.6	11.969999999999999-13.23	42	1	1	1	1	1	1	1	1	K. pneumoniae
F1S1R1D2B3P2A10	F1S1R1D3B1P5F06	1	5	12.6	11.969999999999999-13.23	42	1	1	1	1	1	1	1	1	K. pneumoniae
F1S1R1D2B3P2A10	F1S1R1D3B1P5H06	1	4	12.6	11.969999999999999-13.23	42	1	1	1	1	1	1	1	1	K. pneumoniae
F1S1R1D2B3P2A10	F1S1R1D3B2P1A09	1	4	12.6	11.969999999999999-13.23	42	1	1	1	1	1	1	1	1	K. pneumoniae
F1S1R1D2B3P2A10	F1S1R1D3B2P1B09	1	2	12.6	11.969999999999999-13.23	42	1	1	1	1	1	1	1	1	K. pneumoniae
F1S1R1D2B3P2A10	F1S1R1D3B2P1D11	1	2	12.6	11.969999999999999-13.23	42	1	1	1	1	1	1	1	1	K. pneumoniae
F1S1R1D2B3P2A10	F1S1R1D3B2P1F08	1	3	12.6	11.969999999999999-13.23	42	1	1	1	1	1	1	1	1	K. pneumoniae
F1S1R1D2B3P2A10	F1S1R1D3B2P1G08	1	2	12.6	11.969999999999999-13.23	42	1	1	1	1	1	1	1	1	K. pneumoniae
F1S1R1D2B3P2A10	F1S1R1D3B2P2E11	1	3	14.7	13.964999999999998-15.435	49	1	1	1	1	1	1	1	1	K. pneumoniae
F1S1R1D2B3P2A10	F1S1R1D3B2P2H10	1	4	14.7	13.964999999999998-15.435	49	1	1	1	1	1	1	1	1	K. pneumoniae
F1S1R1D2B3P2A10	F1S1R1D3B2P3A09	1	3	15.0	14.25-15.75	50	1	1	1	1	1	1	1	1	K. pneumoniae
F1S1R1D2B3P2A10	F1S1R1D3B2P3B12	1	2	15.3	14.534999999999998-16.065	51	1	1	1	1	1	1	1	1	K. pneumoniae
F1S1R1D2B3P2A10	F1S1R1D3B2P3F04	1	3	14.7	13.964999999999998-15.435	49	1	1	1	1	1	1	1	1	K. pneumoniae
F1S1R1D2B3P2A10	F1S1R1D3B2P3H04	1	4	14.1	13.395-14.805	47	1	1	1	1	1	1	1	1	K. pneumoniae
F1S1R1D2B3P2A10	F1S1R1D3B2P5C03	1	3	16.8	15.959999999999999-17.64	56	1	1	1	1	1	1	1	1	K. pneumoniae
F1S1R1D2B3P2A10	F1S1R1D3B2P5C07	1	6	16.5	15.674999999999999-17.325	55	1	1	1	1	1	1	1	1	K. pneumoniae
F1S1R1D2B3P2A10	F1S1R1D3B2P5D03	1	6	16.5	15.674999999999999-17.325	55	1	1	1	1	1	1	1	1	K. pneumoniae
F1S1R1D2B3P2A10	F1S1R1D3B2P5D07	1	3	16.8	15.959999999999999-17.64	56	1	1	1	1	1	1	1	1	K. pneumoniae
F1S1R1D2B3P2A10	F1S1R1D3B2P5E01	1	2	16.5	15.674999999999999-17.325	55	1	1	1	1	1	1	1	1	K. pneumoniae
F1S1R1D2B3P2A10	F1S1R1D3B2P5E03	1	4	16.8	15.959999999999999-17.64	56	1	1	1	1	1	1	1	1	K. pneumoniae
F1S1R1D2B3P2A10	F1S1R1D3B2P5F01	1	4	16.8	15.959999999999999-17.64	56	1	1	1	1	1	1	1	1	K. pneumoniae
F1S1R1D2B3P2A10	F1S1R1D3B2P5F07	1	7	16.5	15.674999999999999-17.325	55	1	1	1	1	1	1	1	1	K. pneumoniae
F1S1R1D2B3P2A10	F1S1R1D3B2P5G02	1	3	16.8	15.959999999999999-17.64	56	1	1	1	1	1	1	1	1	K. pneumoniae
F1S1R1D2B3P2A10	F1S1R1D3B2P5H03	1	6	16.8	15.959999999999999-17.64	56	1	1	1	1	1	1	1	1	K. pneumoniae
F1S1R1D2B3P2A10	F1S1R1D3B2P5H09	1	5	16.8	15.959999999999999-17.64	56	1	1	1	1	1	1	1	1	K. pneumoniae
F1S1R1D2B3P2A10	F1S1R1D3B3P1A08	1	3	17.7	16.814999999999998-18.585	59	1	1	1	1	1	1	1	1	K. pneumoniae
F1S1R1D2B3P2A10	F1S1R1D3B3P1F07	1	4	17.7	16.814999999999998-18.585	59	1	1	1	1	1	1	1	1	K. pneumoniae
F1S1R1D2B3P2A10	F1S1R1D3B3P2B04	1	3	18.6	17.669999999999998-19.529999999999998	62	1	1	1	1	1	1	1	1	K. pneumoniae
F1S1R1D2B3P2A10	F1S1R1D3B3P2B12	1	2	18.6	17.669999999999998-19.529999999999998	62	1	1	1	1	1	1	1	1	K. pneumoniae
F1S1R1D2B3P2A10	F1S1R1D3B3P2G03	1	6	18.6	17.669999999999998-19.529999999999998	62	1	1	1	1	1	1	1	1	K. pneumoniae
F1S1R1D2B3P2A10	F1S1R1D3B3P2G12	1	5	18.6	17.669999999999998-19.529999999999998	62	1	1	1	1	1	1	1	1	K. pneumoniae
F1S1R1D2B3P2A10	F1S1R1D3B3P2H03	1	4	18.6	17.669999999999998-19.529999999999998	62	1	1	1	1	1	1	1	1	K. pneumoniae
F1S1R1D2B3P2A10	F1S1R1D3B3P3B07	1	4	18.6	17.669999999999998-19.529999999999998	62	1	1	1	1	1	1	1	1	K. pneumoniae
F1S1R1D2B3P2A10	F1S1R1D3B3P3D01	1	2	18.6	17.669999999999998-19.529999999999998	62	1	1	1	1	1	1	1	1	K. pneumoniae
F1S1R1D2B3P2A10	F1S1R1D3B3P3F01	1	3	18.6	17.669999999999998-19.529999999999998	62	1	1	1	1	1	1	1	1	K. pneumoniae
F1S1R1D2B3P2A10	F1S1R1D3B3P3H01	1	5	18.6	17.669999999999998-19.529999999999998	62	1	1	1	1	1	1	1	1	K. pneumoniae
F1S1R1D2B3P2A10	F1S1R1D3B3P4C05	1	4	21.0	19.95-22.05	70	1	1	1	1	1	1	1	1	K. pneumoniae
F1S1R1D2B3P2A10	F1S1R1D3B3P4C07	1	5	21.0	19.95-22.05	70	1	1	1	1	1	1	1	1	K. pneumoniae
F1S1R1D2B3P2A10	F1S1R1D3B3P4D04	1	4	21.3	20.235-22.365000000000002	71	1	1	1	1	1	1	1	1	K. pneumoniae
F1S1R1D2B3P2A10	F1S1R1D3B3P4D06	1	5	21.0	19.95-22.05	70	1	1	1	1	1	1	1	1	K. pneumoniae
F1S1R1D2B3P2A10	F1S1R1D3B3P4E06	1	5	21.0	19.95-22.05	70	1	1	1	1	1	1	1	1	K. pneumoniae
F1S1R1D2B3P2A10	F1S1R1D3B3P4G08	1	5	21.0	19.95-22.05	70	1	1	1	1	1	1	1	1	K. pneumoniae
F1S1R1D2B3P2A10	F1S1R1D3B3P4H08	1	6	21.0	19.95-22.05	70	1	1	1	1	1	1	1	1	K. pneumoniae
F1S1R1D2B3P2A10	F1S1R1D3B3P5D08	1	4	21.0	19.95-22.05	70	1	1	1	1	1	1	1	1	K. pneumoniae
F1S1R1D2B3P2A10	F1S1R1D3B3P5D09	1	4	21.0	19.95-22.05	70	1	1	1	1	1	1	1	1	K. pneumoniae
F1S1R1D2B3P2A10	F1S1R1D3B3P5E09	1	2	21.0	19.95-22.05	70	1	1	1	1	1	1	1	1	K. pneumoniae
F1S1R1D2B3P2A10	F1S1R1D3B3P5F09	1	4	21.0	19.95-22.05	70	1	1	1	1	1	1	1	1	K. pneumoniae
F1S1R1D2B3P2A10	F1S1R1D3B3P5G09	1	4	21.0	19.95-22.05	70	1	1	1	1	1	1	1	1	K. pneumoniae
F1S1R1D2B3P2A10	F1S1R1D3B3P5H09	1	2	21.0	19.95-22.05	70	1	1	1	1	1	1	1	1	K. pneumoniae
F1S1R1D2B3P2A10	F1S1R1D3B4P1A11	1	3	23.1	21.944999999999997-24.255	77	1	1	1	1	1	1	1	1	K. pneumoniae
F1S1R1D2B3P2A10	F1S1R1D3B4P1E09	1	5	22.8	21.66-23.94	76	1	1	1	1	1	1	1	1	K. pneumoniae
F1S1R1D2B3P2A10	F1S1R1D3B4P1G12	1	2	23.1	21.944999999999997-24.255	77	1	1	1	1	1	1	1	1	K. pneumoniae
F1S1R1D2B3P2A10	F1S1R1D3B4P1H12	1	2	23.1	21.944999999999997-24.255	77	1	1	1	1	1	1	1	1	K. pneumoniae
F1S1R1D2B3P2A10	F1S1R1D3B4P2A03	1	4	22.8	21.66-23.94	76	1	1	1	1	1	1	1	1	K. pneumoniae
F1S1R1D2B3P2A10	F1S1R1D3B4P2B03	1	4	22.8	21.66-23.94	76	1	1	1	1	1	1	1	1	K. pneumoniae
F1S1R1D2B3P2A10	F1S1R1D3B4P2C03	1	6	22.8	21.66-23.94	76	1	1	1	1	1	1	1	1	K. pneumoniae
F1S1R1D2B3P2A10	F1S1R1D3B4P2D01	1	5	22.8	21.66-23.94	76	1	1	1	1	1	1	1	1	K. pneumoniae
F1S1R1D2B3P2A10	F1S1R1D3B4P2D03	1	2	22.8	21.66-23.94	76	1	1	1	1	1	1	1	1	K. pneumoniae
F1S1R1D2B3P2A10	F1S1R1D3B4P2E03	1	4	22.8	21.66-23.94	76	1	1	1	1	1	1	1	1	K. pneumoniae
F1S1R1D2B3P2A10	F1S1R1D3B4P2H03	1	4	22.8	21.66-23.94	76	1	1	1	1	1	1	1	1	K. pneumoniae
F1S1R1D2B3P2A10	F1S1R1D3B4P4B03	1	3	25.5	24.224999999999998-26.775000000000002	85	1	1	1	1	1	1	1	1	K. pneumoniae
F1S1R1D2B3P2A10	F1S1R1D3B4P4B11	1	5	25.5	24.224999999999998-26.775000000000002	85	1	1	1	1	1	1	1	1	K. pneumoniae
F1S1R1D2B3P2A10	F1S1R1D3B4P4E04	1	2	25.5	24.224999999999998-26.775000000000002	85	1	1	1	1	1	1	1	1	K. pneumoniae
F1S1R1D2B3P2A10	F1S1R1D3B4P4F02	1	2	25.5	24.224999999999998-26.775000000000002	85	1	1	1	1	1	1	1	1	K. pneumoniae
F1S1R1D2B3P2A10	F1S1R1D3B4P4F04	1	3	25.5	24.224999999999998-26.775000000000002	85	1	1	1	1	1	1	1	1	K. pneumoniae
F1S1R1D2B3P2A10	F1S1R1D3B4P4H04	1	3	25.5	24.224999999999998-26.775000000000002	85	1	1	1	1	1	1	1	1	K. pneumoniae
F1S1R1D2B3P2A10	F1S1R1D3B4P5A05	1	3	25.5	24.224999999999998-26.775000000000002	85	1	1	1	1	1	1	1	1	K. pneumoniae
F1S1R1D2B3P2A10	F1S1R1D3B4P5B05	1	4	25.5	24.224999999999998-26.775000000000002	85	1	1	1	1	1	1	1	1	K. pneumoniae
F1S1R1D2B3P2A10	F1S1R1D3B4P5C05	1	4	25.5	24.224999999999998-26.775000000000002	85	1	1	1	1	1	1	1	1	K. pneumoniae
F1S1R1D2B3P2A10	F1S1R1D3B4P5G04	1	5	25.5	24.224999999999998-26.775000000000002	85	1	1	1	1	1	1	1	1	K. pneumoniae
F1S1R1D2B3P2A10	F1S1R1D3B4P5H04	1	5	25.5	24.224999999999998-26.775000000000002	85	1	1	1	1	1	1	1	1	K. pneumoniae
F1S1R1D2B3P2A10	F1S1R1D4B1P1C08	1	5	27.0	25.65-28.35	90	1	1	1	1	0	1	1	1	K. pneumoniae
F1S1R1D2B3P2A10	F1S1R1D4B1P1D08	1	5	27.0	25.65-28.35	90	1	1	1	1	0	1	1	1	K. pneumoniae
F1S1R1D2B3P2A10	F1S1R1D4B1P1D09	1	5	27.0	25.65-28.35	90	1	1	1	1	0	1	1	1	K. pneumoniae
F1S1R1D2B3P2A10	F1S1R1D4B1P1E09	1	5	27.0	25.65-28.35	90	1	1	1	1	0	1	1	1	K. pneumoniae
F1S1R1D2B3P2A10	F1S1R1D4B1P1H09	1	3	27.0	25.65-28.35	90	1	1	1	1	0	1	1	1	K. pneumoniae
F1S1R1D2B3P2A10	F1S1R1D4B1P2D11	1	4	27.0	25.65-28.35	90	1	1	1	1	0	1	1	1	K. pneumoniae
F1S1R1D2B3P2A10	F1S1R1D4B1P2E05	1	5	27.0	25.65-28.35	90	1	1	1	1	0	1	1	1	K. pneumoniae
F1S1R1D2B3P2A10	F1S1R1D4B4P5C05	1	6	44.1	41.894999999999996-46.30500000000001	147	1	1	1	1	0	1	1	1	K. pneumoniae
F1S1R1D2B3P2A10	F1S1R2D1B1P5C06	0	383	48.9	46.455-51.345	163	0	0	0	0	0	0	0	0	K. pneumoniae
F1S1R1D2B3P2A10	F1S1R2D1B1P5D03	0	383	49.2	46.739999999999995-51.66	164	0	0	0	0	0	0	0	0	K. pneumoniae
F1S1R1D2B3P2A10	F1S1R2D2B3P1A03	0	385	78.0	74.1-81.9	260	0	0	0	0	0	0	0	0	K. pneumoniae
F1S1R1D2B3P2A10	F1S1R2D2B3P2D01	0	389	78.6	74.66999999999999-82.53	262	0	0	0	0	0	0	0	0	K. pneumoniae
F1S1R1D2B3P2A10	F1S1R2D3B1P2B08	1	8	89.1	84.645-93.55499999999999	297	1	1	1	1	0	0	0	1	K. pneumoniae
F1S1R1D2B3P2A10	F1S1R2D4B3P3D07	0	346	122.4	116.27999999999999-128.52	408	0	0	0	0	0	0	0	0	K. pneumoniae
F1S1R1D2B3P2A10	F1S1R3D1B4P1C06	1	5	143.4	136.23-150.57000000000002	478	1	1	1	1	0	0	0	0	K. pneumoniae
F1S1R1D2B3P2A10	SH040221x2x92	0	438	150.0	142.5-157.5	500	0	0	0	0	0	0	0	0	K. pneumoniae
F1S1R1D2B3P2A10	SH040321x1x01	0	431	150.0	142.5-157.5	500	0	0	0	0	0	0	0	0	K. pneumoniae
F1S1R1D2B3P2A10	SH040321x1x02	0	432	150.0	142.5-157.5	500	0	0	0	0	0	0	0	0	K. pneumoniae
F1S1R1D2B3P2A10	SH140421x1x70	0	355	22.2	21.09-23.31	74	0	0	0	0	0	0	0	0	K. pneumoniae
F1S1R1D2B3P2A10	SH170321x2x12	0	399	42.6	40.47-44.730000000000004	142	0	0	0	0	0	0	0	0	K. pneumoniae
F1S1R1D2B3P2A10	SH171220x2x20	0	419	83.1	78.945-87.255	277	0	0	0	0	0	0	0	0	K. pneumoniae
F1S1R1D2B3P2A10	SH181120x2x31	0	2302	66.6	63.26999999999999-69.92999999999999	222	0	0	0	0	0	0	0	0	K. pneumoniae
F1S1R1D2B3P2A10	SH200921x2x80	0	417	18.0	17.099999999999998-18.900000000000002	60	0	0	0	0	0	0	0	0	K. pneumoniae
F1S1R1D2B3P2A10	SH211020x1x55	0	2325	119.4	113.42999999999999-125.36999999999999	398	0	0	0	0	0	0	0	0	K. pneumoniae
F1S1R1D2B3P2A10	SH211020x1x56	0	2318	118.8	112.85999999999999-124.74000000000001	396	0	0	0	0	0	0	0	0	K. pneumoniae
F1S1R1D2B3P2A10	SH220422x1x47	0	415	87.3	82.93499999999999-91.665	291	0	0	0	0	0	0	0	0	K. pneumoniae
F1S1R1D2B3P2A10	SH220x44	0	382	156.0	148.2-163.8	520	0	0	0	0	0	0	0	0	K. pneumoniae
F1S1R1D2B3P2A10	SH220x45	0	409	154.5	146.775-162.225	515	0	0	0	0	0	0	0	0	K. pneumoniae
F1S1R1D2B3P2A10	SH221020x2x49	0	417	135.3	128.53499999999997-142.065	451	0	0	0	0	0	0	0	0	K. pneumoniae
F1S1R1D2B3P2A10	SH230x33	0	409	164.7	156.46499999999997-172.935	549	0	0	0	0	0	0	0	0	K. pneumoniae
F1S1R1D2B3P2A10	SH281020x1x55	0	2327	125.1	118.84499999999998-131.355	417	0	0	0	0	0	0	0	0	K. pneumoniae
F1S1R1D2B3P3F07	F1S1R1D2B3P3G07	1	1	0.0	0.0-0.0	0	1	1	1	1	1	1	1	1	K. pneumoniae
F1S1R1D2B3P3F07	F1S1R1D2B3P5C10	1	1	2.1	1.9949999999999999-2.205	7	1	1	1	1	1	1	1	1	K. pneumoniae
F1S1R1D2B3P3F07	F1S1R1D2B3P5E11	1	1	2.1	1.9949999999999999-2.205	7	1	1	1	1	1	1	1	1	K. pneumoniae
F1S1R1D2B3P3F07	F1S1R1D2B3P5F11	1	1	2.1	1.9949999999999999-2.205	7	1	1	1	1	1	1	1	1	K. pneumoniae
F1S1R1D2B3P3F07	F1S1R1D2B3P5G05	1	1	1.2	1.14-1.26	4	1	1	1	1	1	1	1	1	K. pneumoniae
F1S1R1D2B3P3F07	F1S1R1D2B3P5G10	1	2	2.1	1.9949999999999999-2.205	7	1	1	1	1	1	1	1	1	K. pneumoniae
F1S1R1D2B3P3F07	F1S1R1D2B4P3B06	1	1	4.2	3.9899999999999998-4.41	14	1	1	1	1	1	1	1	1	K. pneumoniae
F1S1R1D2B3P3F07	F1S1R1D2B4P3D11	1	1	4.2	3.9899999999999998-4.41	14	1	1	1	1	1	1	1	1	K. pneumoniae
F1S1R1D2B3P3F07	F1S1R1D2B4P3E07	1	1	4.2	3.9899999999999998-4.41	14	1	1	1	1	1	1	1	1	K. pneumoniae
F1S1R1D2B3P3F07	F1S1R1D2B4P3F06	1	1	4.2	3.9899999999999998-4.41	14	1	1	1	1	1	1	1	1	K. pneumoniae
F1S1R1D2B3P3F07	F1S1R1D2B4P3G11	1	1	4.2	3.9899999999999998-4.41	14	1	1	1	1	1	1	1	1	K. pneumoniae
F1S1R1D2B3P3F07	F1S1R1D2B4P4A02	1	3	4.2	3.9899999999999998-4.41	14	1	1	1	1	1	1	1	1	K. pneumoniae
F1S1R1D2B3P3F07	F1S1R1D2B4P4B02	1	3	4.2	3.9899999999999998-4.41	14	1	1	1	1	1	1	1	1	K. pneumoniae
F1S1R1D2B3P3F07	F1S1R1D2B4P5C10	1	2	6.3	5.984999999999999-6.615	21	1	1	1	1	1	1	1	1	K. pneumoniae
F1S1R1D2B3P3F07	F1S1R1D2B4P5F09	1	2	6.3	5.984999999999999-6.615	21	1	1	1	1	1	1	1	1	K. pneumoniae
F1S1R1D2B3P3F07	F1S1R1D2B4P5F10	1	1	6.3	5.984999999999999-6.615	21	1	1	1	1	1	1	1	1	K. pneumoniae
F1S1R1D2B3P3F07	F1S1R1D2B4P5G07	1	2	5.7	5.415-5.985	19	1	1	1	1	1	1	1	1	K. pneumoniae
F1S1R1D2B3P3F07	F1S1R1D2B4P5G08	1	2	6.3	5.984999999999999-6.615	21	1	1	1	1	1	1	1	1	K. pneumoniae
F1S1R1D2B3P3F07	F1S1R1D2B4P5G09	1	1	6.3	5.984999999999999-6.615	21	1	1	1	1	1	1	1	1	K. pneumoniae
F1S1R1D2B3P3F07	F1S1R1D3B1P1B09	1	2	6.3	5.984999999999999-6.615	21	1	1	1	1	1	1	1	1	K. pneumoniae
F1S1R1D2B3P3F07	F1S1R1D3B1P1C08	1	1	6.3	5.984999999999999-6.615	21	1	1	1	1	1	1	1	1	K. pneumoniae
F1S1R1D2B3P3F07	F1S1R1D3B1P1D08	1	2	6.3	5.984999999999999-6.615	21	1	1	1	1	1	1	1	1	K. pneumoniae
F1S1R1D2B3P3F07	F1S1R1D3B1P1F04	1	0	6.3	5.984999999999999-6.615	21	1	1	1	1	1	1	1	1	K. pneumoniae
F1S1R1D2B3P3F07	F1S1R1D3B1P1H08	1	4	6.3	5.984999999999999-6.615	21	1	1	1	1	1	1	1	1	K. pneumoniae
F1S1R1D2B3P3F07	F1S1R1D3B1P2A07	1	4	7.199999999999999	6.839999999999999-7.56	24	1	1	1	1	1	1	1	1	K. pneumoniae
F1S1R1D2B3P3F07	F1S1R1D3B1P2C07	1	1	7.199999999999999	6.839999999999999-7.56	24	1	1	1	1	1	1	1	1	K. pneumoniae
F1S1R1D2B3P3F07	F1S1R1D3B1P2H06	1	4	7.199999999999999	6.839999999999999-7.56	24	1	1	1	1	1	1	1	1	K. pneumoniae
F1S1R1D2B3P3F07	F1S1R1D3B1P3B04	1	2	8.4	7.9799999999999995-8.82	28	1	1	1	1	1	1	1	1	K. pneumoniae
F1S1R1D2B3P3F07	F1S1R1D3B1P3D02	1	3	8.4	7.9799999999999995-8.82	28	1	1	1	1	1	1	1	1	K. pneumoniae
F1S1R1D2B3P3F07	F1S1R1D3B1P3D09	1	2	8.7	8.264999999999999-9.135	29	1	1	1	1	1	1	1	1	K. pneumoniae
F1S1R1D2B3P3F07	F1S1R1D3B1P3E01	1	3	8.4	7.9799999999999995-8.82	28	1	1	1	1	1	1	1	1	K. pneumoniae
F1S1R1D2B3P3F07	F1S1R1D3B1P3E02	1	2	8.4	7.9799999999999995-8.82	28	1	1	1	1	1	1	1	1	K. pneumoniae
F1S1R1D2B3P3F07	F1S1R1D3B1P3F01	1	2	8.4	7.9799999999999995-8.82	28	1	1	1	1	1	1	1	1	K. pneumoniae
F1S1R1D2B3P3F07	F1S1R1D3B1P3F02	1	3	8.4	7.9799999999999995-8.82	28	1	1	1	1	1	1	1	1	K. pneumoniae
F1S1R1D2B3P3F07	F1S1R1D3B1P3F09	1	5	8.4	7.9799999999999995-8.82	28	1	1	1	1	1	1	1	1	K. pneumoniae
F1S1R1D2B3P3F07	F1S1R1D3B1P5A02	1	1	9.3	8.834999999999999-9.764999999999999	31	1	1	1	1	1	1	1	1	K. pneumoniae
F1S1R1D2B3P3F07	F1S1R1D3B1P5A07	1	3	10.5	9.975-11.025	35	1	1	1	1	1	1	1	1	K. pneumoniae
F1S1R1D2B3P3F07	F1S1R1D3B1P5A10	1	2	10.5	9.975-11.025	35	1	1	1	1	1	1	1	1	K. pneumoniae
F1S1R1D2B3P3F07	F1S1R1D3B1P5B01	1	2	9.3	8.834999999999999-9.764999999999999	31	1	1	1	1	1	1	1	1	K. pneumoniae
F1S1R1D2B3P3F07	F1S1R1D3B1P5B07	1	2	10.5	9.975-11.025	35	1	1	1	1	1	1	1	1	K. pneumoniae
F1S1R1D2B3P3F07	F1S1R1D3B1P5C05	1	5	9.3	8.834999999999999-9.764999999999999	31	1	1	1	1	1	1	1	1	K. pneumoniae
F1S1R1D2B3P3F07	F1S1R1D3B1P5D07	1	1	10.5	9.975-11.025	35	1	1	1	1	1	1	1	1	K. pneumoniae
F1S1R1D2B3P3F07	F1S1R1D3B1P5D10	1	2	10.5	9.975-11.025	35	1	1	1	1	1	1	1	1	K. pneumoniae
F1S1R1D2B3P3F07	F1S1R1D3B1P5E06	1	3	10.5	9.975-11.025	35	1	1	1	1	1	1	1	1	K. pneumoniae
F1S1R1D2B3P3F07	F1S1R1D3B1P5E07	1	3	10.5	9.975-11.025	35	1	1	1	1	1	1	1	1	K. pneumoniae
F1S1R1D2B3P3F07	F1S1R1D3B1P5E10	1	5	10.5	9.975-11.025	35	1	1	1	1	1	1	1	1	K. pneumoniae
F1S1R1D2B3P3F07	F1S1R1D3B1P5F06	1	4	10.5	9.975-11.025	35	1	1	1	1	1	1	1	1	K. pneumoniae
F1S1R1D2B3P3F07	F1S1R1D3B1P5H06	1	3	10.5	9.975-11.025	35	1	1	1	1	1	1	1	1	K. pneumoniae
F1S1R1D2B3P3F07	F1S1R1D3B2P1A09	1	3	10.5	9.975-11.025	35	1	1	1	1	1	1	1	1	K. pneumoniae
F1S1R1D2B3P3F07	F1S1R1D3B2P1B09	1	1	10.5	9.975-11.025	35	1	1	1	1	1	1	1	1	K. pneumoniae
F1S1R1D2B3P3F07	F1S1R1D3B2P1D11	1	1	10.5	9.975-11.025	35	1	1	1	1	1	1	1	1	K. pneumoniae
F1S1R1D2B3P3F07	F1S1R1D3B2P1F08	1	2	10.5	9.975-11.025	35	1	1	1	1	1	1	1	1	K. pneumoniae
F1S1R1D2B3P3F07	F1S1R1D3B2P1G08	1	1	10.5	9.975-11.025	35	1	1	1	1	1	1	1	1	K. pneumoniae
F1S1R1D2B3P3F07	F1S1R1D3B2P2E11	1	2	12.6	11.969999999999999-13.23	42	1	1	1	1	1	1	1	1	K. pneumoniae
F1S1R1D2B3P3F07	F1S1R1D3B2P2H10	1	3	12.6	11.969999999999999-13.23	42	1	1	1	1	1	1	1	1	K. pneumoniae
F1S1R1D2B3P3F07	F1S1R1D3B2P3A09	1	2	12.9	12.254999999999999-13.545000000000002	43	1	1	1	1	1	1	1	1	K. pneumoniae
F1S1R1D2B3P3F07	F1S1R1D3B2P3B12	1	1	13.2	12.54-13.86	44	1	1	1	1	1	1	1	1	K. pneumoniae
F1S1R1D2B3P3F07	F1S1R1D3B2P3F04	1	2	12.6	11.969999999999999-13.23	42	1	1	1	1	1	1	1	1	K. pneumoniae
F1S1R1D2B3P3F07	F1S1R1D3B2P3H04	1	3	12.0	11.399999999999999-12.600000000000001	40	1	1	1	1	1	1	1	1	K. pneumoniae
F1S1R1D2B3P3F07	F1S1R1D3B2P5C03	1	2	14.7	13.964999999999998-15.435	49	1	1	1	1	1	1	1	1	K. pneumoniae
F1S1R1D2B3P3F07	F1S1R1D3B2P5C07	1	5	14.4	13.679999999999998-15.12	48	1	1	1	1	1	1	1	1	K. pneumoniae
F1S1R1D2B3P3F07	F1S1R1D3B2P5D03	1	5	14.4	13.679999999999998-15.12	48	1	1	1	1	1	1	1	1	K. pneumoniae
F1S1R1D2B3P3F07	F1S1R1D3B2P5D07	1	2	14.7	13.964999999999998-15.435	49	1	1	1	1	1	1	1	1	K. pneumoniae
F1S1R1D2B3P3F07	F1S1R1D3B2P5E01	1	1	14.4	13.679999999999998-15.12	48	1	1	1	1	1	1	1	1	K. pneumoniae
F1S1R1D2B3P3F07	F1S1R1D3B2P5E03	1	3	14.7	13.964999999999998-15.435	49	1	1	1	1	1	1	1	1	K. pneumoniae
F1S1R1D2B3P3F07	F1S1R1D3B2P5F01	1	3	14.7	13.964999999999998-15.435	49	1	1	1	1	1	1	1	1	K. pneumoniae
F1S1R1D2B3P3F07	F1S1R1D3B2P5F07	1	6	14.4	13.679999999999998-15.12	48	1	1	1	1	1	1	1	1	K. pneumoniae
F1S1R1D2B3P3F07	F1S1R1D3B2P5G02	1	2	14.7	13.964999999999998-15.435	49	1	1	1	1	1	1	1	1	K. pneumoniae
F1S1R1D2B3P3F07	F1S1R1D3B2P5H03	1	5	14.7	13.964999999999998-15.435	49	1	1	1	1	1	1	1	1	K. pneumoniae
F1S1R1D2B3P3F07	F1S1R1D3B2P5H09	1	4	14.7	13.964999999999998-15.435	49	1	1	1	1	1	1	1	1	K. pneumoniae
F1S1R1D2B3P3F07	F1S1R1D3B3P1A08	1	2	15.6	14.819999999999999-16.38	52	1	1	1	1	1	1	1	1	K. pneumoniae
F1S1R1D2B3P3F07	F1S1R1D3B3P1F07	1	3	15.6	14.819999999999999-16.38	52	1	1	1	1	1	1	1	1	K. pneumoniae
F1S1R1D2B3P3F07	F1S1R1D3B3P2B04	1	2	16.5	15.674999999999999-17.325	55	1	1	1	1	1	1	1	1	K. pneumoniae
F1S1R1D2B3P3F07	F1S1R1D3B3P2B12	1	1	16.5	15.674999999999999-17.325	55	1	1	1	1	1	1	1	1	K. pneumoniae
F1S1R1D2B3P3F07	F1S1R1D3B3P2G03	1	5	16.5	15.674999999999999-17.325	55	1	1	1	1	1	1	1	1	K. pneumoniae
F1S1R1D2B3P3F07	F1S1R1D3B3P2G12	1	4	16.5	15.674999999999999-17.325	55	1	1	1	1	1	1	1	1	K. pneumoniae
F1S1R1D2B3P3F07	F1S1R1D3B3P2H03	1	3	16.5	15.674999999999999-17.325	55	1	1	1	1	1	1	1	1	K. pneumoniae
F1S1R1D2B3P3F07	F1S1R1D3B3P3B07	1	3	16.5	15.674999999999999-17.325	55	1	1	1	1	1	1	1	1	K. pneumoniae
F1S1R1D2B3P3F07	F1S1R1D3B3P3D01	1	1	16.5	15.674999999999999-17.325	55	1	1	1	1	1	1	1	1	K. pneumoniae
F1S1R1D2B3P3F07	F1S1R1D3B3P3F01	1	2	16.5	15.674999999999999-17.325	55	1	1	1	1	1	1	1	1	K. pneumoniae
F1S1R1D2B3P3F07	F1S1R1D3B3P3H01	1	4	16.5	15.674999999999999-17.325	55	1	1	1	1	1	1	1	1	K. pneumoniae
F1S1R1D2B3P3F07	F1S1R1D3B3P4C05	1	3	18.9	17.955-19.845	63	1	1	1	1	1	1	1	1	K. pneumoniae
F1S1R1D2B3P3F07	F1S1R1D3B3P4C07	1	4	18.9	17.955-19.845	63	1	1	1	1	1	1	1	1	K. pneumoniae
F1S1R1D2B3P3F07	F1S1R1D3B3P4D04	1	3	19.2	18.24-20.16	64	1	1	1	1	1	1	1	1	K. pneumoniae
F1S1R1D2B3P3F07	F1S1R1D3B3P4D06	1	4	18.9	17.955-19.845	63	1	1	1	1	1	1	1	1	K. pneumoniae
F1S1R1D2B3P3F07	F1S1R1D3B3P4E06	1	4	18.9	17.955-19.845	63	1	1	1	1	1	1	1	1	K. pneumoniae
F1S1R1D2B3P3F07	F1S1R1D3B3P4G08	1	4	18.9	17.955-19.845	63	1	1	1	1	1	1	1	1	K. pneumoniae
F1S1R1D2B3P3F07	F1S1R1D3B3P4H08	1	5	18.9	17.955-19.845	63	1	1	1	1	1	1	1	1	K. pneumoniae
F1S1R1D2B3P3F07	F1S1R1D3B3P5D08	1	3	18.9	17.955-19.845	63	1	1	1	1	1	1	1	1	K. pneumoniae
F1S1R1D2B3P3F07	F1S1R1D3B3P5D09	1	3	18.9	17.955-19.845	63	1	1	1	1	1	1	1	1	K. pneumoniae
F1S1R1D2B3P3F07	F1S1R1D3B3P5E09	1	1	18.9	17.955-19.845	63	1	1	1	1	1	1	1	1	K. pneumoniae
F1S1R1D2B3P3F07	F1S1R1D3B3P5F09	1	3	18.9	17.955-19.845	63	1	1	1	1	1	1	1	1	K. pneumoniae
F1S1R1D2B3P3F07	F1S1R1D3B3P5G09	1	3	18.9	17.955-19.845	63	1	1	1	1	1	1	1	1	K. pneumoniae
F1S1R1D2B3P3F07	F1S1R1D3B3P5H09	1	1	18.9	17.955-19.845	63	1	1	1	1	1	1	1	1	K. pneumoniae
F1S1R1D2B3P3F07	F1S1R1D3B4P1A11	1	2	21.0	19.95-22.05	70	1	1	1	1	1	1	1	1	K. pneumoniae
F1S1R1D2B3P3F07	F1S1R1D3B4P1E09	1	4	20.7	19.665-21.735	69	1	1	1	1	1	1	1	1	K. pneumoniae
F1S1R1D2B3P3F07	F1S1R1D3B4P1G12	1	1	21.0	19.95-22.05	70	1	1	1	1	1	1	1	1	K. pneumoniae
F1S1R1D2B3P3F07	F1S1R1D3B4P1H12	1	1	21.0	19.95-22.05	70	1	1	1	1	1	1	1	1	K. pneumoniae
F1S1R1D2B3P3F07	F1S1R1D3B4P2A03	1	3	20.7	19.665-21.735	69	1	1	1	1	1	1	1	1	K. pneumoniae
F1S1R1D2B3P3F07	F1S1R1D3B4P2B03	1	3	20.7	19.665-21.735	69	1	1	1	1	1	1	1	1	K. pneumoniae
F1S1R1D2B3P3F07	F1S1R1D3B4P2C03	1	5	20.7	19.665-21.735	69	1	1	1	1	1	1	1	1	K. pneumoniae
F1S1R1D2B3P3F07	F1S1R1D3B4P2D01	1	4	20.7	19.665-21.735	69	1	1	1	1	1	1	1	1	K. pneumoniae
F1S1R1D2B3P3F07	F1S1R1D3B4P2D03	1	1	20.7	19.665-21.735	69	1	1	1	1	1	1	1	1	K. pneumoniae
F1S1R1D2B3P3F07	F1S1R1D3B4P2E03	1	3	20.7	19.665-21.735	69	1	1	1	1	1	1	1	1	K. pneumoniae
F1S1R1D2B3P3F07	F1S1R1D3B4P2H03	1	3	20.7	19.665-21.735	69	1	1	1	1	1	1	1	1	K. pneumoniae
F1S1R1D2B3P3F07	F1S1R1D3B4P4B03	1	2	23.4	22.229999999999997-24.57	78	1	1	1	1	1	1	1	1	K. pneumoniae
F1S1R1D2B3P3F07	F1S1R1D3B4P4B11	1	4	23.4	22.229999999999997-24.57	78	1	1	1	1	1	1	1	1	K. pneumoniae
F1S1R1D2B3P3F07	F1S1R1D3B4P4E04	1	1	23.4	22.229999999999997-24.57	78	1	1	1	1	1	1	1	1	K. pneumoniae
F1S1R1D2B3P3F07	F1S1R1D3B4P4F02	1	1	23.4	22.229999999999997-24.57	78	1	1	1	1	1	1	1	1	K. pneumoniae
F1S1R1D2B3P3F07	F1S1R1D3B4P4F04	1	2	23.4	22.229999999999997-24.57	78	1	1	1	1	1	1	1	1	K. pneumoniae
F1S1R1D2B3P3F07	F1S1R1D3B4P4H04	1	2	23.4	22.229999999999997-24.57	78	1	1	1	1	1	1	1	1	K. pneumoniae
F1S1R1D2B3P3F07	F1S1R1D3B4P5A05	1	2	23.4	22.229999999999997-24.57	78	1	1	1	1	1	1	1	1	K. pneumoniae
F1S1R1D2B3P3F07	F1S1R1D3B4P5B05	1	3	23.4	22.229999999999997-24.57	78	1	1	1	1	1	1	1	1	K. pneumoniae
F1S1R1D2B3P3F07	F1S1R1D3B4P5C05	1	3	23.4	22.229999999999997-24.57	78	1	1	1	1	1	1	1	1	K. pneumoniae
F1S1R1D2B3P3F07	F1S1R1D3B4P5G04	1	4	23.4	22.229999999999997-24.57	78	1	1	1	1	1	1	1	1	K. pneumoniae
F1S1R1D2B3P3F07	F1S1R1D3B4P5H04	1	4	23.4	22.229999999999997-24.57	78	1	1	1	1	1	1	1	1	K. pneumoniae
F1S1R1D2B3P3F07	F1S1R1D4B1P1C08	1	4	24.9	23.654999999999998-26.145	83	1	1	1	1	1	1	1	1	K. pneumoniae
F1S1R1D2B3P3F07	F1S1R1D4B1P1D08	1	4	24.9	23.654999999999998-26.145	83	1	1	1	1	1	1	1	1	K. pneumoniae
F1S1R1D2B3P3F07	F1S1R1D4B1P1D09	1	3	24.9	23.654999999999998-26.145	83	1	1	1	1	1	1	1	1	K. pneumoniae
F1S1R1D2B3P3F07	F1S1R1D4B1P1E09	1	3	24.9	23.654999999999998-26.145	83	1	1	1	1	1	1	1	1	K. pneumoniae
F1S1R1D2B3P3F07	F1S1R1D4B1P1H09	1	2	24.9	23.654999999999998-26.145	83	1	1	1	1	1	1	1	1	K. pneumoniae
F1S1R1D2B3P3F07	F1S1R1D4B1P2D11	1	3	24.9	23.654999999999998-26.145	83	1	1	1	1	1	1	1	1	K. pneumoniae
F1S1R1D2B3P3F07	F1S1R1D4B1P2E05	1	4	24.9	23.654999999999998-26.145	83	1	1	1	1	1	1	1	1	K. pneumoniae
F1S1R1D2B3P3F07	F1S1R1D4B4P5C05	1	5	42.0	39.9-44.1	140	1	1	1	1	0	1	1	1	K. pneumoniae
F1S1R1D2B3P3F07	F1S1R2D1B1P5C06	0	381	46.8	44.459999999999994-49.14	156	0	0	0	0	0	0	0	0	K. pneumoniae
F1S1R1D2B3P3F07	F1S1R2D1B1P5D03	0	381	47.1	44.745-49.455000000000005	157	0	0	0	0	0	0	0	0	K. pneumoniae
F1S1R1D2B3P3F07	F1S1R2D2B3P1A03	0	384	75.89999999999999	72.10499999999999-79.695	253	0	0	0	0	0	0	0	0	K. pneumoniae
F1S1R1D2B3P3F07	F1S1R2D2B3P2D01	0	388	76.5	72.675-80.325	255	0	0	0	0	0	0	0	0	K. pneumoniae
F1S1R1D2B3P3F07	F1S1R2D3B1P2B08	1	7	87.0	82.64999999999999-91.35000000000001	290	1	1	1	1	0	0	0	1	K. pneumoniae
F1S1R1D2B3P3F07	F1S1R2D4B3P3D07	0	344	120.3	114.285-126.315	401	0	0	0	0	0	0	0	0	K. pneumoniae
F1S1R1D2B3P3F07	F1S1R3D1B4P1C06	1	4	141.3	134.23499999999999-148.36499999999998	471	1	1	1	1	0	0	0	0	K. pneumoniae
F1S1R1D2B3P3F07	SH040221x2x92	0	438	152.1	144.49499999999998-159.705	507	0	0	0	0	0	0	0	0	K. pneumoniae
F1S1R1D2B3P3F07	SH040321x1x01	0	430	152.1	144.49499999999998-159.705	507	0	0	0	0	0	0	0	0	K. pneumoniae
F1S1R1D2B3P3F07	SH040321x1x02	0	431	152.1	144.49499999999998-159.705	507	0	0	0	0	0	0	0	0	K. pneumoniae
F1S1R1D2B3P3F07	SH140421x1x70	0	354	24.3	23.085-25.515	81	0	0	0	0	0	0	0	0	K. pneumoniae
F1S1R1D2B3P3F07	SH170321x2x12	0	398	44.7	42.464999999999996-46.934999999999995	149	0	0	0	0	0	0	0	0	K. pneumoniae
F1S1R1D2B3P3F07	SH171220x2x20	0	419	85.2	80.94-89.46000000000001	284	0	0	0	0	0	0	0	0	K. pneumoniae
F1S1R1D2B3P3F07	SH181120x2x31	0	2301	68.7	65.265-72.135	229	0	0	0	0	0	0	0	0	K. pneumoniae
F1S1R1D2B3P3F07	SH200921x2x80	0	416	15.9	15.104999999999999-16.695	53	0	0	0	0	0	0	0	0	K. pneumoniae
F1S1R1D2B3P3F07	SH211020x1x55	0	2323	121.5	115.425-127.575	405	0	0	0	0	0	0	0	0	K. pneumoniae
F1S1R1D2B3P3F07	SH211020x1x56	0	2317	120.9	114.85499999999999-126.945	403	0	0	0	0	0	0	0	0	K. pneumoniae
F1S1R1D2B3P3F07	SH220422x1x47	0	414	85.2	80.94-89.46000000000001	284	0	0	0	0	0	0	0	0	K. pneumoniae
F1S1R1D2B3P3F07	SH220x44	0	381	153.9	146.205-161.595	513	0	0	0	0	0	0	0	0	K. pneumoniae
F1S1R1D2B3P3F07	SH220x45	0	409	152.4	144.78-160.02	508	0	0	0	0	0	0	0	0	K. pneumoniae
F1S1R1D2B3P3F07	SH221020x2x49	0	416	137.4	130.53-144.27	458	0	0	0	0	0	0	0	0	K. pneumoniae
F1S1R1D2B3P3F07	SH230x33	0	409	162.6	154.47-170.73	542	0	0	0	0	0	0	0	0	K. pneumoniae
F1S1R1D2B3P3F07	SH281020x1x55	0	2326	127.2	120.83999999999999-133.56	424	0	0	0	0	0	0	0	0	K. pneumoniae
F1S1R1D2B3P3G07	F1S1R1D2B3P4A03	1	1	0.0	0.0-0.0	0	1	1	1	1	1	1	1	1	K. pneumoniae
F1S1R1D2B3P3G07	F1S1R1D2B3P5C10	1	0	2.1	1.9949999999999999-2.205	7	1	1	1	1	1	1	1	1	K. pneumoniae
F1S1R1D2B3P3G07	F1S1R1D2B3P5E11	1	0	2.1	1.9949999999999999-2.205	7	1	1	1	1	1	1	1	1	K. pneumoniae
F1S1R1D2B3P3G07	F1S1R1D2B3P5G05	1	0	1.2	1.14-1.26	4	1	1	1	1	1	1	1	1	K. pneumoniae
F1S1R1D2B3P3G07	F1S1R1D2B3P5G10	1	1	2.1	1.9949999999999999-2.205	7	1	1	1	1	1	1	1	1	K. pneumoniae
F1S1R1D2B3P3G07	F1S1R1D2B4P1D09	1	1	2.1	1.9949999999999999-2.205	7	1	1	1	1	1	1	1	1	K. pneumoniae
F1S1R1D2B3P3G07	F1S1R1D2B4P1E09	1	2	2.1	1.9949999999999999-2.205	7	1	1	1	1	1	1	1	1	K. pneumoniae
F1S1R1D2B3P3G07	F1S1R1D2B4P1F09	1	1	2.1	1.9949999999999999-2.205	7	1	1	1	1	1	1	1	1	K. pneumoniae
F1S1R1D2B3P3G07	F1S1R1D2B4P3B06	1	0	4.2	3.9899999999999998-4.41	14	1	1	1	1	1	1	1	1	K. pneumoniae
F1S1R1D2B3P3G07	F1S1R1D2B4P3D11	1	0	4.2	3.9899999999999998-4.41	14	1	1	1	1	1	1	1	1	K. pneumoniae
F1S1R1D2B3P3G07	F1S1R1D2B4P3E07	1	2	4.2	3.9899999999999998-4.41	14	1	1	1	1	1	1	1	1	K. pneumoniae
F1S1R1D2B3P3G07	F1S1R1D2B4P3E11	1	2	4.2	3.9899999999999998-4.41	14	1	1	1	1	1	1	1	1	K. pneumoniae
F1S1R1D2B3P3G07	F1S1R1D2B4P3G11	1	0	4.2	3.9899999999999998-4.41	14	1	1	1	1	1	1	1	1	K. pneumoniae
F1S1R1D2B3P3G07	F1S1R1D2B4P4A06	1	3	4.2	3.9899999999999998-4.41	14	1	1	1	1	1	1	1	1	K. pneumoniae
F1S1R1D2B3P3G07	F1S1R1D2B4P5C10	1	3	6.3	5.984999999999999-6.615	21	1	1	1	1	1	1	1	1	K. pneumoniae
F1S1R1D2B3P3G07	F1S1R1D2B4P5F09	1	3	6.3	5.984999999999999-6.615	21	1	1	1	1	1	1	1	1	K. pneumoniae
F1S1R1D2B3P3G07	F1S1R1D2B4P5F10	1	0	6.3	5.984999999999999-6.615	21	1	1	1	1	1	1	1	1	K. pneumoniae
F1S1R1D2B3P3G07	F1S1R1D2B4P5G07	1	3	5.7	5.415-5.985	19	1	1	1	1	1	1	1	1	K. pneumoniae
F1S1R1D2B3P3G07	F1S1R1D2B4P5G08	1	3	6.3	5.984999999999999-6.615	21	1	1	1	1	1	1	1	1	K. pneumoniae
F1S1R1D2B3P3G07	F1S1R1D2B4P5G09	1	0	6.3	5.984999999999999-6.615	21	1	1	1	1	1	1	1	1	K. pneumoniae
F1S1R1D2B3P3G07	F1S1R1D3B1P1A05	1	3	6.3	5.984999999999999-6.615	21	1	1	1	1	1	1	1	1	K. pneumoniae
F1S1R1D2B3P3G07	F1S1R1D3B1P1B09	1	3	6.3	5.984999999999999-6.615	21	1	1	1	1	1	1	1	1	K. pneumoniae
F1S1R1D2B3P3G07	F1S1R1D3B1P1C08	1	2	6.3	5.984999999999999-6.615	21	1	1	1	1	1	1	1	1	K. pneumoniae
F1S1R1D2B3P3G07	F1S1R1D3B1P1D08	1	3	6.3	5.984999999999999-6.615	21	1	1	1	1	1	1	1	1	K. pneumoniae
F1S1R1D2B3P3G07	F1S1R1D3B1P1F03	1	1	6.3	5.984999999999999-6.615	21	1	1	1	1	1	1	1	1	K. pneumoniae
F1S1R1D2B3P3G07	F1S1R1D3B1P1F04	1	1	6.3	5.984999999999999-6.615	21	1	1	1	1	1	1	1	1	K. pneumoniae
F1S1R1D2B3P3G07	F1S1R1D3B1P1F12	1	1	6.3	5.984999999999999-6.615	21	1	1	1	1	1	1	1	1	K. pneumoniae
F1S1R1D2B3P3G07	F1S1R1D3B1P1H08	1	3	6.3	5.984999999999999-6.615	21	1	1	1	1	1	1	1	1	K. pneumoniae
F1S1R1D2B3P3G07	F1S1R1D3B1P2A07	1	3	7.199999999999999	6.839999999999999-7.56	24	1	1	1	1	1	1	1	1	K. pneumoniae
F1S1R1D2B3P3G07	F1S1R1D3B1P2B07	1	1	7.199999999999999	6.839999999999999-7.56	24	1	1	1	1	1	1	1	1	K. pneumoniae
F1S1R1D2B3P3G07	F1S1R1D3B1P2C07	1	0	7.199999999999999	6.839999999999999-7.56	24	1	1	1	1	1	1	1	1	K. pneumoniae
F1S1R1D2B3P3G07	F1S1R1D3B1P2E11	1	3	7.5	7.125-7.875	25	1	1	1	1	1	1	1	1	K. pneumoniae
F1S1R1D2B3P3G07	F1S1R1D3B1P2G06	1	1	7.199999999999999	6.839999999999999-7.56	24	1	1	1	1	1	1	1	1	K. pneumoniae
F1S1R1D2B3P3G07	F1S1R1D3B1P2H06	1	3	7.199999999999999	6.839999999999999-7.56	24	1	1	1	1	1	1	1	1	K. pneumoniae
F1S1R1D2B3P3G07	F1S1R1D3B1P3A01	1	2	7.5	7.125-7.875	25	1	1	1	1	1	1	1	1	K. pneumoniae
F1S1R1D2B3P3G07	F1S1R1D3B1P3B04	1	3	8.4	7.9799999999999995-8.82	28	1	1	1	1	1	1	1	1	K. pneumoniae
F1S1R1D2B3P3G07	F1S1R1D3B1P3D02	1	4	8.4	7.9799999999999995-8.82	28	1	1	1	1	1	1	1	1	K. pneumoniae
F1S1R1D2B3P3G07	F1S1R1D3B1P3D09	1	3	8.7	8.264999999999999-9.135	29	1	1	1	1	1	1	1	1	K. pneumoniae
F1S1R1D2B3P3G07	F1S1R1D3B1P3E01	1	4	8.4	7.9799999999999995-8.82	28	1	1	1	1	1	1	1	1	K. pneumoniae
F1S1R1D2B3P3G07	F1S1R1D3B1P3E02	1	3	8.4	7.9799999999999995-8.82	28	1	1	1	1	1	1	1	1	K. pneumoniae
F1S1R1D2B3P3G07	F1S1R1D3B1P3F01	1	3	8.4	7.9799999999999995-8.82	28	1	1	1	1	1	1	1	1	K. pneumoniae
F1S1R1D2B3P3G07	F1S1R1D3B1P3F02	1	4	8.4	7.9799999999999995-8.82	28	1	1	1	1	1	1	1	1	K. pneumoniae
F1S1R1D2B3P3G07	F1S1R1D3B1P3F09	1	4	8.4	7.9799999999999995-8.82	28	1	1	1	1	1	1	1	1	K. pneumoniae
F1S1R1D2B3P3G07	F1S1R1D3B1P5A02	1	2	9.3	8.834999999999999-9.764999999999999	31	1	1	1	1	1	1	1	1	K. pneumoniae
F1S1R1D2B3P3G07	F1S1R1D3B1P5A07	1	4	10.5	9.975-11.025	35	1	1	1	1	1	1	1	1	K. pneumoniae
F1S1R1D2B3P3G07	F1S1R1D3B1P5A10	1	3	10.5	9.975-11.025	35	1	1	1	1	1	1	1	1	K. pneumoniae
F1S1R1D2B3P3G07	F1S1R1D3B1P5B07	1	3	10.5	9.975-11.025	35	1	1	1	1	1	1	1	1	K. pneumoniae
F1S1R1D2B3P3G07	F1S1R1D3B1P5D01	1	2	9.3	8.834999999999999-9.764999999999999	31	1	1	1	1	1	1	1	1	K. pneumoniae
F1S1R1D2B3P3G07	F1S1R1D3B1P5D07	1	2	10.5	9.975-11.025	35	1	1	1	1	1	1	1	1	K. pneumoniae
F1S1R1D2B3P3G07	F1S1R1D3B1P5D10	1	3	10.5	9.975-11.025	35	1	1	1	1	1	1	1	1	K. pneumoniae
F1S1R1D2B3P3G07	F1S1R1D3B1P5E06	1	4	10.5	9.975-11.025	35	1	1	1	1	1	1	1	1	K. pneumoniae
F1S1R1D2B3P3G07	F1S1R1D3B1P5E07	1	2	10.5	9.975-11.025	35	1	1	1	1	1	1	1	1	K. pneumoniae
F1S1R1D2B3P3G07	F1S1R1D3B1P5E10	1	4	10.5	9.975-11.025	35	1	1	1	1	1	1	1	1	K. pneumoniae
F1S1R1D2B3P3G07	F1S1R1D3B1P5F06	1	3	10.5	9.975-11.025	35	1	1	1	1	1	1	1	1	K. pneumoniae
F1S1R1D2B3P3G07	F1S1R1D3B1P5G06	1	2	10.5	9.975-11.025	35	1	1	1	1	1	1	1	1	K. pneumoniae
F1S1R1D2B3P3G07	F1S1R1D3B1P5H06	1	2	10.5	9.975-11.025	35	1	1	1	1	1	1	1	1	K. pneumoniae
F1S1R1D2B3P3G07	F1S1R1D3B2P1D08	1	2	10.5	9.975-11.025	35	1	1	1	1	1	1	1	1	K. pneumoniae
F1S1R1D2B3P3G07	F1S1R1D3B2P1F08	1	1	10.5	9.975-11.025	35	1	1	1	1	1	1	1	1	K. pneumoniae
F1S1R1D2B3P3G07	F1S1R1D3B2P1G08	1	0	10.5	9.975-11.025	35	1	1	1	1	1	1	1	1	K. pneumoniae
F1S1R1D2B3P3G07	F1S1R1D3B2P2E11	1	1	12.6	11.969999999999999-13.23	42	1	1	1	1	1	1	1	1	K. pneumoniae
F1S1R1D2B3P3G07	F1S1R1D3B2P2H10	1	4	12.6	11.969999999999999-13.23	42	1	1	1	1	1	1	1	1	K. pneumoniae
F1S1R1D2B3P3G07	F1S1R1D3B2P3A09	1	1	12.9	12.254999999999999-13.545000000000002	43	1	1	1	1	1	1	1	1	K. pneumoniae
F1S1R1D2B3P3G07	F1S1R1D3B2P3B12	1	2	13.2	12.54-13.86	44	1	1	1	1	1	1	1	1	K. pneumoniae
F1S1R1D2B3P3G07	F1S1R1D3B2P3F04	1	3	12.6	11.969999999999999-13.23	42	1	1	1	1	1	1	1	1	K. pneumoniae
F1S1R1D2B3P3G07	F1S1R1D3B2P3H04	1	4	12.0	11.399999999999999-12.600000000000001	40	1	1	1	1	1	1	1	1	K. pneumoniae
F1S1R1D2B3P3G07	F1S1R1D3B2P5C02	1	2	14.7	13.964999999999998-15.435	49	1	1	1	1	1	1	1	1	K. pneumoniae
F1S1R1D2B3P3G07	F1S1R1D3B2P5C03	1	3	14.7	13.964999999999998-15.435	49	1	1	1	1	1	1	1	1	K. pneumoniae
F1S1R1D2B3P3G07	F1S1R1D3B2P5C07	1	4	14.4	13.679999999999998-15.12	48	1	1	1	1	1	1	1	1	K. pneumoniae
F1S1R1D2B3P3G07	F1S1R1D3B2P5D03	1	4	14.4	13.679999999999998-15.12	48	1	1	1	1	1	1	1	1	K. pneumoniae
F1S1R1D2B3P3G07	F1S1R1D3B2P5E01	1	0	14.4	13.679999999999998-15.12	48	1	1	1	1	1	1	1	1	K. pneumoniae
F1S1R1D2B3P3G07	F1S1R1D3B2P5E03	1	4	14.7	13.964999999999998-15.435	49	1	1	1	1	1	1	1	1	K. pneumoniae
F1S1R1D2B3P3G07	F1S1R1D3B2P5E07	1	3	14.7	13.964999999999998-15.435	49	1	1	1	1	1	1	1	1	K. pneumoniae
F1S1R1D2B3P3G07	F1S1R1D3B2P5F01	1	4	14.7	13.964999999999998-15.435	49	1	1	1	1	1	1	1	1	K. pneumoniae
F1S1R1D2B3P3G07	F1S1R1D3B2P5F07	1	5	14.4	13.679999999999998-15.12	48	1	1	1	1	1	1	1	1	K. pneumoniae
F1S1R1D2B3P3G07	F1S1R1D3B2P5G02	1	3	14.7	13.964999999999998-15.435	49	1	1	1	1	1	1	1	1	K. pneumoniae
F1S1R1D2B3P3G07	F1S1R1D3B2P5H03	1	6	14.7	13.964999999999998-15.435	49	1	1	1	1	1	1	1	1	K. pneumoniae
F1S1R1D2B3P3G07	F1S1R1D3B2P5H09	1	5	14.7	13.964999999999998-15.435	49	1	1	1	1	1	1	1	1	K. pneumoniae
F1S1R1D2B3P3G07	F1S1R1D3B3P1A08	1	3	15.6	14.819999999999999-16.38	52	1	1	1	1	1	1	1	1	K. pneumoniae
F1S1R1D2B3P3G07	F1S1R1D3B3P1F07	1	4	15.6	14.819999999999999-16.38	52	1	1	1	1	1	1	1	1	K. pneumoniae
F1S1R1D2B3P3G07	F1S1R1D3B3P2B12	1	0	16.5	15.674999999999999-17.325	55	1	1	1	1	1	1	1	1	K. pneumoniae
F1S1R1D2B3P3G07	F1S1R1D3B3P2G03	1	6	16.5	15.674999999999999-17.325	55	1	1	1	1	1	1	1	1	K. pneumoniae
F1S1R1D2B3P3G07	F1S1R1D3B3P2G12	1	5	16.5	15.674999999999999-17.325	55	1	1	1	1	1	1	1	1	K. pneumoniae
F1S1R1D2B3P3G07	F1S1R1D3B3P2H03	1	4	16.5	15.674999999999999-17.325	55	1	1	1	1	1	1	1	1	K. pneumoniae
F1S1R1D2B3P3G07	F1S1R1D3B3P3B01	1	2	16.5	15.674999999999999-17.325	55	1	1	1	1	1	1	1	1	K. pneumoniae
F1S1R1D2B3P3G07	F1S1R1D3B3P3B07	1	4	16.5	15.674999999999999-17.325	55	1	1	1	1	1	1	1	1	K. pneumoniae
F1S1R1D2B3P3G07	F1S1R1D3B3P3D01	1	0	16.5	15.674999999999999-17.325	55	1	1	1	1	1	1	1	1	K. pneumoniae
F1S1R1D2B3P3G07	F1S1R1D3B3P3F01	1	3	16.5	15.674999999999999-17.325	55	1	1	1	1	1	1	1	1	K. pneumoniae
F1S1R1D2B3P3G07	F1S1R1D3B3P3F02	1	2	16.5	15.674999999999999-17.325	55	1	1	1	1	1	1	1	1	K. pneumoniae
F1S1R1D2B3P3G07	F1S1R1D3B3P3H01	1	5	16.5	15.674999999999999-17.325	55	1	1	1	1	1	1	1	1	K. pneumoniae
F1S1R1D2B3P3G07	F1S1R1D3B3P4B06	1	3	18.9	17.955-19.845	63	1	1	1	1	1	1	1	1	K. pneumoniae
F1S1R1D2B3P3G07	F1S1R1D3B3P4D04	1	2	19.2	18.24-20.16	64	1	1	1	1	1	1	1	1	K. pneumoniae
F1S1R1D2B3P3G07	F1S1R1D3B3P4D06	1	5	18.9	17.955-19.845	63	1	1	1	1	1	1	1	1	K. pneumoniae
F1S1R1D2B3P3G07	F1S1R1D3B3P4D08	1	3	18.9	17.955-19.845	63	1	1	1	1	1	1	1	1	K. pneumoniae
F1S1R1D2B3P3G07	F1S1R1D3B3P4E06	1	5	18.9	17.955-19.845	63	1	1	1	1	1	1	1	1	K. pneumoniae
F1S1R1D2B3P3G07	F1S1R1D3B3P4G08	1	5	18.9	17.955-19.845	63	1	1	1	1	1	1	1	1	K. pneumoniae
F1S1R1D2B3P3G07	F1S1R1D3B3P4H08	1	6	18.9	17.955-19.845	63	1	1	1	1	1	1	1	1	K. pneumoniae
F1S1R1D2B3P3G07	F1S1R1D3B3P5D08	1	2	18.9	17.955-19.845	63	1	1	1	1	1	1	1	1	K. pneumoniae
F1S1R1D2B3P3G07	F1S1R1D3B3P5D09	1	4	18.9	17.955-19.845	63	1	1	1	1	1	1	1	1	K. pneumoniae
F1S1R1D2B3P3G07	F1S1R1D3B3P5E09	1	0	18.9	17.955-19.845	63	1	1	1	1	1	1	1	1	K. pneumoniae
F1S1R1D2B3P3G07	F1S1R1D3B3P5F09	1	4	18.9	17.955-19.845	63	1	1	1	1	1	1	1	1	K. pneumoniae
F1S1R1D2B3P3G07	F1S1R1D3B3P5G09	1	4	18.9	17.955-19.845	63	1	1	1	1	1	1	1	1	K. pneumoniae
F1S1R1D2B3P3G07	F1S1R1D3B3P5H09	1	0	18.9	17.955-19.845	63	1	1	1	1	1	1	1	1	K. pneumoniae
F1S1R1D2B3P3G07	F1S1R1D3B4P1E09	1	5	20.7	19.665-21.735	69	1	1	1	1	1	1	1	1	K. pneumoniae
F1S1R1D2B3P3G07	F1S1R1D3B4P1G12	1	0	21.0	19.95-22.05	70	1	1	1	1	1	1	1	1	K. pneumoniae
F1S1R1D2B3P3G07	F1S1R1D3B4P1H12	1	0	21.0	19.95-22.05	70	1	1	1	1	1	1	1	1	K. pneumoniae
F1S1R1D2B3P3G07	F1S1R1D3B4P2A03	1	4	20.7	19.665-21.735	69	1	1	1	1	1	1	1	1	K. pneumoniae
F1S1R1D2B3P3G07	F1S1R1D3B4P2B03	1	4	20.7	19.665-21.735	69	1	1	1	1	1	1	1	1	K. pneumoniae
F1S1R1D2B3P3G07	F1S1R1D3B4P2C03	1	6	20.7	19.665-21.735	69	1	1	1	1	1	1	1	1	K. pneumoniae
F1S1R1D2B3P3G07	F1S1R1D3B4P2D01	1	5	20.7	19.665-21.735	69	1	1	1	1	1	1	1	1	K. pneumoniae
F1S1R1D2B3P3G07	F1S1R1D3B4P2D03	1	2	20.7	19.665-21.735	69	1	1	1	1	1	1	1	1	K. pneumoniae
F1S1R1D2B3P3G07	F1S1R1D3B4P2E03	1	4	20.7	19.665-21.735	69	1	1	1	1	1	1	1	1	K. pneumoniae
F1S1R1D2B3P3G07	F1S1R1D3B4P2H03	1	4	20.7	19.665-21.735	69	1	1	1	1	1	1	1	1	K. pneumoniae
F1S1R1D2B3P3G07	F1S1R1D3B4P4B03	1	3	23.4	22.229999999999997-24.57	78	1	1	1	1	1	1	1	1	K. pneumoniae
F1S1R1D2B3P3G07	F1S1R1D3B4P4B11	1	5	23.4	22.229999999999997-24.57	78	1	1	1	1	1	1	1	1	K. pneumoniae
F1S1R1D2B3P3G07	F1S1R1D3B4P4E04	1	0	23.4	22.229999999999997-24.57	78	1	1	1	1	1	1	1	1	K. pneumoniae
F1S1R1D2B3P3G07	F1S1R1D3B4P4F02	1	0	23.4	22.229999999999997-24.57	78	1	1	1	1	1	1	1	1	K. pneumoniae
F1S1R1D2B3P3G07	F1S1R1D3B4P4H04	1	3	23.4	22.229999999999997-24.57	78	1	1	1	1	1	1	1	1	K. pneumoniae
F1S1R1D2B3P3G07	F1S1R1D3B4P5A05	1	3	23.4	22.229999999999997-24.57	78	1	1	1	1	1	1	1	1	K. pneumoniae
F1S1R1D2B3P3G07	F1S1R1D3B4P5C05	1	2	23.4	22.229999999999997-24.57	78	1	1	1	1	1	1	1	1	K. pneumoniae
F1S1R1D2B3P3G07	F1S1R1D3B4P5G04	1	5	23.4	22.229999999999997-24.57	78	1	1	1	1	1	1	1	1	K. pneumoniae
F1S1R1D2B3P3G07	F1S1R1D3B4P5H04	1	5	23.4	22.229999999999997-24.57	78	1	1	1	1	1	1	1	1	K. pneumoniae
F1S1R1D2B3P3G07	F1S1R1D4B1P1C08	1	5	24.9	23.654999999999998-26.145	83	1	1	1	1	1	1	1	1	K. pneumoniae
F1S1R1D2B3P3G07	F1S1R1D4B1P1D08	1	5	24.9	23.654999999999998-26.145	83	1	1	1	1	1	1	1	1	K. pneumoniae
F1S1R1D2B3P3G07	F1S1R1D4B1P1E09	1	4	24.9	23.654999999999998-26.145	83	1	1	1	1	1	1	1	1	K. pneumoniae
F1S1R1D2B3P3G07	F1S1R1D4B1P1H09	1	3	24.9	23.654999999999998-26.145	83	1	1	1	1	1	1	1	1	K. pneumoniae
F1S1R1D2B3P3G07	F1S1R1D4B1P2E05	1	5	24.9	23.654999999999998-26.145	83	1	1	1	1	1	1	1	1	K. pneumoniae
F1S1R1D2B3P3G07	F1S1R2D1B1P5C06	0	382	46.8	44.459999999999994-49.14	156	0	0	0	0	0	0	0	0	K. pneumoniae
F1S1R1D2B3P3G07	F1S1R2D1B1P5D03	0	382	47.1	44.745-49.455000000000005	157	0	0	0	0	0	0	0	0	K. pneumoniae
F1S1R1D2B3P3G07	F1S1R2D2B3P1A03	0	385	75.89999999999999	72.10499999999999-79.695	253	0	0	0	0	0	0	0	0	K. pneumoniae
F1S1R1D2B3P3G07	F1S1R2D2B3P2D01	0	389	76.5	72.675-80.325	255	0	0	0	0	0	0	0	0	K. pneumoniae
F1S1R1D2B3P3G07	F1S1R2D3B1P2B08	1	8	87.0	82.64999999999999-91.35000000000001	290	1	1	1	1	0	0	0	1	K. pneumoniae
F1S1R1D2B3P3G07	F1S1R2D4B3P3D07	0	345	120.3	114.285-126.315	401	0	0	0	0	0	0	0	0	K. pneumoniae
F1S1R1D2B3P3G07	SH040221x2x92	0	439	152.1	144.49499999999998-159.705	507	0	0	0	0	0	0	0	0	K. pneumoniae
F1S1R1D2B3P3G07	SH040321x1x01	0	431	152.1	144.49499999999998-159.705	507	0	0	0	0	0	0	0	0	K. pneumoniae
F1S1R1D2B3P3G07	SH040321x1x02	0	432	152.1	144.49499999999998-159.705	507	0	0	0	0	0	0	0	0	K. pneumoniae
F1S1R1D2B3P3G07	SH140421x1x70	0	355	24.3	23.085-25.515	81	0	0	0	0	0	0	0	0	K. pneumoniae
F1S1R1D2B3P3G07	SH170321x2x12	0	399	44.7	42.464999999999996-46.934999999999995	149	0	0	0	0	0	0	0	0	K. pneumoniae
F1S1R1D2B3P3G07	SH171220x2x20	0	420	85.2	80.94-89.46000000000001	284	0	0	0	0	0	0	0	0	K. pneumoniae
F1S1R1D2B3P3G07	SH181120x2x31	0	2302	68.7	65.265-72.135	229	0	0	0	0	0	0	0	0	K. pneumoniae
F1S1R1D2B3P3G07	SH200921x2x80	0	417	15.9	15.104999999999999-16.695	53	0	0	0	0	0	0	0	0	K. pneumoniae
F1S1R1D2B3P3G07	SH211020x1x55	0	2324	121.5	115.425-127.575	405	0	0	0	0	0	0	0	0	K. pneumoniae
F1S1R1D2B3P3G07	SH211020x1x56	0	2318	120.9	114.85499999999999-126.945	403	0	0	0	0	0	0	0	0	K. pneumoniae
F1S1R1D2B3P3G07	SH220422x1x47	0	415	85.2	80.94-89.46000000000001	284	0	0	0	0	0	0	0	0	K. pneumoniae
F1S1R1D2B3P3G07	SH220x44	0	382	153.9	146.205-161.595	513	0	0	0	0	0	0	0	0	K. pneumoniae
F1S1R1D2B3P3G07	SH220x45	0	410	152.4	144.78-160.02	508	0	0	0	0	0	0	0	0	K. pneumoniae
F1S1R1D2B3P3G07	SH221020x2x49	0	417	137.4	130.53-144.27	458	0	0	0	0	0	0	0	0	K. pneumoniae
F1S1R1D2B3P3G07	SH230x33	0	410	162.6	154.47-170.73	542	0	0	0	0	0	0	0	0	K. pneumoniae
F1S1R1D2B3P3G07	SH281020x1x55	0	2327	127.2	120.83999999999999-133.56	424	0	0	0	0	0	0	0	0	K. pneumoniae
F1S1R1D2B3P4A03	F1S1R1D2B3P5C10	1	1	2.1	1.9949999999999999-2.205	7	1	1	1	1	1	1	1	1	K. pneumoniae
F1S1R1D2B3P4A03	F1S1R1D2B3P5E11	1	1	2.1	1.9949999999999999-2.205	7	1	1	1	1	1	1	1	1	K. pneumoniae
F1S1R1D2B3P4A03	F1S1R1D2B3P5F11	1	1	2.1	1.9949999999999999-2.205	7	1	1	1	1	1	1	1	1	K. pneumoniae
F1S1R1D2B3P4A03	F1S1R1D2B3P5G05	1	1	1.2	1.14-1.26	4	1	1	1	1	1	1	1	1	K. pneumoniae
F1S1R1D2B3P4A03	F1S1R1D2B3P5G10	1	2	2.1	1.9949999999999999-2.205	7	1	1	1	1	1	1	1	1	K. pneumoniae
F1S1R1D2B3P4A03	F1S1R1D2B4P3B06	1	1	4.2	3.9899999999999998-4.41	14	1	1	1	1	1	1	1	1	K. pneumoniae
F1S1R1D2B3P4A03	F1S1R1D2B4P3D11	1	1	4.2	3.9899999999999998-4.41	14	1	1	1	1	1	1	1	1	K. pneumoniae
F1S1R1D2B3P4A03	F1S1R1D2B4P3E07	1	1	4.2	3.9899999999999998-4.41	14	1	1	1	1	1	1	1	1	K. pneumoniae
F1S1R1D2B3P4A03	F1S1R1D2B4P3F06	1	1	4.2	3.9899999999999998-4.41	14	1	1	1	1	1	1	1	1	K. pneumoniae
F1S1R1D2B3P4A03	F1S1R1D2B4P3G11	1	1	4.2	3.9899999999999998-4.41	14	1	1	1	1	1	1	1	1	K. pneumoniae
F1S1R1D2B3P4A03	F1S1R1D2B4P4A02	1	3	4.2	3.9899999999999998-4.41	14	1	1	1	1	1	1	1	1	K. pneumoniae
F1S1R1D2B3P4A03	F1S1R1D2B4P4B02	1	3	4.2	3.9899999999999998-4.41	14	1	1	1	1	1	1	1	1	K. pneumoniae
F1S1R1D2B3P4A03	F1S1R1D2B4P5C10	1	2	6.3	5.984999999999999-6.615	21	1	1	1	1	1	1	1	1	K. pneumoniae
F1S1R1D2B3P4A03	F1S1R1D2B4P5F09	1	2	6.3	5.984999999999999-6.615	21	1	1	1	1	1	1	1	1	K. pneumoniae
F1S1R1D2B3P4A03	F1S1R1D2B4P5F10	1	1	6.3	5.984999999999999-6.615	21	1	1	1	1	1	1	1	1	K. pneumoniae
F1S1R1D2B3P4A03	F1S1R1D2B4P5G07	1	2	5.7	5.415-5.985	19	1	1	1	1	1	1	1	1	K. pneumoniae
F1S1R1D2B3P4A03	F1S1R1D2B4P5G08	1	2	6.3	5.984999999999999-6.615	21	1	1	1	1	1	1	1	1	K. pneumoniae
F1S1R1D2B3P4A03	F1S1R1D2B4P5G09	1	1	6.3	5.984999999999999-6.615	21	1	1	1	1	1	1	1	1	K. pneumoniae
F1S1R1D2B3P4A03	F1S1R1D3B1P1B09	1	2	6.3	5.984999999999999-6.615	21	1	1	1	1	1	1	1	1	K. pneumoniae
F1S1R1D2B3P4A03	F1S1R1D3B1P1C08	1	1	6.3	5.984999999999999-6.615	21	1	1	1	1	1	1	1	1	K. pneumoniae
F1S1R1D2B3P4A03	F1S1R1D3B1P1D08	1	2	6.3	5.984999999999999-6.615	21	1	1	1	1	1	1	1	1	K. pneumoniae
F1S1R1D2B3P4A03	F1S1R1D3B1P1F04	1	0	6.3	5.984999999999999-6.615	21	1	1	1	1	1	1	1	1	K. pneumoniae
F1S1R1D2B3P4A03	F1S1R1D3B1P1H08	1	4	6.3	5.984999999999999-6.615	21	1	1	1	1	1	1	1	1	K. pneumoniae
F1S1R1D2B3P4A03	F1S1R1D3B1P2A07	1	4	7.199999999999999	6.839999999999999-7.56	24	1	1	1	1	1	1	1	1	K. pneumoniae
F1S1R1D2B3P4A03	F1S1R1D3B1P2C07	1	1	7.199999999999999	6.839999999999999-7.56	24	1	1	1	1	1	1	1	1	K. pneumoniae
F1S1R1D2B3P4A03	F1S1R1D3B1P2H06	1	4	7.199999999999999	6.839999999999999-7.56	24	1	1	1	1	1	1	1	1	K. pneumoniae
F1S1R1D2B3P4A03	F1S1R1D3B1P3B04	1	2	8.4	7.9799999999999995-8.82	28	1	1	1	1	1	1	1	1	K. pneumoniae
F1S1R1D2B3P4A03	F1S1R1D3B1P3D02	1	3	8.4	7.9799999999999995-8.82	28	1	1	1	1	1	1	1	1	K. pneumoniae
F1S1R1D2B3P4A03	F1S1R1D3B1P3D09	1	2	8.7	8.264999999999999-9.135	29	1	1	1	1	1	1	1	1	K. pneumoniae
F1S1R1D2B3P4A03	F1S1R1D3B1P3E01	1	3	8.4	7.9799999999999995-8.82	28	1	1	1	1	1	1	1	1	K. pneumoniae
F1S1R1D2B3P4A03	F1S1R1D3B1P3E02	1	2	8.4	7.9799999999999995-8.82	28	1	1	1	1	1	1	1	1	K. pneumoniae
F1S1R1D2B3P4A03	F1S1R1D3B1P3F01	1	2	8.4	7.9799999999999995-8.82	28	1	1	1	1	1	1	1	1	K. pneumoniae
F1S1R1D2B3P4A03	F1S1R1D3B1P3F02	1	3	8.4	7.9799999999999995-8.82	28	1	1	1	1	1	1	1	1	K. pneumoniae
F1S1R1D2B3P4A03	F1S1R1D3B1P3F09	1	5	8.4	7.9799999999999995-8.82	28	1	1	1	1	1	1	1	1	K. pneumoniae
F1S1R1D2B3P4A03	F1S1R1D3B1P5A02	1	1	9.3	8.834999999999999-9.764999999999999	31	1	1	1	1	1	1	1	1	K. pneumoniae
F1S1R1D2B3P4A03	F1S1R1D3B1P5A07	1	3	10.5	9.975-11.025	35	1	1	1	1	1	1	1	1	K. pneumoniae
F1S1R1D2B3P4A03	F1S1R1D3B1P5A10	1	2	10.5	9.975-11.025	35	1	1	1	1	1	1	1	1	K. pneumoniae
F1S1R1D2B3P4A03	F1S1R1D3B1P5B01	1	2	9.3	8.834999999999999-9.764999999999999	31	1	1	1	1	1	1	1	1	K. pneumoniae
F1S1R1D2B3P4A03	F1S1R1D3B1P5B07	1	2	10.5	9.975-11.025	35	1	1	1	1	1	1	1	1	K. pneumoniae
F1S1R1D2B3P4A03	F1S1R1D3B1P5C05	1	5	9.3	8.834999999999999-9.764999999999999	31	1	1	1	1	1	1	1	1	K. pneumoniae
F1S1R1D2B3P4A03	F1S1R1D3B1P5D07	1	1	10.5	9.975-11.025	35	1	1	1	1	1	1	1	1	K. pneumoniae
F1S1R1D2B3P4A03	F1S1R1D3B1P5D10	1	2	10.5	9.975-11.025	35	1	1	1	1	1	1	1	1	K. pneumoniae
F1S1R1D2B3P4A03	F1S1R1D3B1P5E06	1	3	10.5	9.975-11.025	35	1	1	1	1	1	1	1	1	K. pneumoniae
F1S1R1D2B3P4A03	F1S1R1D3B1P5E07	1	3	10.5	9.975-11.025	35	1	1	1	1	1	1	1	1	K. pneumoniae
F1S1R1D2B3P4A03	F1S1R1D3B1P5E10	1	5	10.5	9.975-11.025	35	1	1	1	1	1	1	1	1	K. pneumoniae
F1S1R1D2B3P4A03	F1S1R1D3B1P5F06	1	4	10.5	9.975-11.025	35	1	1	1	1	1	1	1	1	K. pneumoniae
F1S1R1D2B3P4A03	F1S1R1D3B1P5H06	1	3	10.5	9.975-11.025	35	1	1	1	1	1	1	1	1	K. pneumoniae
F1S1R1D2B3P4A03	F1S1R1D3B2P1A09	1	3	10.5	9.975-11.025	35	1	1	1	1	1	1	1	1	K. pneumoniae
F1S1R1D2B3P4A03	F1S1R1D3B2P1B09	1	1	10.5	9.975-11.025	35	1	1	1	1	1	1	1	1	K. pneumoniae
F1S1R1D2B3P4A03	F1S1R1D3B2P1D11	1	1	10.5	9.975-11.025	35	1	1	1	1	1	1	1	1	K. pneumoniae
F1S1R1D2B3P4A03	F1S1R1D3B2P1F08	1	2	10.5	9.975-11.025	35	1	1	1	1	1	1	1	1	K. pneumoniae
F1S1R1D2B3P4A03	F1S1R1D3B2P1G08	1	1	10.5	9.975-11.025	35	1	1	1	1	1	1	1	1	K. pneumoniae
F1S1R1D2B3P4A03	F1S1R1D3B2P2E11	1	2	12.6	11.969999999999999-13.23	42	1	1	1	1	1	1	1	1	K. pneumoniae
F1S1R1D2B3P4A03	F1S1R1D3B2P2H10	1	3	12.6	11.969999999999999-13.23	42	1	1	1	1	1	1	1	1	K. pneumoniae
F1S1R1D2B3P4A03	F1S1R1D3B2P3A09	1	2	12.9	12.254999999999999-13.545000000000002	43	1	1	1	1	1	1	1	1	K. pneumoniae
F1S1R1D2B3P4A03	F1S1R1D3B2P3B12	1	1	13.2	12.54-13.86	44	1	1	1	1	1	1	1	1	K. pneumoniae
F1S1R1D2B3P4A03	F1S1R1D3B2P3F04	1	2	12.6	11.969999999999999-13.23	42	1	1	1	1	1	1	1	1	K. pneumoniae
F1S1R1D2B3P4A03	F1S1R1D3B2P3H04	1	3	12.0	11.399999999999999-12.600000000000001	40	1	1	1	1	1	1	1	1	K. pneumoniae
F1S1R1D2B3P4A03	F1S1R1D3B2P5C03	1	2	14.7	13.964999999999998-15.435	49	1	1	1	1	1	1	1	1	K. pneumoniae
F1S1R1D2B3P4A03	F1S1R1D3B2P5C07	1	5	14.4	13.679999999999998-15.12	48	1	1	1	1	1	1	1	1	K. pneumoniae
F1S1R1D2B3P4A03	F1S1R1D3B2P5D03	1	5	14.4	13.679999999999998-15.12	48	1	1	1	1	1	1	1	1	K. pneumoniae
F1S1R1D2B3P4A03	F1S1R1D3B2P5D07	1	2	14.7	13.964999999999998-15.435	49	1	1	1	1	1	1	1	1	K. pneumoniae
F1S1R1D2B3P4A03	F1S1R1D3B2P5E01	1	1	14.4	13.679999999999998-15.12	48	1	1	1	1	1	1	1	1	K. pneumoniae
F1S1R1D2B3P4A03	F1S1R1D3B2P5E03	1	3	14.7	13.964999999999998-15.435	49	1	1	1	1	1	1	1	1	K. pneumoniae
F1S1R1D2B3P4A03	F1S1R1D3B2P5F01	1	3	14.7	13.964999999999998-15.435	49	1	1	1	1	1	1	1	1	K. pneumoniae
F1S1R1D2B3P4A03	F1S1R1D3B2P5F07	1	6	14.4	13.679999999999998-15.12	48	1	1	1	1	1	1	1	1	K. pneumoniae
F1S1R1D2B3P4A03	F1S1R1D3B2P5G02	1	2	14.7	13.964999999999998-15.435	49	1	1	1	1	1	1	1	1	K. pneumoniae
F1S1R1D2B3P4A03	F1S1R1D3B2P5H03	1	5	14.7	13.964999999999998-15.435	49	1	1	1	1	1	1	1	1	K. pneumoniae
F1S1R1D2B3P4A03	F1S1R1D3B2P5H09	1	4	14.7	13.964999999999998-15.435	49	1	1	1	1	1	1	1	1	K. pneumoniae
F1S1R1D2B3P4A03	F1S1R1D3B3P1A08	1	2	15.6	14.819999999999999-16.38	52	1	1	1	1	1	1	1	1	K. pneumoniae
F1S1R1D2B3P4A03	F1S1R1D3B3P1F07	1	3	15.6	14.819999999999999-16.38	52	1	1	1	1	1	1	1	1	K. pneumoniae
F1S1R1D2B3P4A03	F1S1R1D3B3P2B04	1	2	16.5	15.674999999999999-17.325	55	1	1	1	1	1	1	1	1	K. pneumoniae
F1S1R1D2B3P4A03	F1S1R1D3B3P2B12	1	1	16.5	15.674999999999999-17.325	55	1	1	1	1	1	1	1	1	K. pneumoniae
F1S1R1D2B3P4A03	F1S1R1D3B3P2G03	1	5	16.5	15.674999999999999-17.325	55	1	1	1	1	1	1	1	1	K. pneumoniae
F1S1R1D2B3P4A03	F1S1R1D3B3P2G12	1	4	16.5	15.674999999999999-17.325	55	1	1	1	1	1	1	1	1	K. pneumoniae
F1S1R1D2B3P4A03	F1S1R1D3B3P2H03	1	3	16.5	15.674999999999999-17.325	55	1	1	1	1	1	1	1	1	K. pneumoniae
F1S1R1D2B3P4A03	F1S1R1D3B3P3B07	1	3	16.5	15.674999999999999-17.325	55	1	1	1	1	1	1	1	1	K. pneumoniae
F1S1R1D2B3P4A03	F1S1R1D3B3P3D01	1	1	16.5	15.674999999999999-17.325	55	1	1	1	1	1	1	1	1	K. pneumoniae
F1S1R1D2B3P4A03	F1S1R1D3B3P3F01	1	2	16.5	15.674999999999999-17.325	55	1	1	1	1	1	1	1	1	K. pneumoniae
F1S1R1D2B3P4A03	F1S1R1D3B3P3H01	1	4	16.5	15.674999999999999-17.325	55	1	1	1	1	1	1	1	1	K. pneumoniae
F1S1R1D2B3P4A03	F1S1R1D3B3P4C05	1	3	18.9	17.955-19.845	63	1	1	1	1	1	1	1	1	K. pneumoniae
F1S1R1D2B3P4A03	F1S1R1D3B3P4C07	1	4	18.9	17.955-19.845	63	1	1	1	1	1	1	1	1	K. pneumoniae
F1S1R1D2B3P4A03	F1S1R1D3B3P4D04	1	3	19.2	18.24-20.16	64	1	1	1	1	1	1	1	1	K. pneumoniae
F1S1R1D2B3P4A03	F1S1R1D3B3P4D06	1	4	18.9	17.955-19.845	63	1	1	1	1	1	1	1	1	K. pneumoniae
F1S1R1D2B3P4A03	F1S1R1D3B3P4E06	1	4	18.9	17.955-19.845	63	1	1	1	1	1	1	1	1	K. pneumoniae
F1S1R1D2B3P4A03	F1S1R1D3B3P4G08	1	4	18.9	17.955-19.845	63	1	1	1	1	1	1	1	1	K. pneumoniae
F1S1R1D2B3P4A03	F1S1R1D3B3P4H08	1	5	18.9	17.955-19.845	63	1	1	1	1	1	1	1	1	K. pneumoniae
F1S1R1D2B3P4A03	F1S1R1D3B3P5D08	1	3	18.9	17.955-19.845	63	1	1	1	1	1	1	1	1	K. pneumoniae
F1S1R1D2B3P4A03	F1S1R1D3B3P5D09	1	3	18.9	17.955-19.845	63	1	1	1	1	1	1	1	1	K. pneumoniae
F1S1R1D2B3P4A03	F1S1R1D3B3P5E09	1	1	18.9	17.955-19.845	63	1	1	1	1	1	1	1	1	K. pneumoniae
F1S1R1D2B3P4A03	F1S1R1D3B3P5F09	1	3	18.9	17.955-19.845	63	1	1	1	1	1	1	1	1	K. pneumoniae
F1S1R1D2B3P4A03	F1S1R1D3B3P5G09	1	3	18.9	17.955-19.845	63	1	1	1	1	1	1	1	1	K. pneumoniae
F1S1R1D2B3P4A03	F1S1R1D3B3P5H09	1	1	18.9	17.955-19.845	63	1	1	1	1	1	1	1	1	K. pneumoniae
F1S1R1D2B3P4A03	F1S1R1D3B4P1A11	1	2	21.0	19.95-22.05	70	1	1	1	1	1	1	1	1	K. pneumoniae
F1S1R1D2B3P4A03	F1S1R1D3B4P1E09	1	4	20.7	19.665-21.735	69	1	1	1	1	1	1	1	1	K. pneumoniae
F1S1R1D2B3P4A03	F1S1R1D3B4P1G12	1	1	21.0	19.95-22.05	70	1	1	1	1	1	1	1	1	K. pneumoniae
F1S1R1D2B3P4A03	F1S1R1D3B4P1H12	1	1	21.0	19.95-22.05	70	1	1	1	1	1	1	1	1	K. pneumoniae
F1S1R1D2B3P4A03	F1S1R1D3B4P2A03	1	3	20.7	19.665-21.735	69	1	1	1	1	1	1	1	1	K. pneumoniae
F1S1R1D2B3P4A03	F1S1R1D3B4P2B03	1	3	20.7	19.665-21.735	69	1	1	1	1	1	1	1	1	K. pneumoniae
F1S1R1D2B3P4A03	F1S1R1D3B4P2C03	1	5	20.7	19.665-21.735	69	1	1	1	1	1	1	1	1	K. pneumoniae
F1S1R1D2B3P4A03	F1S1R1D3B4P2D01	1	4	20.7	19.665-21.735	69	1	1	1	1	1	1	1	1	K. pneumoniae
F1S1R1D2B3P4A03	F1S1R1D3B4P2D03	1	1	20.7	19.665-21.735	69	1	1	1	1	1	1	1	1	K. pneumoniae
F1S1R1D2B3P4A03	F1S1R1D3B4P2E03	1	3	20.7	19.665-21.735	69	1	1	1	1	1	1	1	1	K. pneumoniae
F1S1R1D2B3P4A03	F1S1R1D3B4P2H03	1	3	20.7	19.665-21.735	69	1	1	1	1	1	1	1	1	K. pneumoniae
F1S1R1D2B3P4A03	F1S1R1D3B4P4B03	1	2	23.4	22.229999999999997-24.57	78	1	1	1	1	1	1	1	1	K. pneumoniae
F1S1R1D2B3P4A03	F1S1R1D3B4P4B11	1	4	23.4	22.229999999999997-24.57	78	1	1	1	1	1	1	1	1	K. pneumoniae
F1S1R1D2B3P4A03	F1S1R1D3B4P4E04	1	1	23.4	22.229999999999997-24.57	78	1	1	1	1	1	1	1	1	K. pneumoniae
F1S1R1D2B3P4A03	F1S1R1D3B4P4F02	1	1	23.4	22.229999999999997-24.57	78	1	1	1	1	1	1	1	1	K. pneumoniae
F1S1R1D2B3P4A03	F1S1R1D3B4P4F04	1	2	23.4	22.229999999999997-24.57	78	1	1	1	1	1	1	1	1	K. pneumoniae
F1S1R1D2B3P4A03	F1S1R1D3B4P4H04	1	2	23.4	22.229999999999997-24.57	78	1	1	1	1	1	1	1	1	K. pneumoniae
F1S1R1D2B3P4A03	F1S1R1D3B4P5A05	1	2	23.4	22.229999999999997-24.57	78	1	1	1	1	1	1	1	1	K. pneumoniae
F1S1R1D2B3P4A03	F1S1R1D3B4P5B05	1	3	23.4	22.229999999999997-24.57	78	1	1	1	1	1	1	1	1	K. pneumoniae
F1S1R1D2B3P4A03	F1S1R1D3B4P5C05	1	3	23.4	22.229999999999997-24.57	78	1	1	1	1	1	1	1	1	K. pneumoniae
F1S1R1D2B3P4A03	F1S1R1D3B4P5G04	1	4	23.4	22.229999999999997-24.57	78	1	1	1	1	1	1	1	1	K. pneumoniae
F1S1R1D2B3P4A03	F1S1R1D3B4P5H04	1	4	23.4	22.229999999999997-24.57	78	1	1	1	1	1	1	1	1	K. pneumoniae
F1S1R1D2B3P4A03	F1S1R1D4B1P1C08	1	4	24.9	23.654999999999998-26.145	83	1	1	1	1	1	1	1	1	K. pneumoniae
F1S1R1D2B3P4A03	F1S1R1D4B1P1D08	1	4	24.9	23.654999999999998-26.145	83	1	1	1	1	1	1	1	1	K. pneumoniae
F1S1R1D2B3P4A03	F1S1R1D4B1P1D09	1	3	24.9	23.654999999999998-26.145	83	1	1	1	1	1	1	1	1	K. pneumoniae
F1S1R1D2B3P4A03	F1S1R1D4B1P1E09	1	3	24.9	23.654999999999998-26.145	83	1	1	1	1	1	1	1	1	K. pneumoniae
F1S1R1D2B3P4A03	F1S1R1D4B1P1H09	1	2	24.9	23.654999999999998-26.145	83	1	1	1	1	1	1	1	1	K. pneumoniae
F1S1R1D2B3P4A03	F1S1R1D4B1P2D11	1	3	24.9	23.654999999999998-26.145	83	1	1	1	1	1	1	1	1	K. pneumoniae
F1S1R1D2B3P4A03	F1S1R1D4B1P2E05	1	4	24.9	23.654999999999998-26.145	83	1	1	1	1	1	1	1	1	K. pneumoniae
F1S1R1D2B3P4A03	F1S1R1D4B4P5C05	1	5	42.0	39.9-44.1	140	1	1	1	1	0	1	1	1	K. pneumoniae
F1S1R1D2B3P4A03	F1S1R2D1B1P5C06	0	381	46.8	44.459999999999994-49.14	156	0	0	0	0	0	0	0	0	K. pneumoniae
F1S1R1D2B3P4A03	F1S1R2D1B1P5D03	0	381	47.1	44.745-49.455000000000005	157	0	0	0	0	0	0	0	0	K. pneumoniae
F1S1R1D2B3P4A03	F1S1R2D2B3P1A03	0	384	75.89999999999999	72.10499999999999-79.695	253	0	0	0	0	0	0	0	0	K. pneumoniae
F1S1R1D2B3P4A03	F1S1R2D2B3P2D01	0	388	76.5	72.675-80.325	255	0	0	0	0	0	0	0	0	K. pneumoniae
F1S1R1D2B3P4A03	F1S1R2D3B1P2B08	1	7	87.0	82.64999999999999-91.35000000000001	290	1	1	1	1	0	0	0	1	K. pneumoniae
F1S1R1D2B3P4A03	F1S1R2D4B3P3D07	0	344	120.3	114.285-126.315	401	0	0	0	0	0	0	0	0	K. pneumoniae
F1S1R1D2B3P4A03	F1S1R3D1B4P1C06	1	4	141.3	134.23499999999999-148.36499999999998	471	1	1	1	1	0	0	0	0	K. pneumoniae
F1S1R1D2B3P4A03	SH040221x2x92	0	438	152.1	144.49499999999998-159.705	507	0	0	0	0	0	0	0	0	K. pneumoniae
F1S1R1D2B3P4A03	SH040321x1x01	0	430	152.1	144.49499999999998-159.705	507	0	0	0	0	0	0	0	0	K. pneumoniae
F1S1R1D2B3P4A03	SH040321x1x02	0	431	152.1	144.49499999999998-159.705	507	0	0	0	0	0	0	0	0	K. pneumoniae
F1S1R1D2B3P4A03	SH140421x1x70	0	354	24.3	23.085-25.515	81	0	0	0	0	0	0	0	0	K. pneumoniae
F1S1R1D2B3P4A03	SH170321x2x12	0	398	44.7	42.464999999999996-46.934999999999995	149	0	0	0	0	0	0	0	0	K. pneumoniae
F1S1R1D2B3P4A03	SH171220x2x20	0	419	85.2	80.94-89.46000000000001	284	0	0	0	0	0	0	0	0	K. pneumoniae
F1S1R1D2B3P4A03	SH181120x2x31	0	2301	68.7	65.265-72.135	229	0	0	0	0	0	0	0	0	K. pneumoniae
F1S1R1D2B3P4A03	SH200921x2x80	0	416	15.9	15.104999999999999-16.695	53	0	0	0	0	0	0	0	0	K. pneumoniae
F1S1R1D2B3P4A03	SH211020x1x55	0	2323	121.5	115.425-127.575	405	0	0	0	0	0	0	0	0	K. pneumoniae
F1S1R1D2B3P4A03	SH211020x1x56	0	2317	120.9	114.85499999999999-126.945	403	0	0	0	0	0	0	0	0	K. pneumoniae
F1S1R1D2B3P4A03	SH220422x1x47	0	414	85.2	80.94-89.46000000000001	284	0	0	0	0	0	0	0	0	K. pneumoniae
F1S1R1D2B3P4A03	SH220x44	0	381	153.9	146.205-161.595	513	0	0	0	0	0	0	0	0	K. pneumoniae
F1S1R1D2B3P4A03	SH220x45	0	409	152.4	144.78-160.02	508	0	0	0	0	0	0	0	0	K. pneumoniae
F1S1R1D2B3P4A03	SH221020x2x49	0	416	137.4	130.53-144.27	458	0	0	0	0	0	0	0	0	K. pneumoniae
F1S1R1D2B3P4A03	SH230x33	0	409	162.6	154.47-170.73	542	0	0	0	0	0	0	0	0	K. pneumoniae
F1S1R1D2B3P4A03	SH281020x1x55	0	2326	127.2	120.83999999999999-133.56	424	0	0	0	0	0	0	0	0	K. pneumoniae
F1S1R1D2B3P5C10	F1S1R1D2B3P5F11	1	0	0.0	0.0-0.0	0	1	1	1	1	1	1	1	1	K. pneumoniae
F1S1R1D2B3P5C10	F1S1R1D2B3P5G05	1	0	0.8999999999999999	0.8549999999999999-0.945	3	1	1	1	1	1	1	1	1	K. pneumoniae
F1S1R1D2B3P5C10	F1S1R1D2B4P1D09	1	1	0.0	0.0-0.0	0	1	1	1	1	1	1	1	1	K. pneumoniae
F1S1R1D2B3P5C10	F1S1R1D2B4P1E09	1	2	0.0	0.0-0.0	0	1	1	1	1	1	1	1	1	K. pneumoniae
F1S1R1D2B3P5C10	F1S1R1D2B4P1F09	1	1	0.0	0.0-0.0	0	1	1	1	1	1	1	1	1	K. pneumoniae
F1S1R1D2B3P5C10	F1S1R1D2B4P3E07	1	2	2.1	1.9949999999999999-2.205	7	1	1	1	1	1	1	1	1	K. pneumoniae
F1S1R1D2B3P5C10	F1S1R1D2B4P3E11	1	2	2.1	1.9949999999999999-2.205	7	1	1	1	1	1	1	1	1	K. pneumoniae
F1S1R1D2B3P5C10	F1S1R1D2B4P3F06	1	0	2.1	1.9949999999999999-2.205	7	1	1	1	1	1	1	1	1	K. pneumoniae
F1S1R1D2B3P5C10	F1S1R1D2B4P4A02	1	2	2.1	1.9949999999999999-2.205	7	1	1	1	1	1	1	1	1	K. pneumoniae
F1S1R1D2B3P5C10	F1S1R1D2B4P4A06	1	3	2.1	1.9949999999999999-2.205	7	1	1	1	1	1	1	1	1	K. pneumoniae
F1S1R1D2B3P5C10	F1S1R1D2B4P4B02	1	2	2.1	1.9949999999999999-2.205	7	1	1	1	1	1	1	1	1	K. pneumoniae
F1S1R1D2B3P5C10	F1S1R1D2B4P5C10	1	3	4.2	3.9899999999999998-4.41	14	1	1	1	1	1	1	1	1	K. pneumoniae
F1S1R1D2B3P5C10	F1S1R1D2B4P5F09	1	3	4.2	3.9899999999999998-4.41	14	1	1	1	1	1	1	1	1	K. pneumoniae
F1S1R1D2B3P5C10	F1S1R1D2B4P5G07	1	3	3.6	3.4199999999999995-3.78	12	1	1	1	1	1	1	1	1	K. pneumoniae
F1S1R1D2B3P5C10	F1S1R1D2B4P5G08	1	3	4.2	3.9899999999999998-4.41	14	1	1	1	1	1	1	1	1	K. pneumoniae
F1S1R1D2B3P5C10	F1S1R1D3B1P1A05	1	3	4.2	3.9899999999999998-4.41	14	1	1	1	1	1	1	1	1	K. pneumoniae
F1S1R1D2B3P5C10	F1S1R1D3B1P1B09	1	3	4.2	3.9899999999999998-4.41	14	1	1	1	1	1	1	1	1	K. pneumoniae
F1S1R1D2B3P5C10	F1S1R1D3B1P1C08	1	2	4.2	3.9899999999999998-4.41	14	1	1	1	1	1	1	1	1	K. pneumoniae
F1S1R1D2B3P5C10	F1S1R1D3B1P1D08	1	3	4.2	3.9899999999999998-4.41	14	1	1	1	1	1	1	1	1	K. pneumoniae
F1S1R1D2B3P5C10	F1S1R1D3B1P1F03	1	1	4.2	3.9899999999999998-4.41	14	1	1	1	1	1	1	1	1	K. pneumoniae
F1S1R1D2B3P5C10	F1S1R1D3B1P1F04	1	1	4.2	3.9899999999999998-4.41	14	1	1	1	1	1	1	1	1	K. pneumoniae
F1S1R1D2B3P5C10	F1S1R1D3B1P1F12	1	1	4.2	3.9899999999999998-4.41	14	1	1	1	1	1	1	1	1	K. pneumoniae
F1S1R1D2B3P5C10	F1S1R1D3B1P1H08	1	3	4.2	3.9899999999999998-4.41	14	1	1	1	1	1	1	1	1	K. pneumoniae
F1S1R1D2B3P5C10	F1S1R1D3B1P2A07	1	3	5.1	4.845-5.3549999999999995	17	1	1	1	1	1	1	1	1	K. pneumoniae
F1S1R1D2B3P5C10	F1S1R1D3B1P2B07	1	1	5.1	4.845-5.3549999999999995	17	1	1	1	1	1	1	1	1	K. pneumoniae
F1S1R1D2B3P5C10	F1S1R1D3B1P2E11	1	3	5.4	5.129999999999999-5.67	18	1	1	1	1	1	1	1	1	K. pneumoniae
F1S1R1D2B3P5C10	F1S1R1D3B1P2G06	1	1	5.1	4.845-5.3549999999999995	17	1	1	1	1	1	1	1	1	K. pneumoniae
F1S1R1D2B3P5C10	F1S1R1D3B1P3A01	1	2	5.4	5.129999999999999-5.67	18	1	1	1	1	1	1	1	1	K. pneumoniae
F1S1R1D2B3P5C10	F1S1R1D3B1P3B04	1	3	6.3	5.984999999999999-6.615	21	1	1	1	1	1	1	1	1	K. pneumoniae
F1S1R1D2B3P5C10	F1S1R1D3B1P3D02	1	4	6.3	5.984999999999999-6.615	21	1	1	1	1	1	1	1	1	K. pneumoniae
F1S1R1D2B3P5C10	F1S1R1D3B1P3D09	1	3	6.6	6.27-6.93	22	1	1	1	1	1	1	1	1	K. pneumoniae
F1S1R1D2B3P5C10	F1S1R1D3B1P3E01	1	4	6.3	5.984999999999999-6.615	21	1	1	1	1	1	1	1	1	K. pneumoniae
F1S1R1D2B3P5C10	F1S1R1D3B1P3E02	1	3	6.3	5.984999999999999-6.615	21	1	1	1	1	1	1	1	1	K. pneumoniae
F1S1R1D2B3P5C10	F1S1R1D3B1P3F01	1	3	6.3	5.984999999999999-6.615	21	1	1	1	1	1	1	1	1	K. pneumoniae
F1S1R1D2B3P5C10	F1S1R1D3B1P3F02	1	4	6.3	5.984999999999999-6.615	21	1	1	1	1	1	1	1	1	K. pneumoniae
F1S1R1D2B3P5C10	F1S1R1D3B1P3F09	1	4	6.3	5.984999999999999-6.615	21	1	1	1	1	1	1	1	1	K. pneumoniae
F1S1R1D2B3P5C10	F1S1R1D3B1P5A02	1	2	7.199999999999999	6.839999999999999-7.56	24	1	1	1	1	1	1	1	1	K. pneumoniae
F1S1R1D2B3P5C10	F1S1R1D3B1P5A07	1	4	8.4	7.9799999999999995-8.82	28	1	1	1	1	1	1	1	1	K. pneumoniae
F1S1R1D2B3P5C10	F1S1R1D3B1P5A10	1	3	8.4	7.9799999999999995-8.82	28	1	1	1	1	1	1	1	1	K. pneumoniae
F1S1R1D2B3P5C10	F1S1R1D3B1P5B01	1	1	7.199999999999999	6.839999999999999-7.56	24	1	1	1	1	1	1	1	1	K. pneumoniae
F1S1R1D2B3P5C10	F1S1R1D3B1P5B07	1	3	8.4	7.9799999999999995-8.82	28	1	1	1	1	1	1	1	1	K. pneumoniae
F1S1R1D2B3P5C10	F1S1R1D3B1P5C05	1	6	7.199999999999999	6.839999999999999-7.56	24	1	1	1	1	1	1	1	1	K. pneumoniae
F1S1R1D2B3P5C10	F1S1R1D3B1P5D01	1	2	7.199999999999999	6.839999999999999-7.56	24	1	1	1	1	1	1	1	1	K. pneumoniae
F1S1R1D2B3P5C10	F1S1R1D3B1P5D07	1	2	8.4	7.9799999999999995-8.82	28	1	1	1	1	1	1	1	1	K. pneumoniae
F1S1R1D2B3P5C10	F1S1R1D3B1P5D10	1	3	8.4	7.9799999999999995-8.82	28	1	1	1	1	1	1	1	1	K. pneumoniae
F1S1R1D2B3P5C10	F1S1R1D3B1P5E06	1	4	8.4	7.9799999999999995-8.82	28	1	1	1	1	1	1	1	1	K. pneumoniae
F1S1R1D2B3P5C10	F1S1R1D3B1P5E07	1	2	8.4	7.9799999999999995-8.82	28	1	1	1	1	1	1	1	1	K. pneumoniae
F1S1R1D2B3P5C10	F1S1R1D3B1P5E10	1	4	8.4	7.9799999999999995-8.82	28	1	1	1	1	1	1	1	1	K. pneumoniae
F1S1R1D2B3P5C10	F1S1R1D3B1P5F06	1	3	8.4	7.9799999999999995-8.82	28	1	1	1	1	1	1	1	1	K. pneumoniae
F1S1R1D2B3P5C10	F1S1R1D3B1P5G06	1	2	8.4	7.9799999999999995-8.82	28	1	1	1	1	1	1	1	1	K. pneumoniae
F1S1R1D2B3P5C10	F1S1R1D3B2P1A09	1	2	8.4	7.9799999999999995-8.82	28	1	1	1	1	1	1	1	1	K. pneumoniae
F1S1R1D2B3P5C10	F1S1R1D3B2P1B09	1	0	8.4	7.9799999999999995-8.82	28	1	1	1	1	1	1	1	1	K. pneumoniae
F1S1R1D2B3P5C10	F1S1R1D3B2P1D08	1	2	8.4	7.9799999999999995-8.82	28	1	1	1	1	1	1	1	1	K. pneumoniae
F1S1R1D2B3P5C10	F1S1R1D3B2P1D11	1	0	8.4	7.9799999999999995-8.82	28	1	1	1	1	1	1	1	1	K. pneumoniae
F1S1R1D2B3P5C10	F1S1R1D3B2P1F08	1	1	8.4	7.9799999999999995-8.82	28	1	1	1	1	1	1	1	1	K. pneumoniae
F1S1R1D2B3P5C10	F1S1R1D3B2P1G08	1	0	8.4	7.9799999999999995-8.82	28	1	1	1	1	1	1	1	1	K. pneumoniae
F1S1R1D2B3P5C10	F1S1R1D3B2P2E11	1	1	10.5	9.975-11.025	35	1	1	1	1	1	1	1	1	K. pneumoniae
F1S1R1D2B3P5C10	F1S1R1D3B2P2H10	1	4	10.5	9.975-11.025	35	1	1	1	1	1	1	1	1	K. pneumoniae
F1S1R1D2B3P5C10	F1S1R1D3B2P3A09	1	1	10.8	10.259999999999998-11.34	36	1	1	1	1	1	1	1	1	K. pneumoniae
F1S1R1D2B3P5C10	F1S1R1D3B2P3B12	1	2	11.1	10.545-11.655	37	1	1	1	1	1	1	1	1	K. pneumoniae
F1S1R1D2B3P5C10	F1S1R1D3B2P3F04	1	3	10.5	9.975-11.025	35	1	1	1	1	1	1	1	1	K. pneumoniae
F1S1R1D2B3P5C10	F1S1R1D3B2P3H04	1	4	9.9	9.405-10.395000000000001	33	1	1	1	1	1	1	1	1	K. pneumoniae
F1S1R1D2B3P5C10	F1S1R1D3B2P5C02	1	2	12.6	11.969999999999999-13.23	42	1	1	1	1	1	1	1	1	K. pneumoniae
F1S1R1D2B3P5C10	F1S1R1D3B2P5C03	1	3	12.6	11.969999999999999-13.23	42	1	1	1	1	1	1	1	1	K. pneumoniae
F1S1R1D2B3P5C10	F1S1R1D3B2P5C07	1	4	12.3	11.684999999999999-12.915	41	1	1	1	1	1	1	1	1	K. pneumoniae
F1S1R1D2B3P5C10	F1S1R1D3B2P5D03	1	4	12.3	11.684999999999999-12.915	41	1	1	1	1	1	1	1	1	K. pneumoniae
F1S1R1D2B3P5C10	F1S1R1D3B2P5D07	1	1	12.6	11.969999999999999-13.23	42	1	1	1	1	1	1	1	1	K. pneumoniae
F1S1R1D2B3P5C10	F1S1R1D3B2P5E03	1	4	12.6	11.969999999999999-13.23	42	1	1	1	1	1	1	1	1	K. pneumoniae
F1S1R1D2B3P5C10	F1S1R1D3B2P5E07	1	3	12.6	11.969999999999999-13.23	42	1	1	1	1	1	1	1	1	K. pneumoniae
F1S1R1D2B3P5C10	F1S1R1D3B2P5F01	1	4	12.6	11.969999999999999-13.23	42	1	1	1	1	1	1	1	1	K. pneumoniae
F1S1R1D2B3P5C10	F1S1R1D3B2P5F07	1	5	12.3	11.684999999999999-12.915	41	1	1	1	1	1	1	1	1	K. pneumoniae
F1S1R1D2B3P5C10	F1S1R1D3B2P5G02	1	3	12.6	11.969999999999999-13.23	42	1	1	1	1	1	1	1	1	K. pneumoniae
F1S1R1D2B3P5C10	F1S1R1D3B2P5H03	1	6	12.6	11.969999999999999-13.23	42	1	1	1	1	1	1	1	1	K. pneumoniae
F1S1R1D2B3P5C10	F1S1R1D3B2P5H09	1	5	12.6	11.969999999999999-13.23	42	1	1	1	1	1	1	1	1	K. pneumoniae
F1S1R1D2B3P5C10	F1S1R1D3B3P1A08	1	3	13.5	12.825-14.175	45	1	1	1	1	1	1	1	1	K. pneumoniae
F1S1R1D2B3P5C10	F1S1R1D3B3P1F07	1	4	13.5	12.825-14.175	45	1	1	1	1	1	1	1	1	K. pneumoniae
F1S1R1D2B3P5C10	F1S1R1D3B3P2B04	1	1	14.4	13.679999999999998-15.12	48	1	1	1	1	1	1	1	1	K. pneumoniae
F1S1R1D2B3P5C10	F1S1R1D3B3P2G03	1	6	14.4	13.679999999999998-15.12	48	1	1	1	1	1	1	1	1	K. pneumoniae
F1S1R1D2B3P5C10	F1S1R1D3B3P2G12	1	5	14.4	13.679999999999998-15.12	48	1	1	1	1	1	1	1	1	K. pneumoniae
F1S1R1D2B3P5C10	F1S1R1D3B3P2H03	1	4	14.4	13.679999999999998-15.12	48	1	1	1	1	1	1	1	1	K. pneumoniae
F1S1R1D2B3P5C10	F1S1R1D3B3P3B01	1	2	14.4	13.679999999999998-15.12	48	1	1	1	1	1	1	1	1	K. pneumoniae
F1S1R1D2B3P5C10	F1S1R1D3B3P3B07	1	4	14.4	13.679999999999998-15.12	48	1	1	1	1	1	1	1	1	K. pneumoniae
F1S1R1D2B3P5C10	F1S1R1D3B3P3F01	1	3	14.4	13.679999999999998-15.12	48	1	1	1	1	1	1	1	1	K. pneumoniae
F1S1R1D2B3P5C10	F1S1R1D3B3P3F02	1	2	14.4	13.679999999999998-15.12	48	1	1	1	1	1	1	1	1	K. pneumoniae
F1S1R1D2B3P5C10	F1S1R1D3B3P3H01	1	5	14.4	13.679999999999998-15.12	48	1	1	1	1	1	1	1	1	K. pneumoniae
F1S1R1D2B3P5C10	F1S1R1D3B3P4B06	1	3	16.8	15.959999999999999-17.64	56	1	1	1	1	1	1	1	1	K. pneumoniae
F1S1R1D2B3P5C10	F1S1R1D3B3P4C05	1	2	16.8	15.959999999999999-17.64	56	1	1	1	1	1	1	1	1	K. pneumoniae
F1S1R1D2B3P5C10	F1S1R1D3B3P4C07	1	3	16.8	15.959999999999999-17.64	56	1	1	1	1	1	1	1	1	K. pneumoniae
F1S1R1D2B3P5C10	F1S1R1D3B3P4D06	1	5	16.8	15.959999999999999-17.64	56	1	1	1	1	1	1	1	1	K. pneumoniae
F1S1R1D2B3P5C10	F1S1R1D3B3P4D08	1	3	16.8	15.959999999999999-17.64	56	1	1	1	1	1	1	1	1	K. pneumoniae
F1S1R1D2B3P5C10	F1S1R1D3B3P4E06	1	5	16.8	15.959999999999999-17.64	56	1	1	1	1	1	1	1	1	K. pneumoniae
F1S1R1D2B3P5C10	F1S1R1D3B3P4G08	1	5	16.8	15.959999999999999-17.64	56	1	1	1	1	1	1	1	1	K. pneumoniae
F1S1R1D2B3P5C10	F1S1R1D3B3P4H08	1	6	16.8	15.959999999999999-17.64	56	1	1	1	1	1	1	1	1	K. pneumoniae
F1S1R1D2B3P5C10	F1S1R1D3B3P5D09	1	4	16.8	15.959999999999999-17.64	56	1	1	1	1	1	1	1	1	K. pneumoniae
F1S1R1D2B3P5C10	F1S1R1D3B3P5E09	1	0	16.8	15.959999999999999-17.64	56	1	1	1	1	1	1	1	1	K. pneumoniae
F1S1R1D2B3P5C10	F1S1R1D3B3P5F09	1	4	16.8	15.959999999999999-17.64	56	1	1	1	1	1	1	1	1	K. pneumoniae
F1S1R1D2B3P5C10	F1S1R1D3B3P5G09	1	4	16.8	15.959999999999999-17.64	56	1	1	1	1	1	1	1	1	K. pneumoniae
F1S1R1D2B3P5C10	F1S1R1D3B4P1A11	1	1	18.9	17.955-19.845	63	1	1	1	1	1	1	1	1	K. pneumoniae
F1S1R1D2B3P5C10	F1S1R1D3B4P1E09	1	5	18.6	17.669999999999998-19.529999999999998	62	1	1	1	1	1	1	1	1	K. pneumoniae
F1S1R1D2B3P5C10	F1S1R1D3B4P2A03	1	4	18.6	17.669999999999998-19.529999999999998	62	1	1	1	1	1	1	1	1	K. pneumoniae
F1S1R1D2B3P5C10	F1S1R1D3B4P2B03	1	4	18.6	17.669999999999998-19.529999999999998	62	1	1	1	1	1	1	1	1	K. pneumoniae
F1S1R1D2B3P5C10	F1S1R1D3B4P2C03	1	6	18.6	17.669999999999998-19.529999999999998	62	1	1	1	1	1	1	1	1	K. pneumoniae
F1S1R1D2B3P5C10	F1S1R1D3B4P2D01	1	5	18.6	17.669999999999998-19.529999999999998	62	1	1	1	1	1	1	1	1	K. pneumoniae
F1S1R1D2B3P5C10	F1S1R1D3B4P2D03	1	2	18.6	17.669999999999998-19.529999999999998	62	1	1	1	1	1	1	1	1	K. pneumoniae
F1S1R1D2B3P5C10	F1S1R1D3B4P2E03	1	4	18.6	17.669999999999998-19.529999999999998	62	1	1	1	1	1	1	1	1	K. pneumoniae
F1S1R1D2B3P5C10	F1S1R1D3B4P2H03	1	4	18.6	17.669999999999998-19.529999999999998	62	1	1	1	1	1	1	1	1	K. pneumoniae
F1S1R1D2B3P5C10	F1S1R1D3B4P4B03	1	3	21.3	20.235-22.365000000000002	71	1	1	1	1	1	1	1	1	K. pneumoniae
F1S1R1D2B3P5C10	F1S1R1D3B4P4B11	1	5	21.3	20.235-22.365000000000002	71	1	1	1	1	1	1	1	1	K. pneumoniae
F1S1R1D2B3P5C10	F1S1R1D3B4P4F04	1	1	21.3	20.235-22.365000000000002	71	1	1	1	1	1	1	1	1	K. pneumoniae
F1S1R1D2B3P5C10	F1S1R1D3B4P4H04	1	3	21.3	20.235-22.365000000000002	71	1	1	1	1	1	1	1	1	K. pneumoniae
F1S1R1D2B3P5C10	F1S1R1D3B4P5A05	1	3	21.3	20.235-22.365000000000002	71	1	1	1	1	1	1	1	1	K. pneumoniae
F1S1R1D2B3P5C10	F1S1R1D3B4P5B05	1	2	21.3	20.235-22.365000000000002	71	1	1	1	1	1	1	1	1	K. pneumoniae
F1S1R1D2B3P5C10	F1S1R1D3B4P5C05	1	2	21.3	20.235-22.365000000000002	71	1	1	1	1	1	1	1	1	K. pneumoniae
F1S1R1D2B3P5C10	F1S1R1D3B4P5G04	1	5	21.3	20.235-22.365000000000002	71	1	1	1	1	1	1	1	1	K. pneumoniae
F1S1R1D2B3P5C10	F1S1R1D3B4P5H04	1	5	21.3	20.235-22.365000000000002	71	1	1	1	1	1	1	1	1	K. pneumoniae
F1S1R1D2B3P5C10	F1S1R1D4B1P1C08	1	5	22.8	21.66-23.94	76	1	1	1	1	1	1	1	1	K. pneumoniae
F1S1R1D2B3P5C10	F1S1R1D4B1P1D08	1	5	22.8	21.66-23.94	76	1	1	1	1	1	1	1	1	K. pneumoniae
F1S1R1D2B3P5C10	F1S1R1D4B1P1D09	1	2	22.8	21.66-23.94	76	1	1	1	1	1	1	1	1	K. pneumoniae
F1S1R1D2B3P5C10	F1S1R1D4B1P1E09	1	4	22.8	21.66-23.94	76	1	1	1	1	1	1	1	1	K. pneumoniae
F1S1R1D2B3P5C10	F1S1R1D4B1P1H09	1	3	22.8	21.66-23.94	76	1	1	1	1	1	1	1	1	K. pneumoniae
F1S1R1D2B3P5C10	F1S1R1D4B1P2D11	1	2	22.8	21.66-23.94	76	1	1	1	1	1	1	1	1	K. pneumoniae
F1S1R1D2B3P5C10	F1S1R1D4B1P2E05	1	5	22.8	21.66-23.94	76	1	1	1	1	1	1	1	1	K. pneumoniae
F1S1R1D2B3P5C10	F1S1R1D4B4P5C05	1	4	39.9	37.904999999999994-41.895	133	1	1	1	1	0	1	1	1	K. pneumoniae
F1S1R1D2B3P5C10	F1S1R2D1B1P5C06	0	382	44.7	42.464999999999996-46.934999999999995	149	0	0	0	0	0	0	0	0	K. pneumoniae
F1S1R1D2B3P5C10	F1S1R2D1B1P5D03	0	382	45.0	42.75-47.25	150	0	0	0	0	0	0	0	0	K. pneumoniae
F1S1R1D2B3P5C10	F1S1R2D2B3P1A03	0	385	73.8	70.11-77.49	246	0	0	0	0	0	0	0	0	K. pneumoniae
F1S1R1D2B3P5C10	F1S1R2D2B3P2D01	0	389	74.39999999999999	70.67999999999999-78.11999999999999	248	0	0	0	0	0	0	0	0	K. pneumoniae
F1S1R1D2B3P5C10	F1S1R2D3B1P2B08	1	8	84.89999999999999	80.65499999999999-89.145	283	1	1	1	1	0	0	0	1	K. pneumoniae
F1S1R1D2B3P5C10	F1S1R2D4B3P3D07	0	345	118.2	112.28999999999998-124.11	394	0	0	0	0	0	0	0	0	K. pneumoniae
F1S1R1D2B3P5C10	F1S1R3D1B4P1C06	1	5	139.2	132.23999999999998-146.16	464	1	1	1	1	0	0	0	0	K. pneumoniae
F1S1R1D2B3P5C10	SH040221x2x92	0	439	154.2	146.48999999999998-161.91	514	0	0	0	0	0	0	0	0	K. pneumoniae
F1S1R1D2B3P5C10	SH040321x1x01	0	431	154.2	146.48999999999998-161.91	514	0	0	0	0	0	0	0	0	K. pneumoniae
F1S1R1D2B3P5C10	SH040321x1x02	0	432	154.2	146.48999999999998-161.91	514	0	0	0	0	0	0	0	0	K. pneumoniae
F1S1R1D2B3P5C10	SH140421x1x70	0	355	26.4	25.08-27.72	88	0	0	0	0	0	0	0	0	K. pneumoniae
F1S1R1D2B3P5C10	SH170321x2x12	0	399	46.8	44.459999999999994-49.14	156	0	0	0	0	0	0	0	0	K. pneumoniae
F1S1R1D2B3P5C10	SH171220x2x20	0	420	87.3	82.93499999999999-91.665	291	0	0	0	0	0	0	0	0	K. pneumoniae
F1S1R1D2B3P5C10	SH181120x2x31	0	2302	70.8	67.25999999999999-74.34	236	0	0	0	0	0	0	0	0	K. pneumoniae
F1S1R1D2B3P5C10	SH200921x2x80	0	417	13.8	13.109999999999998-14.49	46	0	0	0	0	0	0	0	0	K. pneumoniae
F1S1R1D2B3P5C10	SH211020x1x55	0	2324	123.6	117.41999999999999-129.78	412	0	0	0	0	0	0	0	0	K. pneumoniae
F1S1R1D2B3P5C10	SH211020x1x56	0	2318	123.0	116.85-129.15	410	0	0	0	0	0	0	0	0	K. pneumoniae
F1S1R1D2B3P5C10	SH220422x1x47	0	415	83.1	78.945-87.255	277	0	0	0	0	0	0	0	0	K. pneumoniae
F1S1R1D2B3P5C10	SH220x44	0	382	151.8	144.20999999999998-159.39	506	0	0	0	0	0	0	0	0	K. pneumoniae
F1S1R1D2B3P5C10	SH220x45	0	410	150.3	142.78499999999997-157.815	501	0	0	0	0	0	0	0	0	K. pneumoniae
F1S1R1D2B3P5C10	SH221020x2x49	0	417	139.5	132.525-146.475	465	0	0	0	0	0	0	0	0	K. pneumoniae
F1S1R1D2B3P5C10	SH230x33	0	410	160.5	152.475-168.525	535	0	0	0	0	0	0	0	0	K. pneumoniae
F1S1R1D2B3P5C10	SH281020x1x55	0	2327	129.3	122.83499999999998-135.765	431	0	0	0	0	0	0	0	0	K. pneumoniae
F1S1R1D2B3P5E11	F1S1R1D2B3P5F11	1	0	0.0	0.0-0.0	0	1	1	1	1	1	1	1	1	K. pneumoniae
F1S1R1D2B3P5E11	F1S1R1D2B3P5G05	1	0	0.8999999999999999	0.8549999999999999-0.945	3	1	1	1	1	1	1	1	1	K. pneumoniae
F1S1R1D2B3P5E11	F1S1R1D2B4P1D09	1	1	0.0	0.0-0.0	0	1	1	1	1	1	1	1	1	K. pneumoniae
F1S1R1D2B3P5E11	F1S1R1D2B4P1E09	1	2	0.0	0.0-0.0	0	1	1	1	1	1	1	1	1	K. pneumoniae
F1S1R1D2B3P5E11	F1S1R1D2B4P1F09	1	1	0.0	0.0-0.0	0	1	1	1	1	1	1	1	1	K. pneumoniae
F1S1R1D2B3P5E11	F1S1R1D2B4P3E07	1	2	2.1	1.9949999999999999-2.205	7	1	1	1	1	1	1	1	1	K. pneumoniae
F1S1R1D2B3P5E11	F1S1R1D2B4P3E11	1	2	2.1	1.9949999999999999-2.205	7	1	1	1	1	1	1	1	1	K. pneumoniae
F1S1R1D2B3P5E11	F1S1R1D2B4P3F06	1	0	2.1	1.9949999999999999-2.205	7	1	1	1	1	1	1	1	1	K. pneumoniae
F1S1R1D2B3P5E11	F1S1R1D2B4P4A02	1	2	2.1	1.9949999999999999-2.205	7	1	1	1	1	1	1	1	1	K. pneumoniae
F1S1R1D2B3P5E11	F1S1R1D2B4P4A06	1	3	2.1	1.9949999999999999-2.205	7	1	1	1	1	1	1	1	1	K. pneumoniae
F1S1R1D2B3P5E11	F1S1R1D2B4P4B02	1	2	2.1	1.9949999999999999-2.205	7	1	1	1	1	1	1	1	1	K. pneumoniae
F1S1R1D2B3P5E11	F1S1R1D2B4P5C10	1	3	4.2	3.9899999999999998-4.41	14	1	1	1	1	1	1	1	1	K. pneumoniae
F1S1R1D2B3P5E11	F1S1R1D2B4P5F09	1	3	4.2	3.9899999999999998-4.41	14	1	1	1	1	1	1	1	1	K. pneumoniae
F1S1R1D2B3P5E11	F1S1R1D2B4P5G07	1	3	3.6	3.4199999999999995-3.78	12	1	1	1	1	1	1	1	1	K. pneumoniae
F1S1R1D2B3P5E11	F1S1R1D2B4P5G08	1	3	4.2	3.9899999999999998-4.41	14	1	1	1	1	1	1	1	1	K. pneumoniae
F1S1R1D2B3P5E11	F1S1R1D3B1P1A05	1	3	4.2	3.9899999999999998-4.41	14	1	1	1	1	1	1	1	1	K. pneumoniae
F1S1R1D2B3P5E11	F1S1R1D3B1P1B09	1	3	4.2	3.9899999999999998-4.41	14	1	1	1	1	1	1	1	1	K. pneumoniae
F1S1R1D2B3P5E11	F1S1R1D3B1P1C08	1	2	4.2	3.9899999999999998-4.41	14	1	1	1	1	1	1	1	1	K. pneumoniae
F1S1R1D2B3P5E11	F1S1R1D3B1P1D08	1	3	4.2	3.9899999999999998-4.41	14	1	1	1	1	1	1	1	1	K. pneumoniae
F1S1R1D2B3P5E11	F1S1R1D3B1P1F03	1	1	4.2	3.9899999999999998-4.41	14	1	1	1	1	1	1	1	1	K. pneumoniae
F1S1R1D2B3P5E11	F1S1R1D3B1P1F04	1	1	4.2	3.9899999999999998-4.41	14	1	1	1	1	1	1	1	1	K. pneumoniae
F1S1R1D2B3P5E11	F1S1R1D3B1P1F12	1	1	4.2	3.9899999999999998-4.41	14	1	1	1	1	1	1	1	1	K. pneumoniae
F1S1R1D2B3P5E11	F1S1R1D3B1P1H08	1	3	4.2	3.9899999999999998-4.41	14	1	1	1	1	1	1	1	1	K. pneumoniae
F1S1R1D2B3P5E11	F1S1R1D3B1P2A07	1	3	5.1	4.845-5.3549999999999995	17	1	1	1	1	1	1	1	1	K. pneumoniae
F1S1R1D2B3P5E11	F1S1R1D3B1P2B07	1	1	5.1	4.845-5.3549999999999995	17	1	1	1	1	1	1	1	1	K. pneumoniae
F1S1R1D2B3P5E11	F1S1R1D3B1P2E11	1	3	5.4	5.129999999999999-5.67	18	1	1	1	1	1	1	1	1	K. pneumoniae
F1S1R1D2B3P5E11	F1S1R1D3B1P2G06	1	1	5.1	4.845-5.3549999999999995	17	1	1	1	1	1	1	1	1	K. pneumoniae
F1S1R1D2B3P5E11	F1S1R1D3B1P3A01	1	2	5.4	5.129999999999999-5.67	18	1	1	1	1	1	1	1	1	K. pneumoniae
F1S1R1D2B3P5E11	F1S1R1D3B1P3B04	1	3	6.3	5.984999999999999-6.615	21	1	1	1	1	1	1	1	1	K. pneumoniae
F1S1R1D2B3P5E11	F1S1R1D3B1P3D02	1	4	6.3	5.984999999999999-6.615	21	1	1	1	1	1	1	1	1	K. pneumoniae
F1S1R1D2B3P5E11	F1S1R1D3B1P3D09	1	3	6.6	6.27-6.93	22	1	1	1	1	1	1	1	1	K. pneumoniae
F1S1R1D2B3P5E11	F1S1R1D3B1P3E01	1	4	6.3	5.984999999999999-6.615	21	1	1	1	1	1	1	1	1	K. pneumoniae
F1S1R1D2B3P5E11	F1S1R1D3B1P3E02	1	3	6.3	5.984999999999999-6.615	21	1	1	1	1	1	1	1	1	K. pneumoniae
F1S1R1D2B3P5E11	F1S1R1D3B1P3F01	1	3	6.3	5.984999999999999-6.615	21	1	1	1	1	1	1	1	1	K. pneumoniae
F1S1R1D2B3P5E11	F1S1R1D3B1P3F02	1	4	6.3	5.984999999999999-6.615	21	1	1	1	1	1	1	1	1	K. pneumoniae
F1S1R1D2B3P5E11	F1S1R1D3B1P3F09	1	4	6.3	5.984999999999999-6.615	21	1	1	1	1	1	1	1	1	K. pneumoniae
F1S1R1D2B3P5E11	F1S1R1D3B1P5A02	1	2	7.199999999999999	6.839999999999999-7.56	24	1	1	1	1	1	1	1	1	K. pneumoniae
F1S1R1D2B3P5E11	F1S1R1D3B1P5A07	1	4	8.4	7.9799999999999995-8.82	28	1	1	1	1	1	1	1	1	K. pneumoniae
F1S1R1D2B3P5E11	F1S1R1D3B1P5A10	1	3	8.4	7.9799999999999995-8.82	28	1	1	1	1	1	1	1	1	K. pneumoniae
F1S1R1D2B3P5E11	F1S1R1D3B1P5B01	1	1	7.199999999999999	6.839999999999999-7.56	24	1	1	1	1	1	1	1	1	K. pneumoniae
F1S1R1D2B3P5E11	F1S1R1D3B1P5B07	1	3	8.4	7.9799999999999995-8.82	28	1	1	1	1	1	1	1	1	K. pneumoniae
F1S1R1D2B3P5E11	F1S1R1D3B1P5C05	1	6	7.199999999999999	6.839999999999999-7.56	24	1	1	1	1	1	1	1	1	K. pneumoniae
F1S1R1D2B3P5E11	F1S1R1D3B1P5D01	1	2	7.199999999999999	6.839999999999999-7.56	24	1	1	1	1	1	1	1	1	K. pneumoniae
F1S1R1D2B3P5E11	F1S1R1D3B1P5D07	1	2	8.4	7.9799999999999995-8.82	28	1	1	1	1	1	1	1	1	K. pneumoniae
F1S1R1D2B3P5E11	F1S1R1D3B1P5D10	1	3	8.4	7.9799999999999995-8.82	28	1	1	1	1	1	1	1	1	K. pneumoniae
F1S1R1D2B3P5E11	F1S1R1D3B1P5E06	1	4	8.4	7.9799999999999995-8.82	28	1	1	1	1	1	1	1	1	K. pneumoniae
F1S1R1D2B3P5E11	F1S1R1D3B1P5E07	1	2	8.4	7.9799999999999995-8.82	28	1	1	1	1	1	1	1	1	K. pneumoniae
F1S1R1D2B3P5E11	F1S1R1D3B1P5E10	1	4	8.4	7.9799999999999995-8.82	28	1	1	1	1	1	1	1	1	K. pneumoniae
F1S1R1D2B3P5E11	F1S1R1D3B1P5F06	1	3	8.4	7.9799999999999995-8.82	28	1	1	1	1	1	1	1	1	K. pneumoniae
F1S1R1D2B3P5E11	F1S1R1D3B1P5G06	1	2	8.4	7.9799999999999995-8.82	28	1	1	1	1	1	1	1	1	K. pneumoniae
F1S1R1D2B3P5E11	F1S1R1D3B2P1A09	1	2	8.4	7.9799999999999995-8.82	28	1	1	1	1	1	1	1	1	K. pneumoniae
F1S1R1D2B3P5E11	F1S1R1D3B2P1B09	1	0	8.4	7.9799999999999995-8.82	28	1	1	1	1	1	1	1	1	K. pneumoniae
F1S1R1D2B3P5E11	F1S1R1D3B2P1D08	1	2	8.4	7.9799999999999995-8.82	28	1	1	1	1	1	1	1	1	K. pneumoniae
F1S1R1D2B3P5E11	F1S1R1D3B2P1D11	1	0	8.4	7.9799999999999995-8.82	28	1	1	1	1	1	1	1	1	K. pneumoniae
F1S1R1D2B3P5E11	F1S1R1D3B2P1F08	1	1	8.4	7.9799999999999995-8.82	28	1	1	1	1	1	1	1	1	K. pneumoniae
F1S1R1D2B3P5E11	F1S1R1D3B2P1G08	1	0	8.4	7.9799999999999995-8.82	28	1	1	1	1	1	1	1	1	K. pneumoniae
F1S1R1D2B3P5E11	F1S1R1D3B2P2E11	1	1	10.5	9.975-11.025	35	1	1	1	1	1	1	1	1	K. pneumoniae
F1S1R1D2B3P5E11	F1S1R1D3B2P2H10	1	4	10.5	9.975-11.025	35	1	1	1	1	1	1	1	1	K. pneumoniae
F1S1R1D2B3P5E11	F1S1R1D3B2P3A09	1	1	10.8	10.259999999999998-11.34	36	1	1	1	1	1	1	1	1	K. pneumoniae
F1S1R1D2B3P5E11	F1S1R1D3B2P3B12	1	2	11.1	10.545-11.655	37	1	1	1	1	1	1	1	1	K. pneumoniae
F1S1R1D2B3P5E11	F1S1R1D3B2P3F04	1	3	10.5	9.975-11.025	35	1	1	1	1	1	1	1	1	K. pneumoniae
F1S1R1D2B3P5E11	F1S1R1D3B2P3H04	1	4	9.9	9.405-10.395000000000001	33	1	1	1	1	1	1	1	1	K. pneumoniae
F1S1R1D2B3P5E11	F1S1R1D3B2P5C02	1	2	12.6	11.969999999999999-13.23	42	1	1	1	1	1	1	1	1	K. pneumoniae
F1S1R1D2B3P5E11	F1S1R1D3B2P5C03	1	3	12.6	11.969999999999999-13.23	42	1	1	1	1	1	1	1	1	K. pneumoniae
F1S1R1D2B3P5E11	F1S1R1D3B2P5C07	1	4	12.3	11.684999999999999-12.915	41	1	1	1	1	1	1	1	1	K. pneumoniae
F1S1R1D2B3P5E11	F1S1R1D3B2P5D03	1	4	12.3	11.684999999999999-12.915	41	1	1	1	1	1	1	1	1	K. pneumoniae
F1S1R1D2B3P5E11	F1S1R1D3B2P5D07	1	1	12.6	11.969999999999999-13.23	42	1	1	1	1	1	1	1	1	K. pneumoniae
F1S1R1D2B3P5E11	F1S1R1D3B2P5E03	1	4	12.6	11.969999999999999-13.23	42	1	1	1	1	1	1	1	1	K. pneumoniae
F1S1R1D2B3P5E11	F1S1R1D3B2P5E07	1	3	12.6	11.969999999999999-13.23	42	1	1	1	1	1	1	1	1	K. pneumoniae
F1S1R1D2B3P5E11	F1S1R1D3B2P5F01	1	4	12.6	11.969999999999999-13.23	42	1	1	1	1	1	1	1	1	K. pneumoniae
F1S1R1D2B3P5E11	F1S1R1D3B2P5F07	1	5	12.3	11.684999999999999-12.915	41	1	1	1	1	1	1	1	1	K. pneumoniae
F1S1R1D2B3P5E11	F1S1R1D3B2P5G02	1	3	12.6	11.969999999999999-13.23	42	1	1	1	1	1	1	1	1	K. pneumoniae
F1S1R1D2B3P5E11	F1S1R1D3B2P5H03	1	6	12.6	11.969999999999999-13.23	42	1	1	1	1	1	1	1	1	K. pneumoniae
F1S1R1D2B3P5E11	F1S1R1D3B2P5H09	1	5	12.6	11.969999999999999-13.23	42	1	1	1	1	1	1	1	1	K. pneumoniae
F1S1R1D2B3P5E11	F1S1R1D3B3P1A08	1	3	13.5	12.825-14.175	45	1	1	1	1	1	1	1	1	K. pneumoniae
F1S1R1D2B3P5E11	F1S1R1D3B3P1F07	1	4	13.5	12.825-14.175	45	1	1	1	1	1	1	1	1	K. pneumoniae
F1S1R1D2B3P5E11	F1S1R1D3B3P2B04	1	1	14.4	13.679999999999998-15.12	48	1	1	1	1	1	1	1	1	K. pneumoniae
F1S1R1D2B3P5E11	F1S1R1D3B3P2G03	1	6	14.4	13.679999999999998-15.12	48	1	1	1	1	1	1	1	1	K. pneumoniae
F1S1R1D2B3P5E11	F1S1R1D3B3P2G12	1	5	14.4	13.679999999999998-15.12	48	1	1	1	1	1	1	1	1	K. pneumoniae
F1S1R1D2B3P5E11	F1S1R1D3B3P2H03	1	4	14.4	13.679999999999998-15.12	48	1	1	1	1	1	1	1	1	K. pneumoniae
F1S1R1D2B3P5E11	F1S1R1D3B3P3B01	1	2	14.4	13.679999999999998-15.12	48	1	1	1	1	1	1	1	1	K. pneumoniae
F1S1R1D2B3P5E11	F1S1R1D3B3P3B07	1	4	14.4	13.679999999999998-15.12	48	1	1	1	1	1	1	1	1	K. pneumoniae
F1S1R1D2B3P5E11	F1S1R1D3B3P3F01	1	3	14.4	13.679999999999998-15.12	48	1	1	1	1	1	1	1	1	K. pneumoniae
F1S1R1D2B3P5E11	F1S1R1D3B3P3F02	1	2	14.4	13.679999999999998-15.12	48	1	1	1	1	1	1	1	1	K. pneumoniae
F1S1R1D2B3P5E11	F1S1R1D3B3P3H01	1	5	14.4	13.679999999999998-15.12	48	1	1	1	1	1	1	1	1	K. pneumoniae
F1S1R1D2B3P5E11	F1S1R1D3B3P4B06	1	3	16.8	15.959999999999999-17.64	56	1	1	1	1	1	1	1	1	K. pneumoniae
F1S1R1D2B3P5E11	F1S1R1D3B3P4C05	1	2	16.8	15.959999999999999-17.64	56	1	1	1	1	1	1	1	1	K. pneumoniae
F1S1R1D2B3P5E11	F1S1R1D3B3P4C07	1	3	16.8	15.959999999999999-17.64	56	1	1	1	1	1	1	1	1	K. pneumoniae
F1S1R1D2B3P5E11	F1S1R1D3B3P4D06	1	5	16.8	15.959999999999999-17.64	56	1	1	1	1	1	1	1	1	K. pneumoniae
F1S1R1D2B3P5E11	F1S1R1D3B3P4D08	1	3	16.8	15.959999999999999-17.64	56	1	1	1	1	1	1	1	1	K. pneumoniae
F1S1R1D2B3P5E11	F1S1R1D3B3P4E06	1	5	16.8	15.959999999999999-17.64	56	1	1	1	1	1	1	1	1	K. pneumoniae
F1S1R1D2B3P5E11	F1S1R1D3B3P4G08	1	5	16.8	15.959999999999999-17.64	56	1	1	1	1	1	1	1	1	K. pneumoniae
F1S1R1D2B3P5E11	F1S1R1D3B3P4H08	1	6	16.8	15.959999999999999-17.64	56	1	1	1	1	1	1	1	1	K. pneumoniae
F1S1R1D2B3P5E11	F1S1R1D3B3P5D09	1	4	16.8	15.959999999999999-17.64	56	1	1	1	1	1	1	1	1	K. pneumoniae
F1S1R1D2B3P5E11	F1S1R1D3B3P5E09	1	0	16.8	15.959999999999999-17.64	56	1	1	1	1	1	1	1	1	K. pneumoniae
F1S1R1D2B3P5E11	F1S1R1D3B3P5F09	1	4	16.8	15.959999999999999-17.64	56	1	1	1	1	1	1	1	1	K. pneumoniae
F1S1R1D2B3P5E11	F1S1R1D3B3P5G09	1	4	16.8	15.959999999999999-17.64	56	1	1	1	1	1	1	1	1	K. pneumoniae
F1S1R1D2B3P5E11	F1S1R1D3B4P1A11	1	1	18.9	17.955-19.845	63	1	1	1	1	1	1	1	1	K. pneumoniae
F1S1R1D2B3P5E11	F1S1R1D3B4P1E09	1	5	18.6	17.669999999999998-19.529999999999998	62	1	1	1	1	1	1	1	1	K. pneumoniae
F1S1R1D2B3P5E11	F1S1R1D3B4P2A03	1	4	18.6	17.669999999999998-19.529999999999998	62	1	1	1	1	1	1	1	1	K. pneumoniae
F1S1R1D2B3P5E11	F1S1R1D3B4P2B03	1	4	18.6	17.669999999999998-19.529999999999998	62	1	1	1	1	1	1	1	1	K. pneumoniae
F1S1R1D2B3P5E11	F1S1R1D3B4P2C03	1	6	18.6	17.669999999999998-19.529999999999998	62	1	1	1	1	1	1	1	1	K. pneumoniae
F1S1R1D2B3P5E11	F1S1R1D3B4P2D01	1	5	18.6	17.669999999999998-19.529999999999998	62	1	1	1	1	1	1	1	1	K. pneumoniae
F1S1R1D2B3P5E11	F1S1R1D3B4P2D03	1	2	18.6	17.669999999999998-19.529999999999998	62	1	1	1	1	1	1	1	1	K. pneumoniae
F1S1R1D2B3P5E11	F1S1R1D3B4P2E03	1	4	18.6	17.669999999999998-19.529999999999998	62	1	1	1	1	1	1	1	1	K. pneumoniae
F1S1R1D2B3P5E11	F1S1R1D3B4P2H03	1	4	18.6	17.669999999999998-19.529999999999998	62	1	1	1	1	1	1	1	1	K. pneumoniae
F1S1R1D2B3P5E11	F1S1R1D3B4P4B03	1	3	21.3	20.235-22.365000000000002	71	1	1	1	1	1	1	1	1	K. pneumoniae
F1S1R1D2B3P5E11	F1S1R1D3B4P4B11	1	5	21.3	20.235-22.365000000000002	71	1	1	1	1	1	1	1	1	K. pneumoniae
F1S1R1D2B3P5E11	F1S1R1D3B4P4F04	1	1	21.3	20.235-22.365000000000002	71	1	1	1	1	1	1	1	1	K. pneumoniae
F1S1R1D2B3P5E11	F1S1R1D3B4P4H04	1	3	21.3	20.235-22.365000000000002	71	1	1	1	1	1	1	1	1	K. pneumoniae
F1S1R1D2B3P5E11	F1S1R1D3B4P5A05	1	3	21.3	20.235-22.365000000000002	71	1	1	1	1	1	1	1	1	K. pneumoniae
F1S1R1D2B3P5E11	F1S1R1D3B4P5B05	1	2	21.3	20.235-22.365000000000002	71	1	1	1	1	1	1	1	1	K. pneumoniae
F1S1R1D2B3P5E11	F1S1R1D3B4P5C05	1	2	21.3	20.235-22.365000000000002	71	1	1	1	1	1	1	1	1	K. pneumoniae
F1S1R1D2B3P5E11	F1S1R1D3B4P5G04	1	5	21.3	20.235-22.365000000000002	71	1	1	1	1	1	1	1	1	K. pneumoniae
F1S1R1D2B3P5E11	F1S1R1D3B4P5H04	1	5	21.3	20.235-22.365000000000002	71	1	1	1	1	1	1	1	1	K. pneumoniae
F1S1R1D2B3P5E11	F1S1R1D4B1P1C08	1	5	22.8	21.66-23.94	76	1	1	1	1	1	1	1	1	K. pneumoniae
F1S1R1D2B3P5E11	F1S1R1D4B1P1D08	1	5	22.8	21.66-23.94	76	1	1	1	1	1	1	1	1	K. pneumoniae
F1S1R1D2B3P5E11	F1S1R1D4B1P1D09	1	2	22.8	21.66-23.94	76	1	1	1	1	1	1	1	1	K. pneumoniae
F1S1R1D2B3P5E11	F1S1R1D4B1P1E09	1	4	22.8	21.66-23.94	76	1	1	1	1	1	1	1	1	K. pneumoniae
F1S1R1D2B3P5E11	F1S1R1D4B1P1H09	1	3	22.8	21.66-23.94	76	1	1	1	1	1	1	1	1	K. pneumoniae
F1S1R1D2B3P5E11	F1S1R1D4B1P2D11	1	2	22.8	21.66-23.94	76	1	1	1	1	1	1	1	1	K. pneumoniae
F1S1R1D2B3P5E11	F1S1R1D4B1P2E05	1	5	22.8	21.66-23.94	76	1	1	1	1	1	1	1	1	K. pneumoniae
F1S1R1D2B3P5E11	F1S1R1D4B4P5C05	1	4	39.9	37.904999999999994-41.895	133	1	1	1	1	0	1	1	1	K. pneumoniae
F1S1R1D2B3P5E11	F1S1R2D1B1P5C06	0	382	44.7	42.464999999999996-46.934999999999995	149	0	0	0	0	0	0	0	0	K. pneumoniae
F1S1R1D2B3P5E11	F1S1R2D1B1P5D03	0	382	45.0	42.75-47.25	150	0	0	0	0	0	0	0	0	K. pneumoniae
F1S1R1D2B3P5E11	F1S1R2D2B3P1A03	0	385	73.8	70.11-77.49	246	0	0	0	0	0	0	0	0	K. pneumoniae
F1S1R1D2B3P5E11	F1S1R2D2B3P2D01	0	389	74.39999999999999	70.67999999999999-78.11999999999999	248	0	0	0	0	0	0	0	0	K. pneumoniae
F1S1R1D2B3P5E11	F1S1R2D3B1P2B08	1	8	84.89999999999999	80.65499999999999-89.145	283	1	1	1	1	0	0	0	1	K. pneumoniae
F1S1R1D2B3P5E11	F1S1R2D4B3P3D07	0	345	118.2	112.28999999999998-124.11	394	0	0	0	0	0	0	0	0	K. pneumoniae
F1S1R1D2B3P5E11	F1S1R3D1B4P1C06	1	5	139.2	132.23999999999998-146.16	464	1	1	1	1	0	0	0	0	K. pneumoniae
F1S1R1D2B3P5E11	SH040221x2x92	0	439	154.2	146.48999999999998-161.91	514	0	0	0	0	0	0	0	0	K. pneumoniae
F1S1R1D2B3P5E11	SH040321x1x01	0	431	154.2	146.48999999999998-161.91	514	0	0	0	0	0	0	0	0	K. pneumoniae
F1S1R1D2B3P5E11	SH040321x1x02	0	432	154.2	146.48999999999998-161.91	514	0	0	0	0	0	0	0	0	K. pneumoniae
F1S1R1D2B3P5E11	SH140421x1x70	0	355	26.4	25.08-27.72	88	0	0	0	0	0	0	0	0	K. pneumoniae
F1S1R1D2B3P5E11	SH170321x2x12	0	399	46.8	44.459999999999994-49.14	156	0	0	0	0	0	0	0	0	K. pneumoniae
F1S1R1D2B3P5E11	SH171220x2x20	0	420	87.3	82.93499999999999-91.665	291	0	0	0	0	0	0	0	0	K. pneumoniae
F1S1R1D2B3P5E11	SH181120x2x31	0	2302	70.8	67.25999999999999-74.34	236	0	0	0	0	0	0	0	0	K. pneumoniae
F1S1R1D2B3P5E11	SH200921x2x80	0	417	13.8	13.109999999999998-14.49	46	0	0	0	0	0	0	0	0	K. pneumoniae
F1S1R1D2B3P5E11	SH211020x1x55	0	2324	123.6	117.41999999999999-129.78	412	0	0	0	0	0	0	0	0	K. pneumoniae
F1S1R1D2B3P5E11	SH211020x1x56	0	2318	123.0	116.85-129.15	410	0	0	0	0	0	0	0	0	K. pneumoniae
F1S1R1D2B3P5E11	SH220422x1x47	0	415	83.1	78.945-87.255	277	0	0	0	0	0	0	0	0	K. pneumoniae
F1S1R1D2B3P5E11	SH220x44	0	382	151.8	144.20999999999998-159.39	506	0	0	0	0	0	0	0	0	K. pneumoniae
F1S1R1D2B3P5E11	SH220x45	0	410	150.3	142.78499999999997-157.815	501	0	0	0	0	0	0	0	0	K. pneumoniae
F1S1R1D2B3P5E11	SH221020x2x49	0	417	139.5	132.525-146.475	465	0	0	0	0	0	0	0	0	K. pneumoniae
F1S1R1D2B3P5E11	SH230x33	0	410	160.5	152.475-168.525	535	0	0	0	0	0	0	0	0	K. pneumoniae
F1S1R1D2B3P5E11	SH281020x1x55	0	2327	129.3	122.83499999999998-135.765	431	0	0	0	0	0	0	0	0	K. pneumoniae
F1S1R1D2B3P5F11	F1S1R1D2B3P5G05	1	0	0.8999999999999999	0.8549999999999999-0.945	3	1	1	1	1	1	1	1	1	K. pneumoniae
F1S1R1D2B3P5F11	F1S1R1D2B3P5G10	1	1	0.0	0.0-0.0	0	1	1	1	1	1	1	1	1	K. pneumoniae
F1S1R1D2B3P5F11	F1S1R1D2B4P1D09	1	1	0.0	0.0-0.0	0	1	1	1	1	1	1	1	1	K. pneumoniae
F1S1R1D2B3P5F11	F1S1R1D2B4P1E09	1	2	0.0	0.0-0.0	0	1	1	1	1	1	1	1	1	K. pneumoniae
F1S1R1D2B3P5F11	F1S1R1D2B4P1F09	1	1	0.0	0.0-0.0	0	1	1	1	1	1	1	1	1	K. pneumoniae
F1S1R1D2B3P5F11	F1S1R1D2B4P3B06	1	0	2.1	1.9949999999999999-2.205	7	1	1	1	1	1	1	1	1	K. pneumoniae
F1S1R1D2B3P5F11	F1S1R1D2B4P3D11	1	0	2.1	1.9949999999999999-2.205	7	1	1	1	1	1	1	1	1	K. pneumoniae
F1S1R1D2B3P5F11	F1S1R1D2B4P3E07	1	2	2.1	1.9949999999999999-2.205	7	1	1	1	1	1	1	1	1	K. pneumoniae
F1S1R1D2B3P5F11	F1S1R1D2B4P3E11	1	2	2.1	1.9949999999999999-2.205	7	1	1	1	1	1	1	1	1	K. pneumoniae
F1S1R1D2B3P5F11	F1S1R1D2B4P3G11	1	0	2.1	1.9949999999999999-2.205	7	1	1	1	1	1	1	1	1	K. pneumoniae
F1S1R1D2B3P5F11	F1S1R1D2B4P4A06	1	3	2.1	1.9949999999999999-2.205	7	1	1	1	1	1	1	1	1	K. pneumoniae
F1S1R1D2B3P5F11	F1S1R1D2B4P5C10	1	3	4.2	3.9899999999999998-4.41	14	1	1	1	1	1	1	1	1	K. pneumoniae
F1S1R1D2B3P5F11	F1S1R1D2B4P5F09	1	3	4.2	3.9899999999999998-4.41	14	1	1	1	1	1	1	1	1	K. pneumoniae
F1S1R1D2B3P5F11	F1S1R1D2B4P5F10	1	0	4.2	3.9899999999999998-4.41	14	1	1	1	1	1	1	1	1	K. pneumoniae
F1S1R1D2B3P5F11	F1S1R1D2B4P5G07	1	3	3.6	3.4199999999999995-3.78	12	1	1	1	1	1	1	1	1	K. pneumoniae
F1S1R1D2B3P5F11	F1S1R1D2B4P5G08	1	3	4.2	3.9899999999999998-4.41	14	1	1	1	1	1	1	1	1	K. pneumoniae
F1S1R1D2B3P5F11	F1S1R1D2B4P5G09	1	0	4.2	3.9899999999999998-4.41	14	1	1	1	1	1	1	1	1	K. pneumoniae
F1S1R1D2B3P5F11	F1S1R1D3B1P1A05	1	3	4.2	3.9899999999999998-4.41	14	1	1	1	1	1	1	1	1	K. pneumoniae
F1S1R1D2B3P5F11	F1S1R1D3B1P1B09	1	3	4.2	3.9899999999999998-4.41	14	1	1	1	1	1	1	1	1	K. pneumoniae
F1S1R1D2B3P5F11	F1S1R1D3B1P1C08	1	2	4.2	3.9899999999999998-4.41	14	1	1	1	1	1	1	1	1	K. pneumoniae
F1S1R1D2B3P5F11	F1S1R1D3B1P1D08	1	3	4.2	3.9899999999999998-4.41	14	1	1	1	1	1	1	1	1	K. pneumoniae
F1S1R1D2B3P5F11	F1S1R1D3B1P1F03	1	1	4.2	3.9899999999999998-4.41	14	1	1	1	1	1	1	1	1	K. pneumoniae
F1S1R1D2B3P5F11	F1S1R1D3B1P1F04	1	1	4.2	3.9899999999999998-4.41	14	1	1	1	1	1	1	1	1	K. pneumoniae
F1S1R1D2B3P5F11	F1S1R1D3B1P1F12	1	1	4.2	3.9899999999999998-4.41	14	1	1	1	1	1	1	1	1	K. pneumoniae
F1S1R1D2B3P5F11	F1S1R1D3B1P1H08	1	3	4.2	3.9899999999999998-4.41	14	1	1	1	1	1	1	1	1	K. pneumoniae
F1S1R1D2B3P5F11	F1S1R1D3B1P2A07	1	3	5.1	4.845-5.3549999999999995	17	1	1	1	1	1	1	1	1	K. pneumoniae
F1S1R1D2B3P5F11	F1S1R1D3B1P2B07	1	1	5.1	4.845-5.3549999999999995	17	1	1	1	1	1	1	1	1	K. pneumoniae
F1S1R1D2B3P5F11	F1S1R1D3B1P2C07	1	0	5.1	4.845-5.3549999999999995	17	1	1	1	1	1	1	1	1	K. pneumoniae
F1S1R1D2B3P5F11	F1S1R1D3B1P2E11	1	3	5.4	5.129999999999999-5.67	18	1	1	1	1	1	1	1	1	K. pneumoniae
F1S1R1D2B3P5F11	F1S1R1D3B1P2G06	1	1	5.1	4.845-5.3549999999999995	17	1	1	1	1	1	1	1	1	K. pneumoniae
F1S1R1D2B3P5F11	F1S1R1D3B1P2H06	1	3	5.1	4.845-5.3549999999999995	17	1	1	1	1	1	1	1	1	K. pneumoniae
F1S1R1D2B3P5F11	F1S1R1D3B1P3A01	1	2	5.4	5.129999999999999-5.67	18	1	1	1	1	1	1	1	1	K. pneumoniae
F1S1R1D2B3P5F11	F1S1R1D3B1P3B04	1	3	6.3	5.984999999999999-6.615	21	1	1	1	1	1	1	1	1	K. pneumoniae
F1S1R1D2B3P5F11	F1S1R1D3B1P3D02	1	4	6.3	5.984999999999999-6.615	21	1	1	1	1	1	1	1	1	K. pneumoniae
F1S1R1D2B3P5F11	F1S1R1D3B1P3D09	1	3	6.6	6.27-6.93	22	1	1	1	1	1	1	1	1	K. pneumoniae
F1S1R1D2B3P5F11	F1S1R1D3B1P3E01	1	4	6.3	5.984999999999999-6.615	21	1	1	1	1	1	1	1	1	K. pneumoniae
F1S1R1D2B3P5F11	F1S1R1D3B1P3E02	1	3	6.3	5.984999999999999-6.615	21	1	1	1	1	1	1	1	1	K. pneumoniae
F1S1R1D2B3P5F11	F1S1R1D3B1P3F01	1	3	6.3	5.984999999999999-6.615	21	1	1	1	1	1	1	1	1	K. pneumoniae
F1S1R1D2B3P5F11	F1S1R1D3B1P3F02	1	4	6.3	5.984999999999999-6.615	21	1	1	1	1	1	1	1	1	K. pneumoniae
F1S1R1D2B3P5F11	F1S1R1D3B1P3F09	1	4	6.3	5.984999999999999-6.615	21	1	1	1	1	1	1	1	1	K. pneumoniae
F1S1R1D2B3P5F11	F1S1R1D3B1P5A02	1	2	7.199999999999999	6.839999999999999-7.56	24	1	1	1	1	1	1	1	1	K. pneumoniae
F1S1R1D2B3P5F11	F1S1R1D3B1P5A07	1	4	8.4	7.9799999999999995-8.82	28	1	1	1	1	1	1	1	1	K. pneumoniae
F1S1R1D2B3P5F11	F1S1R1D3B1P5A10	1	3	8.4	7.9799999999999995-8.82	28	1	1	1	1	1	1	1	1	K. pneumoniae
F1S1R1D2B3P5F11	F1S1R1D3B1P5B07	1	3	8.4	7.9799999999999995-8.82	28	1	1	1	1	1	1	1	1	K. pneumoniae
F1S1R1D2B3P5F11	F1S1R1D3B1P5D01	1	2	7.199999999999999	6.839999999999999-7.56	24	1	1	1	1	1	1	1	1	K. pneumoniae
F1S1R1D2B3P5F11	F1S1R1D3B1P5D07	1	2	8.4	7.9799999999999995-8.82	28	1	1	1	1	1	1	1	1	K. pneumoniae
F1S1R1D2B3P5F11	F1S1R1D3B1P5D10	1	3	8.4	7.9799999999999995-8.82	28	1	1	1	1	1	1	1	1	K. pneumoniae
F1S1R1D2B3P5F11	F1S1R1D3B1P5E06	1	4	8.4	7.9799999999999995-8.82	28	1	1	1	1	1	1	1	1	K. pneumoniae
F1S1R1D2B3P5F11	F1S1R1D3B1P5E07	1	2	8.4	7.9799999999999995-8.82	28	1	1	1	1	1	1	1	1	K. pneumoniae
F1S1R1D2B3P5F11	F1S1R1D3B1P5E10	1	4	8.4	7.9799999999999995-8.82	28	1	1	1	1	1	1	1	1	K. pneumoniae
F1S1R1D2B3P5F11	F1S1R1D3B1P5F06	1	3	8.4	7.9799999999999995-8.82	28	1	1	1	1	1	1	1	1	K. pneumoniae
F1S1R1D2B3P5F11	F1S1R1D3B1P5G06	1	2	8.4	7.9799999999999995-8.82	28	1	1	1	1	1	1	1	1	K. pneumoniae
F1S1R1D2B3P5F11	F1S1R1D3B1P5H06	1	2	8.4	7.9799999999999995-8.82	28	1	1	1	1	1	1	1	1	K. pneumoniae
F1S1R1D2B3P5F11	F1S1R1D3B2P1D08	1	2	8.4	7.9799999999999995-8.82	28	1	1	1	1	1	1	1	1	K. pneumoniae
F1S1R1D2B3P5F11	F1S1R1D3B2P1F08	1	1	8.4	7.9799999999999995-8.82	28	1	1	1	1	1	1	1	1	K. pneumoniae
F1S1R1D2B3P5F11	F1S1R1D3B2P1G08	1	0	8.4	7.9799999999999995-8.82	28	1	1	1	1	1	1	1	1	K. pneumoniae
F1S1R1D2B3P5F11	F1S1R1D3B2P2E11	1	1	10.5	9.975-11.025	35	1	1	1	1	1	1	1	1	K. pneumoniae
F1S1R1D2B3P5F11	F1S1R1D3B2P2H10	1	4	10.5	9.975-11.025	35	1	1	1	1	1	1	1	1	K. pneumoniae
F1S1R1D2B3P5F11	F1S1R1D3B2P3A09	1	1	10.8	10.259999999999998-11.34	36	1	1	1	1	1	1	1	1	K. pneumoniae
F1S1R1D2B3P5F11	F1S1R1D3B2P3B12	1	2	11.1	10.545-11.655	37	1	1	1	1	1	1	1	1	K. pneumoniae
F1S1R1D2B3P5F11	F1S1R1D3B2P3F04	1	3	10.5	9.975-11.025	35	1	1	1	1	1	1	1	1	K. pneumoniae
F1S1R1D2B3P5F11	F1S1R1D3B2P3H04	1	4	9.9	9.405-10.395000000000001	33	1	1	1	1	1	1	1	1	K. pneumoniae
F1S1R1D2B3P5F11	F1S1R1D3B2P5C02	1	2	12.6	11.969999999999999-13.23	42	1	1	1	1	1	1	1	1	K. pneumoniae
F1S1R1D2B3P5F11	F1S1R1D3B2P5C03	1	3	12.6	11.969999999999999-13.23	42	1	1	1	1	1	1	1	1	K. pneumoniae
F1S1R1D2B3P5F11	F1S1R1D3B2P5C07	1	4	12.3	11.684999999999999-12.915	41	1	1	1	1	1	1	1	1	K. pneumoniae
F1S1R1D2B3P5F11	F1S1R1D3B2P5D03	1	4	12.3	11.684999999999999-12.915	41	1	1	1	1	1	1	1	1	K. pneumoniae
F1S1R1D2B3P5F11	F1S1R1D3B2P5E01	1	0	12.3	11.684999999999999-12.915	41	1	1	1	1	1	1	1	1	K. pneumoniae
F1S1R1D2B3P5F11	F1S1R1D3B2P5E03	1	4	12.6	11.969999999999999-13.23	42	1	1	1	1	1	1	1	1	K. pneumoniae
F1S1R1D2B3P5F11	F1S1R1D3B2P5E07	1	3	12.6	11.969999999999999-13.23	42	1	1	1	1	1	1	1	1	K. pneumoniae
F1S1R1D2B3P5F11	F1S1R1D3B2P5F01	1	4	12.6	11.969999999999999-13.23	42	1	1	1	1	1	1	1	1	K. pneumoniae
F1S1R1D2B3P5F11	F1S1R1D3B2P5F07	1	5	12.3	11.684999999999999-12.915	41	1	1	1	1	1	1	1	1	K. pneumoniae
F1S1R1D2B3P5F11	F1S1R1D3B2P5G02	1	3	12.6	11.969999999999999-13.23	42	1	1	1	1	1	1	1	1	K. pneumoniae
F1S1R1D2B3P5F11	F1S1R1D3B2P5H03	1	6	12.6	11.969999999999999-13.23	42	1	1	1	1	1	1	1	1	K. pneumoniae
F1S1R1D2B3P5F11	F1S1R1D3B2P5H09	1	5	12.6	11.969999999999999-13.23	42	1	1	1	1	1	1	1	1	K. pneumoniae
F1S1R1D2B3P5F11	F1S1R1D3B3P1A08	1	3	13.5	12.825-14.175	45	1	1	1	1	1	1	1	1	K. pneumoniae
F1S1R1D2B3P5F11	F1S1R1D3B3P1F07	1	4	13.5	12.825-14.175	45	1	1	1	1	1	1	1	1	K. pneumoniae
F1S1R1D2B3P5F11	F1S1R1D3B3P2B12	1	0	14.4	13.679999999999998-15.12	48	1	1	1	1	1	1	1	1	K. pneumoniae
F1S1R1D2B3P5F11	F1S1R1D3B3P2G03	1	6	14.4	13.679999999999998-15.12	48	1	1	1	1	1	1	1	1	K. pneumoniae
F1S1R1D2B3P5F11	F1S1R1D3B3P2G12	1	5	14.4	13.679999999999998-15.12	48	1	1	1	1	1	1	1	1	K. pneumoniae
F1S1R1D2B3P5F11	F1S1R1D3B3P2H03	1	4	14.4	13.679999999999998-15.12	48	1	1	1	1	1	1	1	1	K. pneumoniae
F1S1R1D2B3P5F11	F1S1R1D3B3P3B01	1	2	14.4	13.679999999999998-15.12	48	1	1	1	1	1	1	1	1	K. pneumoniae
F1S1R1D2B3P5F11	F1S1R1D3B3P3B07	1	4	14.4	13.679999999999998-15.12	48	1	1	1	1	1	1	1	1	K. pneumoniae
F1S1R1D2B3P5F11	F1S1R1D3B3P3D01	1	0	14.4	13.679999999999998-15.12	48	1	1	1	1	1	1	1	1	K. pneumoniae
F1S1R1D2B3P5F11	F1S1R1D3B3P3F01	1	3	14.4	13.679999999999998-15.12	48	1	1	1	1	1	1	1	1	K. pneumoniae
F1S1R1D2B3P5F11	F1S1R1D3B3P3F02	1	2	14.4	13.679999999999998-15.12	48	1	1	1	1	1	1	1	1	K. pneumoniae
F1S1R1D2B3P5F11	F1S1R1D3B3P3H01	1	5	14.4	13.679999999999998-15.12	48	1	1	1	1	1	1	1	1	K. pneumoniae
F1S1R1D2B3P5F11	F1S1R1D3B3P4B06	1	3	16.8	15.959999999999999-17.64	56	1	1	1	1	1	1	1	1	K. pneumoniae
F1S1R1D2B3P5F11	F1S1R1D3B3P4D04	1	2	17.1	16.244999999999997-17.955	57	1	1	1	1	1	1	1	1	K. pneumoniae
F1S1R1D2B3P5F11	F1S1R1D3B3P4D06	1	5	16.8	15.959999999999999-17.64	56	1	1	1	1	1	1	1	1	K. pneumoniae
F1S1R1D2B3P5F11	F1S1R1D3B3P4D08	1	3	16.8	15.959999999999999-17.64	56	1	1	1	1	1	1	1	1	K. pneumoniae
F1S1R1D2B3P5F11	F1S1R1D3B3P4E06	1	5	16.8	15.959999999999999-17.64	56	1	1	1	1	1	1	1	1	K. pneumoniae
F1S1R1D2B3P5F11	F1S1R1D3B3P4G08	1	5	16.8	15.959999999999999-17.64	56	1	1	1	1	1	1	1	1	K. pneumoniae
F1S1R1D2B3P5F11	F1S1R1D3B3P4H08	1	6	16.8	15.959999999999999-17.64	56	1	1	1	1	1	1	1	1	K. pneumoniae
F1S1R1D2B3P5F11	F1S1R1D3B3P5D08	1	2	16.8	15.959999999999999-17.64	56	1	1	1	1	1	1	1	1	K. pneumoniae
F1S1R1D2B3P5F11	F1S1R1D3B3P5D09	1	4	16.8	15.959999999999999-17.64	56	1	1	1	1	1	1	1	1	K. pneumoniae
F1S1R1D2B3P5F11	F1S1R1D3B3P5E09	1	0	16.8	15.959999999999999-17.64	56	1	1	1	1	1	1	1	1	K. pneumoniae
F1S1R1D2B3P5F11	F1S1R1D3B3P5F09	1	4	16.8	15.959999999999999-17.64	56	1	1	1	1	1	1	1	1	K. pneumoniae
F1S1R1D2B3P5F11	F1S1R1D3B3P5G09	1	4	16.8	15.959999999999999-17.64	56	1	1	1	1	1	1	1	1	K. pneumoniae
F1S1R1D2B3P5F11	F1S1R1D3B3P5H09	1	0	16.8	15.959999999999999-17.64	56	1	1	1	1	1	1	1	1	K. pneumoniae
F1S1R1D2B3P5F11	F1S1R1D3B4P1E09	1	5	18.6	17.669999999999998-19.529999999999998	62	1	1	1	1	1	1	1	1	K. pneumoniae
F1S1R1D2B3P5F11	F1S1R1D3B4P1G12	1	0	18.9	17.955-19.845	63	1	1	1	1	1	1	1	1	K. pneumoniae
F1S1R1D2B3P5F11	F1S1R1D3B4P1H12	1	0	18.9	17.955-19.845	63	1	1	1	1	1	1	1	1	K. pneumoniae
F1S1R1D2B3P5F11	F1S1R1D3B4P2A03	1	4	18.6	17.669999999999998-19.529999999999998	62	1	1	1	1	1	1	1	1	K. pneumoniae
F1S1R1D2B3P5F11	F1S1R1D3B4P2B03	1	4	18.6	17.669999999999998-19.529999999999998	62	1	1	1	1	1	1	1	1	K. pneumoniae
F1S1R1D2B3P5F11	F1S1R1D3B4P2C03	1	6	18.6	17.669999999999998-19.529999999999998	62	1	1	1	1	1	1	1	1	K. pneumoniae
F1S1R1D2B3P5F11	F1S1R1D3B4P2D01	1	5	18.6	17.669999999999998-19.529999999999998	62	1	1	1	1	1	1	1	1	K. pneumoniae
F1S1R1D2B3P5F11	F1S1R1D3B4P2D03	1	2	18.6	17.669999999999998-19.529999999999998	62	1	1	1	1	1	1	1	1	K. pneumoniae
F1S1R1D2B3P5F11	F1S1R1D3B4P2E03	1	4	18.6	17.669999999999998-19.529999999999998	62	1	1	1	1	1	1	1	1	K. pneumoniae
F1S1R1D2B3P5F11	F1S1R1D3B4P2H03	1	4	18.6	17.669999999999998-19.529999999999998	62	1	1	1	1	1	1	1	1	K. pneumoniae
F1S1R1D2B3P5F11	F1S1R1D3B4P4B03	1	3	21.3	20.235-22.365000000000002	71	1	1	1	1	1	1	1	1	K. pneumoniae
F1S1R1D2B3P5F11	F1S1R1D3B4P4B11	1	5	21.3	20.235-22.365000000000002	71	1	1	1	1	1	1	1	1	K. pneumoniae
F1S1R1D2B3P5F11	F1S1R1D3B4P4E04	1	0	21.3	20.235-22.365000000000002	71	1	1	1	1	1	1	1	1	K. pneumoniae
F1S1R1D2B3P5F11	F1S1R1D3B4P4F02	1	0	21.3	20.235-22.365000000000002	71	1	1	1	1	1	1	1	1	K. pneumoniae
F1S1R1D2B3P5F11	F1S1R1D3B4P4H04	1	3	21.3	20.235-22.365000000000002	71	1	1	1	1	1	1	1	1	K. pneumoniae
F1S1R1D2B3P5F11	F1S1R1D3B4P5A05	1	3	21.3	20.235-22.365000000000002	71	1	1	1	1	1	1	1	1	K. pneumoniae
F1S1R1D2B3P5F11	F1S1R1D3B4P5C05	1	2	21.3	20.235-22.365000000000002	71	1	1	1	1	1	1	1	1	K. pneumoniae
F1S1R1D2B3P5F11	F1S1R1D3B4P5G04	1	5	21.3	20.235-22.365000000000002	71	1	1	1	1	1	1	1	1	K. pneumoniae
F1S1R1D2B3P5F11	F1S1R1D3B4P5H04	1	5	21.3	20.235-22.365000000000002	71	1	1	1	1	1	1	1	1	K. pneumoniae
F1S1R1D2B3P5F11	F1S1R1D4B1P1C08	1	5	22.8	21.66-23.94	76	1	1	1	1	1	1	1	1	K. pneumoniae
F1S1R1D2B3P5F11	F1S1R1D4B1P1D08	1	5	22.8	21.66-23.94	76	1	1	1	1	1	1	1	1	K. pneumoniae
F1S1R1D2B3P5F11	F1S1R1D4B1P1E09	1	4	22.8	21.66-23.94	76	1	1	1	1	1	1	1	1	K. pneumoniae
F1S1R1D2B3P5F11	F1S1R1D4B1P1H09	1	3	22.8	21.66-23.94	76	1	1	1	1	1	1	1	1	K. pneumoniae
F1S1R1D2B3P5F11	F1S1R1D4B1P2E05	1	5	22.8	21.66-23.94	76	1	1	1	1	1	1	1	1	K. pneumoniae
F1S1R1D2B3P5F11	F1S1R2D1B1P5C06	0	382	44.7	42.464999999999996-46.934999999999995	149	0	0	0	0	0	0	0	0	K. pneumoniae
F1S1R1D2B3P5F11	F1S1R2D1B1P5D03	0	382	45.0	42.75-47.25	150	0	0	0	0	0	0	0	0	K. pneumoniae
F1S1R1D2B3P5F11	F1S1R2D2B3P1A03	0	385	73.8	70.11-77.49	246	0	0	0	0	0	0	0	0	K. pneumoniae
F1S1R1D2B3P5F11	F1S1R2D2B3P2D01	0	389	74.39999999999999	70.67999999999999-78.11999999999999	248	0	0	0	0	0	0	0	0	K. pneumoniae
F1S1R1D2B3P5F11	F1S1R2D3B1P2B08	1	8	84.89999999999999	80.65499999999999-89.145	283	1	1	1	1	0	0	0	1	K. pneumoniae
F1S1R1D2B3P5F11	F1S1R2D4B3P3D07	0	345	118.2	112.28999999999998-124.11	394	0	0	0	0	0	0	0	0	K. pneumoniae
F1S1R1D2B3P5F11	SH040221x2x92	0	439	154.2	146.48999999999998-161.91	514	0	0	0	0	0	0	0	0	K. pneumoniae
F1S1R1D2B3P5F11	SH040321x1x01	0	431	154.2	146.48999999999998-161.91	514	0	0	0	0	0	0	0	0	K. pneumoniae
F1S1R1D2B3P5F11	SH040321x1x02	0	432	154.2	146.48999999999998-161.91	514	0	0	0	0	0	0	0	0	K. pneumoniae
F1S1R1D2B3P5F11	SH140421x1x70	0	355	26.4	25.08-27.72	88	0	0	0	0	0	0	0	0	K. pneumoniae
F1S1R1D2B3P5F11	SH170321x2x12	0	399	46.8	44.459999999999994-49.14	156	0	0	0	0	0	0	0	0	K. pneumoniae
F1S1R1D2B3P5F11	SH171220x2x20	0	420	87.3	82.93499999999999-91.665	291	0	0	0	0	0	0	0	0	K. pneumoniae
F1S1R1D2B3P5F11	SH181120x2x31	0	2302	70.8	67.25999999999999-74.34	236	0	0	0	0	0	0	0	0	K. pneumoniae
F1S1R1D2B3P5F11	SH200921x2x80	0	417	13.8	13.109999999999998-14.49	46	0	0	0	0	0	0	0	0	K. pneumoniae
F1S1R1D2B3P5F11	SH211020x1x55	0	2324	123.6	117.41999999999999-129.78	412	0	0	0	0	0	0	0	0	K. pneumoniae
F1S1R1D2B3P5F11	SH211020x1x56	0	2318	123.0	116.85-129.15	410	0	0	0	0	0	0	0	0	K. pneumoniae
F1S1R1D2B3P5F11	SH220422x1x47	0	415	83.1	78.945-87.255	277	0	0	0	0	0	0	0	0	K. pneumoniae
F1S1R1D2B3P5F11	SH220x44	0	382	151.8	144.20999999999998-159.39	506	0	0	0	0	0	0	0	0	K. pneumoniae
F1S1R1D2B3P5F11	SH220x45	0	410	150.3	142.78499999999997-157.815	501	0	0	0	0	0	0	0	0	K. pneumoniae
F1S1R1D2B3P5F11	SH221020x2x49	0	417	139.5	132.525-146.475	465	0	0	0	0	0	0	0	0	K. pneumoniae
F1S1R1D2B3P5F11	SH230x33	0	410	160.5	152.475-168.525	535	0	0	0	0	0	0	0	0	K. pneumoniae
F1S1R1D2B3P5F11	SH281020x1x55	0	2327	129.3	122.83499999999998-135.765	431	0	0	0	0	0	0	0	0	K. pneumoniae
F1S1R1D2B3P5G05	F1S1R1D2B3P5G10	1	1	0.8999999999999999	0.8549999999999999-0.945	3	1	1	1	1	1	1	1	1	K. pneumoniae
F1S1R1D2B3P5G05	F1S1R1D2B4P1D09	1	1	0.8999999999999999	0.8549999999999999-0.945	3	1	1	1	1	1	1	1	1	K. pneumoniae
F1S1R1D2B3P5G05	F1S1R1D2B4P1E09	1	2	0.8999999999999999	0.8549999999999999-0.945	3	1	1	1	1	1	1	1	1	K. pneumoniae
F1S1R1D2B3P5G05	F1S1R1D2B4P1F09	1	1	0.8999999999999999	0.8549999999999999-0.945	3	1	1	1	1	1	1	1	1	K. pneumoniae
F1S1R1D2B3P5G05	F1S1R1D2B4P3B06	1	0	3.0	2.8499999999999996-3.1500000000000004	10	1	1	1	1	1	1	1	1	K. pneumoniae
F1S1R1D2B3P5G05	F1S1R1D2B4P3D11	1	0	3.0	2.8499999999999996-3.1500000000000004	10	1	1	1	1	1	1	1	1	K. pneumoniae
F1S1R1D2B3P5G05	F1S1R1D2B4P3E07	1	2	3.0	2.8499999999999996-3.1500000000000004	10	1	1	1	1	1	1	1	1	K. pneumoniae
F1S1R1D2B3P5G05	F1S1R1D2B4P3E11	1	2	3.0	2.8499999999999996-3.1500000000000004	10	1	1	1	1	1	1	1	1	K. pneumoniae
F1S1R1D2B3P5G05	F1S1R1D2B4P3F06	1	0	3.0	2.8499999999999996-3.1500000000000004	10	1	1	1	1	1	1	1	1	K. pneumoniae
F1S1R1D2B3P5G05	F1S1R1D2B4P3G11	1	0	3.0	2.8499999999999996-3.1500000000000004	10	1	1	1	1	1	1	1	1	K. pneumoniae
F1S1R1D2B3P5G05	F1S1R1D2B4P4A02	1	2	3.0	2.8499999999999996-3.1500000000000004	10	1	1	1	1	1	1	1	1	K. pneumoniae
F1S1R1D2B3P5G05	F1S1R1D2B4P4A06	1	3	3.0	2.8499999999999996-3.1500000000000004	10	1	1	1	1	1	1	1	1	K. pneumoniae
F1S1R1D2B3P5G05	F1S1R1D2B4P4B02	1	2	3.0	2.8499999999999996-3.1500000000000004	10	1	1	1	1	1	1	1	1	K. pneumoniae
F1S1R1D2B3P5G05	F1S1R1D2B4P5C10	1	3	5.1	4.845-5.3549999999999995	17	1	1	1	1	1	1	1	1	K. pneumoniae
F1S1R1D2B3P5G05	F1S1R1D2B4P5F09	1	3	5.1	4.845-5.3549999999999995	17	1	1	1	1	1	1	1	1	K. pneumoniae
F1S1R1D2B3P5G05	F1S1R1D2B4P5F10	1	0	5.1	4.845-5.3549999999999995	17	1	1	1	1	1	1	1	1	K. pneumoniae
F1S1R1D2B3P5G05	F1S1R1D2B4P5G07	1	3	4.5	4.2749999999999995-4.7250000000000005	15	1	1	1	1	1	1	1	1	K. pneumoniae
F1S1R1D2B3P5G05	F1S1R1D2B4P5G08	1	3	5.1	4.845-5.3549999999999995	17	1	1	1	1	1	1	1	1	K. pneumoniae
F1S1R1D2B3P5G05	F1S1R1D2B4P5G09	1	0	5.1	4.845-5.3549999999999995	17	1	1	1	1	1	1	1	1	K. pneumoniae
F1S1R1D2B3P5G05	F1S1R1D3B1P1A05	1	3	5.1	4.845-5.3549999999999995	17	1	1	1	1	1	1	1	1	K. pneumoniae
F1S1R1D2B3P5G05	F1S1R1D3B1P1B09	1	3	5.1	4.845-5.3549999999999995	17	1	1	1	1	1	1	1	1	K. pneumoniae
F1S1R1D2B3P5G05	F1S1R1D3B1P1C08	1	2	5.1	4.845-5.3549999999999995	17	1	1	1	1	1	1	1	1	K. pneumoniae
F1S1R1D2B3P5G05	F1S1R1D3B1P1D08	1	3	5.1	4.845-5.3549999999999995	17	1	1	1	1	1	1	1	1	K. pneumoniae
F1S1R1D2B3P5G05	F1S1R1D3B1P1F03	1	1	5.1	4.845-5.3549999999999995	17	1	1	1	1	1	1	1	1	K. pneumoniae
F1S1R1D2B3P5G05	F1S1R1D3B1P1F04	1	1	5.1	4.845-5.3549999999999995	17	1	1	1	1	1	1	1	1	K. pneumoniae
F1S1R1D2B3P5G05	F1S1R1D3B1P1F12	1	1	5.1	4.845-5.3549999999999995	17	1	1	1	1	1	1	1	1	K. pneumoniae
F1S1R1D2B3P5G05	F1S1R1D3B1P1H08	1	3	5.1	4.845-5.3549999999999995	17	1	1	1	1	1	1	1	1	K. pneumoniae
F1S1R1D2B3P5G05	F1S1R1D3B1P2A07	1	3	6.0	5.699999999999999-6.300000000000001	20	1	1	1	1	1	1	1	1	K. pneumoniae
F1S1R1D2B3P5G05	F1S1R1D3B1P2B07	1	1	6.0	5.699999999999999-6.300000000000001	20	1	1	1	1	1	1	1	1	K. pneumoniae
F1S1R1D2B3P5G05	F1S1R1D3B1P2C07	1	0	6.0	5.699999999999999-6.300000000000001	20	1	1	1	1	1	1	1	1	K. pneumoniae
F1S1R1D2B3P5G05	F1S1R1D3B1P2E11	1	3	6.3	5.984999999999999-6.615	21	1	1	1	1	1	1	1	1	K. pneumoniae
F1S1R1D2B3P5G05	F1S1R1D3B1P2G06	1	1	6.0	5.699999999999999-6.300000000000001	20	1	1	1	1	1	1	1	1	K. pneumoniae
F1S1R1D2B3P5G05	F1S1R1D3B1P2H06	1	3	6.0	5.699999999999999-6.300000000000001	20	1	1	1	1	1	1	1	1	K. pneumoniae
F1S1R1D2B3P5G05	F1S1R1D3B1P3A01	1	2	6.3	5.984999999999999-6.615	21	1	1	1	1	1	1	1	1	K. pneumoniae
F1S1R1D2B3P5G05	F1S1R1D3B1P3B04	1	3	7.199999999999999	6.839999999999999-7.56	24	1	1	1	1	1	1	1	1	K. pneumoniae
F1S1R1D2B3P5G05	F1S1R1D3B1P3D02	1	4	7.199999999999999	6.839999999999999-7.56	24	1	1	1	1	1	1	1	1	K. pneumoniae
F1S1R1D2B3P5G05	F1S1R1D3B1P3D09	1	3	7.5	7.125-7.875	25	1	1	1	1	1	1	1	1	K. pneumoniae
F1S1R1D2B3P5G05	F1S1R1D3B1P3E01	1	4	7.199999999999999	6.839999999999999-7.56	24	1	1	1	1	1	1	1	1	K. pneumoniae
F1S1R1D2B3P5G05	F1S1R1D3B1P3E02	1	3	7.199999999999999	6.839999999999999-7.56	24	1	1	1	1	1	1	1	1	K. pneumoniae
F1S1R1D2B3P5G05	F1S1R1D3B1P3F01	1	3	7.199999999999999	6.839999999999999-7.56	24	1	1	1	1	1	1	1	1	K. pneumoniae
F1S1R1D2B3P5G05	F1S1R1D3B1P3F02	1	4	7.199999999999999	6.839999999999999-7.56	24	1	1	1	1	1	1	1	1	K. pneumoniae
F1S1R1D2B3P5G05	F1S1R1D3B1P3F09	1	4	7.199999999999999	6.839999999999999-7.56	24	1	1	1	1	1	1	1	1	K. pneumoniae
F1S1R1D2B3P5G05	F1S1R1D3B1P5A02	1	2	8.1	7.694999999999999-8.505	27	1	1	1	1	1	1	1	1	K. pneumoniae
F1S1R1D2B3P5G05	F1S1R1D3B1P5A07	1	4	9.3	8.834999999999999-9.764999999999999	31	1	1	1	1	1	1	1	1	K. pneumoniae
F1S1R1D2B3P5G05	F1S1R1D3B1P5A10	1	3	9.3	8.834999999999999-9.764999999999999	31	1	1	1	1	1	1	1	1	K. pneumoniae
F1S1R1D2B3P5G05	F1S1R1D3B1P5B01	1	1	8.1	7.694999999999999-8.505	27	1	1	1	1	1	1	1	1	K. pneumoniae
F1S1R1D2B3P5G05	F1S1R1D3B1P5B07	1	3	9.3	8.834999999999999-9.764999999999999	31	1	1	1	1	1	1	1	1	K. pneumoniae
F1S1R1D2B3P5G05	F1S1R1D3B1P5C05	1	6	8.1	7.694999999999999-8.505	27	1	1	1	1	1	1	1	1	K. pneumoniae
F1S1R1D2B3P5G05	F1S1R1D3B1P5D01	1	2	8.1	7.694999999999999-8.505	27	1	1	1	1	1	1	1	1	K. pneumoniae
F1S1R1D2B3P5G05	F1S1R1D3B1P5D07	1	2	9.3	8.834999999999999-9.764999999999999	31	1	1	1	1	1	1	1	1	K. pneumoniae
F1S1R1D2B3P5G05	F1S1R1D3B1P5D10	1	3	9.3	8.834999999999999-9.764999999999999	31	1	1	1	1	1	1	1	1	K. pneumoniae
F1S1R1D2B3P5G05	F1S1R1D3B1P5E06	1	4	9.3	8.834999999999999-9.764999999999999	31	1	1	1	1	1	1	1	1	K. pneumoniae
F1S1R1D2B3P5G05	F1S1R1D3B1P5E07	1	2	9.3	8.834999999999999-9.764999999999999	31	1	1	1	1	1	1	1	1	K. pneumoniae
F1S1R1D2B3P5G05	F1S1R1D3B1P5E10	1	4	9.3	8.834999999999999-9.764999999999999	31	1	1	1	1	1	1	1	1	K. pneumoniae
F1S1R1D2B3P5G05	F1S1R1D3B1P5F06	1	3	9.3	8.834999999999999-9.764999999999999	31	1	1	1	1	1	1	1	1	K. pneumoniae
F1S1R1D2B3P5G05	F1S1R1D3B1P5G06	1	2	9.3	8.834999999999999-9.764999999999999	31	1	1	1	1	1	1	1	1	K. pneumoniae
F1S1R1D2B3P5G05	F1S1R1D3B1P5H06	1	2	9.3	8.834999999999999-9.764999999999999	31	1	1	1	1	1	1	1	1	K. pneumoniae
F1S1R1D2B3P5G05	F1S1R1D3B2P1A09	1	2	9.3	8.834999999999999-9.764999999999999	31	1	1	1	1	1	1	1	1	K. pneumoniae
F1S1R1D2B3P5G05	F1S1R1D3B2P1B09	1	0	9.3	8.834999999999999-9.764999999999999	31	1	1	1	1	1	1	1	1	K. pneumoniae
F1S1R1D2B3P5G05	F1S1R1D3B2P1D08	1	2	9.3	8.834999999999999-9.764999999999999	31	1	1	1	1	1	1	1	1	K. pneumoniae
F1S1R1D2B3P5G05	F1S1R1D3B2P1D11	1	0	9.3	8.834999999999999-9.764999999999999	31	1	1	1	1	1	1	1	1	K. pneumoniae
F1S1R1D2B3P5G05	F1S1R1D3B2P2H10	1	4	11.4	10.83-11.97	38	1	1	1	1	1	1	1	1	K. pneumoniae
F1S1R1D2B3P5G05	F1S1R1D3B2P3A09	1	1	11.7	11.114999999999998-12.285	39	1	1	1	1	1	1	1	1	K. pneumoniae
F1S1R1D2B3P5G05	F1S1R1D3B2P3B12	1	2	12.0	11.399999999999999-12.600000000000001	40	1	1	1	1	1	1	1	1	K. pneumoniae
F1S1R1D2B3P5G05	F1S1R1D3B2P3F04	1	3	11.4	10.83-11.97	38	1	1	1	1	1	1	1	1	K. pneumoniae
F1S1R1D2B3P5G05	F1S1R1D3B2P3H04	1	4	10.8	10.259999999999998-11.34	36	1	1	1	1	1	1	1	1	K. pneumoniae
F1S1R1D2B3P5G05	F1S1R1D3B2P5C02	1	2	13.5	12.825-14.175	45	1	1	1	1	1	1	1	1	K. pneumoniae
F1S1R1D2B3P5G05	F1S1R1D3B2P5C03	1	3	13.5	12.825-14.175	45	1	1	1	1	1	1	1	1	K. pneumoniae
F1S1R1D2B3P5G05	F1S1R1D3B2P5C07	1	4	13.2	12.54-13.86	44	1	1	1	1	1	1	1	1	K. pneumoniae
F1S1R1D2B3P5G05	F1S1R1D3B2P5D03	1	4	13.2	12.54-13.86	44	1	1	1	1	1	1	1	1	K. pneumoniae
F1S1R1D2B3P5G05	F1S1R1D3B2P5D07	1	1	13.5	12.825-14.175	45	1	1	1	1	1	1	1	1	K. pneumoniae
F1S1R1D2B3P5G05	F1S1R1D3B2P5E01	1	0	13.2	12.54-13.86	44	1	1	1	1	1	1	1	1	K. pneumoniae
F1S1R1D2B3P5G05	F1S1R1D3B2P5E03	1	4	13.5	12.825-14.175	45	1	1	1	1	1	1	1	1	K. pneumoniae
F1S1R1D2B3P5G05	F1S1R1D3B2P5E07	1	3	13.5	12.825-14.175	45	1	1	1	1	1	1	1	1	K. pneumoniae
F1S1R1D2B3P5G05	F1S1R1D3B2P5F01	1	4	13.5	12.825-14.175	45	1	1	1	1	1	1	1	1	K. pneumoniae
F1S1R1D2B3P5G05	F1S1R1D3B2P5F07	1	5	13.2	12.54-13.86	44	1	1	1	1	1	1	1	1	K. pneumoniae
F1S1R1D2B3P5G05	F1S1R1D3B2P5G02	1	3	13.5	12.825-14.175	45	1	1	1	1	1	1	1	1	K. pneumoniae
F1S1R1D2B3P5G05	F1S1R1D3B2P5H03	1	6	13.5	12.825-14.175	45	1	1	1	1	1	1	1	1	K. pneumoniae
F1S1R1D2B3P5G05	F1S1R1D3B2P5H09	1	5	13.5	12.825-14.175	45	1	1	1	1	1	1	1	1	K. pneumoniae
F1S1R1D2B3P5G05	F1S1R1D3B3P1A08	1	3	14.4	13.679999999999998-15.12	48	1	1	1	1	1	1	1	1	K. pneumoniae
F1S1R1D2B3P5G05	F1S1R1D3B3P1F07	1	4	14.4	13.679999999999998-15.12	48	1	1	1	1	1	1	1	1	K. pneumoniae
F1S1R1D2B3P5G05	F1S1R1D3B3P2B04	1	1	15.3	14.534999999999998-16.065	51	1	1	1	1	1	1	1	1	K. pneumoniae
F1S1R1D2B3P5G05	F1S1R1D3B3P2B12	1	0	15.3	14.534999999999998-16.065	51	1	1	1	1	1	1	1	1	K. pneumoniae
F1S1R1D2B3P5G05	F1S1R1D3B3P2G03	1	6	15.3	14.534999999999998-16.065	51	1	1	1	1	1	1	1	1	K. pneumoniae
F1S1R1D2B3P5G05	F1S1R1D3B3P2G12	1	5	15.3	14.534999999999998-16.065	51	1	1	1	1	1	1	1	1	K. pneumoniae
F1S1R1D2B3P5G05	F1S1R1D3B3P2H03	1	4	15.3	14.534999999999998-16.065	51	1	1	1	1	1	1	1	1	K. pneumoniae
F1S1R1D2B3P5G05	F1S1R1D3B3P3B01	1	2	15.3	14.534999999999998-16.065	51	1	1	1	1	1	1	1	1	K. pneumoniae
F1S1R1D2B3P5G05	F1S1R1D3B3P3B07	1	4	15.3	14.534999999999998-16.065	51	1	1	1	1	1	1	1	1	K. pneumoniae
F1S1R1D2B3P5G05	F1S1R1D3B3P3D01	1	0	15.3	14.534999999999998-16.065	51	1	1	1	1	1	1	1	1	K. pneumoniae
F1S1R1D2B3P5G05	F1S1R1D3B3P3F01	1	3	15.3	14.534999999999998-16.065	51	1	1	1	1	1	1	1	1	K. pneumoniae
F1S1R1D2B3P5G05	F1S1R1D3B3P3F02	1	2	15.3	14.534999999999998-16.065	51	1	1	1	1	1	1	1	1	K. pneumoniae
F1S1R1D2B3P5G05	F1S1R1D3B3P3H01	1	5	15.3	14.534999999999998-16.065	51	1	1	1	1	1	1	1	1	K. pneumoniae
F1S1R1D2B3P5G05	F1S1R1D3B3P4B06	1	3	17.7	16.814999999999998-18.585	59	1	1	1	1	1	1	1	1	K. pneumoniae
F1S1R1D2B3P5G05	F1S1R1D3B3P4C05	1	2	17.7	16.814999999999998-18.585	59	1	1	1	1	1	1	1	1	K. pneumoniae
F1S1R1D2B3P5G05	F1S1R1D3B3P4C07	1	3	17.7	16.814999999999998-18.585	59	1	1	1	1	1	1	1	1	K. pneumoniae
F1S1R1D2B3P5G05	F1S1R1D3B3P4D04	1	2	18.0	17.099999999999998-18.900000000000002	60	1	1	1	1	1	1	1	1	K. pneumoniae
F1S1R1D2B3P5G05	F1S1R1D3B3P4D06	1	5	17.7	16.814999999999998-18.585	59	1	1	1	1	1	1	1	1	K. pneumoniae
F1S1R1D2B3P5G05	F1S1R1D3B3P4D08	1	3	17.7	16.814999999999998-18.585	59	1	1	1	1	1	1	1	1	K. pneumoniae
F1S1R1D2B3P5G05	F1S1R1D3B3P4E06	1	5	17.7	16.814999999999998-18.585	59	1	1	1	1	1	1	1	1	K. pneumoniae
F1S1R1D2B3P5G05	F1S1R1D3B3P4G08	1	5	17.7	16.814999999999998-18.585	59	1	1	1	1	1	1	1	1	K. pneumoniae
F1S1R1D2B3P5G05	F1S1R1D3B3P4H08	1	6	17.7	16.814999999999998-18.585	59	1	1	1	1	1	1	1	1	K. pneumoniae
F1S1R1D2B3P5G05	F1S1R1D3B3P5D08	1	2	17.7	16.814999999999998-18.585	59	1	1	1	1	1	1	1	1	K. pneumoniae
F1S1R1D2B3P5G05	F1S1R1D3B3P5D09	1	4	17.7	16.814999999999998-18.585	59	1	1	1	1	1	1	1	1	K. pneumoniae
F1S1R1D2B3P5G05	F1S1R1D3B3P5E09	1	0	17.7	16.814999999999998-18.585	59	1	1	1	1	1	1	1	1	K. pneumoniae
F1S1R1D2B3P5G05	F1S1R1D3B3P5F09	1	4	17.7	16.814999999999998-18.585	59	1	1	1	1	1	1	1	1	K. pneumoniae
F1S1R1D2B3P5G05	F1S1R1D3B3P5G09	1	4	17.7	16.814999999999998-18.585	59	1	1	1	1	1	1	1	1	K. pneumoniae
F1S1R1D2B3P5G05	F1S1R1D3B3P5H09	1	0	17.7	16.814999999999998-18.585	59	1	1	1	1	1	1	1	1	K. pneumoniae
F1S1R1D2B3P5G05	F1S1R1D3B4P1A11	1	1	19.8	18.81-20.790000000000003	66	1	1	1	1	1	1	1	1	K. pneumoniae
F1S1R1D2B3P5G05	F1S1R1D3B4P1E09	1	5	19.5	18.525-20.475	65	1	1	1	1	1	1	1	1	K. pneumoniae
F1S1R1D2B3P5G05	F1S1R1D3B4P1G12	1	0	19.8	18.81-20.790000000000003	66	1	1	1	1	1	1	1	1	K. pneumoniae
F1S1R1D2B3P5G05	F1S1R1D3B4P1H12	1	0	19.8	18.81-20.790000000000003	66	1	1	1	1	1	1	1	1	K. pneumoniae
F1S1R1D2B3P5G05	F1S1R1D3B4P2A03	1	4	19.5	18.525-20.475	65	1	1	1	1	1	1	1	1	K. pneumoniae
F1S1R1D2B3P5G05	F1S1R1D3B4P2B03	1	4	19.5	18.525-20.475	65	1	1	1	1	1	1	1	1	K. pneumoniae
F1S1R1D2B3P5G05	F1S1R1D3B4P2C03	1	6	19.5	18.525-20.475	65	1	1	1	1	1	1	1	1	K. pneumoniae
F1S1R1D2B3P5G05	F1S1R1D3B4P2D01	1	5	19.5	18.525-20.475	65	1	1	1	1	1	1	1	1	K. pneumoniae
F1S1R1D2B3P5G05	F1S1R1D3B4P2D03	1	2	19.5	18.525-20.475	65	1	1	1	1	1	1	1	1	K. pneumoniae
F1S1R1D2B3P5G05	F1S1R1D3B4P2E03	1	4	19.5	18.525-20.475	65	1	1	1	1	1	1	1	1	K. pneumoniae
F1S1R1D2B3P5G05	F1S1R1D3B4P2H03	1	4	19.5	18.525-20.475	65	1	1	1	1	1	1	1	1	K. pneumoniae
F1S1R1D2B3P5G05	F1S1R1D3B4P4B03	1	3	22.2	21.09-23.31	74	1	1	1	1	1	1	1	1	K. pneumoniae
F1S1R1D2B3P5G05	F1S1R1D3B4P4B11	1	5	22.2	21.09-23.31	74	1	1	1	1	1	1	1	1	K. pneumoniae
F1S1R1D2B3P5G05	F1S1R1D3B4P4E04	1	0	22.2	21.09-23.31	74	1	1	1	1	1	1	1	1	K. pneumoniae
F1S1R1D2B3P5G05	F1S1R1D3B4P4F02	1	0	22.2	21.09-23.31	74	1	1	1	1	1	1	1	1	K. pneumoniae
F1S1R1D2B3P5G05	F1S1R1D3B4P4F04	1	1	22.2	21.09-23.31	74	1	1	1	1	1	1	1	1	K. pneumoniae
F1S1R1D2B3P5G05	F1S1R1D3B4P4H04	1	3	22.2	21.09-23.31	74	1	1	1	1	1	1	1	1	K. pneumoniae
F1S1R1D2B3P5G05	F1S1R1D3B4P5A05	1	3	22.2	21.09-23.31	74	1	1	1	1	1	1	1	1	K. pneumoniae
F1S1R1D2B3P5G05	F1S1R1D3B4P5B05	1	2	22.2	21.09-23.31	74	1	1	1	1	1	1	1	1	K. pneumoniae
F1S1R1D2B3P5G05	F1S1R1D3B4P5C05	1	2	22.2	21.09-23.31	74	1	1	1	1	1	1	1	1	K. pneumoniae
F1S1R1D2B3P5G05	F1S1R1D3B4P5G04	1	5	22.2	21.09-23.31	74	1	1	1	1	1	1	1	1	K. pneumoniae
F1S1R1D2B3P5G05	F1S1R1D3B4P5H04	1	5	22.2	21.09-23.31	74	1	1	1	1	1	1	1	1	K. pneumoniae
F1S1R1D2B3P5G05	F1S1R1D4B1P1C08	1	5	23.7	22.514999999999997-24.885	79	1	1	1	1	1	1	1	1	K. pneumoniae
F1S1R1D2B3P5G05	F1S1R1D4B1P1D08	1	5	23.7	22.514999999999997-24.885	79	1	1	1	1	1	1	1	1	K. pneumoniae
F1S1R1D2B3P5G05	F1S1R1D4B1P1D09	1	2	23.7	22.514999999999997-24.885	79	1	1	1	1	1	1	1	1	K. pneumoniae
F1S1R1D2B3P5G05	F1S1R1D4B1P1E09	1	4	23.7	22.514999999999997-24.885	79	1	1	1	1	1	1	1	1	K. pneumoniae
F1S1R1D2B3P5G05	F1S1R1D4B1P1H09	1	3	23.7	22.514999999999997-24.885	79	1	1	1	1	1	1	1	1	K. pneumoniae
F1S1R1D2B3P5G05	F1S1R1D4B1P2D11	1	2	23.7	22.514999999999997-24.885	79	1	1	1	1	1	1	1	1	K. pneumoniae
F1S1R1D2B3P5G05	F1S1R1D4B1P2E05	1	5	23.7	22.514999999999997-24.885	79	1	1	1	1	1	1	1	1	K. pneumoniae
F1S1R1D2B3P5G05	F1S1R1D4B4P5C05	1	4	40.8	38.76-42.839999999999996	136	1	1	1	1	0	1	1	1	K. pneumoniae
F1S1R1D2B3P5G05	F1S1R2D1B1P5C06	0	382	45.6	43.32-47.88	152	0	0	0	0	0	0	0	0	K. pneumoniae
F1S1R1D2B3P5G05	F1S1R2D1B1P5D03	0	382	45.9	43.605-48.195	153	0	0	0	0	0	0	0	0	K. pneumoniae
F1S1R1D2B3P5G05	F1S1R2D2B3P1A03	0	385	74.7	70.965-78.435	249	0	0	0	0	0	0	0	0	K. pneumoniae
F1S1R1D2B3P5G05	F1S1R2D2B3P2D01	0	389	75.3	71.535-79.065	251	0	0	0	0	0	0	0	0	K. pneumoniae
F1S1R1D2B3P5G05	F1S1R2D3B1P2B08	1	8	85.8	81.50999999999999-90.09	286	1	1	1	1	0	0	0	1	K. pneumoniae
F1S1R1D2B3P5G05	F1S1R2D4B3P3D07	0	345	119.1	113.145-125.05499999999999	397	0	0	0	0	0	0	0	0	K. pneumoniae
F1S1R1D2B3P5G05	F1S1R3D1B4P1C06	1	5	140.1	133.095-147.105	467	1	1	1	1	0	0	0	0	K. pneumoniae
F1S1R1D2B3P5G05	SH040221x2x92	0	439	153.3	145.635-160.96499999999997	511	0	0	0	0	0	0	0	0	K. pneumoniae
F1S1R1D2B3P5G05	SH040321x1x01	0	431	153.3	145.635-160.96499999999997	511	0	0	0	0	0	0	0	0	K. pneumoniae
F1S1R1D2B3P5G05	SH040321x1x02	0	432	153.3	145.635-160.96499999999997	511	0	0	0	0	0	0	0	0	K. pneumoniae
F1S1R1D2B3P5G05	SH140421x1x70	0	355	25.5	24.224999999999998-26.775000000000002	85	0	0	0	0	0	0	0	0	K. pneumoniae
F1S1R1D2B3P5G05	SH170321x2x12	0	399	45.9	43.605-48.195	153	0	0	0	0	0	0	0	0	K. pneumoniae
F1S1R1D2B3P5G05	SH171220x2x20	0	420	86.39999999999999	82.07999999999998-90.72	288	0	0	0	0	0	0	0	0	K. pneumoniae
F1S1R1D2B3P5G05	SH181120x2x31	0	2302	69.89999999999999	66.40499999999999-73.395	233	0	0	0	0	0	0	0	0	K. pneumoniae
F1S1R1D2B3P5G05	SH200921x2x80	0	417	14.7	13.964999999999998-15.435	49	0	0	0	0	0	0	0	0	K. pneumoniae
F1S1R1D2B3P5G05	SH211020x1x55	0	2324	122.7	116.56499999999998-128.83499999999998	409	0	0	0	0	0	0	0	0	K. pneumoniae
F1S1R1D2B3P5G05	SH211020x1x56	0	2318	122.1	115.99499999999999-128.205	407	0	0	0	0	0	0	0	0	K. pneumoniae
F1S1R1D2B3P5G05	SH220422x1x47	0	415	84.0	79.8-88.2	280	0	0	0	0	0	0	0	0	K. pneumoniae
F1S1R1D2B3P5G05	SH220x44	0	382	152.7	145.06499999999997-160.335	509	0	0	0	0	0	0	0	0	K. pneumoniae
F1S1R1D2B3P5G05	SH220x45	0	410	151.2	143.64-158.76	504	0	0	0	0	0	0	0	0	K. pneumoniae
F1S1R1D2B3P5G05	SH221020x2x49	0	417	138.6	131.67-145.53	462	0	0	0	0	0	0	0	0	K. pneumoniae
F1S1R1D2B3P5G05	SH230x33	0	410	161.4	153.32999999999998-169.47000000000003	538	0	0	0	0	0	0	0	0	K. pneumoniae
F1S1R1D2B3P5G05	SH281020x1x55	0	2327	128.4	121.98-134.82000000000002	428	0	0	0	0	0	0	0	0	K. pneumoniae
F1S1R1D2B3P5G10	F1S1R1D2B4P1D09	1	2	0.0	0.0-0.0	0	1	1	1	1	1	1	1	1	K. pneumoniae
F1S1R1D2B3P5G10	F1S1R1D2B4P1E09	1	3	0.0	0.0-0.0	0	1	1	1	1	1	1	1	1	K. pneumoniae
F1S1R1D2B3P5G10	F1S1R1D2B4P1F09	1	2	0.0	0.0-0.0	0	1	1	1	1	1	1	1	1	K. pneumoniae
F1S1R1D2B3P5G10	F1S1R1D2B4P3E07	1	3	2.1	1.9949999999999999-2.205	7	1	1	1	1	1	1	1	1	K. pneumoniae
F1S1R1D2B3P5G10	F1S1R1D2B4P3E11	1	3	2.1	1.9949999999999999-2.205	7	1	1	1	1	1	1	1	1	K. pneumoniae
F1S1R1D2B3P5G10	F1S1R1D2B4P3F06	1	1	2.1	1.9949999999999999-2.205	7	1	1	1	1	1	1	1	1	K. pneumoniae
F1S1R1D2B3P5G10	F1S1R1D2B4P4A02	1	3	2.1	1.9949999999999999-2.205	7	1	1	1	1	1	1	1	1	K. pneumoniae
F1S1R1D2B3P5G10	F1S1R1D2B4P4A06	1	4	2.1	1.9949999999999999-2.205	7	1	1	1	1	1	1	1	1	K. pneumoniae
F1S1R1D2B3P5G10	F1S1R1D2B4P4B02	1	3	2.1	1.9949999999999999-2.205	7	1	1	1	1	1	1	1	1	K. pneumoniae
F1S1R1D2B3P5G10	F1S1R1D2B4P5C10	1	4	4.2	3.9899999999999998-4.41	14	1	1	1	1	1	1	1	1	K. pneumoniae
F1S1R1D2B3P5G10	F1S1R1D2B4P5F09	1	4	4.2	3.9899999999999998-4.41	14	1	1	1	1	1	1	1	1	K. pneumoniae
F1S1R1D2B3P5G10	F1S1R1D2B4P5G07	1	4	3.6	3.4199999999999995-3.78	12	1	1	1	1	1	1	1	1	K. pneumoniae
F1S1R1D2B3P5G10	F1S1R1D2B4P5G08	1	4	4.2	3.9899999999999998-4.41	14	1	1	1	1	1	1	1	1	K. pneumoniae
F1S1R1D2B3P5G10	F1S1R1D3B1P1A05	1	4	4.2	3.9899999999999998-4.41	14	1	1	1	1	1	1	1	1	K. pneumoniae
F1S1R1D2B3P5G10	F1S1R1D3B1P1B09	1	4	4.2	3.9899999999999998-4.41	14	1	1	1	1	1	1	1	1	K. pneumoniae
F1S1R1D2B3P5G10	F1S1R1D3B1P1C08	1	3	4.2	3.9899999999999998-4.41	14	1	1	1	1	1	1	1	1	K. pneumoniae
F1S1R1D2B3P5G10	F1S1R1D3B1P1D08	1	4	4.2	3.9899999999999998-4.41	14	1	1	1	1	1	1	1	1	K. pneumoniae
F1S1R1D2B3P5G10	F1S1R1D3B1P1F03	1	2	4.2	3.9899999999999998-4.41	14	1	1	1	1	1	1	1	1	K. pneumoniae
F1S1R1D2B3P5G10	F1S1R1D3B1P1F04	1	2	4.2	3.9899999999999998-4.41	14	1	1	1	1	1	1	1	1	K. pneumoniae
F1S1R1D2B3P5G10	F1S1R1D3B1P1F12	1	2	4.2	3.9899999999999998-4.41	14	1	1	1	1	1	1	1	1	K. pneumoniae
F1S1R1D2B3P5G10	F1S1R1D3B1P1H08	1	2	4.2	3.9899999999999998-4.41	14	1	1	1	1	1	1	1	1	K. pneumoniae
F1S1R1D2B3P5G10	F1S1R1D3B1P2A07	1	2	5.1	4.845-5.3549999999999995	17	1	1	1	1	1	1	1	1	K. pneumoniae
F1S1R1D2B3P5G10	F1S1R1D3B1P2B07	1	2	5.1	4.845-5.3549999999999995	17	1	1	1	1	1	1	1	1	K. pneumoniae
F1S1R1D2B3P5G10	F1S1R1D3B1P2E11	1	4	5.4	5.129999999999999-5.67	18	1	1	1	1	1	1	1	1	K. pneumoniae
F1S1R1D2B3P5G10	F1S1R1D3B1P2G06	1	2	5.1	4.845-5.3549999999999995	17	1	1	1	1	1	1	1	1	K. pneumoniae
F1S1R1D2B3P5G10	F1S1R1D3B1P3A01	1	3	5.4	5.129999999999999-5.67	18	1	1	1	1	1	1	1	1	K. pneumoniae
F1S1R1D2B3P5G10	F1S1R1D3B1P3B04	1	4	6.3	5.984999999999999-6.615	21	1	1	1	1	1	1	1	1	K. pneumoniae
F1S1R1D2B3P5G10	F1S1R1D3B1P3D02	1	5	6.3	5.984999999999999-6.615	21	1	1	1	1	1	1	1	1	K. pneumoniae
F1S1R1D2B3P5G10	F1S1R1D3B1P3D09	1	4	6.6	6.27-6.93	22	1	1	1	1	1	1	1	1	K. pneumoniae
F1S1R1D2B3P5G10	F1S1R1D3B1P3E01	1	5	6.3	5.984999999999999-6.615	21	1	1	1	1	1	1	1	1	K. pneumoniae
F1S1R1D2B3P5G10	F1S1R1D3B1P3E02	1	4	6.3	5.984999999999999-6.615	21	1	1	1	1	1	1	1	1	K. pneumoniae
F1S1R1D2B3P5G10	F1S1R1D3B1P3F01	1	4	6.3	5.984999999999999-6.615	21	1	1	1	1	1	1	1	1	K. pneumoniae
F1S1R1D2B3P5G10	F1S1R1D3B1P3F02	1	5	6.3	5.984999999999999-6.615	21	1	1	1	1	1	1	1	1	K. pneumoniae
F1S1R1D2B3P5G10	F1S1R1D3B1P3F09	1	3	6.3	5.984999999999999-6.615	21	1	1	1	1	1	1	1	1	K. pneumoniae
F1S1R1D2B3P5G10	F1S1R1D3B1P5A02	1	3	7.199999999999999	6.839999999999999-7.56	24	1	1	1	1	1	1	1	1	K. pneumoniae
F1S1R1D2B3P5G10	F1S1R1D3B1P5A07	1	5	8.4	7.9799999999999995-8.82	28	1	1	1	1	1	1	1	1	K. pneumoniae
F1S1R1D2B3P5G10	F1S1R1D3B1P5A10	1	4	8.4	7.9799999999999995-8.82	28	1	1	1	1	1	1	1	1	K. pneumoniae
F1S1R1D2B3P5G10	F1S1R1D3B1P5B01	1	2	7.199999999999999	6.839999999999999-7.56	24	1	1	1	1	1	1	1	1	K. pneumoniae
F1S1R1D2B3P5G10	F1S1R1D3B1P5B07	1	4	8.4	7.9799999999999995-8.82	28	1	1	1	1	1	1	1	1	K. pneumoniae
F1S1R1D2B3P5G10	F1S1R1D3B1P5C05	1	7	7.199999999999999	6.839999999999999-7.56	24	1	1	1	1	1	1	1	1	K. pneumoniae
F1S1R1D2B3P5G10	F1S1R1D3B1P5D01	1	3	7.199999999999999	6.839999999999999-7.56	24	1	1	1	1	1	1	1	1	K. pneumoniae
F1S1R1D2B3P5G10	F1S1R1D3B1P5D07	1	3	8.4	7.9799999999999995-8.82	28	1	1	1	1	1	1	1	1	K. pneumoniae
F1S1R1D2B3P5G10	F1S1R1D3B1P5D10	1	4	8.4	7.9799999999999995-8.82	28	1	1	1	1	1	1	1	1	K. pneumoniae
F1S1R1D2B3P5G10	F1S1R1D3B1P5E06	1	5	8.4	7.9799999999999995-8.82	28	1	1	1	1	1	1	1	1	K. pneumoniae
F1S1R1D2B3P5G10	F1S1R1D3B1P5E07	1	3	8.4	7.9799999999999995-8.82	28	1	1	1	1	1	1	1	1	K. pneumoniae
F1S1R1D2B3P5G10	F1S1R1D3B1P5E10	1	3	8.4	7.9799999999999995-8.82	28	1	1	1	1	1	1	1	1	K. pneumoniae
F1S1R1D2B3P5G10	F1S1R1D3B1P5F06	1	2	8.4	7.9799999999999995-8.82	28	1	1	1	1	1	1	1	1	K. pneumoniae
F1S1R1D2B3P5G10	F1S1R1D3B1P5G06	1	3	8.4	7.9799999999999995-8.82	28	1	1	1	1	1	1	1	1	K. pneumoniae
F1S1R1D2B3P5G10	F1S1R1D3B2P1A09	1	3	8.4	7.9799999999999995-8.82	28	1	1	1	1	1	1	1	1	K. pneumoniae
F1S1R1D2B3P5G10	F1S1R1D3B2P1B09	1	1	8.4	7.9799999999999995-8.82	28	1	1	1	1	1	1	1	1	K. pneumoniae
F1S1R1D2B3P5G10	F1S1R1D3B2P1D08	1	3	8.4	7.9799999999999995-8.82	28	1	1	1	1	1	1	1	1	K. pneumoniae
F1S1R1D2B3P5G10	F1S1R1D3B2P1D11	1	1	8.4	7.9799999999999995-8.82	28	1	1	1	1	1	1	1	1	K. pneumoniae
F1S1R1D2B3P5G10	F1S1R1D3B2P1F08	1	2	8.4	7.9799999999999995-8.82	28	1	1	1	1	1	1	1	1	K. pneumoniae
F1S1R1D2B3P5G10	F1S1R1D3B2P1G08	1	1	8.4	7.9799999999999995-8.82	28	1	1	1	1	1	1	1	1	K. pneumoniae
F1S1R1D2B3P5G10	F1S1R1D3B2P2E11	1	2	10.5	9.975-11.025	35	1	1	1	1	1	1	1	1	K. pneumoniae
F1S1R1D2B3P5G10	F1S1R1D3B2P2H10	1	5	10.5	9.975-11.025	35	1	1	1	1	1	1	1	1	K. pneumoniae
F1S1R1D2B3P5G10	F1S1R1D3B2P3A09	1	2	10.8	10.259999999999998-11.34	36	1	1	1	1	1	1	1	1	K. pneumoniae
F1S1R1D2B3P5G10	F1S1R1D3B2P3B12	1	3	11.1	10.545-11.655	37	1	1	1	1	1	1	1	1	K. pneumoniae
F1S1R1D2B3P5G10	F1S1R1D3B2P3F04	1	4	10.5	9.975-11.025	35	1	1	1	1	1	1	1	1	K. pneumoniae
F1S1R1D2B3P5G10	F1S1R1D3B2P3H04	1	5	9.9	9.405-10.395000000000001	33	1	1	1	1	1	1	1	1	K. pneumoniae
F1S1R1D2B3P5G10	F1S1R1D3B2P5C02	1	3	12.6	11.969999999999999-13.23	42	1	1	1	1	1	1	1	1	K. pneumoniae
F1S1R1D2B3P5G10	F1S1R1D3B2P5C03	1	4	12.6	11.969999999999999-13.23	42	1	1	1	1	1	1	1	1	K. pneumoniae
F1S1R1D2B3P5G10	F1S1R1D3B2P5C07	1	3	12.3	11.684999999999999-12.915	41	1	1	1	1	1	1	1	1	K. pneumoniae
F1S1R1D2B3P5G10	F1S1R1D3B2P5D03	1	3	12.3	11.684999999999999-12.915	41	1	1	1	1	1	1	1	1	K. pneumoniae
F1S1R1D2B3P5G10	F1S1R1D3B2P5D07	1	2	12.6	11.969999999999999-13.23	42	1	1	1	1	1	1	1	1	K. pneumoniae
F1S1R1D2B3P5G10	F1S1R1D3B2P5E03	1	5	12.6	11.969999999999999-13.23	42	1	1	1	1	1	1	1	1	K. pneumoniae
F1S1R1D2B3P5G10	F1S1R1D3B2P5E07	1	4	12.6	11.969999999999999-13.23	42	1	1	1	1	1	1	1	1	K. pneumoniae
F1S1R1D2B3P5G10	F1S1R1D3B2P5F01	1	5	12.6	11.969999999999999-13.23	42	1	1	1	1	1	1	1	1	K. pneumoniae
F1S1R1D2B3P5G10	F1S1R1D3B2P5F07	1	4	12.3	11.684999999999999-12.915	41	1	1	1	1	1	1	1	1	K. pneumoniae
F1S1R1D2B3P5G10	F1S1R1D3B2P5G02	1	4	12.6	11.969999999999999-13.23	42	1	1	1	1	1	1	1	1	K. pneumoniae
F1S1R1D2B3P5G10	F1S1R1D3B2P5H03	1	7	12.6	11.969999999999999-13.23	42	1	1	1	1	1	1	1	1	K. pneumoniae
F1S1R1D2B3P5G10	F1S1R1D3B2P5H09	1	6	12.6	11.969999999999999-13.23	42	1	1	1	1	1	1	1	1	K. pneumoniae
F1S1R1D2B3P5G10	F1S1R1D3B3P1A08	1	4	13.5	12.825-14.175	45	1	1	1	1	1	1	1	1	K. pneumoniae
F1S1R1D2B3P5G10	F1S1R1D3B3P1F07	1	5	13.5	12.825-14.175	45	1	1	1	1	1	1	1	1	K. pneumoniae
F1S1R1D2B3P5G10	F1S1R1D3B3P2B04	1	2	14.4	13.679999999999998-15.12	48	1	1	1	1	1	1	1	1	K. pneumoniae
F1S1R1D2B3P5G10	F1S1R1D3B3P2G03	1	7	14.4	13.679999999999998-15.12	48	1	1	1	1	1	1	1	1	K. pneumoniae
F1S1R1D2B3P5G10	F1S1R1D3B3P2G12	1	6	14.4	13.679999999999998-15.12	48	1	1	1	1	1	1	1	1	K. pneumoniae
F1S1R1D2B3P5G10	F1S1R1D3B3P2H03	1	5	14.4	13.679999999999998-15.12	48	1	1	1	1	1	1	1	1	K. pneumoniae
F1S1R1D2B3P5G10	F1S1R1D3B3P3B01	1	3	14.4	13.679999999999998-15.12	48	1	1	1	1	1	1	1	1	K. pneumoniae
F1S1R1D2B3P5G10	F1S1R1D3B3P3B07	1	5	14.4	13.679999999999998-15.12	48	1	1	1	1	1	1	1	1	K. pneumoniae
F1S1R1D2B3P5G10	F1S1R1D3B3P3F01	1	4	14.4	13.679999999999998-15.12	48	1	1	1	1	1	1	1	1	K. pneumoniae
F1S1R1D2B3P5G10	F1S1R1D3B3P3F02	1	3	14.4	13.679999999999998-15.12	48	1	1	1	1	1	1	1	1	K. pneumoniae
F1S1R1D2B3P5G10	F1S1R1D3B3P3H01	1	6	14.4	13.679999999999998-15.12	48	1	1	1	1	1	1	1	1	K. pneumoniae
F1S1R1D2B3P5G10	F1S1R1D3B3P4B06	1	4	16.8	15.959999999999999-17.64	56	1	1	1	1	1	1	1	1	K. pneumoniae
F1S1R1D2B3P5G10	F1S1R1D3B3P4C05	1	3	16.8	15.959999999999999-17.64	56	1	1	1	1	1	1	1	1	K. pneumoniae
F1S1R1D2B3P5G10	F1S1R1D3B3P4C07	1	4	16.8	15.959999999999999-17.64	56	1	1	1	1	1	1	1	1	K. pneumoniae
F1S1R1D2B3P5G10	F1S1R1D3B3P4D06	1	6	16.8	15.959999999999999-17.64	56	1	1	1	1	1	1	1	1	K. pneumoniae
F1S1R1D2B3P5G10	F1S1R1D3B3P4D08	1	4	16.8	15.959999999999999-17.64	56	1	1	1	1	1	1	1	1	K. pneumoniae
F1S1R1D2B3P5G10	F1S1R1D3B3P4E06	1	6	16.8	15.959999999999999-17.64	56	1	1	1	1	1	1	1	1	K. pneumoniae
F1S1R1D2B3P5G10	F1S1R1D3B3P4G08	1	6	16.8	15.959999999999999-17.64	56	1	1	1	1	1	1	1	1	K. pneumoniae
F1S1R1D2B3P5G10	F1S1R1D3B3P4H08	1	7	16.8	15.959999999999999-17.64	56	1	1	1	1	1	1	1	1	K. pneumoniae
F1S1R1D2B3P5G10	F1S1R1D3B3P5D09	1	5	16.8	15.959999999999999-17.64	56	1	1	1	1	1	1	1	1	K. pneumoniae
F1S1R1D2B3P5G10	F1S1R1D3B3P5E09	1	1	16.8	15.959999999999999-17.64	56	1	1	1	1	1	1	1	1	K. pneumoniae
F1S1R1D2B3P5G10	F1S1R1D3B3P5F09	1	5	16.8	15.959999999999999-17.64	56	1	1	1	1	1	1	1	1	K. pneumoniae
F1S1R1D2B3P5G10	F1S1R1D3B3P5G09	1	5	16.8	15.959999999999999-17.64	56	1	1	1	1	1	1	1	1	K. pneumoniae
F1S1R1D2B3P5G10	F1S1R1D3B4P1A11	1	2	18.9	17.955-19.845	63	1	1	1	1	1	1	1	1	K. pneumoniae
F1S1R1D2B3P5G10	F1S1R1D3B4P1E09	1	6	18.6	17.669999999999998-19.529999999999998	62	1	1	1	1	1	1	1	1	K. pneumoniae
F1S1R1D2B3P5G10	F1S1R1D3B4P2A03	1	5	18.6	17.669999999999998-19.529999999999998	62	1	1	1	1	1	1	1	1	K. pneumoniae
F1S1R1D2B3P5G10	F1S1R1D3B4P2B03	1	5	18.6	17.669999999999998-19.529999999999998	62	1	1	1	1	1	1	1	1	K. pneumoniae
F1S1R1D2B3P5G10	F1S1R1D3B4P2C03	1	7	18.6	17.669999999999998-19.529999999999998	62	1	1	1	1	1	1	1	1	K. pneumoniae
F1S1R1D2B3P5G10	F1S1R1D3B4P2D01	1	6	18.6	17.669999999999998-19.529999999999998	62	1	1	1	1	1	1	1	1	K. pneumoniae
F1S1R1D2B3P5G10	F1S1R1D3B4P2D03	1	3	18.6	17.669999999999998-19.529999999999998	62	1	1	1	1	1	1	1	1	K. pneumoniae
F1S1R1D2B3P5G10	F1S1R1D3B4P2E03	1	5	18.6	17.669999999999998-19.529999999999998	62	1	1	1	1	1	1	1	1	K. pneumoniae
F1S1R1D2B3P5G10	F1S1R1D3B4P2H03	1	5	18.6	17.669999999999998-19.529999999999998	62	1	1	1	1	1	1	1	1	K. pneumoniae
F1S1R1D2B3P5G10	F1S1R1D3B4P4B03	1	4	21.3	20.235-22.365000000000002	71	1	1	1	1	1	1	1	1	K. pneumoniae
F1S1R1D2B3P5G10	F1S1R1D3B4P4B11	1	6	21.3	20.235-22.365000000000002	71	1	1	1	1	1	1	1	1	K. pneumoniae
F1S1R1D2B3P5G10	F1S1R1D3B4P4F04	1	2	21.3	20.235-22.365000000000002	71	1	1	1	1	1	1	1	1	K. pneumoniae
F1S1R1D2B3P5G10	F1S1R1D3B4P4H04	1	4	21.3	20.235-22.365000000000002	71	1	1	1	1	1	1	1	1	K. pneumoniae
F1S1R1D2B3P5G10	F1S1R1D3B4P5A05	1	4	21.3	20.235-22.365000000000002	71	1	1	1	1	1	1	1	1	K. pneumoniae
F1S1R1D2B3P5G10	F1S1R1D3B4P5B05	1	3	21.3	20.235-22.365000000000002	71	1	1	1	1	1	1	1	1	K. pneumoniae
F1S1R1D2B3P5G10	F1S1R1D3B4P5C05	1	3	21.3	20.235-22.365000000000002	71	1	1	1	1	1	1	1	1	K. pneumoniae
F1S1R1D2B3P5G10	F1S1R1D3B4P5G04	1	6	21.3	20.235-22.365000000000002	71	1	1	1	1	1	1	1	1	K. pneumoniae
F1S1R1D2B3P5G10	F1S1R1D3B4P5H04	1	6	21.3	20.235-22.365000000000002	71	1	1	1	1	1	1	1	1	K. pneumoniae
F1S1R1D2B3P5G10	F1S1R1D4B1P1C08	1	6	22.8	21.66-23.94	76	1	1	1	1	1	1	1	1	K. pneumoniae
F1S1R1D2B3P5G10	F1S1R1D4B1P1D08	1	6	22.8	21.66-23.94	76	1	1	1	1	1	1	1	1	K. pneumoniae
F1S1R1D2B3P5G10	F1S1R1D4B1P1D09	1	3	22.8	21.66-23.94	76	1	1	1	1	1	1	1	1	K. pneumoniae
F1S1R1D2B3P5G10	F1S1R1D4B1P1E09	1	5	22.8	21.66-23.94	76	1	1	1	1	1	1	1	1	K. pneumoniae
F1S1R1D2B3P5G10	F1S1R1D4B1P1H09	1	4	22.8	21.66-23.94	76	1	1	1	1	1	1	1	1	K. pneumoniae
F1S1R1D2B3P5G10	F1S1R1D4B1P2D11	1	3	22.8	21.66-23.94	76	1	1	1	1	1	1	1	1	K. pneumoniae
F1S1R1D2B3P5G10	F1S1R1D4B1P2E05	1	6	22.8	21.66-23.94	76	1	1	1	1	1	1	1	1	K. pneumoniae
F1S1R1D2B3P5G10	F1S1R1D4B4P5C05	1	5	39.9	37.904999999999994-41.895	133	1	1	1	1	0	1	1	1	K. pneumoniae
F1S1R1D2B3P5G10	F1S1R2D1B1P5C06	0	383	44.7	42.464999999999996-46.934999999999995	149	0	0	0	0	0	0	0	0	K. pneumoniae
F1S1R1D2B3P5G10	F1S1R2D1B1P5D03	0	383	45.0	42.75-47.25	150	0	0	0	0	0	0	0	0	K. pneumoniae
F1S1R1D2B3P5G10	F1S1R2D2B3P1A03	0	386	73.8	70.11-77.49	246	0	0	0	0	0	0	0	0	K. pneumoniae
F1S1R1D2B3P5G10	F1S1R2D2B3P2D01	0	390	74.39999999999999	70.67999999999999-78.11999999999999	248	0	0	0	0	0	0	0	0	K. pneumoniae
F1S1R1D2B3P5G10	F1S1R2D3B1P2B08	1	9	84.89999999999999	80.65499999999999-89.145	283	1	1	1	1	0	0	0	1	K. pneumoniae
F1S1R1D2B3P5G10	F1S1R2D4B3P3D07	0	346	118.2	112.28999999999998-124.11	394	0	0	0	0	0	0	0	0	K. pneumoniae
F1S1R1D2B3P5G10	F1S1R3D1B4P1C06	1	6	139.2	132.23999999999998-146.16	464	1	1	1	1	0	0	0	0	K. pneumoniae
F1S1R1D2B3P5G10	SH040221x2x92	0	440	154.2	146.48999999999998-161.91	514	0	0	0	0	0	0	0	0	K. pneumoniae
F1S1R1D2B3P5G10	SH040321x1x01	0	432	154.2	146.48999999999998-161.91	514	0	0	0	0	0	0	0	0	K. pneumoniae
F1S1R1D2B3P5G10	SH040321x1x02	0	433	154.2	146.48999999999998-161.91	514	0	0	0	0	0	0	0	0	K. pneumoniae
F1S1R1D2B3P5G10	SH140421x1x70	0	356	26.4	25.08-27.72	88	0	0	0	0	0	0	0	0	K. pneumoniae
F1S1R1D2B3P5G10	SH170321x2x12	0	400	46.8	44.459999999999994-49.14	156	0	0	0	0	0	0	0	0	K. pneumoniae
F1S1R1D2B3P5G10	SH171220x2x20	0	421	87.3	82.93499999999999-91.665	291	0	0	0	0	0	0	0	0	K. pneumoniae
F1S1R1D2B3P5G10	SH181120x2x31	0	2303	70.8	67.25999999999999-74.34	236	0	0	0	0	0	0	0	0	K. pneumoniae
F1S1R1D2B3P5G10	SH200921x2x80	0	418	13.8	13.109999999999998-14.49	46	0	0	0	0	0	0	0	0	K. pneumoniae
F1S1R1D2B3P5G10	SH211020x1x55	0	2325	123.6	117.41999999999999-129.78	412	0	0	0	0	0	0	0	0	K. pneumoniae
F1S1R1D2B3P5G10	SH211020x1x56	0	2319	123.0	116.85-129.15	410	0	0	0	0	0	0	0	0	K. pneumoniae
F1S1R1D2B3P5G10	SH220422x1x47	0	416	83.1	78.945-87.255	277	0	0	0	0	0	0	0	0	K. pneumoniae
F1S1R1D2B3P5G10	SH220x44	0	383	151.8	144.20999999999998-159.39	506	0	0	0	0	0	0	0	0	K. pneumoniae
F1S1R1D2B3P5G10	SH220x45	0	411	150.3	142.78499999999997-157.815	501	0	0	0	0	0	0	0	0	K. pneumoniae
F1S1R1D2B3P5G10	SH221020x2x49	0	418	139.5	132.525-146.475	465	0	0	0	0	0	0	0	0	K. pneumoniae
F1S1R1D2B3P5G10	SH230x33	0	411	160.5	152.475-168.525	535	0	0	0	0	0	0	0	0	K. pneumoniae
F1S1R1D2B3P5G10	SH281020x1x55	0	2328	129.3	122.83499999999998-135.765	431	0	0	0	0	0	0	0	0	K. pneumoniae
F1S1R1D2B4P1D09	F1S1R1D2B4P3B06	1	1	2.1	1.9949999999999999-2.205	7	1	1	1	1	1	1	1	1	K. pneumoniae
F1S1R1D2B4P1D09	F1S1R1D2B4P3D11	1	1	2.1	1.9949999999999999-2.205	7	1	1	1	1	1	1	1	1	K. pneumoniae
F1S1R1D2B4P1D09	F1S1R1D2B4P3E07	1	1	2.1	1.9949999999999999-2.205	7	1	1	1	1	1	1	1	1	K. pneumoniae
F1S1R1D2B4P1D09	F1S1R1D2B4P3F06	1	1	2.1	1.9949999999999999-2.205	7	1	1	1	1	1	1	1	1	K. pneumoniae
F1S1R1D2B4P1D09	F1S1R1D2B4P3G11	1	1	2.1	1.9949999999999999-2.205	7	1	1	1	1	1	1	1	1	K. pneumoniae
F1S1R1D2B4P1D09	F1S1R1D2B4P4A02	1	3	2.1	1.9949999999999999-2.205	7	1	1	1	1	1	1	1	1	K. pneumoniae
F1S1R1D2B4P1D09	F1S1R1D2B4P4B02	1	3	2.1	1.9949999999999999-2.205	7	1	1	1	1	1	1	1	1	K. pneumoniae
F1S1R1D2B4P1D09	F1S1R1D2B4P5C10	1	2	4.2	3.9899999999999998-4.41	14	1	1	1	1	1	1	1	1	K. pneumoniae
F1S1R1D2B4P1D09	F1S1R1D2B4P5F09	1	2	4.2	3.9899999999999998-4.41	14	1	1	1	1	1	1	1	1	K. pneumoniae
F1S1R1D2B4P1D09	F1S1R1D2B4P5F10	1	1	4.2	3.9899999999999998-4.41	14	1	1	1	1	1	1	1	1	K. pneumoniae
F1S1R1D2B4P1D09	F1S1R1D2B4P5G07	1	2	3.6	3.4199999999999995-3.78	12	1	1	1	1	1	1	1	1	K. pneumoniae
F1S1R1D2B4P1D09	F1S1R1D2B4P5G08	1	2	4.2	3.9899999999999998-4.41	14	1	1	1	1	1	1	1	1	K. pneumoniae
F1S1R1D2B4P1D09	F1S1R1D2B4P5G09	1	1	4.2	3.9899999999999998-4.41	14	1	1	1	1	1	1	1	1	K. pneumoniae
F1S1R1D2B4P1D09	F1S1R1D3B1P1B09	1	2	4.2	3.9899999999999998-4.41	14	1	1	1	1	1	1	1	1	K. pneumoniae
F1S1R1D2B4P1D09	F1S1R1D3B1P1C08	1	1	4.2	3.9899999999999998-4.41	14	1	1	1	1	1	1	1	1	K. pneumoniae
F1S1R1D2B4P1D09	F1S1R1D3B1P1D08	1	2	4.2	3.9899999999999998-4.41	14	1	1	1	1	1	1	1	1	K. pneumoniae
F1S1R1D2B4P1D09	F1S1R1D3B1P1F04	1	0	4.2	3.9899999999999998-4.41	14	1	1	1	1	1	1	1	1	K. pneumoniae
F1S1R1D2B4P1D09	F1S1R1D3B1P1H08	1	4	4.2	3.9899999999999998-4.41	14	1	1	1	1	1	1	1	1	K. pneumoniae
F1S1R1D2B4P1D09	F1S1R1D3B1P2A07	1	4	5.1	4.845-5.3549999999999995	17	1	1	1	1	1	1	1	1	K. pneumoniae
F1S1R1D2B4P1D09	F1S1R1D3B1P2C07	1	1	5.1	4.845-5.3549999999999995	17	1	1	1	1	1	1	1	1	K. pneumoniae
F1S1R1D2B4P1D09	F1S1R1D3B1P2H06	1	4	5.1	4.845-5.3549999999999995	17	1	1	1	1	1	1	1	1	K. pneumoniae
F1S1R1D2B4P1D09	F1S1R1D3B1P3B04	1	2	6.3	5.984999999999999-6.615	21	1	1	1	1	1	1	1	1	K. pneumoniae
F1S1R1D2B4P1D09	F1S1R1D3B1P3D02	1	3	6.3	5.984999999999999-6.615	21	1	1	1	1	1	1	1	1	K. pneumoniae
F1S1R1D2B4P1D09	F1S1R1D3B1P3D09	1	2	6.6	6.27-6.93	22	1	1	1	1	1	1	1	1	K. pneumoniae
F1S1R1D2B4P1D09	F1S1R1D3B1P3E01	1	3	6.3	5.984999999999999-6.615	21	1	1	1	1	1	1	1	1	K. pneumoniae
F1S1R1D2B4P1D09	F1S1R1D3B1P3E02	1	2	6.3	5.984999999999999-6.615	21	1	1	1	1	1	1	1	1	K. pneumoniae
F1S1R1D2B4P1D09	F1S1R1D3B1P3F01	1	2	6.3	5.984999999999999-6.615	21	1	1	1	1	1	1	1	1	K. pneumoniae
F1S1R1D2B4P1D09	F1S1R1D3B1P3F02	1	3	6.3	5.984999999999999-6.615	21	1	1	1	1	1	1	1	1	K. pneumoniae
F1S1R1D2B4P1D09	F1S1R1D3B1P3F09	1	5	6.3	5.984999999999999-6.615	21	1	1	1	1	1	1	1	1	K. pneumoniae
F1S1R1D2B4P1D09	F1S1R1D3B1P5A02	1	1	7.199999999999999	6.839999999999999-7.56	24	1	1	1	1	1	1	1	1	K. pneumoniae
F1S1R1D2B4P1D09	F1S1R1D3B1P5A07	1	3	8.4	7.9799999999999995-8.82	28	1	1	1	1	1	1	1	1	K. pneumoniae
F1S1R1D2B4P1D09	F1S1R1D3B1P5A10	1	2	8.4	7.9799999999999995-8.82	28	1	1	1	1	1	1	1	1	K. pneumoniae
F1S1R1D2B4P1D09	F1S1R1D3B1P5B01	1	2	7.199999999999999	6.839999999999999-7.56	24	1	1	1	1	1	1	1	1	K. pneumoniae
F1S1R1D2B4P1D09	F1S1R1D3B1P5B07	1	2	8.4	7.9799999999999995-8.82	28	1	1	1	1	1	1	1	1	K. pneumoniae
F1S1R1D2B4P1D09	F1S1R1D3B1P5C05	1	5	7.199999999999999	6.839999999999999-7.56	24	1	1	1	1	1	1	1	1	K. pneumoniae
F1S1R1D2B4P1D09	F1S1R1D3B1P5D07	1	1	8.4	7.9799999999999995-8.82	28	1	1	1	1	1	1	1	1	K. pneumoniae
F1S1R1D2B4P1D09	F1S1R1D3B1P5D10	1	2	8.4	7.9799999999999995-8.82	28	1	1	1	1	1	1	1	1	K. pneumoniae
F1S1R1D2B4P1D09	F1S1R1D3B1P5E06	1	3	8.4	7.9799999999999995-8.82	28	1	1	1	1	1	1	1	1	K. pneumoniae
F1S1R1D2B4P1D09	F1S1R1D3B1P5E07	1	3	8.4	7.9799999999999995-8.82	28	1	1	1	1	1	1	1	1	K. pneumoniae
F1S1R1D2B4P1D09	F1S1R1D3B1P5E10	1	5	8.4	7.9799999999999995-8.82	28	1	1	1	1	1	1	1	1	K. pneumoniae
F1S1R1D2B4P1D09	F1S1R1D3B1P5F06	1	4	8.4	7.9799999999999995-8.82	28	1	1	1	1	1	1	1	1	K. pneumoniae
F1S1R1D2B4P1D09	F1S1R1D3B1P5H06	1	3	8.4	7.9799999999999995-8.82	28	1	1	1	1	1	1	1	1	K. pneumoniae
F1S1R1D2B4P1D09	F1S1R1D3B2P1A09	1	3	8.4	7.9799999999999995-8.82	28	1	1	1	1	1	1	1	1	K. pneumoniae
F1S1R1D2B4P1D09	F1S1R1D3B2P1B09	1	1	8.4	7.9799999999999995-8.82	28	1	1	1	1	1	1	1	1	K. pneumoniae
F1S1R1D2B4P1D09	F1S1R1D3B2P1D11	1	1	8.4	7.9799999999999995-8.82	28	1	1	1	1	1	1	1	1	K. pneumoniae
F1S1R1D2B4P1D09	F1S1R1D3B2P1F08	1	2	8.4	7.9799999999999995-8.82	28	1	1	1	1	1	1	1	1	K. pneumoniae
F1S1R1D2B4P1D09	F1S1R1D3B2P1G08	1	1	8.4	7.9799999999999995-8.82	28	1	1	1	1	1	1	1	1	K. pneumoniae
F1S1R1D2B4P1D09	F1S1R1D3B2P2E11	1	2	10.5	9.975-11.025	35	1	1	1	1	1	1	1	1	K. pneumoniae
F1S1R1D2B4P1D09	F1S1R1D3B2P2H10	1	3	10.5	9.975-11.025	35	1	1	1	1	1	1	1	1	K. pneumoniae
F1S1R1D2B4P1D09	F1S1R1D3B2P3A09	1	2	10.8	10.259999999999998-11.34	36	1	1	1	1	1	1	1	1	K. pneumoniae
F1S1R1D2B4P1D09	F1S1R1D3B2P3B12	1	1	11.1	10.545-11.655	37	1	1	1	1	1	1	1	1	K. pneumoniae
F1S1R1D2B4P1D09	F1S1R1D3B2P3F04	1	2	10.5	9.975-11.025	35	1	1	1	1	1	1	1	1	K. pneumoniae
F1S1R1D2B4P1D09	F1S1R1D3B2P3H04	1	3	9.9	9.405-10.395000000000001	33	1	1	1	1	1	1	1	1	K. pneumoniae
F1S1R1D2B4P1D09	F1S1R1D3B2P5C03	1	2	12.6	11.969999999999999-13.23	42	1	1	1	1	1	1	1	1	K. pneumoniae
F1S1R1D2B4P1D09	F1S1R1D3B2P5C07	1	5	12.3	11.684999999999999-12.915	41	1	1	1	1	1	1	1	1	K. pneumoniae
F1S1R1D2B4P1D09	F1S1R1D3B2P5D03	1	5	12.3	11.684999999999999-12.915	41	1	1	1	1	1	1	1	1	K. pneumoniae
F1S1R1D2B4P1D09	F1S1R1D3B2P5D07	1	2	12.6	11.969999999999999-13.23	42	1	1	1	1	1	1	1	1	K. pneumoniae
F1S1R1D2B4P1D09	F1S1R1D3B2P5E01	1	1	12.3	11.684999999999999-12.915	41	1	1	1	1	1	1	1	1	K. pneumoniae
F1S1R1D2B4P1D09	F1S1R1D3B2P5E03	1	3	12.6	11.969999999999999-13.23	42	1	1	1	1	1	1	1	1	K. pneumoniae
F1S1R1D2B4P1D09	F1S1R1D3B2P5F01	1	3	12.6	11.969999999999999-13.23	42	1	1	1	1	1	1	1	1	K. pneumoniae
F1S1R1D2B4P1D09	F1S1R1D3B2P5F07	1	6	12.3	11.684999999999999-12.915	41	1	1	1	1	1	1	1	1	K. pneumoniae
F1S1R1D2B4P1D09	F1S1R1D3B2P5G02	1	2	12.6	11.969999999999999-13.23	42	1	1	1	1	1	1	1	1	K. pneumoniae
F1S1R1D2B4P1D09	F1S1R1D3B2P5H03	1	5	12.6	11.969999999999999-13.23	42	1	1	1	1	1	1	1	1	K. pneumoniae
F1S1R1D2B4P1D09	F1S1R1D3B2P5H09	1	4	12.6	11.969999999999999-13.23	42	1	1	1	1	1	1	1	1	K. pneumoniae
F1S1R1D2B4P1D09	F1S1R1D3B3P1A08	1	2	13.5	12.825-14.175	45	1	1	1	1	1	1	1	1	K. pneumoniae
F1S1R1D2B4P1D09	F1S1R1D3B3P1F07	1	3	13.5	12.825-14.175	45	1	1	1	1	1	1	1	1	K. pneumoniae
F1S1R1D2B4P1D09	F1S1R1D3B3P2B04	1	2	14.4	13.679999999999998-15.12	48	1	1	1	1	1	1	1	1	K. pneumoniae
F1S1R1D2B4P1D09	F1S1R1D3B3P2B12	1	1	14.4	13.679999999999998-15.12	48	1	1	1	1	1	1	1	1	K. pneumoniae
F1S1R1D2B4P1D09	F1S1R1D3B3P2G03	1	5	14.4	13.679999999999998-15.12	48	1	1	1	1	1	1	1	1	K. pneumoniae
F1S1R1D2B4P1D09	F1S1R1D3B3P2G12	1	4	14.4	13.679999999999998-15.12	48	1	1	1	1	1	1	1	1	K. pneumoniae
F1S1R1D2B4P1D09	F1S1R1D3B3P2H03	1	3	14.4	13.679999999999998-15.12	48	1	1	1	1	1	1	1	1	K. pneumoniae
F1S1R1D2B4P1D09	F1S1R1D3B3P3B07	1	3	14.4	13.679999999999998-15.12	48	1	1	1	1	1	1	1	1	K. pneumoniae
F1S1R1D2B4P1D09	F1S1R1D3B3P3D01	1	1	14.4	13.679999999999998-15.12	48	1	1	1	1	1	1	1	1	K. pneumoniae
F1S1R1D2B4P1D09	F1S1R1D3B3P3F01	1	2	14.4	13.679999999999998-15.12	48	1	1	1	1	1	1	1	1	K. pneumoniae
F1S1R1D2B4P1D09	F1S1R1D3B3P3H01	1	4	14.4	13.679999999999998-15.12	48	1	1	1	1	1	1	1	1	K. pneumoniae
F1S1R1D2B4P1D09	F1S1R1D3B3P4C05	1	3	16.8	15.959999999999999-17.64	56	1	1	1	1	1	1	1	1	K. pneumoniae
F1S1R1D2B4P1D09	F1S1R1D3B3P4C07	1	4	16.8	15.959999999999999-17.64	56	1	1	1	1	1	1	1	1	K. pneumoniae
F1S1R1D2B4P1D09	F1S1R1D3B3P4D04	1	3	17.1	16.244999999999997-17.955	57	1	1	1	1	1	1	1	1	K. pneumoniae
F1S1R1D2B4P1D09	F1S1R1D3B3P4D06	1	4	16.8	15.959999999999999-17.64	56	1	1	1	1	1	1	1	1	K. pneumoniae
F1S1R1D2B4P1D09	F1S1R1D3B3P4E06	1	4	16.8	15.959999999999999-17.64	56	1	1	1	1	1	1	1	1	K. pneumoniae
F1S1R1D2B4P1D09	F1S1R1D3B3P4G08	1	4	16.8	15.959999999999999-17.64	56	1	1	1	1	1	1	1	1	K. pneumoniae
F1S1R1D2B4P1D09	F1S1R1D3B3P4H08	1	5	16.8	15.959999999999999-17.64	56	1	1	1	1	1	1	1	1	K. pneumoniae
F1S1R1D2B4P1D09	F1S1R1D3B3P5D08	1	3	16.8	15.959999999999999-17.64	56	1	1	1	1	1	1	1	1	K. pneumoniae
F1S1R1D2B4P1D09	F1S1R1D3B3P5D09	1	3	16.8	15.959999999999999-17.64	56	1	1	1	1	1	1	1	1	K. pneumoniae
F1S1R1D2B4P1D09	F1S1R1D3B3P5E09	1	1	16.8	15.959999999999999-17.64	56	1	1	1	1	1	1	1	1	K. pneumoniae
F1S1R1D2B4P1D09	F1S1R1D3B3P5F09	1	3	16.8	15.959999999999999-17.64	56	1	1	1	1	1	1	1	1	K. pneumoniae
F1S1R1D2B4P1D09	F1S1R1D3B3P5G09	1	3	16.8	15.959999999999999-17.64	56	1	1	1	1	1	1	1	1	K. pneumoniae
F1S1R1D2B4P1D09	F1S1R1D3B3P5H09	1	1	16.8	15.959999999999999-17.64	56	1	1	1	1	1	1	1	1	K. pneumoniae
F1S1R1D2B4P1D09	F1S1R1D3B4P1A11	1	2	18.9	17.955-19.845	63	1	1	1	1	1	1	1	1	K. pneumoniae
F1S1R1D2B4P1D09	F1S1R1D3B4P1E09	1	4	18.6	17.669999999999998-19.529999999999998	62	1	1	1	1	1	1	1	1	K. pneumoniae
F1S1R1D2B4P1D09	F1S1R1D3B4P1G12	1	1	18.9	17.955-19.845	63	1	1	1	1	1	1	1	1	K. pneumoniae
F1S1R1D2B4P1D09	F1S1R1D3B4P1H12	1	1	18.9	17.955-19.845	63	1	1	1	1	1	1	1	1	K. pneumoniae
F1S1R1D2B4P1D09	F1S1R1D3B4P2A03	1	3	18.6	17.669999999999998-19.529999999999998	62	1	1	1	1	1	1	1	1	K. pneumoniae
F1S1R1D2B4P1D09	F1S1R1D3B4P2B03	1	3	18.6	17.669999999999998-19.529999999999998	62	1	1	1	1	1	1	1	1	K. pneumoniae
F1S1R1D2B4P1D09	F1S1R1D3B4P2C03	1	5	18.6	17.669999999999998-19.529999999999998	62	1	1	1	1	1	1	1	1	K. pneumoniae
F1S1R1D2B4P1D09	F1S1R1D3B4P2D01	1	4	18.6	17.669999999999998-19.529999999999998	62	1	1	1	1	1	1	1	1	K. pneumoniae
F1S1R1D2B4P1D09	F1S1R1D3B4P2D03	1	1	18.6	17.669999999999998-19.529999999999998	62	1	1	1	1	1	1	1	1	K. pneumoniae
F1S1R1D2B4P1D09	F1S1R1D3B4P2E03	1	3	18.6	17.669999999999998-19.529999999999998	62	1	1	1	1	1	1	1	1	K. pneumoniae
F1S1R1D2B4P1D09	F1S1R1D3B4P2H03	1	3	18.6	17.669999999999998-19.529999999999998	62	1	1	1	1	1	1	1	1	K. pneumoniae
F1S1R1D2B4P1D09	F1S1R1D3B4P4B03	1	2	21.3	20.235-22.365000000000002	71	1	1	1	1	1	1	1	1	K. pneumoniae
F1S1R1D2B4P1D09	F1S1R1D3B4P4B11	1	4	21.3	20.235-22.365000000000002	71	1	1	1	1	1	1	1	1	K. pneumoniae
F1S1R1D2B4P1D09	F1S1R1D3B4P4E04	1	1	21.3	20.235-22.365000000000002	71	1	1	1	1	1	1	1	1	K. pneumoniae
F1S1R1D2B4P1D09	F1S1R1D3B4P4F02	1	1	21.3	20.235-22.365000000000002	71	1	1	1	1	1	1	1	1	K. pneumoniae
F1S1R1D2B4P1D09	F1S1R1D3B4P4F04	1	2	21.3	20.235-22.365000000000002	71	1	1	1	1	1	1	1	1	K. pneumoniae
F1S1R1D2B4P1D09	F1S1R1D3B4P4H04	1	2	21.3	20.235-22.365000000000002	71	1	1	1	1	1	1	1	1	K. pneumoniae
F1S1R1D2B4P1D09	F1S1R1D3B4P5A05	1	2	21.3	20.235-22.365000000000002	71	1	1	1	1	1	1	1	1	K. pneumoniae
F1S1R1D2B4P1D09	F1S1R1D3B4P5B05	1	3	21.3	20.235-22.365000000000002	71	1	1	1	1	1	1	1	1	K. pneumoniae
F1S1R1D2B4P1D09	F1S1R1D3B4P5C05	1	3	21.3	20.235-22.365000000000002	71	1	1	1	1	1	1	1	1	K. pneumoniae
F1S1R1D2B4P1D09	F1S1R1D3B4P5G04	1	4	21.3	20.235-22.365000000000002	71	1	1	1	1	1	1	1	1	K. pneumoniae
F1S1R1D2B4P1D09	F1S1R1D3B4P5H04	1	4	21.3	20.235-22.365000000000002	71	1	1	1	1	1	1	1	1	K. pneumoniae
F1S1R1D2B4P1D09	F1S1R1D4B1P1C08	1	4	22.8	21.66-23.94	76	1	1	1	1	1	1	1	1	K. pneumoniae
F1S1R1D2B4P1D09	F1S1R1D4B1P1D08	1	4	22.8	21.66-23.94	76	1	1	1	1	1	1	1	1	K. pneumoniae
F1S1R1D2B4P1D09	F1S1R1D4B1P1D09	1	3	22.8	21.66-23.94	76	1	1	1	1	1	1	1	1	K. pneumoniae
F1S1R1D2B4P1D09	F1S1R1D4B1P1E09	1	3	22.8	21.66-23.94	76	1	1	1	1	1	1	1	1	K. pneumoniae
F1S1R1D2B4P1D09	F1S1R1D4B1P1H09	1	2	22.8	21.66-23.94	76	1	1	1	1	1	1	1	1	K. pneumoniae
F1S1R1D2B4P1D09	F1S1R1D4B1P2D11	1	3	22.8	21.66-23.94	76	1	1	1	1	1	1	1	1	K. pneumoniae
F1S1R1D2B4P1D09	F1S1R1D4B1P2E05	1	4	22.8	21.66-23.94	76	1	1	1	1	1	1	1	1	K. pneumoniae
F1S1R1D2B4P1D09	F1S1R1D4B4P5C05	1	5	39.9	37.904999999999994-41.895	133	1	1	1	1	0	1	1	1	K. pneumoniae
F1S1R1D2B4P1D09	F1S1R2D1B1P5C06	0	381	44.7	42.464999999999996-46.934999999999995	149	0	0	0	0	0	0	0	0	K. pneumoniae
F1S1R1D2B4P1D09	F1S1R2D1B1P5D03	0	381	45.0	42.75-47.25	150	0	0	0	0	0	0	0	0	K. pneumoniae
F1S1R1D2B4P1D09	F1S1R2D2B3P1A03	0	384	73.8	70.11-77.49	246	0	0	0	0	0	0	0	0	K. pneumoniae
F1S1R1D2B4P1D09	F1S1R2D2B3P2D01	0	388	74.39999999999999	70.67999999999999-78.11999999999999	248	0	0	0	0	0	0	0	0	K. pneumoniae
F1S1R1D2B4P1D09	F1S1R2D3B1P2B08	1	7	84.89999999999999	80.65499999999999-89.145	283	1	1	1	1	0	0	0	1	K. pneumoniae
F1S1R1D2B4P1D09	F1S1R2D4B3P3D07	0	344	118.2	112.28999999999998-124.11	394	0	0	0	0	0	0	0	0	K. pneumoniae
F1S1R1D2B4P1D09	F1S1R3D1B4P1C06	1	4	139.2	132.23999999999998-146.16	464	1	1	1	1	0	0	0	0	K. pneumoniae
F1S1R1D2B4P1D09	SH040221x2x92	0	438	154.2	146.48999999999998-161.91	514	0	0	0	0	0	0	0	0	K. pneumoniae
F1S1R1D2B4P1D09	SH040321x1x01	0	430	154.2	146.48999999999998-161.91	514	0	0	0	0	0	0	0	0	K. pneumoniae
F1S1R1D2B4P1D09	SH040321x1x02	0	431	154.2	146.48999999999998-161.91	514	0	0	0	0	0	0	0	0	K. pneumoniae
F1S1R1D2B4P1D09	SH140421x1x70	0	354	26.4	25.08-27.72	88	0	0	0	0	0	0	0	0	K. pneumoniae
F1S1R1D2B4P1D09	SH170321x2x12	0	398	46.8	44.459999999999994-49.14	156	0	0	0	0	0	0	0	0	K. pneumoniae
F1S1R1D2B4P1D09	SH171220x2x20	0	419	87.3	82.93499999999999-91.665	291	0	0	0	0	0	0	0	0	K. pneumoniae
F1S1R1D2B4P1D09	SH181120x2x31	0	2301	70.8	67.25999999999999-74.34	236	0	0	0	0	0	0	0	0	K. pneumoniae
F1S1R1D2B4P1D09	SH200921x2x80	0	416	13.8	13.109999999999998-14.49	46	0	0	0	0	0	0	0	0	K. pneumoniae
F1S1R1D2B4P1D09	SH211020x1x55	0	2323	123.6	117.41999999999999-129.78	412	0	0	0	0	0	0	0	0	K. pneumoniae
F1S1R1D2B4P1D09	SH211020x1x56	0	2317	123.0	116.85-129.15	410	0	0	0	0	0	0	0	0	K. pneumoniae
F1S1R1D2B4P1D09	SH220422x1x47	0	414	83.1	78.945-87.255	277	0	0	0	0	0	0	0	0	K. pneumoniae
F1S1R1D2B4P1D09	SH220x44	0	381	151.8	144.20999999999998-159.39	506	0	0	0	0	0	0	0	0	K. pneumoniae
F1S1R1D2B4P1D09	SH220x45	0	409	150.3	142.78499999999997-157.815	501	0	0	0	0	0	0	0	0	K. pneumoniae
F1S1R1D2B4P1D09	SH221020x2x49	0	416	139.5	132.525-146.475	465	0	0	0	0	0	0	0	0	K. pneumoniae
F1S1R1D2B4P1D09	SH230x33	0	409	160.5	152.475-168.525	535	0	0	0	0	0	0	0	0	K. pneumoniae
F1S1R1D2B4P1D09	SH281020x1x55	0	2326	129.3	122.83499999999998-135.765	431	0	0	0	0	0	0	0	0	K. pneumoniae
F1S1R1D2B4P1E09	F1S1R1D2B4P3B06	1	2	2.1	1.9949999999999999-2.205	7	1	1	1	1	1	1	1	1	K. pneumoniae
F1S1R1D2B4P1E09	F1S1R1D2B4P3D11	1	2	2.1	1.9949999999999999-2.205	7	1	1	1	1	1	1	1	1	K. pneumoniae
F1S1R1D2B4P1E09	F1S1R1D2B4P3E07	1	2	2.1	1.9949999999999999-2.205	7	1	1	1	1	1	1	1	1	K. pneumoniae
F1S1R1D2B4P1E09	F1S1R1D2B4P3F06	1	2	2.1	1.9949999999999999-2.205	7	1	1	1	1	1	1	1	1	K. pneumoniae
F1S1R1D2B4P1E09	F1S1R1D2B4P3G11	1	2	2.1	1.9949999999999999-2.205	7	1	1	1	1	1	1	1	1	K. pneumoniae
F1S1R1D2B4P1E09	F1S1R1D2B4P4A02	1	4	2.1	1.9949999999999999-2.205	7	1	1	1	1	1	1	1	1	K. pneumoniae
F1S1R1D2B4P1E09	F1S1R1D2B4P4B02	1	4	2.1	1.9949999999999999-2.205	7	1	1	1	1	1	1	1	1	K. pneumoniae
F1S1R1D2B4P1E09	F1S1R1D2B4P5C10	1	3	4.2	3.9899999999999998-4.41	14	1	1	1	1	1	1	1	1	K. pneumoniae
F1S1R1D2B4P1E09	F1S1R1D2B4P5F09	1	3	4.2	3.9899999999999998-4.41	14	1	1	1	1	1	1	1	1	K. pneumoniae
F1S1R1D2B4P1E09	F1S1R1D2B4P5F10	1	2	4.2	3.9899999999999998-4.41	14	1	1	1	1	1	1	1	1	K. pneumoniae
F1S1R1D2B4P1E09	F1S1R1D2B4P5G07	1	3	3.6	3.4199999999999995-3.78	12	1	1	1	1	1	1	1	1	K. pneumoniae
F1S1R1D2B4P1E09	F1S1R1D2B4P5G08	1	3	4.2	3.9899999999999998-4.41	14	1	1	1	1	1	1	1	1	K. pneumoniae
F1S1R1D2B4P1E09	F1S1R1D2B4P5G09	1	2	4.2	3.9899999999999998-4.41	14	1	1	1	1	1	1	1	1	K. pneumoniae
F1S1R1D2B4P1E09	F1S1R1D3B1P1B09	1	3	4.2	3.9899999999999998-4.41	14	1	1	1	1	1	1	1	1	K. pneumoniae
F1S1R1D2B4P1E09	F1S1R1D3B1P1C08	1	2	4.2	3.9899999999999998-4.41	14	1	1	1	1	1	1	1	1	K. pneumoniae
F1S1R1D2B4P1E09	F1S1R1D3B1P1D08	1	3	4.2	3.9899999999999998-4.41	14	1	1	1	1	1	1	1	1	K. pneumoniae
F1S1R1D2B4P1E09	F1S1R1D3B1P1F04	1	1	4.2	3.9899999999999998-4.41	14	1	1	1	1	1	1	1	1	K. pneumoniae
F1S1R1D2B4P1E09	F1S1R1D3B1P1H08	1	5	4.2	3.9899999999999998-4.41	14	1	1	1	1	1	1	1	1	K. pneumoniae
F1S1R1D2B4P1E09	F1S1R1D3B1P2A07	1	5	5.1	4.845-5.3549999999999995	17	1	1	1	1	1	1	1	1	K. pneumoniae
F1S1R1D2B4P1E09	F1S1R1D3B1P2C07	1	2	5.1	4.845-5.3549999999999995	17	1	1	1	1	1	1	1	1	K. pneumoniae
F1S1R1D2B4P1E09	F1S1R1D3B1P2H06	1	5	5.1	4.845-5.3549999999999995	17	1	1	1	1	1	1	1	1	K. pneumoniae
F1S1R1D2B4P1E09	F1S1R1D3B1P3B04	1	3	6.3	5.984999999999999-6.615	21	1	1	1	1	1	1	1	1	K. pneumoniae
F1S1R1D2B4P1E09	F1S1R1D3B1P3D02	1	4	6.3	5.984999999999999-6.615	21	1	1	1	1	1	1	1	1	K. pneumoniae
F1S1R1D2B4P1E09	F1S1R1D3B1P3D09	1	3	6.6	6.27-6.93	22	1	1	1	1	1	1	1	1	K. pneumoniae
F1S1R1D2B4P1E09	F1S1R1D3B1P3E01	1	4	6.3	5.984999999999999-6.615	21	1	1	1	1	1	1	1	1	K. pneumoniae
F1S1R1D2B4P1E09	F1S1R1D3B1P3E02	1	3	6.3	5.984999999999999-6.615	21	1	1	1	1	1	1	1	1	K. pneumoniae
F1S1R1D2B4P1E09	F1S1R1D3B1P3F01	1	3	6.3	5.984999999999999-6.615	21	1	1	1	1	1	1	1	1	K. pneumoniae
F1S1R1D2B4P1E09	F1S1R1D3B1P3F02	1	4	6.3	5.984999999999999-6.615	21	1	1	1	1	1	1	1	1	K. pneumoniae
F1S1R1D2B4P1E09	F1S1R1D3B1P3F09	1	6	6.3	5.984999999999999-6.615	21	1	1	1	1	1	1	1	1	K. pneumoniae
F1S1R1D2B4P1E09	F1S1R1D3B1P5A02	1	2	7.199999999999999	6.839999999999999-7.56	24	1	1	1	1	1	1	1	1	K. pneumoniae
F1S1R1D2B4P1E09	F1S1R1D3B1P5A07	1	4	8.4	7.9799999999999995-8.82	28	1	1	1	1	1	1	1	1	K. pneumoniae
F1S1R1D2B4P1E09	F1S1R1D3B1P5A10	1	3	8.4	7.9799999999999995-8.82	28	1	1	1	1	1	1	1	1	K. pneumoniae
F1S1R1D2B4P1E09	F1S1R1D3B1P5B01	1	3	7.199999999999999	6.839999999999999-7.56	24	1	1	1	1	1	1	1	1	K. pneumoniae
F1S1R1D2B4P1E09	F1S1R1D3B1P5B07	1	3	8.4	7.9799999999999995-8.82	28	1	1	1	1	1	1	1	1	K. pneumoniae
F1S1R1D2B4P1E09	F1S1R1D3B1P5C05	1	6	7.199999999999999	6.839999999999999-7.56	24	1	1	1	1	1	1	1	1	K. pneumoniae
F1S1R1D2B4P1E09	F1S1R1D3B1P5D07	1	2	8.4	7.9799999999999995-8.82	28	1	1	1	1	1	1	1	1	K. pneumoniae
F1S1R1D2B4P1E09	F1S1R1D3B1P5D10	1	3	8.4	7.9799999999999995-8.82	28	1	1	1	1	1	1	1	1	K. pneumoniae
F1S1R1D2B4P1E09	F1S1R1D3B1P5E06	1	4	8.4	7.9799999999999995-8.82	28	1	1	1	1	1	1	1	1	K. pneumoniae
F1S1R1D2B4P1E09	F1S1R1D3B1P5E07	1	4	8.4	7.9799999999999995-8.82	28	1	1	1	1	1	1	1	1	K. pneumoniae
F1S1R1D2B4P1E09	F1S1R1D3B1P5E10	1	6	8.4	7.9799999999999995-8.82	28	1	1	1	1	1	1	1	1	K. pneumoniae
F1S1R1D2B4P1E09	F1S1R1D3B1P5F06	1	5	8.4	7.9799999999999995-8.82	28	1	1	1	1	1	1	1	1	K. pneumoniae
F1S1R1D2B4P1E09	F1S1R1D3B1P5H06	1	4	8.4	7.9799999999999995-8.82	28	1	1	1	1	1	1	1	1	K. pneumoniae
F1S1R1D2B4P1E09	F1S1R1D3B2P1A09	1	4	8.4	7.9799999999999995-8.82	28	1	1	1	1	1	1	1	1	K. pneumoniae
F1S1R1D2B4P1E09	F1S1R1D3B2P1B09	1	2	8.4	7.9799999999999995-8.82	28	1	1	1	1	1	1	1	1	K. pneumoniae
F1S1R1D2B4P1E09	F1S1R1D3B2P1D11	1	2	8.4	7.9799999999999995-8.82	28	1	1	1	1	1	1	1	1	K. pneumoniae
F1S1R1D2B4P1E09	F1S1R1D3B2P1F08	1	3	8.4	7.9799999999999995-8.82	28	1	1	1	1	1	1	1	1	K. pneumoniae
F1S1R1D2B4P1E09	F1S1R1D3B2P1G08	1	2	8.4	7.9799999999999995-8.82	28	1	1	1	1	1	1	1	1	K. pneumoniae
F1S1R1D2B4P1E09	F1S1R1D3B2P2E11	1	3	10.5	9.975-11.025	35	1	1	1	1	1	1	1	1	K. pneumoniae
F1S1R1D2B4P1E09	F1S1R1D3B2P2H10	1	4	10.5	9.975-11.025	35	1	1	1	1	1	1	1	1	K. pneumoniae
F1S1R1D2B4P1E09	F1S1R1D3B2P3A09	1	3	10.8	10.259999999999998-11.34	36	1	1	1	1	1	1	1	1	K. pneumoniae
F1S1R1D2B4P1E09	F1S1R1D3B2P3B12	1	2	11.1	10.545-11.655	37	1	1	1	1	1	1	1	1	K. pneumoniae
F1S1R1D2B4P1E09	F1S1R1D3B2P3F04	1	3	10.5	9.975-11.025	35	1	1	1	1	1	1	1	1	K. pneumoniae
F1S1R1D2B4P1E09	F1S1R1D3B2P3H04	1	4	9.9	9.405-10.395000000000001	33	1	1	1	1	1	1	1	1	K. pneumoniae
F1S1R1D2B4P1E09	F1S1R1D3B2P5C03	1	3	12.6	11.969999999999999-13.23	42	1	1	1	1	1	1	1	1	K. pneumoniae
F1S1R1D2B4P1E09	F1S1R1D3B2P5C07	1	6	12.3	11.684999999999999-12.915	41	1	1	1	1	1	1	1	1	K. pneumoniae
F1S1R1D2B4P1E09	F1S1R1D3B2P5D03	1	6	12.3	11.684999999999999-12.915	41	1	1	1	1	1	1	1	1	K. pneumoniae
F1S1R1D2B4P1E09	F1S1R1D3B2P5D07	1	3	12.6	11.969999999999999-13.23	42	1	1	1	1	1	1	1	1	K. pneumoniae
F1S1R1D2B4P1E09	F1S1R1D3B2P5E01	1	2	12.3	11.684999999999999-12.915	41	1	1	1	1	1	1	1	1	K. pneumoniae
F1S1R1D2B4P1E09	F1S1R1D3B2P5E03	1	4	12.6	11.969999999999999-13.23	42	1	1	1	1	1	1	1	1	K. pneumoniae
F1S1R1D2B4P1E09	F1S1R1D3B2P5F01	1	4	12.6	11.969999999999999-13.23	42	1	1	1	1	1	1	1	1	K. pneumoniae
F1S1R1D2B4P1E09	F1S1R1D3B2P5F07	1	7	12.3	11.684999999999999-12.915	41	1	1	1	1	1	1	1	1	K. pneumoniae
F1S1R1D2B4P1E09	F1S1R1D3B2P5G02	1	3	12.6	11.969999999999999-13.23	42	1	1	1	1	1	1	1	1	K. pneumoniae
F1S1R1D2B4P1E09	F1S1R1D3B2P5H03	1	6	12.6	11.969999999999999-13.23	42	1	1	1	1	1	1	1	1	K. pneumoniae
F1S1R1D2B4P1E09	F1S1R1D3B2P5H09	1	5	12.6	11.969999999999999-13.23	42	1	1	1	1	1	1	1	1	K. pneumoniae
F1S1R1D2B4P1E09	F1S1R1D3B3P1A08	1	3	13.5	12.825-14.175	45	1	1	1	1	1	1	1	1	K. pneumoniae
F1S1R1D2B4P1E09	F1S1R1D3B3P1F07	1	4	13.5	12.825-14.175	45	1	1	1	1	1	1	1	1	K. pneumoniae
F1S1R1D2B4P1E09	F1S1R1D3B3P2B04	1	3	14.4	13.679999999999998-15.12	48	1	1	1	1	1	1	1	1	K. pneumoniae
F1S1R1D2B4P1E09	F1S1R1D3B3P2B12	1	2	14.4	13.679999999999998-15.12	48	1	1	1	1	1	1	1	1	K. pneumoniae
F1S1R1D2B4P1E09	F1S1R1D3B3P2G03	1	6	14.4	13.679999999999998-15.12	48	1	1	1	1	1	1	1	1	K. pneumoniae
F1S1R1D2B4P1E09	F1S1R1D3B3P2G12	1	5	14.4	13.679999999999998-15.12	48	1	1	1	1	1	1	1	1	K. pneumoniae
F1S1R1D2B4P1E09	F1S1R1D3B3P2H03	1	4	14.4	13.679999999999998-15.12	48	1	1	1	1	1	1	1	1	K. pneumoniae
F1S1R1D2B4P1E09	F1S1R1D3B3P3B07	1	4	14.4	13.679999999999998-15.12	48	1	1	1	1	1	1	1	1	K. pneumoniae
F1S1R1D2B4P1E09	F1S1R1D3B3P3D01	1	2	14.4	13.679999999999998-15.12	48	1	1	1	1	1	1	1	1	K. pneumoniae
F1S1R1D2B4P1E09	F1S1R1D3B3P3F01	1	3	14.4	13.679999999999998-15.12	48	1	1	1	1	1	1	1	1	K. pneumoniae
F1S1R1D2B4P1E09	F1S1R1D3B3P3H01	1	5	14.4	13.679999999999998-15.12	48	1	1	1	1	1	1	1	1	K. pneumoniae
F1S1R1D2B4P1E09	F1S1R1D3B3P4C05	1	4	16.8	15.959999999999999-17.64	56	1	1	1	1	1	1	1	1	K. pneumoniae
F1S1R1D2B4P1E09	F1S1R1D3B3P4C07	1	5	16.8	15.959999999999999-17.64	56	1	1	1	1	1	1	1	1	K. pneumoniae
F1S1R1D2B4P1E09	F1S1R1D3B3P4D04	1	4	17.1	16.244999999999997-17.955	57	1	1	1	1	1	1	1	1	K. pneumoniae
F1S1R1D2B4P1E09	F1S1R1D3B3P4D06	1	5	16.8	15.959999999999999-17.64	56	1	1	1	1	1	1	1	1	K. pneumoniae
F1S1R1D2B4P1E09	F1S1R1D3B3P4E06	1	5	16.8	15.959999999999999-17.64	56	1	1	1	1	1	1	1	1	K. pneumoniae
F1S1R1D2B4P1E09	F1S1R1D3B3P4G08	1	5	16.8	15.959999999999999-17.64	56	1	1	1	1	1	1	1	1	K. pneumoniae
F1S1R1D2B4P1E09	F1S1R1D3B3P4H08	1	6	16.8	15.959999999999999-17.64	56	1	1	1	1	1	1	1	1	K. pneumoniae
F1S1R1D2B4P1E09	F1S1R1D3B3P5D08	1	4	16.8	15.959999999999999-17.64	56	1	1	1	1	1	1	1	1	K. pneumoniae
F1S1R1D2B4P1E09	F1S1R1D3B3P5D09	1	4	16.8	15.959999999999999-17.64	56	1	1	1	1	1	1	1	1	K. pneumoniae
F1S1R1D2B4P1E09	F1S1R1D3B3P5E09	1	2	16.8	15.959999999999999-17.64	56	1	1	1	1	1	1	1	1	K. pneumoniae
F1S1R1D2B4P1E09	F1S1R1D3B3P5F09	1	4	16.8	15.959999999999999-17.64	56	1	1	1	1	1	1	1	1	K. pneumoniae
F1S1R1D2B4P1E09	F1S1R1D3B3P5G09	1	4	16.8	15.959999999999999-17.64	56	1	1	1	1	1	1	1	1	K. pneumoniae
F1S1R1D2B4P1E09	F1S1R1D3B3P5H09	1	2	16.8	15.959999999999999-17.64	56	1	1	1	1	1	1	1	1	K. pneumoniae
F1S1R1D2B4P1E09	F1S1R1D3B4P1A11	1	3	18.9	17.955-19.845	63	1	1	1	1	1	1	1	1	K. pneumoniae
F1S1R1D2B4P1E09	F1S1R1D3B4P1E09	1	5	18.6	17.669999999999998-19.529999999999998	62	1	1	1	1	1	1	1	1	K. pneumoniae
F1S1R1D2B4P1E09	F1S1R1D3B4P1G12	1	2	18.9	17.955-19.845	63	1	1	1	1	1	1	1	1	K. pneumoniae
F1S1R1D2B4P1E09	F1S1R1D3B4P1H12	1	2	18.9	17.955-19.845	63	1	1	1	1	1	1	1	1	K. pneumoniae
F1S1R1D2B4P1E09	F1S1R1D3B4P2A03	1	4	18.6	17.669999999999998-19.529999999999998	62	1	1	1	1	1	1	1	1	K. pneumoniae
F1S1R1D2B4P1E09	F1S1R1D3B4P2B03	1	4	18.6	17.669999999999998-19.529999999999998	62	1	1	1	1	1	1	1	1	K. pneumoniae
F1S1R1D2B4P1E09	F1S1R1D3B4P2C03	1	6	18.6	17.669999999999998-19.529999999999998	62	1	1	1	1	1	1	1	1	K. pneumoniae
F1S1R1D2B4P1E09	F1S1R1D3B4P2D01	1	5	18.6	17.669999999999998-19.529999999999998	62	1	1	1	1	1	1	1	1	K. pneumoniae
F1S1R1D2B4P1E09	F1S1R1D3B4P2D03	1	2	18.6	17.669999999999998-19.529999999999998	62	1	1	1	1	1	1	1	1	K. pneumoniae
F1S1R1D2B4P1E09	F1S1R1D3B4P2E03	1	4	18.6	17.669999999999998-19.529999999999998	62	1	1	1	1	1	1	1	1	K. pneumoniae
F1S1R1D2B4P1E09	F1S1R1D3B4P2H03	1	4	18.6	17.669999999999998-19.529999999999998	62	1	1	1	1	1	1	1	1	K. pneumoniae
F1S1R1D2B4P1E09	F1S1R1D3B4P4B03	1	3	21.3	20.235-22.365000000000002	71	1	1	1	1	1	1	1	1	K. pneumoniae
F1S1R1D2B4P1E09	F1S1R1D3B4P4B11	1	5	21.3	20.235-22.365000000000002	71	1	1	1	1	1	1	1	1	K. pneumoniae
F1S1R1D2B4P1E09	F1S1R1D3B4P4E04	1	2	21.3	20.235-22.365000000000002	71	1	1	1	1	1	1	1	1	K. pneumoniae
F1S1R1D2B4P1E09	F1S1R1D3B4P4F02	1	2	21.3	20.235-22.365000000000002	71	1	1	1	1	1	1	1	1	K. pneumoniae
F1S1R1D2B4P1E09	F1S1R1D3B4P4F04	1	3	21.3	20.235-22.365000000000002	71	1	1	1	1	1	1	1	1	K. pneumoniae
F1S1R1D2B4P1E09	F1S1R1D3B4P4H04	1	3	21.3	20.235-22.365000000000002	71	1	1	1	1	1	1	1	1	K. pneumoniae
F1S1R1D2B4P1E09	F1S1R1D3B4P5A05	1	3	21.3	20.235-22.365000000000002	71	1	1	1	1	1	1	1	1	K. pneumoniae
F1S1R1D2B4P1E09	F1S1R1D3B4P5B05	1	4	21.3	20.235-22.365000000000002	71	1	1	1	1	1	1	1	1	K. pneumoniae
F1S1R1D2B4P1E09	F1S1R1D3B4P5C05	1	4	21.3	20.235-22.365000000000002	71	1	1	1	1	1	1	1	1	K. pneumoniae
F1S1R1D2B4P1E09	F1S1R1D3B4P5G04	1	5	21.3	20.235-22.365000000000002	71	1	1	1	1	1	1	1	1	K. pneumoniae
F1S1R1D2B4P1E09	F1S1R1D3B4P5H04	1	5	21.3	20.235-22.365000000000002	71	1	1	1	1	1	1	1	1	K. pneumoniae
F1S1R1D2B4P1E09	F1S1R1D4B1P1C08	1	5	22.8	21.66-23.94	76	1	1	1	1	1	1	1	1	K. pneumoniae
F1S1R1D2B4P1E09	F1S1R1D4B1P1D08	1	5	22.8	21.66-23.94	76	1	1	1	1	1	1	1	1	K. pneumoniae
F1S1R1D2B4P1E09	F1S1R1D4B1P1D09	1	4	22.8	21.66-23.94	76	1	1	1	1	1	1	1	1	K. pneumoniae
F1S1R1D2B4P1E09	F1S1R1D4B1P1E09	1	4	22.8	21.66-23.94	76	1	1	1	1	1	1	1	1	K. pneumoniae
F1S1R1D2B4P1E09	F1S1R1D4B1P1H09	1	3	22.8	21.66-23.94	76	1	1	1	1	1	1	1	1	K. pneumoniae
F1S1R1D2B4P1E09	F1S1R1D4B1P2D11	1	4	22.8	21.66-23.94	76	1	1	1	1	1	1	1	1	K. pneumoniae
F1S1R1D2B4P1E09	F1S1R1D4B1P2E05	1	5	22.8	21.66-23.94	76	1	1	1	1	1	1	1	1	K. pneumoniae
F1S1R1D2B4P1E09	F1S1R1D4B4P5C05	1	6	39.9	37.904999999999994-41.895	133	1	1	1	1	0	1	1	1	K. pneumoniae
F1S1R1D2B4P1E09	F1S1R2D1B1P5C06	0	382	44.7	42.464999999999996-46.934999999999995	149	0	0	0	0	0	0	0	0	K. pneumoniae
F1S1R1D2B4P1E09	F1S1R2D1B1P5D03	0	382	45.0	42.75-47.25	150	0	0	0	0	0	0	0	0	K. pneumoniae
F1S1R1D2B4P1E09	F1S1R2D2B3P1A03	0	385	73.8	70.11-77.49	246	0	0	0	0	0	0	0	0	K. pneumoniae
F1S1R1D2B4P1E09	F1S1R2D2B3P2D01	0	389	74.39999999999999	70.67999999999999-78.11999999999999	248	0	0	0	0	0	0	0	0	K. pneumoniae
F1S1R1D2B4P1E09	F1S1R2D3B1P2B08	1	8	84.89999999999999	80.65499999999999-89.145	283	1	1	1	1	0	0	0	1	K. pneumoniae
F1S1R1D2B4P1E09	F1S1R2D4B3P3D07	0	345	118.2	112.28999999999998-124.11	394	0	0	0	0	0	0	0	0	K. pneumoniae
F1S1R1D2B4P1E09	F1S1R3D1B4P1C06	1	5	139.2	132.23999999999998-146.16	464	1	1	1	1	0	0	0	0	K. pneumoniae
F1S1R1D2B4P1E09	SH040221x2x92	0	439	154.2	146.48999999999998-161.91	514	0	0	0	0	0	0	0	0	K. pneumoniae
F1S1R1D2B4P1E09	SH040321x1x01	0	431	154.2	146.48999999999998-161.91	514	0	0	0	0	0	0	0	0	K. pneumoniae
F1S1R1D2B4P1E09	SH040321x1x02	0	432	154.2	146.48999999999998-161.91	514	0	0	0	0	0	0	0	0	K. pneumoniae
F1S1R1D2B4P1E09	SH140421x1x70	0	355	26.4	25.08-27.72	88	0	0	0	0	0	0	0	0	K. pneumoniae
F1S1R1D2B4P1E09	SH170321x2x12	0	399	46.8	44.459999999999994-49.14	156	0	0	0	0	0	0	0	0	K. pneumoniae
F1S1R1D2B4P1E09	SH171220x2x20	0	420	87.3	82.93499999999999-91.665	291	0	0	0	0	0	0	0	0	K. pneumoniae
F1S1R1D2B4P1E09	SH181120x2x31	0	2302	70.8	67.25999999999999-74.34	236	0	0	0	0	0	0	0	0	K. pneumoniae
F1S1R1D2B4P1E09	SH200921x2x80	0	417	13.8	13.109999999999998-14.49	46	0	0	0	0	0	0	0	0	K. pneumoniae
F1S1R1D2B4P1E09	SH211020x1x55	0	2324	123.6	117.41999999999999-129.78	412	0	0	0	0	0	0	0	0	K. pneumoniae
F1S1R1D2B4P1E09	SH211020x1x56	0	2318	123.0	116.85-129.15	410	0	0	0	0	0	0	0	0	K. pneumoniae
F1S1R1D2B4P1E09	SH220422x1x47	0	415	83.1	78.945-87.255	277	0	0	0	0	0	0	0	0	K. pneumoniae
F1S1R1D2B4P1E09	SH220x44	0	382	151.8	144.20999999999998-159.39	506	0	0	0	0	0	0	0	0	K. pneumoniae
F1S1R1D2B4P1E09	SH220x45	0	410	150.3	142.78499999999997-157.815	501	0	0	0	0	0	0	0	0	K. pneumoniae
F1S1R1D2B4P1E09	SH221020x2x49	0	417	139.5	132.525-146.475	465	0	0	0	0	0	0	0	0	K. pneumoniae
F1S1R1D2B4P1E09	SH230x33	0	410	160.5	152.475-168.525	535	0	0	0	0	0	0	0	0	K. pneumoniae
F1S1R1D2B4P1E09	SH281020x1x55	0	2327	129.3	122.83499999999998-135.765	431	0	0	0	0	0	0	0	0	K. pneumoniae
F1S1R1D2B4P1F09	F1S1R1D2B4P3B06	1	1	2.1	1.9949999999999999-2.205	7	1	1	1	1	1	1	1	1	K. pneumoniae
F1S1R1D2B4P1F09	F1S1R1D2B4P3D11	1	1	2.1	1.9949999999999999-2.205	7	1	1	1	1	1	1	1	1	K. pneumoniae
F1S1R1D2B4P1F09	F1S1R1D2B4P3E07	1	1	2.1	1.9949999999999999-2.205	7	1	1	1	1	1	1	1	1	K. pneumoniae
F1S1R1D2B4P1F09	F1S1R1D2B4P3F06	1	1	2.1	1.9949999999999999-2.205	7	1	1	1	1	1	1	1	1	K. pneumoniae
F1S1R1D2B4P1F09	F1S1R1D2B4P3G11	1	1	2.1	1.9949999999999999-2.205	7	1	1	1	1	1	1	1	1	K. pneumoniae
F1S1R1D2B4P1F09	F1S1R1D2B4P4A02	1	3	2.1	1.9949999999999999-2.205	7	1	1	1	1	1	1	1	1	K. pneumoniae
F1S1R1D2B4P1F09	F1S1R1D2B4P4B02	1	3	2.1	1.9949999999999999-2.205	7	1	1	1	1	1	1	1	1	K. pneumoniae
F1S1R1D2B4P1F09	F1S1R1D2B4P5C10	1	2	4.2	3.9899999999999998-4.41	14	1	1	1	1	1	1	1	1	K. pneumoniae
F1S1R1D2B4P1F09	F1S1R1D2B4P5F09	1	2	4.2	3.9899999999999998-4.41	14	1	1	1	1	1	1	1	1	K. pneumoniae
F1S1R1D2B4P1F09	F1S1R1D2B4P5F10	1	1	4.2	3.9899999999999998-4.41	14	1	1	1	1	1	1	1	1	K. pneumoniae
F1S1R1D2B4P1F09	F1S1R1D2B4P5G07	1	2	3.6	3.4199999999999995-3.78	12	1	1	1	1	1	1	1	1	K. pneumoniae
F1S1R1D2B4P1F09	F1S1R1D2B4P5G08	1	2	4.2	3.9899999999999998-4.41	14	1	1	1	1	1	1	1	1	K. pneumoniae
F1S1R1D2B4P1F09	F1S1R1D2B4P5G09	1	1	4.2	3.9899999999999998-4.41	14	1	1	1	1	1	1	1	1	K. pneumoniae
F1S1R1D2B4P1F09	F1S1R1D3B1P1B09	1	2	4.2	3.9899999999999998-4.41	14	1	1	1	1	1	1	1	1	K. pneumoniae
F1S1R1D2B4P1F09	F1S1R1D3B1P1C08	1	1	4.2	3.9899999999999998-4.41	14	1	1	1	1	1	1	1	1	K. pneumoniae
F1S1R1D2B4P1F09	F1S1R1D3B1P1D08	1	2	4.2	3.9899999999999998-4.41	14	1	1	1	1	1	1	1	1	K. pneumoniae
F1S1R1D2B4P1F09	F1S1R1D3B1P1F04	1	0	4.2	3.9899999999999998-4.41	14	1	1	1	1	1	1	1	1	K. pneumoniae
F1S1R1D2B4P1F09	F1S1R1D3B1P1H08	1	4	4.2	3.9899999999999998-4.41	14	1	1	1	1	1	1	1	1	K. pneumoniae
F1S1R1D2B4P1F09	F1S1R1D3B1P2A07	1	4	5.1	4.845-5.3549999999999995	17	1	1	1	1	1	1	1	1	K. pneumoniae
F1S1R1D2B4P1F09	F1S1R1D3B1P2C07	1	1	5.1	4.845-5.3549999999999995	17	1	1	1	1	1	1	1	1	K. pneumoniae
F1S1R1D2B4P1F09	F1S1R1D3B1P2H06	1	4	5.1	4.845-5.3549999999999995	17	1	1	1	1	1	1	1	1	K. pneumoniae
F1S1R1D2B4P1F09	F1S1R1D3B1P3B04	1	2	6.3	5.984999999999999-6.615	21	1	1	1	1	1	1	1	1	K. pneumoniae
F1S1R1D2B4P1F09	F1S1R1D3B1P3D02	1	3	6.3	5.984999999999999-6.615	21	1	1	1	1	1	1	1	1	K. pneumoniae
F1S1R1D2B4P1F09	F1S1R1D3B1P3D09	1	2	6.6	6.27-6.93	22	1	1	1	1	1	1	1	1	K. pneumoniae
F1S1R1D2B4P1F09	F1S1R1D3B1P3E01	1	3	6.3	5.984999999999999-6.615	21	1	1	1	1	1	1	1	1	K. pneumoniae
F1S1R1D2B4P1F09	F1S1R1D3B1P3E02	1	2	6.3	5.984999999999999-6.615	21	1	1	1	1	1	1	1	1	K. pneumoniae
F1S1R1D2B4P1F09	F1S1R1D3B1P3F01	1	2	6.3	5.984999999999999-6.615	21	1	1	1	1	1	1	1	1	K. pneumoniae
F1S1R1D2B4P1F09	F1S1R1D3B1P3F02	1	3	6.3	5.984999999999999-6.615	21	1	1	1	1	1	1	1	1	K. pneumoniae
F1S1R1D2B4P1F09	F1S1R1D3B1P3F09	1	5	6.3	5.984999999999999-6.615	21	1	1	1	1	1	1	1	1	K. pneumoniae
F1S1R1D2B4P1F09	F1S1R1D3B1P5A02	1	1	7.199999999999999	6.839999999999999-7.56	24	1	1	1	1	1	1	1	1	K. pneumoniae
F1S1R1D2B4P1F09	F1S1R1D3B1P5A07	1	3	8.4	7.9799999999999995-8.82	28	1	1	1	1	1	1	1	1	K. pneumoniae
F1S1R1D2B4P1F09	F1S1R1D3B1P5A10	1	2	8.4	7.9799999999999995-8.82	28	1	1	1	1	1	1	1	1	K. pneumoniae
F1S1R1D2B4P1F09	F1S1R1D3B1P5B01	1	2	7.199999999999999	6.839999999999999-7.56	24	1	1	1	1	1	1	1	1	K. pneumoniae
F1S1R1D2B4P1F09	F1S1R1D3B1P5B07	1	2	8.4	7.9799999999999995-8.82	28	1	1	1	1	1	1	1	1	K. pneumoniae
F1S1R1D2B4P1F09	F1S1R1D3B1P5C05	1	5	7.199999999999999	6.839999999999999-7.56	24	1	1	1	1	1	1	1	1	K. pneumoniae
F1S1R1D2B4P1F09	F1S1R1D3B1P5D07	1	1	8.4	7.9799999999999995-8.82	28	1	1	1	1	1	1	1	1	K. pneumoniae
F1S1R1D2B4P1F09	F1S1R1D3B1P5D10	1	2	8.4	7.9799999999999995-8.82	28	1	1	1	1	1	1	1	1	K. pneumoniae
F1S1R1D2B4P1F09	F1S1R1D3B1P5E06	1	3	8.4	7.9799999999999995-8.82	28	1	1	1	1	1	1	1	1	K. pneumoniae
F1S1R1D2B4P1F09	F1S1R1D3B1P5E07	1	3	8.4	7.9799999999999995-8.82	28	1	1	1	1	1	1	1	1	K. pneumoniae
F1S1R1D2B4P1F09	F1S1R1D3B1P5E10	1	5	8.4	7.9799999999999995-8.82	28	1	1	1	1	1	1	1	1	K. pneumoniae
F1S1R1D2B4P1F09	F1S1R1D3B1P5F06	1	4	8.4	7.9799999999999995-8.82	28	1	1	1	1	1	1	1	1	K. pneumoniae
F1S1R1D2B4P1F09	F1S1R1D3B1P5H06	1	3	8.4	7.9799999999999995-8.82	28	1	1	1	1	1	1	1	1	K. pneumoniae
F1S1R1D2B4P1F09	F1S1R1D3B2P1A09	1	3	8.4	7.9799999999999995-8.82	28	1	1	1	1	1	1	1	1	K. pneumoniae
F1S1R1D2B4P1F09	F1S1R1D3B2P1B09	1	1	8.4	7.9799999999999995-8.82	28	1	1	1	1	1	1	1	1	K. pneumoniae
F1S1R1D2B4P1F09	F1S1R1D3B2P1D11	1	1	8.4	7.9799999999999995-8.82	28	1	1	1	1	1	1	1	1	K. pneumoniae
F1S1R1D2B4P1F09	F1S1R1D3B2P1F08	1	2	8.4	7.9799999999999995-8.82	28	1	1	1	1	1	1	1	1	K. pneumoniae
F1S1R1D2B4P1F09	F1S1R1D3B2P1G08	1	1	8.4	7.9799999999999995-8.82	28	1	1	1	1	1	1	1	1	K. pneumoniae
F1S1R1D2B4P1F09	F1S1R1D3B2P2E11	1	2	10.5	9.975-11.025	35	1	1	1	1	1	1	1	1	K. pneumoniae
F1S1R1D2B4P1F09	F1S1R1D3B2P2H10	1	3	10.5	9.975-11.025	35	1	1	1	1	1	1	1	1	K. pneumoniae
F1S1R1D2B4P1F09	F1S1R1D3B2P3A09	1	2	10.8	10.259999999999998-11.34	36	1	1	1	1	1	1	1	1	K. pneumoniae
F1S1R1D2B4P1F09	F1S1R1D3B2P3B12	1	1	11.1	10.545-11.655	37	1	1	1	1	1	1	1	1	K. pneumoniae
F1S1R1D2B4P1F09	F1S1R1D3B2P3F04	1	2	10.5	9.975-11.025	35	1	1	1	1	1	1	1	1	K. pneumoniae
F1S1R1D2B4P1F09	F1S1R1D3B2P3H04	1	3	9.9	9.405-10.395000000000001	33	1	1	1	1	1	1	1	1	K. pneumoniae
F1S1R1D2B4P1F09	F1S1R1D3B2P5C03	1	2	12.6	11.969999999999999-13.23	42	1	1	1	1	1	1	1	1	K. pneumoniae
F1S1R1D2B4P1F09	F1S1R1D3B2P5C07	1	5	12.3	11.684999999999999-12.915	41	1	1	1	1	1	1	1	1	K. pneumoniae
F1S1R1D2B4P1F09	F1S1R1D3B2P5D03	1	5	12.3	11.684999999999999-12.915	41	1	1	1	1	1	1	1	1	K. pneumoniae
F1S1R1D2B4P1F09	F1S1R1D3B2P5D07	1	2	12.6	11.969999999999999-13.23	42	1	1	1	1	1	1	1	1	K. pneumoniae
F1S1R1D2B4P1F09	F1S1R1D3B2P5E01	1	1	12.3	11.684999999999999-12.915	41	1	1	1	1	1	1	1	1	K. pneumoniae
F1S1R1D2B4P1F09	F1S1R1D3B2P5E03	1	3	12.6	11.969999999999999-13.23	42	1	1	1	1	1	1	1	1	K. pneumoniae
F1S1R1D2B4P1F09	F1S1R1D3B2P5F01	1	3	12.6	11.969999999999999-13.23	42	1	1	1	1	1	1	1	1	K. pneumoniae
F1S1R1D2B4P1F09	F1S1R1D3B2P5F07	1	6	12.3	11.684999999999999-12.915	41	1	1	1	1	1	1	1	1	K. pneumoniae
F1S1R1D2B4P1F09	F1S1R1D3B2P5G02	1	2	12.6	11.969999999999999-13.23	42	1	1	1	1	1	1	1	1	K. pneumoniae
F1S1R1D2B4P1F09	F1S1R1D3B2P5H03	1	5	12.6	11.969999999999999-13.23	42	1	1	1	1	1	1	1	1	K. pneumoniae
F1S1R1D2B4P1F09	F1S1R1D3B2P5H09	1	4	12.6	11.969999999999999-13.23	42	1	1	1	1	1	1	1	1	K. pneumoniae
F1S1R1D2B4P1F09	F1S1R1D3B3P1A08	1	2	13.5	12.825-14.175	45	1	1	1	1	1	1	1	1	K. pneumoniae
F1S1R1D2B4P1F09	F1S1R1D3B3P1F07	1	3	13.5	12.825-14.175	45	1	1	1	1	1	1	1	1	K. pneumoniae
F1S1R1D2B4P1F09	F1S1R1D3B3P2B04	1	2	14.4	13.679999999999998-15.12	48	1	1	1	1	1	1	1	1	K. pneumoniae
F1S1R1D2B4P1F09	F1S1R1D3B3P2B12	1	1	14.4	13.679999999999998-15.12	48	1	1	1	1	1	1	1	1	K. pneumoniae
F1S1R1D2B4P1F09	F1S1R1D3B3P2G03	1	5	14.4	13.679999999999998-15.12	48	1	1	1	1	1	1	1	1	K. pneumoniae
F1S1R1D2B4P1F09	F1S1R1D3B3P2G12	1	4	14.4	13.679999999999998-15.12	48	1	1	1	1	1	1	1	1	K. pneumoniae
F1S1R1D2B4P1F09	F1S1R1D3B3P2H03	1	3	14.4	13.679999999999998-15.12	48	1	1	1	1	1	1	1	1	K. pneumoniae
F1S1R1D2B4P1F09	F1S1R1D3B3P3B07	1	3	14.4	13.679999999999998-15.12	48	1	1	1	1	1	1	1	1	K. pneumoniae
F1S1R1D2B4P1F09	F1S1R1D3B3P3D01	1	1	14.4	13.679999999999998-15.12	48	1	1	1	1	1	1	1	1	K. pneumoniae
F1S1R1D2B4P1F09	F1S1R1D3B3P3F01	1	2	14.4	13.679999999999998-15.12	48	1	1	1	1	1	1	1	1	K. pneumoniae
F1S1R1D2B4P1F09	F1S1R1D3B3P3H01	1	4	14.4	13.679999999999998-15.12	48	1	1	1	1	1	1	1	1	K. pneumoniae
F1S1R1D2B4P1F09	F1S1R1D3B3P4C05	1	3	16.8	15.959999999999999-17.64	56	1	1	1	1	1	1	1	1	K. pneumoniae
F1S1R1D2B4P1F09	F1S1R1D3B3P4C07	1	4	16.8	15.959999999999999-17.64	56	1	1	1	1	1	1	1	1	K. pneumoniae
F1S1R1D2B4P1F09	F1S1R1D3B3P4D04	1	3	17.1	16.244999999999997-17.955	57	1	1	1	1	1	1	1	1	K. pneumoniae
F1S1R1D2B4P1F09	F1S1R1D3B3P4D06	1	4	16.8	15.959999999999999-17.64	56	1	1	1	1	1	1	1	1	K. pneumoniae
F1S1R1D2B4P1F09	F1S1R1D3B3P4E06	1	4	16.8	15.959999999999999-17.64	56	1	1	1	1	1	1	1	1	K. pneumoniae
F1S1R1D2B4P1F09	F1S1R1D3B3P4G08	1	4	16.8	15.959999999999999-17.64	56	1	1	1	1	1	1	1	1	K. pneumoniae
F1S1R1D2B4P1F09	F1S1R1D3B3P4H08	1	5	16.8	15.959999999999999-17.64	56	1	1	1	1	1	1	1	1	K. pneumoniae
F1S1R1D2B4P1F09	F1S1R1D3B3P5D08	1	3	16.8	15.959999999999999-17.64	56	1	1	1	1	1	1	1	1	K. pneumoniae
F1S1R1D2B4P1F09	F1S1R1D3B3P5D09	1	3	16.8	15.959999999999999-17.64	56	1	1	1	1	1	1	1	1	K. pneumoniae
F1S1R1D2B4P1F09	F1S1R1D3B3P5E09	1	1	16.8	15.959999999999999-17.64	56	1	1	1	1	1	1	1	1	K. pneumoniae
F1S1R1D2B4P1F09	F1S1R1D3B3P5F09	1	3	16.8	15.959999999999999-17.64	56	1	1	1	1	1	1	1	1	K. pneumoniae
F1S1R1D2B4P1F09	F1S1R1D3B3P5G09	1	3	16.8	15.959999999999999-17.64	56	1	1	1	1	1	1	1	1	K. pneumoniae
F1S1R1D2B4P1F09	F1S1R1D3B3P5H09	1	1	16.8	15.959999999999999-17.64	56	1	1	1	1	1	1	1	1	K. pneumoniae
F1S1R1D2B4P1F09	F1S1R1D3B4P1A11	1	2	18.9	17.955-19.845	63	1	1	1	1	1	1	1	1	K. pneumoniae
F1S1R1D2B4P1F09	F1S1R1D3B4P1E09	1	4	18.6	17.669999999999998-19.529999999999998	62	1	1	1	1	1	1	1	1	K. pneumoniae
F1S1R1D2B4P1F09	F1S1R1D3B4P1G12	1	1	18.9	17.955-19.845	63	1	1	1	1	1	1	1	1	K. pneumoniae
F1S1R1D2B4P1F09	F1S1R1D3B4P1H12	1	1	18.9	17.955-19.845	63	1	1	1	1	1	1	1	1	K. pneumoniae
F1S1R1D2B4P1F09	F1S1R1D3B4P2A03	1	3	18.6	17.669999999999998-19.529999999999998	62	1	1	1	1	1	1	1	1	K. pneumoniae
F1S1R1D2B4P1F09	F1S1R1D3B4P2B03	1	3	18.6	17.669999999999998-19.529999999999998	62	1	1	1	1	1	1	1	1	K. pneumoniae
F1S1R1D2B4P1F09	F1S1R1D3B4P2C03	1	5	18.6	17.669999999999998-19.529999999999998	62	1	1	1	1	1	1	1	1	K. pneumoniae
F1S1R1D2B4P1F09	F1S1R1D3B4P2D01	1	4	18.6	17.669999999999998-19.529999999999998	62	1	1	1	1	1	1	1	1	K. pneumoniae
F1S1R1D2B4P1F09	F1S1R1D3B4P2D03	1	1	18.6	17.669999999999998-19.529999999999998	62	1	1	1	1	1	1	1	1	K. pneumoniae
F1S1R1D2B4P1F09	F1S1R1D3B4P2E03	1	3	18.6	17.669999999999998-19.529999999999998	62	1	1	1	1	1	1	1	1	K. pneumoniae
F1S1R1D2B4P1F09	F1S1R1D3B4P2H03	1	3	18.6	17.669999999999998-19.529999999999998	62	1	1	1	1	1	1	1	1	K. pneumoniae
F1S1R1D2B4P1F09	F1S1R1D3B4P4B03	1	2	21.3	20.235-22.365000000000002	71	1	1	1	1	1	1	1	1	K. pneumoniae
F1S1R1D2B4P1F09	F1S1R1D3B4P4B11	1	4	21.3	20.235-22.365000000000002	71	1	1	1	1	1	1	1	1	K. pneumoniae
F1S1R1D2B4P1F09	F1S1R1D3B4P4E04	1	1	21.3	20.235-22.365000000000002	71	1	1	1	1	1	1	1	1	K. pneumoniae
F1S1R1D2B4P1F09	F1S1R1D3B4P4F02	1	1	21.3	20.235-22.365000000000002	71	1	1	1	1	1	1	1	1	K. pneumoniae
F1S1R1D2B4P1F09	F1S1R1D3B4P4F04	1	2	21.3	20.235-22.365000000000002	71	1	1	1	1	1	1	1	1	K. pneumoniae
F1S1R1D2B4P1F09	F1S1R1D3B4P4H04	1	2	21.3	20.235-22.365000000000002	71	1	1	1	1	1	1	1	1	K. pneumoniae
F1S1R1D2B4P1F09	F1S1R1D3B4P5A05	1	2	21.3	20.235-22.365000000000002	71	1	1	1	1	1	1	1	1	K. pneumoniae
F1S1R1D2B4P1F09	F1S1R1D3B4P5B05	1	3	21.3	20.235-22.365000000000002	71	1	1	1	1	1	1	1	1	K. pneumoniae
F1S1R1D2B4P1F09	F1S1R1D3B4P5C05	1	3	21.3	20.235-22.365000000000002	71	1	1	1	1	1	1	1	1	K. pneumoniae
F1S1R1D2B4P1F09	F1S1R1D3B4P5G04	1	4	21.3	20.235-22.365000000000002	71	1	1	1	1	1	1	1	1	K. pneumoniae
F1S1R1D2B4P1F09	F1S1R1D3B4P5H04	1	4	21.3	20.235-22.365000000000002	71	1	1	1	1	1	1	1	1	K. pneumoniae
F1S1R1D2B4P1F09	F1S1R1D4B1P1C08	1	4	22.8	21.66-23.94	76	1	1	1	1	1	1	1	1	K. pneumoniae
F1S1R1D2B4P1F09	F1S1R1D4B1P1D08	1	4	22.8	21.66-23.94	76	1	1	1	1	1	1	1	1	K. pneumoniae
F1S1R1D2B4P1F09	F1S1R1D4B1P1D09	1	3	22.8	21.66-23.94	76	1	1	1	1	1	1	1	1	K. pneumoniae
F1S1R1D2B4P1F09	F1S1R1D4B1P1E09	1	3	22.8	21.66-23.94	76	1	1	1	1	1	1	1	1	K. pneumoniae
F1S1R1D2B4P1F09	F1S1R1D4B1P1H09	1	2	22.8	21.66-23.94	76	1	1	1	1	1	1	1	1	K. pneumoniae
F1S1R1D2B4P1F09	F1S1R1D4B1P2D11	1	3	22.8	21.66-23.94	76	1	1	1	1	1	1	1	1	K. pneumoniae
F1S1R1D2B4P1F09	F1S1R1D4B1P2E05	1	4	22.8	21.66-23.94	76	1	1	1	1	1	1	1	1	K. pneumoniae
F1S1R1D2B4P1F09	F1S1R1D4B4P5C05	1	5	39.9	37.904999999999994-41.895	133	1	1	1	1	0	1	1	1	K. pneumoniae
F1S1R1D2B4P1F09	F1S1R2D1B1P5C06	0	381	44.7	42.464999999999996-46.934999999999995	149	0	0	0	0	0	0	0	0	K. pneumoniae
F1S1R1D2B4P1F09	F1S1R2D1B1P5D03	0	381	45.0	42.75-47.25	150	0	0	0	0	0	0	0	0	K. pneumoniae
F1S1R1D2B4P1F09	F1S1R2D2B3P1A03	0	384	73.8	70.11-77.49	246	0	0	0	0	0	0	0	0	K. pneumoniae
F1S1R1D2B4P1F09	F1S1R2D2B3P2D01	0	388	74.39999999999999	70.67999999999999-78.11999999999999	248	0	0	0	0	0	0	0	0	K. pneumoniae
F1S1R1D2B4P1F09	F1S1R2D3B1P2B08	1	7	84.89999999999999	80.65499999999999-89.145	283	1	1	1	1	0	0	0	1	K. pneumoniae
F1S1R1D2B4P1F09	F1S1R2D4B3P3D07	0	344	118.2	112.28999999999998-124.11	394	0	0	0	0	0	0	0	0	K. pneumoniae
F1S1R1D2B4P1F09	F1S1R3D1B4P1C06	1	4	139.2	132.23999999999998-146.16	464	1	1	1	1	0	0	0	0	K. pneumoniae
F1S1R1D2B4P1F09	SH040221x2x92	0	438	154.2	146.48999999999998-161.91	514	0	0	0	0	0	0	0	0	K. pneumoniae
F1S1R1D2B4P1F09	SH040321x1x01	0	430	154.2	146.48999999999998-161.91	514	0	0	0	0	0	0	0	0	K. pneumoniae
F1S1R1D2B4P1F09	SH040321x1x02	0	431	154.2	146.48999999999998-161.91	514	0	0	0	0	0	0	0	0	K. pneumoniae
F1S1R1D2B4P1F09	SH140421x1x70	0	354	26.4	25.08-27.72	88	0	0	0	0	0	0	0	0	K. pneumoniae
F1S1R1D2B4P1F09	SH170321x2x12	0	398	46.8	44.459999999999994-49.14	156	0	0	0	0	0	0	0	0	K. pneumoniae
F1S1R1D2B4P1F09	SH171220x2x20	0	419	87.3	82.93499999999999-91.665	291	0	0	0	0	0	0	0	0	K. pneumoniae
F1S1R1D2B4P1F09	SH181120x2x31	0	2301	70.8	67.25999999999999-74.34	236	0	0	0	0	0	0	0	0	K. pneumoniae
F1S1R1D2B4P1F09	SH200921x2x80	0	416	13.8	13.109999999999998-14.49	46	0	0	0	0	0	0	0	0	K. pneumoniae
F1S1R1D2B4P1F09	SH211020x1x55	0	2323	123.6	117.41999999999999-129.78	412	0	0	0	0	0	0	0	0	K. pneumoniae
F1S1R1D2B4P1F09	SH211020x1x56	0	2317	123.0	116.85-129.15	410	0	0	0	0	0	0	0	0	K. pneumoniae
F1S1R1D2B4P1F09	SH220422x1x47	0	414	83.1	78.945-87.255	277	0	0	0	0	0	0	0	0	K. pneumoniae
F1S1R1D2B4P1F09	SH220x44	0	381	151.8	144.20999999999998-159.39	506	0	0	0	0	0	0	0	0	K. pneumoniae
F1S1R1D2B4P1F09	SH220x45	0	409	150.3	142.78499999999997-157.815	501	0	0	0	0	0	0	0	0	K. pneumoniae
F1S1R1D2B4P1F09	SH221020x2x49	0	416	139.5	132.525-146.475	465	0	0	0	0	0	0	0	0	K. pneumoniae
F1S1R1D2B4P1F09	SH230x33	0	409	160.5	152.475-168.525	535	0	0	0	0	0	0	0	0	K. pneumoniae
F1S1R1D2B4P1F09	SH281020x1x55	0	2326	129.3	122.83499999999998-135.765	431	0	0	0	0	0	0	0	0	K. pneumoniae
F1S1R1D2B4P3B06	F1S1R1D2B4P3E07	1	2	0.0	0.0-0.0	0	1	1	1	1	1	1	1	1	K. pneumoniae
F1S1R1D2B4P3B06	F1S1R1D2B4P3E11	1	2	0.0	0.0-0.0	0	1	1	1	1	1	1	1	1	K. pneumoniae
F1S1R1D2B4P3B06	F1S1R1D2B4P3F06	1	0	0.0	0.0-0.0	0	1	1	1	1	1	1	1	1	K. pneumoniae
F1S1R1D2B4P3B06	F1S1R1D2B4P4A02	1	2	0.0	0.0-0.0	0	1	1	1	1	1	1	1	1	K. pneumoniae
F1S1R1D2B4P3B06	F1S1R1D2B4P4A06	1	3	0.0	0.0-0.0	0	1	1	1	1	1	1	1	1	K. pneumoniae
F1S1R1D2B4P3B06	F1S1R1D2B4P4B02	1	2	0.0	0.0-0.0	0	1	1	1	1	1	1	1	1	K. pneumoniae
F1S1R1D2B4P3B06	F1S1R1D2B4P5C10	1	3	2.1	1.9949999999999999-2.205	7	1	1	1	1	1	1	1	1	K. pneumoniae
F1S1R1D2B4P3B06	F1S1R1D2B4P5F09	1	3	2.1	1.9949999999999999-2.205	7	1	1	1	1	1	1	1	1	K. pneumoniae
F1S1R1D2B4P3B06	F1S1R1D2B4P5G07	1	3	1.5	1.4249999999999998-1.5750000000000002	5	1	1	1	1	1	1	1	1	K. pneumoniae
F1S1R1D2B4P3B06	F1S1R1D2B4P5G08	1	3	2.1	1.9949999999999999-2.205	7	1	1	1	1	1	1	1	1	K. pneumoniae
F1S1R1D2B4P3B06	F1S1R1D3B1P1A05	1	3	2.1	1.9949999999999999-2.205	7	1	1	1	1	1	1	1	1	K. pneumoniae
F1S1R1D2B4P3B06	F1S1R1D3B1P1B09	1	3	2.1	1.9949999999999999-2.205	7	1	1	1	1	1	1	1	1	K. pneumoniae
F1S1R1D2B4P3B06	F1S1R1D3B1P1C08	1	2	2.1	1.9949999999999999-2.205	7	1	1	1	1	1	1	1	1	K. pneumoniae
F1S1R1D2B4P3B06	F1S1R1D3B1P1D08	1	3	2.1	1.9949999999999999-2.205	7	1	1	1	1	1	1	1	1	K. pneumoniae
F1S1R1D2B4P3B06	F1S1R1D3B1P1F03	1	1	2.1	1.9949999999999999-2.205	7	1	1	1	1	1	1	1	1	K. pneumoniae
F1S1R1D2B4P3B06	F1S1R1D3B1P1F04	1	1	2.1	1.9949999999999999-2.205	7	1	1	1	1	1	1	1	1	K. pneumoniae
F1S1R1D2B4P3B06	F1S1R1D3B1P1F12	1	1	2.1	1.9949999999999999-2.205	7	1	1	1	1	1	1	1	1	K. pneumoniae
F1S1R1D2B4P3B06	F1S1R1D3B1P1H08	1	3	2.1	1.9949999999999999-2.205	7	1	1	1	1	1	1	1	1	K. pneumoniae
F1S1R1D2B4P3B06	F1S1R1D3B1P2A07	1	3	3.0	2.8499999999999996-3.1500000000000004	10	1	1	1	1	1	1	1	1	K. pneumoniae
F1S1R1D2B4P3B06	F1S1R1D3B1P2B07	1	1	3.0	2.8499999999999996-3.1500000000000004	10	1	1	1	1	1	1	1	1	K. pneumoniae
F1S1R1D2B4P3B06	F1S1R1D3B1P2E11	1	3	3.3	3.135-3.465	11	1	1	1	1	1	1	1	1	K. pneumoniae
F1S1R1D2B4P3B06	F1S1R1D3B1P2G06	1	1	3.0	2.8499999999999996-3.1500000000000004	10	1	1	1	1	1	1	1	1	K. pneumoniae
F1S1R1D2B4P3B06	F1S1R1D3B1P3A01	1	2	3.3	3.135-3.465	11	1	1	1	1	1	1	1	1	K. pneumoniae
F1S1R1D2B4P3B06	F1S1R1D3B1P3B04	1	3	4.2	3.9899999999999998-4.41	14	1	1	1	1	1	1	1	1	K. pneumoniae
F1S1R1D2B4P3B06	F1S1R1D3B1P3D02	1	4	4.2	3.9899999999999998-4.41	14	1	1	1	1	1	1	1	1	K. pneumoniae
F1S1R1D2B4P3B06	F1S1R1D3B1P3D09	1	3	4.5	4.2749999999999995-4.7250000000000005	15	1	1	1	1	1	1	1	1	K. pneumoniae
F1S1R1D2B4P3B06	F1S1R1D3B1P3E01	1	4	4.2	3.9899999999999998-4.41	14	1	1	1	1	1	1	1	1	K. pneumoniae
F1S1R1D2B4P3B06	F1S1R1D3B1P3E02	1	3	4.2	3.9899999999999998-4.41	14	1	1	1	1	1	1	1	1	K. pneumoniae
F1S1R1D2B4P3B06	F1S1R1D3B1P3F01	1	3	4.2	3.9899999999999998-4.41	14	1	1	1	1	1	1	1	1	K. pneumoniae
F1S1R1D2B4P3B06	F1S1R1D3B1P3F02	1	4	4.2	3.9899999999999998-4.41	14	1	1	1	1	1	1	1	1	K. pneumoniae
F1S1R1D2B4P3B06	F1S1R1D3B1P3F09	1	4	4.2	3.9899999999999998-4.41	14	1	1	1	1	1	1	1	1	K. pneumoniae
F1S1R1D2B4P3B06	F1S1R1D3B1P5A02	1	2	5.1	4.845-5.3549999999999995	17	1	1	1	1	1	1	1	1	K. pneumoniae
F1S1R1D2B4P3B06	F1S1R1D3B1P5A07	1	4	6.3	5.984999999999999-6.615	21	1	1	1	1	1	1	1	1	K. pneumoniae
F1S1R1D2B4P3B06	F1S1R1D3B1P5A10	1	3	6.3	5.984999999999999-6.615	21	1	1	1	1	1	1	1	1	K. pneumoniae
F1S1R1D2B4P3B06	F1S1R1D3B1P5B01	1	1	5.1	4.845-5.3549999999999995	17	1	1	1	1	1	1	1	1	K. pneumoniae
F1S1R1D2B4P3B06	F1S1R1D3B1P5B07	1	3	6.3	5.984999999999999-6.615	21	1	1	1	1	1	1	1	1	K. pneumoniae
F1S1R1D2B4P3B06	F1S1R1D3B1P5C05	1	6	5.1	4.845-5.3549999999999995	17	1	1	1	1	1	1	1	1	K. pneumoniae
F1S1R1D2B4P3B06	F1S1R1D3B1P5D01	1	2	5.1	4.845-5.3549999999999995	17	1	1	1	1	1	1	1	1	K. pneumoniae
F1S1R1D2B4P3B06	F1S1R1D3B1P5D07	1	2	6.3	5.984999999999999-6.615	21	1	1	1	1	1	1	1	1	K. pneumoniae
F1S1R1D2B4P3B06	F1S1R1D3B1P5D10	1	3	6.3	5.984999999999999-6.615	21	1	1	1	1	1	1	1	1	K. pneumoniae
F1S1R1D2B4P3B06	F1S1R1D3B1P5E06	1	4	6.3	5.984999999999999-6.615	21	1	1	1	1	1	1	1	1	K. pneumoniae
F1S1R1D2B4P3B06	F1S1R1D3B1P5E07	1	2	6.3	5.984999999999999-6.615	21	1	1	1	1	1	1	1	1	K. pneumoniae
F1S1R1D2B4P3B06	F1S1R1D3B1P5E10	1	4	6.3	5.984999999999999-6.615	21	1	1	1	1	1	1	1	1	K. pneumoniae
F1S1R1D2B4P3B06	F1S1R1D3B1P5F06	1	3	6.3	5.984999999999999-6.615	21	1	1	1	1	1	1	1	1	K. pneumoniae
F1S1R1D2B4P3B06	F1S1R1D3B1P5G06	1	2	6.3	5.984999999999999-6.615	21	1	1	1	1	1	1	1	1	K. pneumoniae
F1S1R1D2B4P3B06	F1S1R1D3B2P1A09	1	2	6.3	5.984999999999999-6.615	21	1	1	1	1	1	1	1	1	K. pneumoniae
F1S1R1D2B4P3B06	F1S1R1D3B2P1B09	1	0	6.3	5.984999999999999-6.615	21	1	1	1	1	1	1	1	1	K. pneumoniae
F1S1R1D2B4P3B06	F1S1R1D3B2P1D08	1	2	6.3	5.984999999999999-6.615	21	1	1	1	1	1	1	1	1	K. pneumoniae
F1S1R1D2B4P3B06	F1S1R1D3B2P1D11	1	0	6.3	5.984999999999999-6.615	21	1	1	1	1	1	1	1	1	K. pneumoniae
F1S1R1D2B4P3B06	F1S1R1D3B2P1F08	1	1	6.3	5.984999999999999-6.615	21	1	1	1	1	1	1	1	1	K. pneumoniae
F1S1R1D2B4P3B06	F1S1R1D3B2P1G08	1	0	6.3	5.984999999999999-6.615	21	1	1	1	1	1	1	1	1	K. pneumoniae
F1S1R1D2B4P3B06	F1S1R1D3B2P2E11	1	1	8.4	7.9799999999999995-8.82	28	1	1	1	1	1	1	1	1	K. pneumoniae
F1S1R1D2B4P3B06	F1S1R1D3B2P2H10	1	4	8.4	7.9799999999999995-8.82	28	1	1	1	1	1	1	1	1	K. pneumoniae
F1S1R1D2B4P3B06	F1S1R1D3B2P3A09	1	1	8.7	8.264999999999999-9.135	29	1	1	1	1	1	1	1	1	K. pneumoniae
F1S1R1D2B4P3B06	F1S1R1D3B2P3B12	1	2	9.0	8.549999999999999-9.450000000000001	30	1	1	1	1	1	1	1	1	K. pneumoniae
F1S1R1D2B4P3B06	F1S1R1D3B2P3F04	1	3	8.4	7.9799999999999995-8.82	28	1	1	1	1	1	1	1	1	K. pneumoniae
F1S1R1D2B4P3B06	F1S1R1D3B2P3H04	1	4	7.8	7.409999999999999-8.19	26	1	1	1	1	1	1	1	1	K. pneumoniae
F1S1R1D2B4P3B06	F1S1R1D3B2P5C02	1	2	10.5	9.975-11.025	35	1	1	1	1	1	1	1	1	K. pneumoniae
F1S1R1D2B4P3B06	F1S1R1D3B2P5C03	1	3	10.5	9.975-11.025	35	1	1	1	1	1	1	1	1	K. pneumoniae
F1S1R1D2B4P3B06	F1S1R1D3B2P5C07	1	4	10.2	9.69-10.709999999999999	34	1	1	1	1	1	1	1	1	K. pneumoniae
F1S1R1D2B4P3B06	F1S1R1D3B2P5D03	1	4	10.2	9.69-10.709999999999999	34	1	1	1	1	1	1	1	1	K. pneumoniae
F1S1R1D2B4P3B06	F1S1R1D3B2P5D07	1	1	10.5	9.975-11.025	35	1	1	1	1	1	1	1	1	K. pneumoniae
F1S1R1D2B4P3B06	F1S1R1D3B2P5E03	1	4	10.5	9.975-11.025	35	1	1	1	1	1	1	1	1	K. pneumoniae
F1S1R1D2B4P3B06	F1S1R1D3B2P5E07	1	3	10.5	9.975-11.025	35	1	1	1	1	1	1	1	1	K. pneumoniae
F1S1R1D2B4P3B06	F1S1R1D3B2P5F01	1	4	10.5	9.975-11.025	35	1	1	1	1	1	1	1	1	K. pneumoniae
F1S1R1D2B4P3B06	F1S1R1D3B2P5F07	1	5	10.2	9.69-10.709999999999999	34	1	1	1	1	1	1	1	1	K. pneumoniae
F1S1R1D2B4P3B06	F1S1R1D3B2P5G02	1	3	10.5	9.975-11.025	35	1	1	1	1	1	1	1	1	K. pneumoniae
F1S1R1D2B4P3B06	F1S1R1D3B2P5H03	1	6	10.5	9.975-11.025	35	1	1	1	1	1	1	1	1	K. pneumoniae
F1S1R1D2B4P3B06	F1S1R1D3B2P5H09	1	5	10.5	9.975-11.025	35	1	1	1	1	1	1	1	1	K. pneumoniae
F1S1R1D2B4P3B06	F1S1R1D3B3P1A08	1	3	11.4	10.83-11.97	38	1	1	1	1	1	1	1	1	K. pneumoniae
F1S1R1D2B4P3B06	F1S1R1D3B3P1F07	1	4	11.4	10.83-11.97	38	1	1	1	1	1	1	1	1	K. pneumoniae
F1S1R1D2B4P3B06	F1S1R1D3B3P2B04	1	1	12.3	11.684999999999999-12.915	41	1	1	1	1	1	1	1	1	K. pneumoniae
F1S1R1D2B4P3B06	F1S1R1D3B3P2G03	1	6	12.3	11.684999999999999-12.915	41	1	1	1	1	1	1	1	1	K. pneumoniae
F1S1R1D2B4P3B06	F1S1R1D3B3P2G12	1	5	12.3	11.684999999999999-12.915	41	1	1	1	1	1	1	1	1	K. pneumoniae
F1S1R1D2B4P3B06	F1S1R1D3B3P2H03	1	4	12.3	11.684999999999999-12.915	41	1	1	1	1	1	1	1	1	K. pneumoniae
F1S1R1D2B4P3B06	F1S1R1D3B3P3B01	1	2	12.3	11.684999999999999-12.915	41	1	1	1	1	1	1	1	1	K. pneumoniae
F1S1R1D2B4P3B06	F1S1R1D3B3P3B07	1	4	12.3	11.684999999999999-12.915	41	1	1	1	1	1	1	1	1	K. pneumoniae
F1S1R1D2B4P3B06	F1S1R1D3B3P3F01	1	3	12.3	11.684999999999999-12.915	41	1	1	1	1	1	1	1	1	K. pneumoniae
F1S1R1D2B4P3B06	F1S1R1D3B3P3F02	1	2	12.3	11.684999999999999-12.915	41	1	1	1	1	1	1	1	1	K. pneumoniae
F1S1R1D2B4P3B06	F1S1R1D3B3P3H01	1	5	12.3	11.684999999999999-12.915	41	1	1	1	1	1	1	1	1	K. pneumoniae
F1S1R1D2B4P3B06	F1S1R1D3B3P4B06	1	3	14.7	13.964999999999998-15.435	49	1	1	1	1	1	1	1	1	K. pneumoniae
F1S1R1D2B4P3B06	F1S1R1D3B3P4C05	1	2	14.7	13.964999999999998-15.435	49	1	1	1	1	1	1	1	1	K. pneumoniae
F1S1R1D2B4P3B06	F1S1R1D3B3P4C07	1	3	14.7	13.964999999999998-15.435	49	1	1	1	1	1	1	1	1	K. pneumoniae
F1S1R1D2B4P3B06	F1S1R1D3B3P4D06	1	5	14.7	13.964999999999998-15.435	49	1	1	1	1	1	1	1	1	K. pneumoniae
F1S1R1D2B4P3B06	F1S1R1D3B3P4D08	1	3	14.7	13.964999999999998-15.435	49	1	1	1	1	1	1	1	1	K. pneumoniae
F1S1R1D2B4P3B06	F1S1R1D3B3P4E06	1	5	14.7	13.964999999999998-15.435	49	1	1	1	1	1	1	1	1	K. pneumoniae
F1S1R1D2B4P3B06	F1S1R1D3B3P4G08	1	5	14.7	13.964999999999998-15.435	49	1	1	1	1	1	1	1	1	K. pneumoniae
F1S1R1D2B4P3B06	F1S1R1D3B3P4H08	1	6	14.7	13.964999999999998-15.435	49	1	1	1	1	1	1	1	1	K. pneumoniae
F1S1R1D2B4P3B06	F1S1R1D3B3P5D09	1	4	14.7	13.964999999999998-15.435	49	1	1	1	1	1	1	1	1	K. pneumoniae
F1S1R1D2B4P3B06	F1S1R1D3B3P5E09	1	0	14.7	13.964999999999998-15.435	49	1	1	1	1	1	1	1	1	K. pneumoniae
F1S1R1D2B4P3B06	F1S1R1D3B3P5F09	1	4	14.7	13.964999999999998-15.435	49	1	1	1	1	1	1	1	1	K. pneumoniae
F1S1R1D2B4P3B06	F1S1R1D3B3P5G09	1	4	14.7	13.964999999999998-15.435	49	1	1	1	1	1	1	1	1	K. pneumoniae
F1S1R1D2B4P3B06	F1S1R1D3B4P1A11	1	1	16.8	15.959999999999999-17.64	56	1	1	1	1	1	1	1	1	K. pneumoniae
F1S1R1D2B4P3B06	F1S1R1D3B4P1E09	1	5	16.5	15.674999999999999-17.325	55	1	1	1	1	1	1	1	1	K. pneumoniae
F1S1R1D2B4P3B06	F1S1R1D3B4P2A03	1	4	16.5	15.674999999999999-17.325	55	1	1	1	1	1	1	1	1	K. pneumoniae
F1S1R1D2B4P3B06	F1S1R1D3B4P2B03	1	4	16.5	15.674999999999999-17.325	55	1	1	1	1	1	1	1	1	K. pneumoniae
F1S1R1D2B4P3B06	F1S1R1D3B4P2C03	1	6	16.5	15.674999999999999-17.325	55	1	1	1	1	1	1	1	1	K. pneumoniae
F1S1R1D2B4P3B06	F1S1R1D3B4P2D01	1	5	16.5	15.674999999999999-17.325	55	1	1	1	1	1	1	1	1	K. pneumoniae
F1S1R1D2B4P3B06	F1S1R1D3B4P2D03	1	2	16.5	15.674999999999999-17.325	55	1	1	1	1	1	1	1	1	K. pneumoniae
F1S1R1D2B4P3B06	F1S1R1D3B4P2E03	1	4	16.5	15.674999999999999-17.325	55	1	1	1	1	1	1	1	1	K. pneumoniae
F1S1R1D2B4P3B06	F1S1R1D3B4P2H03	1	4	16.5	15.674999999999999-17.325	55	1	1	1	1	1	1	1	1	K. pneumoniae
F1S1R1D2B4P3B06	F1S1R1D3B4P4B03	1	3	19.2	18.24-20.16	64	1	1	1	1	1	1	1	1	K. pneumoniae
F1S1R1D2B4P3B06	F1S1R1D3B4P4B11	1	5	19.2	18.24-20.16	64	1	1	1	1	1	1	1	1	K. pneumoniae
F1S1R1D2B4P3B06	F1S1R1D3B4P4F04	1	1	19.2	18.24-20.16	64	1	1	1	1	1	1	1	1	K. pneumoniae
F1S1R1D2B4P3B06	F1S1R1D3B4P4H04	1	3	19.2	18.24-20.16	64	1	1	1	1	1	1	1	1	K. pneumoniae
F1S1R1D2B4P3B06	F1S1R1D3B4P5A05	1	3	19.2	18.24-20.16	64	1	1	1	1	1	1	1	1	K. pneumoniae
F1S1R1D2B4P3B06	F1S1R1D3B4P5B05	1	2	19.2	18.24-20.16	64	1	1	1	1	1	1	1	1	K. pneumoniae
F1S1R1D2B4P3B06	F1S1R1D3B4P5C05	1	2	19.2	18.24-20.16	64	1	1	1	1	1	1	1	1	K. pneumoniae
F1S1R1D2B4P3B06	F1S1R1D3B4P5G04	1	5	19.2	18.24-20.16	64	1	1	1	1	1	1	1	1	K. pneumoniae
F1S1R1D2B4P3B06	F1S1R1D3B4P5H04	1	5	19.2	18.24-20.16	64	1	1	1	1	1	1	1	1	K. pneumoniae
F1S1R1D2B4P3B06	F1S1R1D4B1P1C08	1	5	20.7	19.665-21.735	69	1	1	1	1	1	1	1	1	K. pneumoniae
F1S1R1D2B4P3B06	F1S1R1D4B1P1D08	1	5	20.7	19.665-21.735	69	1	1	1	1	1	1	1	1	K. pneumoniae
F1S1R1D2B4P3B06	F1S1R1D4B1P1D09	1	2	20.7	19.665-21.735	69	1	1	1	1	1	1	1	1	K. pneumoniae
F1S1R1D2B4P3B06	F1S1R1D4B1P1E09	1	4	20.7	19.665-21.735	69	1	1	1	1	1	1	1	1	K. pneumoniae
F1S1R1D2B4P3B06	F1S1R1D4B1P1H09	1	3	20.7	19.665-21.735	69	1	1	1	1	1	1	1	1	K. pneumoniae
F1S1R1D2B4P3B06	F1S1R1D4B1P2D11	1	2	20.7	19.665-21.735	69	1	1	1	1	1	1	1	1	K. pneumoniae
F1S1R1D2B4P3B06	F1S1R1D4B1P2E05	1	5	20.7	19.665-21.735	69	1	1	1	1	1	1	1	1	K. pneumoniae
F1S1R1D2B4P3B06	F1S1R1D4B4P5C05	1	4	37.8	35.91-39.69	126	1	1	1	1	0	1	1	1	K. pneumoniae
F1S1R1D2B4P3B06	F1S1R2D1B1P5C06	0	382	42.6	40.47-44.730000000000004	142	0	0	0	0	0	0	0	0	K. pneumoniae
F1S1R1D2B4P3B06	F1S1R2D1B1P5D03	0	382	42.9	40.754999999999995-45.045	143	0	0	0	0	0	0	0	0	K. pneumoniae
F1S1R1D2B4P3B06	F1S1R2D2B3P1A03	0	385	71.7	68.115-75.28500000000001	239	0	0	0	0	0	0	0	0	K. pneumoniae
F1S1R1D2B4P3B06	F1S1R2D2B3P2D01	0	389	72.3	68.68499999999999-75.915	241	0	0	0	0	0	0	0	0	K. pneumoniae
F1S1R1D2B4P3B06	F1S1R2D3B1P2B08	1	8	82.8	78.66-86.94	276	1	1	1	1	0	0	0	1	K. pneumoniae
F1S1R1D2B4P3B06	F1S1R2D4B3P3D07	0	345	116.1	110.29499999999999-121.905	387	0	0	0	0	0	0	0	0	K. pneumoniae
F1S1R1D2B4P3B06	F1S1R3D1B4P1C06	1	5	137.1	130.24499999999998-143.955	457	1	1	1	1	0	0	0	0	K. pneumoniae
F1S1R1D2B4P3B06	SH040221x2x92	0	439	156.3	148.48499999999999-164.11499999999998	521	0	0	0	0	0	0	0	0	K. pneumoniae
F1S1R1D2B4P3B06	SH040321x1x01	0	431	156.3	148.48499999999999-164.11499999999998	521	0	0	0	0	0	0	0	0	K. pneumoniae
F1S1R1D2B4P3B06	SH040321x1x02	0	432	156.3	148.48499999999999-164.11499999999998	521	0	0	0	0	0	0	0	0	K. pneumoniae
F1S1R1D2B4P3B06	SH140421x1x70	0	355	28.5	27.075-29.925	95	0	0	0	0	0	0	0	0	K. pneumoniae
F1S1R1D2B4P3B06	SH170321x2x12	0	399	48.9	46.455-51.345	163	0	0	0	0	0	0	0	0	K. pneumoniae
F1S1R1D2B4P3B06	SH171220x2x20	0	420	89.39999999999999	84.92999999999999-93.86999999999999	298	0	0	0	0	0	0	0	0	K. pneumoniae
F1S1R1D2B4P3B06	SH181120x2x31	0	2303	72.89999999999999	69.255-76.54499999999999	243	0	0	0	0	0	0	0	0	K. pneumoniae
F1S1R1D2B4P3B06	SH200921x2x80	0	417	11.7	11.114999999999998-12.285	39	0	0	0	0	0	0	0	0	K. pneumoniae
F1S1R1D2B4P3B06	SH211020x1x55	0	2324	125.7	119.41499999999998-131.98499999999999	419	0	0	0	0	0	0	0	0	K. pneumoniae
F1S1R1D2B4P3B06	SH211020x1x56	0	2318	125.1	118.84499999999998-131.355	417	0	0	0	0	0	0	0	0	K. pneumoniae
F1S1R1D2B4P3B06	SH220422x1x47	0	415	81.0	76.95-85.05	270	0	0	0	0	0	0	0	0	K. pneumoniae
F1S1R1D2B4P3B06	SH220x44	0	382	149.7	142.21499999999997-157.185	499	0	0	0	0	0	0	0	0	K. pneumoniae
F1S1R1D2B4P3B06	SH220x45	0	410	148.2	140.79-155.60999999999999	494	0	0	0	0	0	0	0	0	K. pneumoniae
F1S1R1D2B4P3B06	SH221020x2x49	0	417	141.6	134.51999999999998-148.68	472	0	0	0	0	0	0	0	0	K. pneumoniae
F1S1R1D2B4P3B06	SH230x33	0	410	158.4	150.48-166.32000000000002	528	0	0	0	0	0	0	0	0	K. pneumoniae
F1S1R1D2B4P3B06	SH281020x1x55	0	2327	131.4	124.83-137.97	438	0	0	0	0	0	0	0	0	K. pneumoniae
F1S1R1D2B4P3D11	F1S1R1D2B4P3E07	1	2	0.0	0.0-0.0	0	1	1	1	1	1	1	1	1	K. pneumoniae
F1S1R1D2B4P3D11	F1S1R1D2B4P3E11	1	2	0.0	0.0-0.0	0	1	1	1	1	1	1	1	1	K. pneumoniae
F1S1R1D2B4P3D11	F1S1R1D2B4P3F06	1	0	0.0	0.0-0.0	0	1	1	1	1	1	1	1	1	K. pneumoniae
F1S1R1D2B4P3D11	F1S1R1D2B4P4A02	1	2	0.0	0.0-0.0	0	1	1	1	1	1	1	1	1	K. pneumoniae
F1S1R1D2B4P3D11	F1S1R1D2B4P4A06	1	3	0.0	0.0-0.0	0	1	1	1	1	1	1	1	1	K. pneumoniae
F1S1R1D2B4P3D11	F1S1R1D2B4P4B02	1	2	0.0	0.0-0.0	0	1	1	1	1	1	1	1	1	K. pneumoniae
F1S1R1D2B4P3D11	F1S1R1D2B4P5C10	1	3	2.1	1.9949999999999999-2.205	7	1	1	1	1	1	1	1	1	K. pneumoniae
F1S1R1D2B4P3D11	F1S1R1D2B4P5F09	1	3	2.1	1.9949999999999999-2.205	7	1	1	1	1	1	1	1	1	K. pneumoniae
F1S1R1D2B4P3D11	F1S1R1D2B4P5G07	1	3	1.5	1.4249999999999998-1.5750000000000002	5	1	1	1	1	1	1	1	1	K. pneumoniae
F1S1R1D2B4P3D11	F1S1R1D2B4P5G08	1	3	2.1	1.9949999999999999-2.205	7	1	1	1	1	1	1	1	1	K. pneumoniae
F1S1R1D2B4P3D11	F1S1R1D3B1P1A05	1	3	2.1	1.9949999999999999-2.205	7	1	1	1	1	1	1	1	1	K. pneumoniae
F1S1R1D2B4P3D11	F1S1R1D3B1P1B09	1	3	2.1	1.9949999999999999-2.205	7	1	1	1	1	1	1	1	1	K. pneumoniae
F1S1R1D2B4P3D11	F1S1R1D3B1P1C08	1	2	2.1	1.9949999999999999-2.205	7	1	1	1	1	1	1	1	1	K. pneumoniae
F1S1R1D2B4P3D11	F1S1R1D3B1P1D08	1	3	2.1	1.9949999999999999-2.205	7	1	1	1	1	1	1	1	1	K. pneumoniae
F1S1R1D2B4P3D11	F1S1R1D3B1P1F03	1	1	2.1	1.9949999999999999-2.205	7	1	1	1	1	1	1	1	1	K. pneumoniae
F1S1R1D2B4P3D11	F1S1R1D3B1P1F04	1	1	2.1	1.9949999999999999-2.205	7	1	1	1	1	1	1	1	1	K. pneumoniae
F1S1R1D2B4P3D11	F1S1R1D3B1P1F12	1	1	2.1	1.9949999999999999-2.205	7	1	1	1	1	1	1	1	1	K. pneumoniae
F1S1R1D2B4P3D11	F1S1R1D3B1P1H08	1	3	2.1	1.9949999999999999-2.205	7	1	1	1	1	1	1	1	1	K. pneumoniae
F1S1R1D2B4P3D11	F1S1R1D3B1P2A07	1	3	3.0	2.8499999999999996-3.1500000000000004	10	1	1	1	1	1	1	1	1	K. pneumoniae
F1S1R1D2B4P3D11	F1S1R1D3B1P2B07	1	1	3.0	2.8499999999999996-3.1500000000000004	10	1	1	1	1	1	1	1	1	K. pneumoniae
F1S1R1D2B4P3D11	F1S1R1D3B1P2E11	1	3	3.3	3.135-3.465	11	1	1	1	1	1	1	1	1	K. pneumoniae
F1S1R1D2B4P3D11	F1S1R1D3B1P2G06	1	1	3.0	2.8499999999999996-3.1500000000000004	10	1	1	1	1	1	1	1	1	K. pneumoniae
F1S1R1D2B4P3D11	F1S1R1D3B1P3A01	1	2	3.3	3.135-3.465	11	1	1	1	1	1	1	1	1	K. pneumoniae
F1S1R1D2B4P3D11	F1S1R1D3B1P3B04	1	3	4.2	3.9899999999999998-4.41	14	1	1	1	1	1	1	1	1	K. pneumoniae
F1S1R1D2B4P3D11	F1S1R1D3B1P3D02	1	4	4.2	3.9899999999999998-4.41	14	1	1	1	1	1	1	1	1	K. pneumoniae
F1S1R1D2B4P3D11	F1S1R1D3B1P3D09	1	3	4.5	4.2749999999999995-4.7250000000000005	15	1	1	1	1	1	1	1	1	K. pneumoniae
F1S1R1D2B4P3D11	F1S1R1D3B1P3E01	1	4	4.2	3.9899999999999998-4.41	14	1	1	1	1	1	1	1	1	K. pneumoniae
F1S1R1D2B4P3D11	F1S1R1D3B1P3E02	1	3	4.2	3.9899999999999998-4.41	14	1	1	1	1	1	1	1	1	K. pneumoniae
F1S1R1D2B4P3D11	F1S1R1D3B1P3F01	1	3	4.2	3.9899999999999998-4.41	14	1	1	1	1	1	1	1	1	K. pneumoniae
F1S1R1D2B4P3D11	F1S1R1D3B1P3F02	1	4	4.2	3.9899999999999998-4.41	14	1	1	1	1	1	1	1	1	K. pneumoniae
F1S1R1D2B4P3D11	F1S1R1D3B1P3F09	1	4	4.2	3.9899999999999998-4.41	14	1	1	1	1	1	1	1	1	K. pneumoniae
F1S1R1D2B4P3D11	F1S1R1D3B1P5A02	1	2	5.1	4.845-5.3549999999999995	17	1	1	1	1	1	1	1	1	K. pneumoniae
F1S1R1D2B4P3D11	F1S1R1D3B1P5A07	1	4	6.3	5.984999999999999-6.615	21	1	1	1	1	1	1	1	1	K. pneumoniae
F1S1R1D2B4P3D11	F1S1R1D3B1P5A10	1	3	6.3	5.984999999999999-6.615	21	1	1	1	1	1	1	1	1	K. pneumoniae
F1S1R1D2B4P3D11	F1S1R1D3B1P5B01	1	1	5.1	4.845-5.3549999999999995	17	1	1	1	1	1	1	1	1	K. pneumoniae
F1S1R1D2B4P3D11	F1S1R1D3B1P5B07	1	3	6.3	5.984999999999999-6.615	21	1	1	1	1	1	1	1	1	K. pneumoniae
F1S1R1D2B4P3D11	F1S1R1D3B1P5C05	1	6	5.1	4.845-5.3549999999999995	17	1	1	1	1	1	1	1	1	K. pneumoniae
F1S1R1D2B4P3D11	F1S1R1D3B1P5D01	1	2	5.1	4.845-5.3549999999999995	17	1	1	1	1	1	1	1	1	K. pneumoniae
F1S1R1D2B4P3D11	F1S1R1D3B1P5D07	1	2	6.3	5.984999999999999-6.615	21	1	1	1	1	1	1	1	1	K. pneumoniae
F1S1R1D2B4P3D11	F1S1R1D3B1P5D10	1	3	6.3	5.984999999999999-6.615	21	1	1	1	1	1	1	1	1	K. pneumoniae
F1S1R1D2B4P3D11	F1S1R1D3B1P5E06	1	4	6.3	5.984999999999999-6.615	21	1	1	1	1	1	1	1	1	K. pneumoniae
F1S1R1D2B4P3D11	F1S1R1D3B1P5E07	1	2	6.3	5.984999999999999-6.615	21	1	1	1	1	1	1	1	1	K. pneumoniae
F1S1R1D2B4P3D11	F1S1R1D3B1P5E10	1	4	6.3	5.984999999999999-6.615	21	1	1	1	1	1	1	1	1	K. pneumoniae
F1S1R1D2B4P3D11	F1S1R1D3B1P5F06	1	3	6.3	5.984999999999999-6.615	21	1	1	1	1	1	1	1	1	K. pneumoniae
F1S1R1D2B4P3D11	F1S1R1D3B1P5G06	1	2	6.3	5.984999999999999-6.615	21	1	1	1	1	1	1	1	1	K. pneumoniae
F1S1R1D2B4P3D11	F1S1R1D3B2P1A09	1	2	6.3	5.984999999999999-6.615	21	1	1	1	1	1	1	1	1	K. pneumoniae
F1S1R1D2B4P3D11	F1S1R1D3B2P1B09	1	0	6.3	5.984999999999999-6.615	21	1	1	1	1	1	1	1	1	K. pneumoniae
F1S1R1D2B4P3D11	F1S1R1D3B2P1D08	1	2	6.3	5.984999999999999-6.615	21	1	1	1	1	1	1	1	1	K. pneumoniae
F1S1R1D2B4P3D11	F1S1R1D3B2P1D11	1	0	6.3	5.984999999999999-6.615	21	1	1	1	1	1	1	1	1	K. pneumoniae
F1S1R1D2B4P3D11	F1S1R1D3B2P1F08	1	1	6.3	5.984999999999999-6.615	21	1	1	1	1	1	1	1	1	K. pneumoniae
F1S1R1D2B4P3D11	F1S1R1D3B2P1G08	1	0	6.3	5.984999999999999-6.615	21	1	1	1	1	1	1	1	1	K. pneumoniae
F1S1R1D2B4P3D11	F1S1R1D3B2P2E11	1	1	8.4	7.9799999999999995-8.82	28	1	1	1	1	1	1	1	1	K. pneumoniae
F1S1R1D2B4P3D11	F1S1R1D3B2P2H10	1	4	8.4	7.9799999999999995-8.82	28	1	1	1	1	1	1	1	1	K. pneumoniae
F1S1R1D2B4P3D11	F1S1R1D3B2P3A09	1	1	8.7	8.264999999999999-9.135	29	1	1	1	1	1	1	1	1	K. pneumoniae
F1S1R1D2B4P3D11	F1S1R1D3B2P3B12	1	2	9.0	8.549999999999999-9.450000000000001	30	1	1	1	1	1	1	1	1	K. pneumoniae
F1S1R1D2B4P3D11	F1S1R1D3B2P3F04	1	3	8.4	7.9799999999999995-8.82	28	1	1	1	1	1	1	1	1	K. pneumoniae
F1S1R1D2B4P3D11	F1S1R1D3B2P3H04	1	4	7.8	7.409999999999999-8.19	26	1	1	1	1	1	1	1	1	K. pneumoniae
F1S1R1D2B4P3D11	F1S1R1D3B2P5C02	1	2	10.5	9.975-11.025	35	1	1	1	1	1	1	1	1	K. pneumoniae
F1S1R1D2B4P3D11	F1S1R1D3B2P5C03	1	3	10.5	9.975-11.025	35	1	1	1	1	1	1	1	1	K. pneumoniae
F1S1R1D2B4P3D11	F1S1R1D3B2P5C07	1	4	10.2	9.69-10.709999999999999	34	1	1	1	1	1	1	1	1	K. pneumoniae
F1S1R1D2B4P3D11	F1S1R1D3B2P5D03	1	4	10.2	9.69-10.709999999999999	34	1	1	1	1	1	1	1	1	K. pneumoniae
F1S1R1D2B4P3D11	F1S1R1D3B2P5D07	1	1	10.5	9.975-11.025	35	1	1	1	1	1	1	1	1	K. pneumoniae
F1S1R1D2B4P3D11	F1S1R1D3B2P5E03	1	4	10.5	9.975-11.025	35	1	1	1	1	1	1	1	1	K. pneumoniae
F1S1R1D2B4P3D11	F1S1R1D3B2P5E07	1	3	10.5	9.975-11.025	35	1	1	1	1	1	1	1	1	K. pneumoniae
F1S1R1D2B4P3D11	F1S1R1D3B2P5F01	1	4	10.5	9.975-11.025	35	1	1	1	1	1	1	1	1	K. pneumoniae
F1S1R1D2B4P3D11	F1S1R1D3B2P5F07	1	5	10.2	9.69-10.709999999999999	34	1	1	1	1	1	1	1	1	K. pneumoniae
F1S1R1D2B4P3D11	F1S1R1D3B2P5G02	1	3	10.5	9.975-11.025	35	1	1	1	1	1	1	1	1	K. pneumoniae
F1S1R1D2B4P3D11	F1S1R1D3B2P5H03	1	6	10.5	9.975-11.025	35	1	1	1	1	1	1	1	1	K. pneumoniae
F1S1R1D2B4P3D11	F1S1R1D3B2P5H09	1	5	10.5	9.975-11.025	35	1	1	1	1	1	1	1	1	K. pneumoniae
F1S1R1D2B4P3D11	F1S1R1D3B3P1A08	1	3	11.4	10.83-11.97	38	1	1	1	1	1	1	1	1	K. pneumoniae
F1S1R1D2B4P3D11	F1S1R1D3B3P1F07	1	4	11.4	10.83-11.97	38	1	1	1	1	1	1	1	1	K. pneumoniae
F1S1R1D2B4P3D11	F1S1R1D3B3P2B04	1	1	12.3	11.684999999999999-12.915	41	1	1	1	1	1	1	1	1	K. pneumoniae
F1S1R1D2B4P3D11	F1S1R1D3B3P2G03	1	6	12.3	11.684999999999999-12.915	41	1	1	1	1	1	1	1	1	K. pneumoniae
F1S1R1D2B4P3D11	F1S1R1D3B3P2G12	1	5	12.3	11.684999999999999-12.915	41	1	1	1	1	1	1	1	1	K. pneumoniae
F1S1R1D2B4P3D11	F1S1R1D3B3P2H03	1	4	12.3	11.684999999999999-12.915	41	1	1	1	1	1	1	1	1	K. pneumoniae
F1S1R1D2B4P3D11	F1S1R1D3B3P3B01	1	2	12.3	11.684999999999999-12.915	41	1	1	1	1	1	1	1	1	K. pneumoniae
F1S1R1D2B4P3D11	F1S1R1D3B3P3B07	1	4	12.3	11.684999999999999-12.915	41	1	1	1	1	1	1	1	1	K. pneumoniae
F1S1R1D2B4P3D11	F1S1R1D3B3P3F01	1	3	12.3	11.684999999999999-12.915	41	1	1	1	1	1	1	1	1	K. pneumoniae
F1S1R1D2B4P3D11	F1S1R1D3B3P3F02	1	2	12.3	11.684999999999999-12.915	41	1	1	1	1	1	1	1	1	K. pneumoniae
F1S1R1D2B4P3D11	F1S1R1D3B3P3H01	1	5	12.3	11.684999999999999-12.915	41	1	1	1	1	1	1	1	1	K. pneumoniae
F1S1R1D2B4P3D11	F1S1R1D3B3P4B06	1	3	14.7	13.964999999999998-15.435	49	1	1	1	1	1	1	1	1	K. pneumoniae
F1S1R1D2B4P3D11	F1S1R1D3B3P4C05	1	2	14.7	13.964999999999998-15.435	49	1	1	1	1	1	1	1	1	K. pneumoniae
F1S1R1D2B4P3D11	F1S1R1D3B3P4C07	1	3	14.7	13.964999999999998-15.435	49	1	1	1	1	1	1	1	1	K. pneumoniae
F1S1R1D2B4P3D11	F1S1R1D3B3P4D06	1	5	14.7	13.964999999999998-15.435	49	1	1	1	1	1	1	1	1	K. pneumoniae
F1S1R1D2B4P3D11	F1S1R1D3B3P4D08	1	3	14.7	13.964999999999998-15.435	49	1	1	1	1	1	1	1	1	K. pneumoniae
F1S1R1D2B4P3D11	F1S1R1D3B3P4E06	1	5	14.7	13.964999999999998-15.435	49	1	1	1	1	1	1	1	1	K. pneumoniae
F1S1R1D2B4P3D11	F1S1R1D3B3P4G08	1	5	14.7	13.964999999999998-15.435	49	1	1	1	1	1	1	1	1	K. pneumoniae
F1S1R1D2B4P3D11	F1S1R1D3B3P4H08	1	6	14.7	13.964999999999998-15.435	49	1	1	1	1	1	1	1	1	K. pneumoniae
F1S1R1D2B4P3D11	F1S1R1D3B3P5D09	1	4	14.7	13.964999999999998-15.435	49	1	1	1	1	1	1	1	1	K. pneumoniae
F1S1R1D2B4P3D11	F1S1R1D3B3P5E09	1	0	14.7	13.964999999999998-15.435	49	1	1	1	1	1	1	1	1	K. pneumoniae
F1S1R1D2B4P3D11	F1S1R1D3B3P5F09	1	4	14.7	13.964999999999998-15.435	49	1	1	1	1	1	1	1	1	K. pneumoniae
F1S1R1D2B4P3D11	F1S1R1D3B3P5G09	1	4	14.7	13.964999999999998-15.435	49	1	1	1	1	1	1	1	1	K. pneumoniae
F1S1R1D2B4P3D11	F1S1R1D3B4P1A11	1	1	16.8	15.959999999999999-17.64	56	1	1	1	1	1	1	1	1	K. pneumoniae
F1S1R1D2B4P3D11	F1S1R1D3B4P1E09	1	5	16.5	15.674999999999999-17.325	55	1	1	1	1	1	1	1	1	K. pneumoniae
F1S1R1D2B4P3D11	F1S1R1D3B4P2A03	1	4	16.5	15.674999999999999-17.325	55	1	1	1	1	1	1	1	1	K. pneumoniae
F1S1R1D2B4P3D11	F1S1R1D3B4P2B03	1	4	16.5	15.674999999999999-17.325	55	1	1	1	1	1	1	1	1	K. pneumoniae
F1S1R1D2B4P3D11	F1S1R1D3B4P2C03	1	6	16.5	15.674999999999999-17.325	55	1	1	1	1	1	1	1	1	K. pneumoniae
F1S1R1D2B4P3D11	F1S1R1D3B4P2D01	1	5	16.5	15.674999999999999-17.325	55	1	1	1	1	1	1	1	1	K. pneumoniae
F1S1R1D2B4P3D11	F1S1R1D3B4P2D03	1	2	16.5	15.674999999999999-17.325	55	1	1	1	1	1	1	1	1	K. pneumoniae
F1S1R1D2B4P3D11	F1S1R1D3B4P2E03	1	4	16.5	15.674999999999999-17.325	55	1	1	1	1	1	1	1	1	K. pneumoniae
F1S1R1D2B4P3D11	F1S1R1D3B4P2H03	1	4	16.5	15.674999999999999-17.325	55	1	1	1	1	1	1	1	1	K. pneumoniae
F1S1R1D2B4P3D11	F1S1R1D3B4P4B03	1	3	19.2	18.24-20.16	64	1	1	1	1	1	1	1	1	K. pneumoniae
F1S1R1D2B4P3D11	F1S1R1D3B4P4B11	1	5	19.2	18.24-20.16	64	1	1	1	1	1	1	1	1	K. pneumoniae
F1S1R1D2B4P3D11	F1S1R1D3B4P4F04	1	1	19.2	18.24-20.16	64	1	1	1	1	1	1	1	1	K. pneumoniae
F1S1R1D2B4P3D11	F1S1R1D3B4P4H04	1	3	19.2	18.24-20.16	64	1	1	1	1	1	1	1	1	K. pneumoniae
F1S1R1D2B4P3D11	F1S1R1D3B4P5A05	1	3	19.2	18.24-20.16	64	1	1	1	1	1	1	1	1	K. pneumoniae
F1S1R1D2B4P3D11	F1S1R1D3B4P5B05	1	2	19.2	18.24-20.16	64	1	1	1	1	1	1	1	1	K. pneumoniae
F1S1R1D2B4P3D11	F1S1R1D3B4P5C05	1	2	19.2	18.24-20.16	64	1	1	1	1	1	1	1	1	K. pneumoniae
F1S1R1D2B4P3D11	F1S1R1D3B4P5G04	1	5	19.2	18.24-20.16	64	1	1	1	1	1	1	1	1	K. pneumoniae
F1S1R1D2B4P3D11	F1S1R1D3B4P5H04	1	5	19.2	18.24-20.16	64	1	1	1	1	1	1	1	1	K. pneumoniae
F1S1R1D2B4P3D11	F1S1R1D4B1P1C08	1	5	20.7	19.665-21.735	69	1	1	1	1	1	1	1	1	K. pneumoniae
F1S1R1D2B4P3D11	F1S1R1D4B1P1D08	1	5	20.7	19.665-21.735	69	1	1	1	1	1	1	1	1	K. pneumoniae
F1S1R1D2B4P3D11	F1S1R1D4B1P1D09	1	2	20.7	19.665-21.735	69	1	1	1	1	1	1	1	1	K. pneumoniae
F1S1R1D2B4P3D11	F1S1R1D4B1P1E09	1	4	20.7	19.665-21.735	69	1	1	1	1	1	1	1	1	K. pneumoniae
F1S1R1D2B4P3D11	F1S1R1D4B1P1H09	1	3	20.7	19.665-21.735	69	1	1	1	1	1	1	1	1	K. pneumoniae
F1S1R1D2B4P3D11	F1S1R1D4B1P2D11	1	2	20.7	19.665-21.735	69	1	1	1	1	1	1	1	1	K. pneumoniae
F1S1R1D2B4P3D11	F1S1R1D4B1P2E05	1	5	20.7	19.665-21.735	69	1	1	1	1	1	1	1	1	K. pneumoniae
F1S1R1D2B4P3D11	F1S1R1D4B4P5C05	1	4	37.8	35.91-39.69	126	1	1	1	1	0	1	1	1	K. pneumoniae
F1S1R1D2B4P3D11	F1S1R2D1B1P5C06	0	382	42.6	40.47-44.730000000000004	142	0	0	0	0	0	0	0	0	K. pneumoniae
F1S1R1D2B4P3D11	F1S1R2D1B1P5D03	0	382	42.9	40.754999999999995-45.045	143	0	0	0	0	0	0	0	0	K. pneumoniae
F1S1R1D2B4P3D11	F1S1R2D2B3P1A03	0	385	71.7	68.115-75.28500000000001	239	0	0	0	0	0	0	0	0	K. pneumoniae
F1S1R1D2B4P3D11	F1S1R2D2B3P2D01	0	389	72.3	68.68499999999999-75.915	241	0	0	0	0	0	0	0	0	K. pneumoniae
F1S1R1D2B4P3D11	F1S1R2D3B1P2B08	1	8	82.8	78.66-86.94	276	1	1	1	1	0	0	0	1	K. pneumoniae
F1S1R1D2B4P3D11	F1S1R2D4B3P3D07	0	345	116.1	110.29499999999999-121.905	387	0	0	0	0	0	0	0	0	K. pneumoniae
F1S1R1D2B4P3D11	F1S1R3D1B4P1C06	1	5	137.1	130.24499999999998-143.955	457	1	1	1	1	0	0	0	0	K. pneumoniae
F1S1R1D2B4P3D11	SH040221x2x92	0	439	156.3	148.48499999999999-164.11499999999998	521	0	0	0	0	0	0	0	0	K. pneumoniae
F1S1R1D2B4P3D11	SH040321x1x01	0	431	156.3	148.48499999999999-164.11499999999998	521	0	0	0	0	0	0	0	0	K. pneumoniae
F1S1R1D2B4P3D11	SH040321x1x02	0	432	156.3	148.48499999999999-164.11499999999998	521	0	0	0	0	0	0	0	0	K. pneumoniae
F1S1R1D2B4P3D11	SH140421x1x70	0	355	28.5	27.075-29.925	95	0	0	0	0	0	0	0	0	K. pneumoniae
F1S1R1D2B4P3D11	SH170321x2x12	0	399	48.9	46.455-51.345	163	0	0	0	0	0	0	0	0	K. pneumoniae
F1S1R1D2B4P3D11	SH171220x2x20	0	420	89.39999999999999	84.92999999999999-93.86999999999999	298	0	0	0	0	0	0	0	0	K. pneumoniae
F1S1R1D2B4P3D11	SH181120x2x31	0	2302	72.89999999999999	69.255-76.54499999999999	243	0	0	0	0	0	0	0	0	K. pneumoniae
F1S1R1D2B4P3D11	SH200921x2x80	0	417	11.7	11.114999999999998-12.285	39	0	0	0	0	0	0	0	0	K. pneumoniae
F1S1R1D2B4P3D11	SH211020x1x55	0	2324	125.7	119.41499999999998-131.98499999999999	419	0	0	0	0	0	0	0	0	K. pneumoniae
F1S1R1D2B4P3D11	SH211020x1x56	0	2318	125.1	118.84499999999998-131.355	417	0	0	0	0	0	0	0	0	K. pneumoniae
F1S1R1D2B4P3D11	SH220422x1x47	0	415	81.0	76.95-85.05	270	0	0	0	0	0	0	0	0	K. pneumoniae
F1S1R1D2B4P3D11	SH220x44	0	382	149.7	142.21499999999997-157.185	499	0	0	0	0	0	0	0	0	K. pneumoniae
F1S1R1D2B4P3D11	SH220x45	0	410	148.2	140.79-155.60999999999999	494	0	0	0	0	0	0	0	0	K. pneumoniae
F1S1R1D2B4P3D11	SH221020x2x49	0	417	141.6	134.51999999999998-148.68	472	0	0	0	0	0	0	0	0	K. pneumoniae
F1S1R1D2B4P3D11	SH230x33	0	410	158.4	150.48-166.32000000000002	528	0	0	0	0	0	0	0	0	K. pneumoniae
F1S1R1D2B4P3D11	SH281020x1x55	0	2327	131.4	124.83-137.97	438	0	0	0	0	0	0	0	0	K. pneumoniae
F1S1R1D2B4P3E07	F1S1R1D2B4P3E11	1	2	0.0	0.0-0.0	0	1	1	1	1	1	1	1	1	K. pneumoniae
F1S1R1D2B4P3E07	F1S1R1D2B4P3F06	1	2	0.0	0.0-0.0	0	1	1	1	1	1	1	1	1	K. pneumoniae
F1S1R1D2B4P3E07	F1S1R1D2B4P3G11	1	2	0.0	0.0-0.0	0	1	1	1	1	1	1	1	1	K. pneumoniae
F1S1R1D2B4P3E07	F1S1R1D2B4P4A02	1	4	0.0	0.0-0.0	0	1	1	1	1	1	1	1	1	K. pneumoniae
F1S1R1D2B4P3E07	F1S1R1D2B4P4A06	1	3	0.0	0.0-0.0	0	1	1	1	1	1	1	1	1	K. pneumoniae
F1S1R1D2B4P3E07	F1S1R1D2B4P4B02	1	4	0.0	0.0-0.0	0	1	1	1	1	1	1	1	1	K. pneumoniae
F1S1R1D2B4P3E07	F1S1R1D2B4P5C10	1	1	2.1	1.9949999999999999-2.205	7	1	1	1	1	1	1	1	1	K. pneumoniae
F1S1R1D2B4P3E07	F1S1R1D2B4P5F09	1	1	2.1	1.9949999999999999-2.205	7	1	1	1	1	1	1	1	1	K. pneumoniae
F1S1R1D2B4P3E07	F1S1R1D2B4P5F10	1	2	2.1	1.9949999999999999-2.205	7	1	1	1	1	1	1	1	1	K. pneumoniae
F1S1R1D2B4P3E07	F1S1R1D2B4P5G08	1	1	2.1	1.9949999999999999-2.205	7	1	1	1	1	1	1	1	1	K. pneumoniae
F1S1R1D2B4P3E07	F1S1R1D2B4P5G09	1	2	2.1	1.9949999999999999-2.205	7	1	1	1	1	1	1	1	1	K. pneumoniae
F1S1R1D2B4P3E07	F1S1R1D3B1P1A05	1	3	2.1	1.9949999999999999-2.205	7	1	1	1	1	1	1	1	1	K. pneumoniae
F1S1R1D2B4P3E07	F1S1R1D3B1P1B09	1	1	2.1	1.9949999999999999-2.205	7	1	1	1	1	1	1	1	1	K. pneumoniae
F1S1R1D2B4P3E07	F1S1R1D3B1P1D08	1	1	2.1	1.9949999999999999-2.205	7	1	1	1	1	1	1	1	1	K. pneumoniae
F1S1R1D2B4P3E07	F1S1R1D3B1P1F03	1	1	2.1	1.9949999999999999-2.205	7	1	1	1	1	1	1	1	1	K. pneumoniae
F1S1R1D2B4P3E07	F1S1R1D3B1P1F12	1	1	2.1	1.9949999999999999-2.205	7	1	1	1	1	1	1	1	1	K. pneumoniae
F1S1R1D2B4P3E07	F1S1R1D3B1P1H08	1	5	2.1	1.9949999999999999-2.205	7	1	1	1	1	1	1	1	1	K. pneumoniae
F1S1R1D2B4P3E07	F1S1R1D3B1P2A07	1	5	3.0	2.8499999999999996-3.1500000000000004	10	1	1	1	1	1	1	1	1	K. pneumoniae
F1S1R1D2B4P3E07	F1S1R1D3B1P2B07	1	1	3.0	2.8499999999999996-3.1500000000000004	10	1	1	1	1	1	1	1	1	K. pneumoniae
F1S1R1D2B4P3E07	F1S1R1D3B1P2C07	1	2	3.0	2.8499999999999996-3.1500000000000004	10	1	1	1	1	1	1	1	1	K. pneumoniae
F1S1R1D2B4P3E07	F1S1R1D3B1P2E11	1	3	3.3	3.135-3.465	11	1	1	1	1	1	1	1	1	K. pneumoniae
F1S1R1D2B4P3E07	F1S1R1D3B1P2G06	1	1	3.0	2.8499999999999996-3.1500000000000004	10	1	1	1	1	1	1	1	1	K. pneumoniae
F1S1R1D2B4P3E07	F1S1R1D3B1P2H06	1	5	3.0	2.8499999999999996-3.1500000000000004	10	1	1	1	1	1	1	1	1	K. pneumoniae
F1S1R1D2B4P3E07	F1S1R1D3B1P3A01	1	2	3.3	3.135-3.465	11	1	1	1	1	1	1	1	1	K. pneumoniae
F1S1R1D2B4P3E07	F1S1R1D3B1P3B04	1	1	4.2	3.9899999999999998-4.41	14	1	1	1	1	1	1	1	1	K. pneumoniae
F1S1R1D2B4P3E07	F1S1R1D3B1P3D02	1	2	4.2	3.9899999999999998-4.41	14	1	1	1	1	1	1	1	1	K. pneumoniae
F1S1R1D2B4P3E07	F1S1R1D3B1P3D09	1	1	4.5	4.2749999999999995-4.7250000000000005	15	1	1	1	1	1	1	1	1	K. pneumoniae
F1S1R1D2B4P3E07	F1S1R1D3B1P3E01	1	2	4.2	3.9899999999999998-4.41	14	1	1	1	1	1	1	1	1	K. pneumoniae
F1S1R1D2B4P3E07	F1S1R1D3B1P3F01	1	1	4.2	3.9899999999999998-4.41	14	1	1	1	1	1	1	1	1	K. pneumoniae
F1S1R1D2B4P3E07	F1S1R1D3B1P3F02	1	2	4.2	3.9899999999999998-4.41	14	1	1	1	1	1	1	1	1	K. pneumoniae
F1S1R1D2B4P3E07	F1S1R1D3B1P3F09	1	6	4.2	3.9899999999999998-4.41	14	1	1	1	1	1	1	1	1	K. pneumoniae
F1S1R1D2B4P3E07	F1S1R1D3B1P5A07	1	2	6.3	5.984999999999999-6.615	21	1	1	1	1	1	1	1	1	K. pneumoniae
F1S1R1D2B4P3E07	F1S1R1D3B1P5A10	1	3	6.3	5.984999999999999-6.615	21	1	1	1	1	1	1	1	1	K. pneumoniae
F1S1R1D2B4P3E07	F1S1R1D3B1P5B01	1	3	5.1	4.845-5.3549999999999995	17	1	1	1	1	1	1	1	1	K. pneumoniae
F1S1R1D2B4P3E07	F1S1R1D3B1P5B07	1	3	6.3	5.984999999999999-6.615	21	1	1	1	1	1	1	1	1	K. pneumoniae
F1S1R1D2B4P3E07	F1S1R1D3B1P5C05	1	6	5.1	4.845-5.3549999999999995	17	1	1	1	1	1	1	1	1	K. pneumoniae
F1S1R1D2B4P3E07	F1S1R1D3B1P5D01	1	2	5.1	4.845-5.3549999999999995	17	1	1	1	1	1	1	1	1	K. pneumoniae
F1S1R1D2B4P3E07	F1S1R1D3B1P5E06	1	2	6.3	5.984999999999999-6.615	21	1	1	1	1	1	1	1	1	K. pneumoniae
F1S1R1D2B4P3E07	F1S1R1D3B1P5E07	1	4	6.3	5.984999999999999-6.615	21	1	1	1	1	1	1	1	1	K. pneumoniae
F1S1R1D2B4P3E07	F1S1R1D3B1P5E10	1	6	6.3	5.984999999999999-6.615	21	1	1	1	1	1	1	1	1	K. pneumoniae
F1S1R1D2B4P3E07	F1S1R1D3B1P5F06	1	5	6.3	5.984999999999999-6.615	21	1	1	1	1	1	1	1	1	K. pneumoniae
F1S1R1D2B4P3E07	F1S1R1D3B1P5G06	1	2	6.3	5.984999999999999-6.615	21	1	1	1	1	1	1	1	1	K. pneumoniae
F1S1R1D2B4P3E07	F1S1R1D3B1P5H06	1	4	6.3	5.984999999999999-6.615	21	1	1	1	1	1	1	1	1	K. pneumoniae
F1S1R1D2B4P3E07	F1S1R1D3B2P1A09	1	4	6.3	5.984999999999999-6.615	21	1	1	1	1	1	1	1	1	K. pneumoniae
F1S1R1D2B4P3E07	F1S1R1D3B2P1B09	1	2	6.3	5.984999999999999-6.615	21	1	1	1	1	1	1	1	1	K. pneumoniae
F1S1R1D2B4P3E07	F1S1R1D3B2P1D08	1	2	6.3	5.984999999999999-6.615	21	1	1	1	1	1	1	1	1	K. pneumoniae
F1S1R1D2B4P3E07	F1S1R1D3B2P1D11	1	2	6.3	5.984999999999999-6.615	21	1	1	1	1	1	1	1	1	K. pneumoniae
F1S1R1D2B4P3E07	F1S1R1D3B2P1F08	1	3	6.3	5.984999999999999-6.615	21	1	1	1	1	1	1	1	1	K. pneumoniae
F1S1R1D2B4P3E07	F1S1R1D3B2P1G08	1	2	6.3	5.984999999999999-6.615	21	1	1	1	1	1	1	1	1	K. pneumoniae
F1S1R1D2B4P3E07	F1S1R1D3B2P2E11	1	3	8.4	7.9799999999999995-8.82	28	1	1	1	1	1	1	1	1	K. pneumoniae
F1S1R1D2B4P3E07	F1S1R1D3B2P2H10	1	2	8.4	7.9799999999999995-8.82	28	1	1	1	1	1	1	1	1	K. pneumoniae
F1S1R1D2B4P3E07	F1S1R1D3B2P3A09	1	3	8.7	8.264999999999999-9.135	29	1	1	1	1	1	1	1	1	K. pneumoniae
F1S1R1D2B4P3E07	F1S1R1D3B2P3B12	1	2	9.0	8.549999999999999-9.450000000000001	30	1	1	1	1	1	1	1	1	K. pneumoniae
F1S1R1D2B4P3E07	F1S1R1D3B2P3F04	1	3	8.4	7.9799999999999995-8.82	28	1	1	1	1	1	1	1	1	K. pneumoniae
F1S1R1D2B4P3E07	F1S1R1D3B2P3H04	1	2	7.8	7.409999999999999-8.19	26	1	1	1	1	1	1	1	1	K. pneumoniae
F1S1R1D2B4P3E07	F1S1R1D3B2P5C02	1	2	10.5	9.975-11.025	35	1	1	1	1	1	1	1	1	K. pneumoniae
F1S1R1D2B4P3E07	F1S1R1D3B2P5C07	1	6	10.2	9.69-10.709999999999999	34	1	1	1	1	1	1	1	1	K. pneumoniae
F1S1R1D2B4P3E07	F1S1R1D3B2P5D03	1	6	10.2	9.69-10.709999999999999	34	1	1	1	1	1	1	1	1	K. pneumoniae
F1S1R1D2B4P3E07	F1S1R1D3B2P5D07	1	3	10.5	9.975-11.025	35	1	1	1	1	1	1	1	1	K. pneumoniae
F1S1R1D2B4P3E07	F1S1R1D3B2P5E01	1	2	10.2	9.69-10.709999999999999	34	1	1	1	1	1	1	1	1	K. pneumoniae
F1S1R1D2B4P3E07	F1S1R1D3B2P5E03	1	2	10.5	9.975-11.025	35	1	1	1	1	1	1	1	1	K. pneumoniae
F1S1R1D2B4P3E07	F1S1R1D3B2P5E07	1	3	10.5	9.975-11.025	35	1	1	1	1	1	1	1	1	K. pneumoniae
F1S1R1D2B4P3E07	F1S1R1D3B2P5F01	1	2	10.5	9.975-11.025	35	1	1	1	1	1	1	1	1	K. pneumoniae
F1S1R1D2B4P3E07	F1S1R1D3B2P5F07	1	7	10.2	9.69-10.709999999999999	34	1	1	1	1	1	1	1	1	K. pneumoniae
F1S1R1D2B4P3E07	F1S1R1D3B2P5G02	1	3	10.5	9.975-11.025	35	1	1	1	1	1	1	1	1	K. pneumoniae
F1S1R1D2B4P3E07	F1S1R1D3B2P5H03	1	4	10.5	9.975-11.025	35	1	1	1	1	1	1	1	1	K. pneumoniae
F1S1R1D2B4P3E07	F1S1R1D3B2P5H09	1	3	10.5	9.975-11.025	35	1	1	1	1	1	1	1	1	K. pneumoniae
F1S1R1D2B4P3E07	F1S1R1D3B3P2B04	1	3	12.3	11.684999999999999-12.915	41	1	1	1	1	1	1	1	1	K. pneumoniae
F1S1R1D2B4P3E07	F1S1R1D3B3P2B12	1	2	12.3	11.684999999999999-12.915	41	1	1	1	1	1	1	1	1	K. pneumoniae
F1S1R1D2B4P3E07	F1S1R1D3B3P2G03	1	4	12.3	11.684999999999999-12.915	41	1	1	1	1	1	1	1	1	K. pneumoniae
F1S1R1D2B4P3E07	F1S1R1D3B3P2G12	1	3	12.3	11.684999999999999-12.915	41	1	1	1	1	1	1	1	1	K. pneumoniae
F1S1R1D2B4P3E07	F1S1R1D3B3P2H03	1	2	12.3	11.684999999999999-12.915	41	1	1	1	1	1	1	1	1	K. pneumoniae
F1S1R1D2B4P3E07	F1S1R1D3B3P3B01	1	2	12.3	11.684999999999999-12.915	41	1	1	1	1	1	1	1	1	K. pneumoniae
F1S1R1D2B4P3E07	F1S1R1D3B3P3B07	1	4	12.3	11.684999999999999-12.915	41	1	1	1	1	1	1	1	1	K. pneumoniae
F1S1R1D2B4P3E07	F1S1R1D3B3P3D01	1	2	12.3	11.684999999999999-12.915	41	1	1	1	1	1	1	1	1	K. pneumoniae
F1S1R1D2B4P3E07	F1S1R1D3B3P3F01	1	3	12.3	11.684999999999999-12.915	41	1	1	1	1	1	1	1	1	K. pneumoniae
F1S1R1D2B4P3E07	F1S1R1D3B3P3F02	1	2	12.3	11.684999999999999-12.915	41	1	1	1	1	1	1	1	1	K. pneumoniae
F1S1R1D2B4P3E07	F1S1R1D3B3P3H01	1	3	12.3	11.684999999999999-12.915	41	1	1	1	1	1	1	1	1	K. pneumoniae
F1S1R1D2B4P3E07	F1S1R1D3B3P4B06	1	3	14.7	13.964999999999998-15.435	49	1	1	1	1	1	1	1	1	K. pneumoniae
F1S1R1D2B4P3E07	F1S1R1D3B3P4C05	1	4	14.7	13.964999999999998-15.435	49	1	1	1	1	1	1	1	1	K. pneumoniae
F1S1R1D2B4P3E07	F1S1R1D3B3P4C07	1	5	14.7	13.964999999999998-15.435	49	1	1	1	1	1	1	1	1	K. pneumoniae
F1S1R1D2B4P3E07	F1S1R1D3B3P4D04	1	4	15.0	14.25-15.75	50	1	1	1	1	1	1	1	1	K. pneumoniae
F1S1R1D2B4P3E07	F1S1R1D3B3P4D06	1	3	14.7	13.964999999999998-15.435	49	1	1	1	1	1	1	1	1	K. pneumoniae
F1S1R1D2B4P3E07	F1S1R1D3B3P4D08	1	3	14.7	13.964999999999998-15.435	49	1	1	1	1	1	1	1	1	K. pneumoniae
F1S1R1D2B4P3E07	F1S1R1D3B3P4E06	1	3	14.7	13.964999999999998-15.435	49	1	1	1	1	1	1	1	1	K. pneumoniae
F1S1R1D2B4P3E07	F1S1R1D3B3P4G08	1	3	14.7	13.964999999999998-15.435	49	1	1	1	1	1	1	1	1	K. pneumoniae
F1S1R1D2B4P3E07	F1S1R1D3B3P4H08	1	4	14.7	13.964999999999998-15.435	49	1	1	1	1	1	1	1	1	K. pneumoniae
F1S1R1D2B4P3E07	F1S1R1D3B3P5D08	1	4	14.7	13.964999999999998-15.435	49	1	1	1	1	1	1	1	1	K. pneumoniae
F1S1R1D2B4P3E07	F1S1R1D3B3P5E09	1	2	14.7	13.964999999999998-15.435	49	1	1	1	1	1	1	1	1	K. pneumoniae
F1S1R1D2B4P3E07	F1S1R1D3B3P5F09	1	4	14.7	13.964999999999998-15.435	49	1	1	1	1	1	1	1	1	K. pneumoniae
F1S1R1D2B4P3E07	F1S1R1D3B3P5G09	1	4	14.7	13.964999999999998-15.435	49	1	1	1	1	1	1	1	1	K. pneumoniae
F1S1R1D2B4P3E07	F1S1R1D3B3P5H09	1	2	14.7	13.964999999999998-15.435	49	1	1	1	1	1	1	1	1	K. pneumoniae
F1S1R1D2B4P3E07	F1S1R1D3B4P1A11	1	3	16.8	15.959999999999999-17.64	56	1	1	1	1	1	1	1	1	K. pneumoniae
F1S1R1D2B4P3E07	F1S1R1D3B4P1G12	1	2	16.8	15.959999999999999-17.64	56	1	1	1	1	1	1	1	1	K. pneumoniae
F1S1R1D2B4P3E07	F1S1R1D3B4P1H12	1	2	16.8	15.959999999999999-17.64	56	1	1	1	1	1	1	1	1	K. pneumoniae
F1S1R1D2B4P3E07	F1S1R1D3B4P2A03	1	2	16.5	15.674999999999999-17.325	55	1	1	1	1	1	1	1	1	K. pneumoniae
F1S1R1D2B4P3E07	F1S1R1D3B4P2B03	1	2	16.5	15.674999999999999-17.325	55	1	1	1	1	1	1	1	1	K. pneumoniae
F1S1R1D2B4P3E07	F1S1R1D3B4P2C03	1	4	16.5	15.674999999999999-17.325	55	1	1	1	1	1	1	1	1	K. pneumoniae
F1S1R1D2B4P3E07	F1S1R1D3B4P2D01	1	3	16.5	15.674999999999999-17.325	55	1	1	1	1	1	1	1	1	K. pneumoniae
F1S1R1D2B4P3E07	F1S1R1D3B4P2D03	1	1	16.5	15.674999999999999-17.325	55	1	1	1	1	1	1	1	1	K. pneumoniae
F1S1R1D2B4P3E07	F1S1R1D3B4P2E03	1	4	16.5	15.674999999999999-17.325	55	1	1	1	1	1	1	1	1	K. pneumoniae
F1S1R1D2B4P3E07	F1S1R1D3B4P4B03	1	3	19.2	18.24-20.16	64	1	1	1	1	1	1	1	1	K. pneumoniae
F1S1R1D2B4P3E07	F1S1R1D3B4P4B11	1	3	19.2	18.24-20.16	64	1	1	1	1	1	1	1	1	K. pneumoniae
F1S1R1D2B4P3E07	F1S1R1D3B4P4E04	1	2	19.2	18.24-20.16	64	1	1	1	1	1	1	1	1	K. pneumoniae
F1S1R1D2B4P3E07	F1S1R1D3B4P4F02	1	2	19.2	18.24-20.16	64	1	1	1	1	1	1	1	1	K. pneumoniae
F1S1R1D2B4P3E07	F1S1R1D3B4P4F04	1	3	19.2	18.24-20.16	64	1	1	1	1	1	1	1	1	K. pneumoniae
F1S1R1D2B4P3E07	F1S1R1D3B4P4H04	1	3	19.2	18.24-20.16	64	1	1	1	1	1	1	1	1	K. pneumoniae
F1S1R1D2B4P3E07	F1S1R1D3B4P5A05	1	1	19.2	18.24-20.16	64	1	1	1	1	1	1	1	1	K. pneumoniae
F1S1R1D2B4P3E07	F1S1R1D3B4P5B05	1	4	19.2	18.24-20.16	64	1	1	1	1	1	1	1	1	K. pneumoniae
F1S1R1D2B4P3E07	F1S1R1D3B4P5C05	1	4	19.2	18.24-20.16	64	1	1	1	1	1	1	1	1	K. pneumoniae
F1S1R1D2B4P3E07	F1S1R1D3B4P5G04	1	3	19.2	18.24-20.16	64	1	1	1	1	1	1	1	1	K. pneumoniae
F1S1R1D2B4P3E07	F1S1R1D3B4P5H04	1	3	19.2	18.24-20.16	64	1	1	1	1	1	1	1	1	K. pneumoniae
F1S1R1D2B4P3E07	F1S1R1D4B1P1C08	1	3	20.7	19.665-21.735	69	1	1	1	1	1	1	1	1	K. pneumoniae
F1S1R1D2B4P3E07	F1S1R1D4B1P1D08	1	3	20.7	19.665-21.735	69	1	1	1	1	1	1	1	1	K. pneumoniae
F1S1R1D2B4P3E07	F1S1R1D4B1P1D09	1	5	20.7	19.665-21.735	69	1	1	1	1	1	1	1	1	K. pneumoniae
F1S1R1D2B4P3E07	F1S1R1D4B1P1E09	1	5	20.7	19.665-21.735	69	1	1	1	1	1	1	1	1	K. pneumoniae
F1S1R1D2B4P3E07	F1S1R1D4B1P1H09	1	3	20.7	19.665-21.735	69	1	1	1	1	1	1	1	1	K. pneumoniae
F1S1R1D2B4P3E07	F1S1R1D4B1P2D11	1	4	20.7	19.665-21.735	69	1	1	1	1	1	1	1	1	K. pneumoniae
F1S1R1D2B4P3E07	F1S1R1D4B1P2E05	1	3	20.7	19.665-21.735	69	1	1	1	1	1	1	1	1	K. pneumoniae
F1S1R1D2B4P3E07	F1S1R1D4B4P5C05	1	6	37.8	35.91-39.69	126	1	1	1	1	0	1	1	1	K. pneumoniae
F1S1R1D2B4P3E07	F1S1R2D1B1P5C06	0	381	42.6	40.47-44.730000000000004	142	0	0	0	0	0	0	0	0	K. pneumoniae
F1S1R1D2B4P3E07	F1S1R2D1B1P5D03	0	381	42.9	40.754999999999995-45.045	143	0	0	0	0	0	0	0	0	K. pneumoniae
F1S1R1D2B4P3E07	F1S1R2D2B3P1A03	0	383	71.7	68.115-75.28500000000001	239	0	0	0	0	0	0	0	0	K. pneumoniae
F1S1R1D2B4P3E07	F1S1R2D2B3P2D01	0	387	72.3	68.68499999999999-75.915	241	0	0	0	0	0	0	0	0	K. pneumoniae
F1S1R1D2B4P3E07	F1S1R2D3B1P2B08	1	6	82.8	78.66-86.94	276	1	1	1	1	0	0	0	1	K. pneumoniae
F1S1R1D2B4P3E07	F1S1R2D4B3P3D07	0	344	116.1	110.29499999999999-121.905	387	0	0	0	0	0	0	0	0	K. pneumoniae
F1S1R1D2B4P3E07	F1S1R3D1B4P1C06	1	5	137.1	130.24499999999998-143.955	457	1	1	1	1	0	0	0	0	K. pneumoniae
F1S1R1D2B4P3E07	SH040221x2x92	0	437	156.3	148.48499999999999-164.11499999999998	521	0	0	0	0	0	0	0	0	K. pneumoniae
F1S1R1D2B4P3E07	SH040321x1x01	0	429	156.3	148.48499999999999-164.11499999999998	521	0	0	0	0	0	0	0	0	K. pneumoniae
F1S1R1D2B4P3E07	SH040321x1x02	0	430	156.3	148.48499999999999-164.11499999999998	521	0	0	0	0	0	0	0	0	K. pneumoniae
F1S1R1D2B4P3E07	SH140421x1x70	0	353	28.5	27.075-29.925	95	0	0	0	0	0	0	0	0	K. pneumoniae
F1S1R1D2B4P3E07	SH170321x2x12	0	397	48.9	46.455-51.345	163	0	0	0	0	0	0	0	0	K. pneumoniae
F1S1R1D2B4P3E07	SH171220x2x20	0	418	89.39999999999999	84.92999999999999-93.86999999999999	298	0	0	0	0	0	0	0	0	K. pneumoniae
F1S1R1D2B4P3E07	SH181120x2x31	0	2300	72.89999999999999	69.255-76.54499999999999	243	0	0	0	0	0	0	0	0	K. pneumoniae
F1S1R1D2B4P3E07	SH200921x2x80	0	415	11.7	11.114999999999998-12.285	39	0	0	0	0	0	0	0	0	K. pneumoniae
F1S1R1D2B4P3E07	SH211020x1x55	0	2323	125.7	119.41499999999998-131.98499999999999	419	0	0	0	0	0	0	0	0	K. pneumoniae
F1S1R1D2B4P3E07	SH211020x1x56	0	2316	125.1	118.84499999999998-131.355	417	0	0	0	0	0	0	0	0	K. pneumoniae
F1S1R1D2B4P3E07	SH220422x1x47	0	413	81.0	76.95-85.05	270	0	0	0	0	0	0	0	0	K. pneumoniae
F1S1R1D2B4P3E07	SH220x44	0	380	149.7	142.21499999999997-157.185	499	0	0	0	0	0	0	0	0	K. pneumoniae
F1S1R1D2B4P3E07	SH220x45	0	408	148.2	140.79-155.60999999999999	494	0	0	0	0	0	0	0	0	K. pneumoniae
F1S1R1D2B4P3E07	SH221020x2x49	0	415	141.6	134.51999999999998-148.68	472	0	0	0	0	0	0	0	0	K. pneumoniae
F1S1R1D2B4P3E07	SH230x33	0	408	158.4	150.48-166.32000000000002	528	0	0	0	0	0	0	0	0	K. pneumoniae
F1S1R1D2B4P3E07	SH281020x1x55	0	2325	131.4	124.83-137.97	438	0	0	0	0	0	0	0	0	K. pneumoniae
F1S1R1D2B4P3E11	F1S1R1D2B4P3F06	1	2	0.0	0.0-0.0	0	1	1	1	1	1	1	1	1	K. pneumoniae
F1S1R1D2B4P3E11	F1S1R1D2B4P3G11	1	2	0.0	0.0-0.0	0	1	1	1	1	1	1	1	1	K. pneumoniae
F1S1R1D2B4P3E11	F1S1R1D2B4P4A02	1	4	0.0	0.0-0.0	0	1	1	1	1	1	1	1	1	K. pneumoniae
F1S1R1D2B4P3E11	F1S1R1D2B4P4B02	1	4	0.0	0.0-0.0	0	1	1	1	1	1	1	1	1	K. pneumoniae
F1S1R1D2B4P3E11	F1S1R1D2B4P5C10	1	3	2.1	1.9949999999999999-2.205	7	1	1	1	1	1	1	1	1	K. pneumoniae
F1S1R1D2B4P3E11	F1S1R1D2B4P5F09	1	3	2.1	1.9949999999999999-2.205	7	1	1	1	1	1	1	1	1	K. pneumoniae
F1S1R1D2B4P3E11	F1S1R1D2B4P5F10	1	2	2.1	1.9949999999999999-2.205	7	1	1	1	1	1	1	1	1	K. pneumoniae
F1S1R1D2B4P3E11	F1S1R1D2B4P5G07	1	3	1.5	1.4249999999999998-1.5750000000000002	5	1	1	1	1	1	1	1	1	K. pneumoniae
F1S1R1D2B4P3E11	F1S1R1D2B4P5G08	1	3	2.1	1.9949999999999999-2.205	7	1	1	1	1	1	1	1	1	K. pneumoniae
F1S1R1D2B4P3E11	F1S1R1D2B4P5G09	1	2	2.1	1.9949999999999999-2.205	7	1	1	1	1	1	1	1	1	K. pneumoniae
F1S1R1D2B4P3E11	F1S1R1D3B1P1B09	1	3	2.1	1.9949999999999999-2.205	7	1	1	1	1	1	1	1	1	K. pneumoniae
F1S1R1D2B4P3E11	F1S1R1D3B1P1C08	1	2	2.1	1.9949999999999999-2.205	7	1	1	1	1	1	1	1	1	K. pneumoniae
F1S1R1D2B4P3E11	F1S1R1D3B1P1D08	1	3	2.1	1.9949999999999999-2.205	7	1	1	1	1	1	1	1	1	K. pneumoniae
F1S1R1D2B4P3E11	F1S1R1D3B1P1F04	1	1	2.1	1.9949999999999999-2.205	7	1	1	1	1	1	1	1	1	K. pneumoniae
F1S1R1D2B4P3E11	F1S1R1D3B1P1H08	1	5	2.1	1.9949999999999999-2.205	7	1	1	1	1	1	1	1	1	K. pneumoniae
F1S1R1D2B4P3E11	F1S1R1D3B1P2A07	1	5	3.0	2.8499999999999996-3.1500000000000004	10	1	1	1	1	1	1	1	1	K. pneumoniae
F1S1R1D2B4P3E11	F1S1R1D3B1P2C07	1	2	3.0	2.8499999999999996-3.1500000000000004	10	1	1	1	1	1	1	1	1	K. pneumoniae
F1S1R1D2B4P3E11	F1S1R1D3B1P2H06	1	5	3.0	2.8499999999999996-3.1500000000000004	10	1	1	1	1	1	1	1	1	K. pneumoniae
F1S1R1D2B4P3E11	F1S1R1D3B1P3B04	1	3	4.2	3.9899999999999998-4.41	14	1	1	1	1	1	1	1	1	K. pneumoniae
F1S1R1D2B4P3E11	F1S1R1D3B1P3D02	1	4	4.2	3.9899999999999998-4.41	14	1	1	1	1	1	1	1	1	K. pneumoniae
F1S1R1D2B4P3E11	F1S1R1D3B1P3D09	1	3	4.5	4.2749999999999995-4.7250000000000005	15	1	1	1	1	1	1	1	1	K. pneumoniae
F1S1R1D2B4P3E11	F1S1R1D3B1P3E01	1	4	4.2	3.9899999999999998-4.41	14	1	1	1	1	1	1	1	1	K. pneumoniae
F1S1R1D2B4P3E11	F1S1R1D3B1P3E02	1	3	4.2	3.9899999999999998-4.41	14	1	1	1	1	1	1	1	1	K. pneumoniae
F1S1R1D2B4P3E11	F1S1R1D3B1P3F01	1	3	4.2	3.9899999999999998-4.41	14	1	1	1	1	1	1	1	1	K. pneumoniae
F1S1R1D2B4P3E11	F1S1R1D3B1P3F02	1	4	4.2	3.9899999999999998-4.41	14	1	1	1	1	1	1	1	1	K. pneumoniae
F1S1R1D2B4P3E11	F1S1R1D3B1P3F09	1	6	4.2	3.9899999999999998-4.41	14	1	1	1	1	1	1	1	1	K. pneumoniae
F1S1R1D2B4P3E11	F1S1R1D3B1P5A02	1	2	5.1	4.845-5.3549999999999995	17	1	1	1	1	1	1	1	1	K. pneumoniae
F1S1R1D2B4P3E11	F1S1R1D3B1P5A07	1	4	6.3	5.984999999999999-6.615	21	1	1	1	1	1	1	1	1	K. pneumoniae
F1S1R1D2B4P3E11	F1S1R1D3B1P5A10	1	3	6.3	5.984999999999999-6.615	21	1	1	1	1	1	1	1	1	K. pneumoniae
F1S1R1D2B4P3E11	F1S1R1D3B1P5B01	1	3	5.1	4.845-5.3549999999999995	17	1	1	1	1	1	1	1	1	K. pneumoniae
F1S1R1D2B4P3E11	F1S1R1D3B1P5B07	1	3	6.3	5.984999999999999-6.615	21	1	1	1	1	1	1	1	1	K. pneumoniae
F1S1R1D2B4P3E11	F1S1R1D3B1P5C05	1	6	5.1	4.845-5.3549999999999995	17	1	1	1	1	1	1	1	1	K. pneumoniae
F1S1R1D2B4P3E11	F1S1R1D3B1P5D07	1	2	6.3	5.984999999999999-6.615	21	1	1	1	1	1	1	1	1	K. pneumoniae
F1S1R1D2B4P3E11	F1S1R1D3B1P5D10	1	3	6.3	5.984999999999999-6.615	21	1	1	1	1	1	1	1	1	K. pneumoniae
F1S1R1D2B4P3E11	F1S1R1D3B1P5E06	1	4	6.3	5.984999999999999-6.615	21	1	1	1	1	1	1	1	1	K. pneumoniae
F1S1R1D2B4P3E11	F1S1R1D3B1P5E07	1	4	6.3	5.984999999999999-6.615	21	1	1	1	1	1	1	1	1	K. pneumoniae
F1S1R1D2B4P3E11	F1S1R1D3B1P5E10	1	6	6.3	5.984999999999999-6.615	21	1	1	1	1	1	1	1	1	K. pneumoniae
F1S1R1D2B4P3E11	F1S1R1D3B1P5F06	1	5	6.3	5.984999999999999-6.615	21	1	1	1	1	1	1	1	1	K. pneumoniae
F1S1R1D2B4P3E11	F1S1R1D3B1P5H06	1	4	6.3	5.984999999999999-6.615	21	1	1	1	1	1	1	1	1	K. pneumoniae
F1S1R1D2B4P3E11	F1S1R1D3B2P1A09	1	4	6.3	5.984999999999999-6.615	21	1	1	1	1	1	1	1	1	K. pneumoniae
F1S1R1D2B4P3E11	F1S1R1D3B2P1B09	1	2	6.3	5.984999999999999-6.615	21	1	1	1	1	1	1	1	1	K. pneumoniae
F1S1R1D2B4P3E11	F1S1R1D3B2P1D11	1	2	6.3	5.984999999999999-6.615	21	1	1	1	1	1	1	1	1	K. pneumoniae
F1S1R1D2B4P3E11	F1S1R1D3B2P1F08	1	3	6.3	5.984999999999999-6.615	21	1	1	1	1	1	1	1	1	K. pneumoniae
F1S1R1D2B4P3E11	F1S1R1D3B2P1G08	1	2	6.3	5.984999999999999-6.615	21	1	1	1	1	1	1	1	1	K. pneumoniae
F1S1R1D2B4P3E11	F1S1R1D3B2P2E11	1	3	8.4	7.9799999999999995-8.82	28	1	1	1	1	1	1	1	1	K. pneumoniae
F1S1R1D2B4P3E11	F1S1R1D3B2P2H10	1	4	8.4	7.9799999999999995-8.82	28	1	1	1	1	1	1	1	1	K. pneumoniae
F1S1R1D2B4P3E11	F1S1R1D3B2P3A09	1	3	8.7	8.264999999999999-9.135	29	1	1	1	1	1	1	1	1	K. pneumoniae
F1S1R1D2B4P3E11	F1S1R1D3B2P3B12	1	2	9.0	8.549999999999999-9.450000000000001	30	1	1	1	1	1	1	1	1	K. pneumoniae
F1S1R1D2B4P3E11	F1S1R1D3B2P3F04	1	3	8.4	7.9799999999999995-8.82	28	1	1	1	1	1	1	1	1	K. pneumoniae
F1S1R1D2B4P3E11	F1S1R1D3B2P3H04	1	4	7.8	7.409999999999999-8.19	26	1	1	1	1	1	1	1	1	K. pneumoniae
F1S1R1D2B4P3E11	F1S1R1D3B2P5C03	1	3	10.5	9.975-11.025	35	1	1	1	1	1	1	1	1	K. pneumoniae
F1S1R1D2B4P3E11	F1S1R1D3B2P5C07	1	6	10.2	9.69-10.709999999999999	34	1	1	1	1	1	1	1	1	K. pneumoniae
F1S1R1D2B4P3E11	F1S1R1D3B2P5D03	1	6	10.2	9.69-10.709999999999999	34	1	1	1	1	1	1	1	1	K. pneumoniae
F1S1R1D2B4P3E11	F1S1R1D3B2P5D07	1	3	10.5	9.975-11.025	35	1	1	1	1	1	1	1	1	K. pneumoniae
F1S1R1D2B4P3E11	F1S1R1D3B2P5E01	1	2	10.2	9.69-10.709999999999999	34	1	1	1	1	1	1	1	1	K. pneumoniae
F1S1R1D2B4P3E11	F1S1R1D3B2P5E03	1	4	10.5	9.975-11.025	35	1	1	1	1	1	1	1	1	K. pneumoniae
F1S1R1D2B4P3E11	F1S1R1D3B2P5F01	1	4	10.5	9.975-11.025	35	1	1	1	1	1	1	1	1	K. pneumoniae
F1S1R1D2B4P3E11	F1S1R1D3B2P5F07	1	7	10.2	9.69-10.709999999999999	34	1	1	1	1	1	1	1	1	K. pneumoniae
F1S1R1D2B4P3E11	F1S1R1D3B2P5G02	1	3	10.5	9.975-11.025	35	1	1	1	1	1	1	1	1	K. pneumoniae
F1S1R1D2B4P3E11	F1S1R1D3B2P5H03	1	6	10.5	9.975-11.025	35	1	1	1	1	1	1	1	1	K. pneumoniae
F1S1R1D2B4P3E11	F1S1R1D3B2P5H09	1	5	10.5	9.975-11.025	35	1	1	1	1	1	1	1	1	K. pneumoniae
F1S1R1D2B4P3E11	F1S1R1D3B3P1A08	1	3	11.4	10.83-11.97	38	1	1	1	1	1	1	1	1	K. pneumoniae
F1S1R1D2B4P3E11	F1S1R1D3B3P1F07	1	4	11.4	10.83-11.97	38	1	1	1	1	1	1	1	1	K. pneumoniae
F1S1R1D2B4P3E11	F1S1R1D3B3P2B04	1	3	12.3	11.684999999999999-12.915	41	1	1	1	1	1	1	1	1	K. pneumoniae
F1S1R1D2B4P3E11	F1S1R1D3B3P2B12	1	2	12.3	11.684999999999999-12.915	41	1	1	1	1	1	1	1	1	K. pneumoniae
F1S1R1D2B4P3E11	F1S1R1D3B3P2G03	1	6	12.3	11.684999999999999-12.915	41	1	1	1	1	1	1	1	1	K. pneumoniae
F1S1R1D2B4P3E11	F1S1R1D3B3P2G12	1	5	12.3	11.684999999999999-12.915	41	1	1	1	1	1	1	1	1	K. pneumoniae
F1S1R1D2B4P3E11	F1S1R1D3B3P2H03	1	4	12.3	11.684999999999999-12.915	41	1	1	1	1	1	1	1	1	K. pneumoniae
F1S1R1D2B4P3E11	F1S1R1D3B3P3B07	1	4	12.3	11.684999999999999-12.915	41	1	1	1	1	1	1	1	1	K. pneumoniae
F1S1R1D2B4P3E11	F1S1R1D3B3P3D01	1	2	12.3	11.684999999999999-12.915	41	1	1	1	1	1	1	1	1	K. pneumoniae
F1S1R1D2B4P3E11	F1S1R1D3B3P3F01	1	3	12.3	11.684999999999999-12.915	41	1	1	1	1	1	1	1	1	K. pneumoniae
F1S1R1D2B4P3E11	F1S1R1D3B3P3H01	1	5	12.3	11.684999999999999-12.915	41	1	1	1	1	1	1	1	1	K. pneumoniae
F1S1R1D2B4P3E11	F1S1R1D3B3P4C05	1	4	14.7	13.964999999999998-15.435	49	1	1	1	1	1	1	1	1	K. pneumoniae
F1S1R1D2B4P3E11	F1S1R1D3B3P4C07	1	5	14.7	13.964999999999998-15.435	49	1	1	1	1	1	1	1	1	K. pneumoniae
F1S1R1D2B4P3E11	F1S1R1D3B3P4D04	1	4	15.0	14.25-15.75	50	1	1	1	1	1	1	1	1	K. pneumoniae
F1S1R1D2B4P3E11	F1S1R1D3B3P4D06	1	5	14.7	13.964999999999998-15.435	49	1	1	1	1	1	1	1	1	K. pneumoniae
F1S1R1D2B4P3E11	F1S1R1D3B3P4E06	1	5	14.7	13.964999999999998-15.435	49	1	1	1	1	1	1	1	1	K. pneumoniae
F1S1R1D2B4P3E11	F1S1R1D3B3P4G08	1	5	14.7	13.964999999999998-15.435	49	1	1	1	1	1	1	1	1	K. pneumoniae
F1S1R1D2B4P3E11	F1S1R1D3B3P4H08	1	6	14.7	13.964999999999998-15.435	49	1	1	1	1	1	1	1	1	K. pneumoniae
F1S1R1D2B4P3E11	F1S1R1D3B3P5D08	1	4	14.7	13.964999999999998-15.435	49	1	1	1	1	1	1	1	1	K. pneumoniae
F1S1R1D2B4P3E11	F1S1R1D3B3P5D09	1	4	14.7	13.964999999999998-15.435	49	1	1	1	1	1	1	1	1	K. pneumoniae
F1S1R1D2B4P3E11	F1S1R1D3B3P5E09	1	2	14.7	13.964999999999998-15.435	49	1	1	1	1	1	1	1	1	K. pneumoniae
F1S1R1D2B4P3E11	F1S1R1D3B3P5F09	1	4	14.7	13.964999999999998-15.435	49	1	1	1	1	1	1	1	1	K. pneumoniae
F1S1R1D2B4P3E11	F1S1R1D3B3P5G09	1	4	14.7	13.964999999999998-15.435	49	1	1	1	1	1	1	1	1	K. pneumoniae
F1S1R1D2B4P3E11	F1S1R1D3B3P5H09	1	2	14.7	13.964999999999998-15.435	49	1	1	1	1	1	1	1	1	K. pneumoniae
F1S1R1D2B4P3E11	F1S1R1D3B4P1A11	1	3	16.8	15.959999999999999-17.64	56	1	1	1	1	1	1	1	1	K. pneumoniae
F1S1R1D2B4P3E11	F1S1R1D3B4P1E09	1	5	16.5	15.674999999999999-17.325	55	1	1	1	1	1	1	1	1	K. pneumoniae
F1S1R1D2B4P3E11	F1S1R1D3B4P1G12	1	2	16.8	15.959999999999999-17.64	56	1	1	1	1	1	1	1	1	K. pneumoniae
F1S1R1D2B4P3E11	F1S1R1D3B4P1H12	1	2	16.8	15.959999999999999-17.64	56	1	1	1	1	1	1	1	1	K. pneumoniae
F1S1R1D2B4P3E11	F1S1R1D3B4P2A03	1	4	16.5	15.674999999999999-17.325	55	1	1	1	1	1	1	1	1	K. pneumoniae
F1S1R1D2B4P3E11	F1S1R1D3B4P2B03	1	4	16.5	15.674999999999999-17.325	55	1	1	1	1	1	1	1	1	K. pneumoniae
F1S1R1D2B4P3E11	F1S1R1D3B4P2C03	1	6	16.5	15.674999999999999-17.325	55	1	1	1	1	1	1	1	1	K. pneumoniae
F1S1R1D2B4P3E11	F1S1R1D3B4P2D01	1	5	16.5	15.674999999999999-17.325	55	1	1	1	1	1	1	1	1	K. pneumoniae
F1S1R1D2B4P3E11	F1S1R1D3B4P2D03	1	2	16.5	15.674999999999999-17.325	55	1	1	1	1	1	1	1	1	K. pneumoniae
F1S1R1D2B4P3E11	F1S1R1D3B4P2E03	1	4	16.5	15.674999999999999-17.325	55	1	1	1	1	1	1	1	1	K. pneumoniae
F1S1R1D2B4P3E11	F1S1R1D3B4P2H03	1	4	16.5	15.674999999999999-17.325	55	1	1	1	1	1	1	1	1	K. pneumoniae
F1S1R1D2B4P3E11	F1S1R1D3B4P4B03	1	3	19.2	18.24-20.16	64	1	1	1	1	1	1	1	1	K. pneumoniae
F1S1R1D2B4P3E11	F1S1R1D3B4P4B11	1	5	19.2	18.24-20.16	64	1	1	1	1	1	1	1	1	K. pneumoniae
F1S1R1D2B4P3E11	F1S1R1D3B4P4E04	1	2	19.2	18.24-20.16	64	1	1	1	1	1	1	1	1	K. pneumoniae
F1S1R1D2B4P3E11	F1S1R1D3B4P4F02	1	2	19.2	18.24-20.16	64	1	1	1	1	1	1	1	1	K. pneumoniae
F1S1R1D2B4P3E11	F1S1R1D3B4P4F04	1	3	19.2	18.24-20.16	64	1	1	1	1	1	1	1	1	K. pneumoniae
F1S1R1D2B4P3E11	F1S1R1D3B4P4H04	1	3	19.2	18.24-20.16	64	1	1	1	1	1	1	1	1	K. pneumoniae
F1S1R1D2B4P3E11	F1S1R1D3B4P5A05	1	3	19.2	18.24-20.16	64	1	1	1	1	1	1	1	1	K. pneumoniae
F1S1R1D2B4P3E11	F1S1R1D3B4P5B05	1	4	19.2	18.24-20.16	64	1	1	1	1	1	1	1	1	K. pneumoniae
F1S1R1D2B4P3E11	F1S1R1D3B4P5C05	1	4	19.2	18.24-20.16	64	1	1	1	1	1	1	1	1	K. pneumoniae
F1S1R1D2B4P3E11	F1S1R1D3B4P5G04	1	5	19.2	18.24-20.16	64	1	1	1	1	1	1	1	1	K. pneumoniae
F1S1R1D2B4P3E11	F1S1R1D3B4P5H04	1	5	19.2	18.24-20.16	64	1	1	1	1	1	1	1	1	K. pneumoniae
F1S1R1D2B4P3E11	F1S1R1D4B1P1C08	1	5	20.7	19.665-21.735	69	1	1	1	1	1	1	1	1	K. pneumoniae
F1S1R1D2B4P3E11	F1S1R1D4B1P1D08	1	5	20.7	19.665-21.735	69	1	1	1	1	1	1	1	1	K. pneumoniae
F1S1R1D2B4P3E11	F1S1R1D4B1P1D09	1	4	20.7	19.665-21.735	69	1	1	1	1	1	1	1	1	K. pneumoniae
F1S1R1D2B4P3E11	F1S1R1D4B1P1E09	1	4	20.7	19.665-21.735	69	1	1	1	1	1	1	1	1	K. pneumoniae
F1S1R1D2B4P3E11	F1S1R1D4B1P1H09	1	3	20.7	19.665-21.735	69	1	1	1	1	1	1	1	1	K. pneumoniae
F1S1R1D2B4P3E11	F1S1R1D4B1P2D11	1	4	20.7	19.665-21.735	69	1	1	1	1	1	1	1	1	K. pneumoniae
F1S1R1D2B4P3E11	F1S1R1D4B1P2E05	1	5	20.7	19.665-21.735	69	1	1	1	1	1	1	1	1	K. pneumoniae
F1S1R1D2B4P3E11	F1S1R1D4B4P5C05	1	6	37.8	35.91-39.69	126	1	1	1	1	0	1	1	1	K. pneumoniae
F1S1R1D2B4P3E11	F1S1R2D1B1P5C06	0	382	42.6	40.47-44.730000000000004	142	0	0	0	0	0	0	0	0	K. pneumoniae
F1S1R1D2B4P3E11	F1S1R2D1B1P5D03	0	382	42.9	40.754999999999995-45.045	143	0	0	0	0	0	0	0	0	K. pneumoniae
F1S1R1D2B4P3E11	F1S1R2D2B3P1A03	0	385	71.7	68.115-75.28500000000001	239	0	0	0	0	0	0	0	0	K. pneumoniae
F1S1R1D2B4P3E11	F1S1R2D2B3P2D01	0	389	72.3	68.68499999999999-75.915	241	0	0	0	0	0	0	0	0	K. pneumoniae
F1S1R1D2B4P3E11	F1S1R2D3B1P2B08	1	8	82.8	78.66-86.94	276	1	1	1	1	0	0	0	1	K. pneumoniae
F1S1R1D2B4P3E11	F1S1R2D4B3P3D07	0	345	116.1	110.29499999999999-121.905	387	0	0	0	0	0	0	0	0	K. pneumoniae
F1S1R1D2B4P3E11	F1S1R3D1B4P1C06	1	5	137.1	130.24499999999998-143.955	457	1	1	1	1	0	0	0	0	K. pneumoniae
F1S1R1D2B4P3E11	SH040221x2x92	0	439	156.3	148.48499999999999-164.11499999999998	521	0	0	0	0	0	0	0	0	K. pneumoniae
F1S1R1D2B4P3E11	SH040321x1x01	0	431	156.3	148.48499999999999-164.11499999999998	521	0	0	0	0	0	0	0	0	K. pneumoniae
F1S1R1D2B4P3E11	SH040321x1x02	0	432	156.3	148.48499999999999-164.11499999999998	521	0	0	0	0	0	0	0	0	K. pneumoniae
F1S1R1D2B4P3E11	SH140421x1x70	0	355	28.5	27.075-29.925	95	0	0	0	0	0	0	0	0	K. pneumoniae
F1S1R1D2B4P3E11	SH170321x2x12	0	399	48.9	46.455-51.345	163	0	0	0	0	0	0	0	0	K. pneumoniae
F1S1R1D2B4P3E11	SH171220x2x20	0	420	89.39999999999999	84.92999999999999-93.86999999999999	298	0	0	0	0	0	0	0	0	K. pneumoniae
F1S1R1D2B4P3E11	SH181120x2x31	0	2302	72.89999999999999	69.255-76.54499999999999	243	0	0	0	0	0	0	0	0	K. pneumoniae
F1S1R1D2B4P3E11	SH200921x2x80	0	417	11.7	11.114999999999998-12.285	39	0	0	0	0	0	0	0	0	K. pneumoniae
F1S1R1D2B4P3E11	SH211020x1x55	0	2324	125.7	119.41499999999998-131.98499999999999	419	0	0	0	0	0	0	0	0	K. pneumoniae
F1S1R1D2B4P3E11	SH211020x1x56	0	2318	125.1	118.84499999999998-131.355	417	0	0	0	0	0	0	0	0	K. pneumoniae
F1S1R1D2B4P3E11	SH220422x1x47	0	415	81.0	76.95-85.05	270	0	0	0	0	0	0	0	0	K. pneumoniae
F1S1R1D2B4P3E11	SH220x44	0	382	149.7	142.21499999999997-157.185	499	0	0	0	0	0	0	0	0	K. pneumoniae
F1S1R1D2B4P3E11	SH220x45	0	410	148.2	140.79-155.60999999999999	494	0	0	0	0	0	0	0	0	K. pneumoniae
F1S1R1D2B4P3E11	SH221020x2x49	0	417	141.6	134.51999999999998-148.68	472	0	0	0	0	0	0	0	0	K. pneumoniae
F1S1R1D2B4P3E11	SH230x33	0	410	158.4	150.48-166.32000000000002	528	0	0	0	0	0	0	0	0	K. pneumoniae
F1S1R1D2B4P3E11	SH281020x1x55	0	2327	131.4	124.83-137.97	438	0	0	0	0	0	0	0	0	K. pneumoniae
F1S1R1D2B4P3F06	F1S1R1D2B4P3G11	1	0	0.0	0.0-0.0	0	1	1	1	1	1	1	1	1	K. pneumoniae
F1S1R1D2B4P3F06	F1S1R1D2B4P4A06	1	3	0.0	0.0-0.0	0	1	1	1	1	1	1	1	1	K. pneumoniae
F1S1R1D2B4P3F06	F1S1R1D2B4P5C10	1	3	2.1	1.9949999999999999-2.205	7	1	1	1	1	1	1	1	1	K. pneumoniae
F1S1R1D2B4P3F06	F1S1R1D2B4P5F09	1	3	2.1	1.9949999999999999-2.205	7	1	1	1	1	1	1	1	1	K. pneumoniae
F1S1R1D2B4P3F06	F1S1R1D2B4P5F10	1	0	2.1	1.9949999999999999-2.205	7	1	1	1	1	1	1	1	1	K. pneumoniae
F1S1R1D2B4P3F06	F1S1R1D2B4P5G07	1	3	1.5	1.4249999999999998-1.5750000000000002	5	1	1	1	1	1	1	1	1	K. pneumoniae
F1S1R1D2B4P3F06	F1S1R1D2B4P5G08	1	3	2.1	1.9949999999999999-2.205	7	1	1	1	1	1	1	1	1	K. pneumoniae
F1S1R1D2B4P3F06	F1S1R1D2B4P5G09	1	0	2.1	1.9949999999999999-2.205	7	1	1	1	1	1	1	1	1	K. pneumoniae
F1S1R1D2B4P3F06	F1S1R1D3B1P1A05	1	3	2.1	1.9949999999999999-2.205	7	1	1	1	1	1	1	1	1	K. pneumoniae
F1S1R1D2B4P3F06	F1S1R1D3B1P1B09	1	3	2.1	1.9949999999999999-2.205	7	1	1	1	1	1	1	1	1	K. pneumoniae
F1S1R1D2B4P3F06	F1S1R1D3B1P1C08	1	2	2.1	1.9949999999999999-2.205	7	1	1	1	1	1	1	1	1	K. pneumoniae
F1S1R1D2B4P3F06	F1S1R1D3B1P1D08	1	3	2.1	1.9949999999999999-2.205	7	1	1	1	1	1	1	1	1	K. pneumoniae
F1S1R1D2B4P3F06	F1S1R1D3B1P1F03	1	1	2.1	1.9949999999999999-2.205	7	1	1	1	1	1	1	1	1	K. pneumoniae
F1S1R1D2B4P3F06	F1S1R1D3B1P1F04	1	1	2.1	1.9949999999999999-2.205	7	1	1	1	1	1	1	1	1	K. pneumoniae
F1S1R1D2B4P3F06	F1S1R1D3B1P1F12	1	1	2.1	1.9949999999999999-2.205	7	1	1	1	1	1	1	1	1	K. pneumoniae
F1S1R1D2B4P3F06	F1S1R1D3B1P1H08	1	3	2.1	1.9949999999999999-2.205	7	1	1	1	1	1	1	1	1	K. pneumoniae
F1S1R1D2B4P3F06	F1S1R1D3B1P2A07	1	3	3.0	2.8499999999999996-3.1500000000000004	10	1	1	1	1	1	1	1	1	K. pneumoniae
F1S1R1D2B4P3F06	F1S1R1D3B1P2B07	1	1	3.0	2.8499999999999996-3.1500000000000004	10	1	1	1	1	1	1	1	1	K. pneumoniae
F1S1R1D2B4P3F06	F1S1R1D3B1P2C07	1	0	3.0	2.8499999999999996-3.1500000000000004	10	1	1	1	1	1	1	1	1	K. pneumoniae
F1S1R1D2B4P3F06	F1S1R1D3B1P2E11	1	3	3.3	3.135-3.465	11	1	1	1	1	1	1	1	1	K. pneumoniae
F1S1R1D2B4P3F06	F1S1R1D3B1P2G06	1	1	3.0	2.8499999999999996-3.1500000000000004	10	1	1	1	1	1	1	1	1	K. pneumoniae
F1S1R1D2B4P3F06	F1S1R1D3B1P2H06	1	3	3.0	2.8499999999999996-3.1500000000000004	10	1	1	1	1	1	1	1	1	K. pneumoniae
F1S1R1D2B4P3F06	F1S1R1D3B1P3A01	1	2	3.3	3.135-3.465	11	1	1	1	1	1	1	1	1	K. pneumoniae
F1S1R1D2B4P3F06	F1S1R1D3B1P3B04	1	3	4.2	3.9899999999999998-4.41	14	1	1	1	1	1	1	1	1	K. pneumoniae
F1S1R1D2B4P3F06	F1S1R1D3B1P3D02	1	4	4.2	3.9899999999999998-4.41	14	1	1	1	1	1	1	1	1	K. pneumoniae
F1S1R1D2B4P3F06	F1S1R1D3B1P3D09	1	3	4.5	4.2749999999999995-4.7250000000000005	15	1	1	1	1	1	1	1	1	K. pneumoniae
F1S1R1D2B4P3F06	F1S1R1D3B1P3E01	1	4	4.2	3.9899999999999998-4.41	14	1	1	1	1	1	1	1	1	K. pneumoniae
F1S1R1D2B4P3F06	F1S1R1D3B1P3E02	1	3	4.2	3.9899999999999998-4.41	14	1	1	1	1	1	1	1	1	K. pneumoniae
F1S1R1D2B4P3F06	F1S1R1D3B1P3F01	1	3	4.2	3.9899999999999998-4.41	14	1	1	1	1	1	1	1	1	K. pneumoniae
F1S1R1D2B4P3F06	F1S1R1D3B1P3F02	1	4	4.2	3.9899999999999998-4.41	14	1	1	1	1	1	1	1	1	K. pneumoniae
F1S1R1D2B4P3F06	F1S1R1D3B1P3F09	1	4	4.2	3.9899999999999998-4.41	14	1	1	1	1	1	1	1	1	K. pneumoniae
F1S1R1D2B4P3F06	F1S1R1D3B1P5A02	1	2	5.1	4.845-5.3549999999999995	17	1	1	1	1	1	1	1	1	K. pneumoniae
F1S1R1D2B4P3F06	F1S1R1D3B1P5A07	1	4	6.3	5.984999999999999-6.615	21	1	1	1	1	1	1	1	1	K. pneumoniae
F1S1R1D2B4P3F06	F1S1R1D3B1P5A10	1	3	6.3	5.984999999999999-6.615	21	1	1	1	1	1	1	1	1	K. pneumoniae
F1S1R1D2B4P3F06	F1S1R1D3B1P5B07	1	3	6.3	5.984999999999999-6.615	21	1	1	1	1	1	1	1	1	K. pneumoniae
F1S1R1D2B4P3F06	F1S1R1D3B1P5D01	1	2	5.1	4.845-5.3549999999999995	17	1	1	1	1	1	1	1	1	K. pneumoniae
F1S1R1D2B4P3F06	F1S1R1D3B1P5D07	1	2	6.3	5.984999999999999-6.615	21	1	1	1	1	1	1	1	1	K. pneumoniae
F1S1R1D2B4P3F06	F1S1R1D3B1P5D10	1	3	6.3	5.984999999999999-6.615	21	1	1	1	1	1	1	1	1	K. pneumoniae
F1S1R1D2B4P3F06	F1S1R1D3B1P5E06	1	4	6.3	5.984999999999999-6.615	21	1	1	1	1	1	1	1	1	K. pneumoniae
F1S1R1D2B4P3F06	F1S1R1D3B1P5E07	1	2	6.3	5.984999999999999-6.615	21	1	1	1	1	1	1	1	1	K. pneumoniae
F1S1R1D2B4P3F06	F1S1R1D3B1P5E10	1	4	6.3	5.984999999999999-6.615	21	1	1	1	1	1	1	1	1	K. pneumoniae
F1S1R1D2B4P3F06	F1S1R1D3B1P5F06	1	3	6.3	5.984999999999999-6.615	21	1	1	1	1	1	1	1	1	K. pneumoniae
F1S1R1D2B4P3F06	F1S1R1D3B1P5G06	1	2	6.3	5.984999999999999-6.615	21	1	1	1	1	1	1	1	1	K. pneumoniae
F1S1R1D2B4P3F06	F1S1R1D3B1P5H06	1	2	6.3	5.984999999999999-6.615	21	1	1	1	1	1	1	1	1	K. pneumoniae
F1S1R1D2B4P3F06	F1S1R1D3B2P1D08	1	2	6.3	5.984999999999999-6.615	21	1	1	1	1	1	1	1	1	K. pneumoniae
F1S1R1D2B4P3F06	F1S1R1D3B2P1F08	1	1	6.3	5.984999999999999-6.615	21	1	1	1	1	1	1	1	1	K. pneumoniae
F1S1R1D2B4P3F06	F1S1R1D3B2P1G08	1	0	6.3	5.984999999999999-6.615	21	1	1	1	1	1	1	1	1	K. pneumoniae
F1S1R1D2B4P3F06	F1S1R1D3B2P2E11	1	1	8.4	7.9799999999999995-8.82	28	1	1	1	1	1	1	1	1	K. pneumoniae
F1S1R1D2B4P3F06	F1S1R1D3B2P2H10	1	4	8.4	7.9799999999999995-8.82	28	1	1	1	1	1	1	1	1	K. pneumoniae
F1S1R1D2B4P3F06	F1S1R1D3B2P3A09	1	1	8.7	8.264999999999999-9.135	29	1	1	1	1	1	1	1	1	K. pneumoniae
F1S1R1D2B4P3F06	F1S1R1D3B2P3B12	1	2	9.0	8.549999999999999-9.450000000000001	30	1	1	1	1	1	1	1	1	K. pneumoniae
F1S1R1D2B4P3F06	F1S1R1D3B2P3F04	1	3	8.4	7.9799999999999995-8.82	28	1	1	1	1	1	1	1	1	K. pneumoniae
F1S1R1D2B4P3F06	F1S1R1D3B2P3H04	1	4	7.8	7.409999999999999-8.19	26	1	1	1	1	1	1	1	1	K. pneumoniae
F1S1R1D2B4P3F06	F1S1R1D3B2P5C02	1	2	10.5	9.975-11.025	35	1	1	1	1	1	1	1	1	K. pneumoniae
F1S1R1D2B4P3F06	F1S1R1D3B2P5C03	1	3	10.5	9.975-11.025	35	1	1	1	1	1	1	1	1	K. pneumoniae
F1S1R1D2B4P3F06	F1S1R1D3B2P5C07	1	4	10.2	9.69-10.709999999999999	34	1	1	1	1	1	1	1	1	K. pneumoniae
F1S1R1D2B4P3F06	F1S1R1D3B2P5D03	1	4	10.2	9.69-10.709999999999999	34	1	1	1	1	1	1	1	1	K. pneumoniae
F1S1R1D2B4P3F06	F1S1R1D3B2P5E01	1	0	10.2	9.69-10.709999999999999	34	1	1	1	1	1	1	1	1	K. pneumoniae
F1S1R1D2B4P3F06	F1S1R1D3B2P5E03	1	4	10.5	9.975-11.025	35	1	1	1	1	1	1	1	1	K. pneumoniae
F1S1R1D2B4P3F06	F1S1R1D3B2P5E07	1	3	10.5	9.975-11.025	35	1	1	1	1	1	1	1	1	K. pneumoniae
F1S1R1D2B4P3F06	F1S1R1D3B2P5F01	1	4	10.5	9.975-11.025	35	1	1	1	1	1	1	1	1	K. pneumoniae
F1S1R1D2B4P3F06	F1S1R1D3B2P5F07	1	5	10.2	9.69-10.709999999999999	34	1	1	1	1	1	1	1	1	K. pneumoniae
F1S1R1D2B4P3F06	F1S1R1D3B2P5G02	1	3	10.5	9.975-11.025	35	1	1	1	1	1	1	1	1	K. pneumoniae
F1S1R1D2B4P3F06	F1S1R1D3B2P5H03	1	6	10.5	9.975-11.025	35	1	1	1	1	1	1	1	1	K. pneumoniae
F1S1R1D2B4P3F06	F1S1R1D3B2P5H09	1	5	10.5	9.975-11.025	35	1	1	1	1	1	1	1	1	K. pneumoniae
F1S1R1D2B4P3F06	F1S1R1D3B3P1A08	1	3	11.4	10.83-11.97	38	1	1	1	1	1	1	1	1	K. pneumoniae
F1S1R1D2B4P3F06	F1S1R1D3B3P1F07	1	4	11.4	10.83-11.97	38	1	1	1	1	1	1	1	1	K. pneumoniae
F1S1R1D2B4P3F06	F1S1R1D3B3P2B12	1	0	12.3	11.684999999999999-12.915	41	1	1	1	1	1	1	1	1	K. pneumoniae
F1S1R1D2B4P3F06	F1S1R1D3B3P2G03	1	6	12.3	11.684999999999999-12.915	41	1	1	1	1	1	1	1	1	K. pneumoniae
F1S1R1D2B4P3F06	F1S1R1D3B3P2G12	1	5	12.3	11.684999999999999-12.915	41	1	1	1	1	1	1	1	1	K. pneumoniae
F1S1R1D2B4P3F06	F1S1R1D3B3P2H03	1	4	12.3	11.684999999999999-12.915	41	1	1	1	1	1	1	1	1	K. pneumoniae
F1S1R1D2B4P3F06	F1S1R1D3B3P3B01	1	2	12.3	11.684999999999999-12.915	41	1	1	1	1	1	1	1	1	K. pneumoniae
F1S1R1D2B4P3F06	F1S1R1D3B3P3B07	1	4	12.3	11.684999999999999-12.915	41	1	1	1	1	1	1	1	1	K. pneumoniae
F1S1R1D2B4P3F06	F1S1R1D3B3P3D01	1	0	12.3	11.684999999999999-12.915	41	1	1	1	1	1	1	1	1	K. pneumoniae
F1S1R1D2B4P3F06	F1S1R1D3B3P3F01	1	3	12.3	11.684999999999999-12.915	41	1	1	1	1	1	1	1	1	K. pneumoniae
F1S1R1D2B4P3F06	F1S1R1D3B3P3F02	1	2	12.3	11.684999999999999-12.915	41	1	1	1	1	1	1	1	1	K. pneumoniae
F1S1R1D2B4P3F06	F1S1R1D3B3P3H01	1	5	12.3	11.684999999999999-12.915	41	1	1	1	1	1	1	1	1	K. pneumoniae
F1S1R1D2B4P3F06	F1S1R1D3B3P4B06	1	3	14.7	13.964999999999998-15.435	49	1	1	1	1	1	1	1	1	K. pneumoniae
F1S1R1D2B4P3F06	F1S1R1D3B3P4D04	1	2	15.0	14.25-15.75	50	1	1	1	1	1	1	1	1	K. pneumoniae
F1S1R1D2B4P3F06	F1S1R1D3B3P4D06	1	5	14.7	13.964999999999998-15.435	49	1	1	1	1	1	1	1	1	K. pneumoniae
F1S1R1D2B4P3F06	F1S1R1D3B3P4D08	1	3	14.7	13.964999999999998-15.435	49	1	1	1	1	1	1	1	1	K. pneumoniae
F1S1R1D2B4P3F06	F1S1R1D3B3P4E06	1	5	14.7	13.964999999999998-15.435	49	1	1	1	1	1	1	1	1	K. pneumoniae
F1S1R1D2B4P3F06	F1S1R1D3B3P4G08	1	5	14.7	13.964999999999998-15.435	49	1	1	1	1	1	1	1	1	K. pneumoniae
F1S1R1D2B4P3F06	F1S1R1D3B3P4H08	1	6	14.7	13.964999999999998-15.435	49	1	1	1	1	1	1	1	1	K. pneumoniae
F1S1R1D2B4P3F06	F1S1R1D3B3P5D08	1	2	14.7	13.964999999999998-15.435	49	1	1	1	1	1	1	1	1	K. pneumoniae
F1S1R1D2B4P3F06	F1S1R1D3B3P5D09	1	4	14.7	13.964999999999998-15.435	49	1	1	1	1	1	1	1	1	K. pneumoniae
F1S1R1D2B4P3F06	F1S1R1D3B3P5E09	1	0	14.7	13.964999999999998-15.435	49	1	1	1	1	1	1	1	1	K. pneumoniae
F1S1R1D2B4P3F06	F1S1R1D3B3P5F09	1	4	14.7	13.964999999999998-15.435	49	1	1	1	1	1	1	1	1	K. pneumoniae
F1S1R1D2B4P3F06	F1S1R1D3B3P5G09	1	4	14.7	13.964999999999998-15.435	49	1	1	1	1	1	1	1	1	K. pneumoniae
F1S1R1D2B4P3F06	F1S1R1D3B3P5H09	1	0	14.7	13.964999999999998-15.435	49	1	1	1	1	1	1	1	1	K. pneumoniae
F1S1R1D2B4P3F06	F1S1R1D3B4P1E09	1	5	16.5	15.674999999999999-17.325	55	1	1	1	1	1	1	1	1	K. pneumoniae
F1S1R1D2B4P3F06	F1S1R1D3B4P1G12	1	0	16.8	15.959999999999999-17.64	56	1	1	1	1	1	1	1	1	K. pneumoniae
F1S1R1D2B4P3F06	F1S1R1D3B4P1H12	1	0	16.8	15.959999999999999-17.64	56	1	1	1	1	1	1	1	1	K. pneumoniae
F1S1R1D2B4P3F06	F1S1R1D3B4P2A03	1	4	16.5	15.674999999999999-17.325	55	1	1	1	1	1	1	1	1	K. pneumoniae
F1S1R1D2B4P3F06	F1S1R1D3B4P2B03	1	4	16.5	15.674999999999999-17.325	55	1	1	1	1	1	1	1	1	K. pneumoniae
F1S1R1D2B4P3F06	F1S1R1D3B4P2C03	1	6	16.5	15.674999999999999-17.325	55	1	1	1	1	1	1	1	1	K. pneumoniae
F1S1R1D2B4P3F06	F1S1R1D3B4P2D01	1	5	16.5	15.674999999999999-17.325	55	1	1	1	1	1	1	1	1	K. pneumoniae
F1S1R1D2B4P3F06	F1S1R1D3B4P2D03	1	2	16.5	15.674999999999999-17.325	55	1	1	1	1	1	1	1	1	K. pneumoniae
F1S1R1D2B4P3F06	F1S1R1D3B4P2E03	1	4	16.5	15.674999999999999-17.325	55	1	1	1	1	1	1	1	1	K. pneumoniae
F1S1R1D2B4P3F06	F1S1R1D3B4P2H03	1	4	16.5	15.674999999999999-17.325	55	1	1	1	1	1	1	1	1	K. pneumoniae
F1S1R1D2B4P3F06	F1S1R1D3B4P4B03	1	3	19.2	18.24-20.16	64	1	1	1	1	1	1	1	1	K. pneumoniae
F1S1R1D2B4P3F06	F1S1R1D3B4P4B11	1	5	19.2	18.24-20.16	64	1	1	1	1	1	1	1	1	K. pneumoniae
F1S1R1D2B4P3F06	F1S1R1D3B4P4E04	1	0	19.2	18.24-20.16	64	1	1	1	1	1	1	1	1	K. pneumoniae
F1S1R1D2B4P3F06	F1S1R1D3B4P4F02	1	0	19.2	18.24-20.16	64	1	1	1	1	1	1	1	1	K. pneumoniae
F1S1R1D2B4P3F06	F1S1R1D3B4P4H04	1	3	19.2	18.24-20.16	64	1	1	1	1	1	1	1	1	K. pneumoniae
F1S1R1D2B4P3F06	F1S1R1D3B4P5A05	1	3	19.2	18.24-20.16	64	1	1	1	1	1	1	1	1	K. pneumoniae
F1S1R1D2B4P3F06	F1S1R1D3B4P5C05	1	2	19.2	18.24-20.16	64	1	1	1	1	1	1	1	1	K. pneumoniae
F1S1R1D2B4P3F06	F1S1R1D3B4P5G04	1	5	19.2	18.24-20.16	64	1	1	1	1	1	1	1	1	K. pneumoniae
F1S1R1D2B4P3F06	F1S1R1D3B4P5H04	1	5	19.2	18.24-20.16	64	1	1	1	1	1	1	1	1	K. pneumoniae
F1S1R1D2B4P3F06	F1S1R1D4B1P1C08	1	5	20.7	19.665-21.735	69	1	1	1	1	1	1	1	1	K. pneumoniae
F1S1R1D2B4P3F06	F1S1R1D4B1P1D08	1	5	20.7	19.665-21.735	69	1	1	1	1	1	1	1	1	K. pneumoniae
F1S1R1D2B4P3F06	F1S1R1D4B1P1E09	1	4	20.7	19.665-21.735	69	1	1	1	1	1	1	1	1	K. pneumoniae
F1S1R1D2B4P3F06	F1S1R1D4B1P1H09	1	3	20.7	19.665-21.735	69	1	1	1	1	1	1	1	1	K. pneumoniae
F1S1R1D2B4P3F06	F1S1R1D4B1P2E05	1	5	20.7	19.665-21.735	69	1	1	1	1	1	1	1	1	K. pneumoniae
F1S1R1D2B4P3F06	F1S1R2D1B1P5C06	0	382	42.6	40.47-44.730000000000004	142	0	0	0	0	0	0	0	0	K. pneumoniae
F1S1R1D2B4P3F06	F1S1R2D1B1P5D03	0	382	42.9	40.754999999999995-45.045	143	0	0	0	0	0	0	0	0	K. pneumoniae
F1S1R1D2B4P3F06	F1S1R2D2B3P1A03	0	385	71.7	68.115-75.28500000000001	239	0	0	0	0	0	0	0	0	K. pneumoniae
F1S1R1D2B4P3F06	F1S1R2D2B3P2D01	0	389	72.3	68.68499999999999-75.915	241	0	0	0	0	0	0	0	0	K. pneumoniae
F1S1R1D2B4P3F06	F1S1R2D3B1P2B08	1	8	82.8	78.66-86.94	276	1	1	1	1	0	0	0	1	K. pneumoniae
F1S1R1D2B4P3F06	F1S1R2D4B3P3D07	0	345	116.1	110.29499999999999-121.905	387	0	0	0	0	0	0	0	0	K. pneumoniae
F1S1R1D2B4P3F06	SH040221x2x92	0	439	156.3	148.48499999999999-164.11499999999998	521	0	0	0	0	0	0	0	0	K. pneumoniae
F1S1R1D2B4P3F06	SH040321x1x01	0	431	156.3	148.48499999999999-164.11499999999998	521	0	0	0	0	0	0	0	0	K. pneumoniae
F1S1R1D2B4P3F06	SH040321x1x02	0	432	156.3	148.48499999999999-164.11499999999998	521	0	0	0	0	0	0	0	0	K. pneumoniae
F1S1R1D2B4P3F06	SH140421x1x70	0	355	28.5	27.075-29.925	95	0	0	0	0	0	0	0	0	K. pneumoniae
F1S1R1D2B4P3F06	SH170321x2x12	0	399	48.9	46.455-51.345	163	0	0	0	0	0	0	0	0	K. pneumoniae
F1S1R1D2B4P3F06	SH171220x2x20	0	420	89.39999999999999	84.92999999999999-93.86999999999999	298	0	0	0	0	0	0	0	0	K. pneumoniae
F1S1R1D2B4P3F06	SH181120x2x31	0	2302	72.89999999999999	69.255-76.54499999999999	243	0	0	0	0	0	0	0	0	K. pneumoniae
F1S1R1D2B4P3F06	SH200921x2x80	0	417	11.7	11.114999999999998-12.285	39	0	0	0	0	0	0	0	0	K. pneumoniae
F1S1R1D2B4P3F06	SH211020x1x55	0	2324	125.7	119.41499999999998-131.98499999999999	419	0	0	0	0	0	0	0	0	K. pneumoniae
F1S1R1D2B4P3F06	SH211020x1x56	0	2318	125.1	118.84499999999998-131.355	417	0	0	0	0	0	0	0	0	K. pneumoniae
F1S1R1D2B4P3F06	SH220422x1x47	0	415	81.0	76.95-85.05	270	0	0	0	0	0	0	0	0	K. pneumoniae
F1S1R1D2B4P3F06	SH220x44	0	382	149.7	142.21499999999997-157.185	499	0	0	0	0	0	0	0	0	K. pneumoniae
F1S1R1D2B4P3F06	SH220x45	0	410	148.2	140.79-155.60999999999999	494	0	0	0	0	0	0	0	0	K. pneumoniae
F1S1R1D2B4P3F06	SH221020x2x49	0	417	141.6	134.51999999999998-148.68	472	0	0	0	0	0	0	0	0	K. pneumoniae
F1S1R1D2B4P3F06	SH230x33	0	410	158.4	150.48-166.32000000000002	528	0	0	0	0	0	0	0	0	K. pneumoniae
F1S1R1D2B4P3F06	SH281020x1x55	0	2327	131.4	124.83-137.97	438	0	0	0	0	0	0	0	0	K. pneumoniae
F1S1R1D2B4P3G11	F1S1R1D2B4P4A02	1	2	0.0	0.0-0.0	0	1	1	1	1	1	1	1	1	K. pneumoniae
F1S1R1D2B4P3G11	F1S1R1D2B4P4A06	1	3	0.0	0.0-0.0	0	1	1	1	1	1	1	1	1	K. pneumoniae
F1S1R1D2B4P3G11	F1S1R1D2B4P4B02	1	2	0.0	0.0-0.0	0	1	1	1	1	1	1	1	1	K. pneumoniae
F1S1R1D2B4P3G11	F1S1R1D2B4P5C10	1	3	2.1	1.9949999999999999-2.205	7	1	1	1	1	1	1	1	1	K. pneumoniae
F1S1R1D2B4P3G11	F1S1R1D2B4P5F09	1	3	2.1	1.9949999999999999-2.205	7	1	1	1	1	1	1	1	1	K. pneumoniae
F1S1R1D2B4P3G11	F1S1R1D2B4P5G07	1	3	1.5	1.4249999999999998-1.5750000000000002	5	1	1	1	1	1	1	1	1	K. pneumoniae
F1S1R1D2B4P3G11	F1S1R1D2B4P5G08	1	3	2.1	1.9949999999999999-2.205	7	1	1	1	1	1	1	1	1	K. pneumoniae
F1S1R1D2B4P3G11	F1S1R1D3B1P1A05	1	3	2.1	1.9949999999999999-2.205	7	1	1	1	1	1	1	1	1	K. pneumoniae
F1S1R1D2B4P3G11	F1S1R1D3B1P1B09	1	3	2.1	1.9949999999999999-2.205	7	1	1	1	1	1	1	1	1	K. pneumoniae
F1S1R1D2B4P3G11	F1S1R1D3B1P1C08	1	2	2.1	1.9949999999999999-2.205	7	1	1	1	1	1	1	1	1	K. pneumoniae
F1S1R1D2B4P3G11	F1S1R1D3B1P1D08	1	3	2.1	1.9949999999999999-2.205	7	1	1	1	1	1	1	1	1	K. pneumoniae
F1S1R1D2B4P3G11	F1S1R1D3B1P1F03	1	1	2.1	1.9949999999999999-2.205	7	1	1	1	1	1	1	1	1	K. pneumoniae
F1S1R1D2B4P3G11	F1S1R1D3B1P1F04	1	1	2.1	1.9949999999999999-2.205	7	1	1	1	1	1	1	1	1	K. pneumoniae
F1S1R1D2B4P3G11	F1S1R1D3B1P1F12	1	1	2.1	1.9949999999999999-2.205	7	1	1	1	1	1	1	1	1	K. pneumoniae
F1S1R1D2B4P3G11	F1S1R1D3B1P1H08	1	3	2.1	1.9949999999999999-2.205	7	1	1	1	1	1	1	1	1	K. pneumoniae
F1S1R1D2B4P3G11	F1S1R1D3B1P2A07	1	3	3.0	2.8499999999999996-3.1500000000000004	10	1	1	1	1	1	1	1	1	K. pneumoniae
F1S1R1D2B4P3G11	F1S1R1D3B1P2B07	1	1	3.0	2.8499999999999996-3.1500000000000004	10	1	1	1	1	1	1	1	1	K. pneumoniae
F1S1R1D2B4P3G11	F1S1R1D3B1P2E11	1	3	3.3	3.135-3.465	11	1	1	1	1	1	1	1	1	K. pneumoniae
F1S1R1D2B4P3G11	F1S1R1D3B1P2G06	1	1	3.0	2.8499999999999996-3.1500000000000004	10	1	1	1	1	1	1	1	1	K. pneumoniae
F1S1R1D2B4P3G11	F1S1R1D3B1P3A01	1	2	3.3	3.135-3.465	11	1	1	1	1	1	1	1	1	K. pneumoniae
F1S1R1D2B4P3G11	F1S1R1D3B1P3B04	1	3	4.2	3.9899999999999998-4.41	14	1	1	1	1	1	1	1	1	K. pneumoniae
F1S1R1D2B4P3G11	F1S1R1D3B1P3D02	1	4	4.2	3.9899999999999998-4.41	14	1	1	1	1	1	1	1	1	K. pneumoniae
F1S1R1D2B4P3G11	F1S1R1D3B1P3D09	1	3	4.5	4.2749999999999995-4.7250000000000005	15	1	1	1	1	1	1	1	1	K. pneumoniae
F1S1R1D2B4P3G11	F1S1R1D3B1P3E01	1	4	4.2	3.9899999999999998-4.41	14	1	1	1	1	1	1	1	1	K. pneumoniae
F1S1R1D2B4P3G11	F1S1R1D3B1P3E02	1	3	4.2	3.9899999999999998-4.41	14	1	1	1	1	1	1	1	1	K. pneumoniae
F1S1R1D2B4P3G11	F1S1R1D3B1P3F01	1	3	4.2	3.9899999999999998-4.41	14	1	1	1	1	1	1	1	1	K. pneumoniae
F1S1R1D2B4P3G11	F1S1R1D3B1P3F02	1	4	4.2	3.9899999999999998-4.41	14	1	1	1	1	1	1	1	1	K. pneumoniae
F1S1R1D2B4P3G11	F1S1R1D3B1P3F09	1	4	4.2	3.9899999999999998-4.41	14	1	1	1	1	1	1	1	1	K. pneumoniae
F1S1R1D2B4P3G11	F1S1R1D3B1P5A02	1	2	5.1	4.845-5.3549999999999995	17	1	1	1	1	1	1	1	1	K. pneumoniae
F1S1R1D2B4P3G11	F1S1R1D3B1P5A07	1	4	6.3	5.984999999999999-6.615	21	1	1	1	1	1	1	1	1	K. pneumoniae
F1S1R1D2B4P3G11	F1S1R1D3B1P5A10	1	3	6.3	5.984999999999999-6.615	21	1	1	1	1	1	1	1	1	K. pneumoniae
F1S1R1D2B4P3G11	F1S1R1D3B1P5B01	1	1	5.1	4.845-5.3549999999999995	17	1	1	1	1	1	1	1	1	K. pneumoniae
F1S1R1D2B4P3G11	F1S1R1D3B1P5B07	1	3	6.3	5.984999999999999-6.615	21	1	1	1	1	1	1	1	1	K. pneumoniae
F1S1R1D2B4P3G11	F1S1R1D3B1P5C05	1	6	5.1	4.845-5.3549999999999995	17	1	1	1	1	1	1	1	1	K. pneumoniae
F1S1R1D2B4P3G11	F1S1R1D3B1P5D01	1	2	5.1	4.845-5.3549999999999995	17	1	1	1	1	1	1	1	1	K. pneumoniae
F1S1R1D2B4P3G11	F1S1R1D3B1P5D07	1	2	6.3	5.984999999999999-6.615	21	1	1	1	1	1	1	1	1	K. pneumoniae
F1S1R1D2B4P3G11	F1S1R1D3B1P5D10	1	3	6.3	5.984999999999999-6.615	21	1	1	1	1	1	1	1	1	K. pneumoniae
F1S1R1D2B4P3G11	F1S1R1D3B1P5E06	1	4	6.3	5.984999999999999-6.615	21	1	1	1	1	1	1	1	1	K. pneumoniae
F1S1R1D2B4P3G11	F1S1R1D3B1P5E07	1	2	6.3	5.984999999999999-6.615	21	1	1	1	1	1	1	1	1	K. pneumoniae
F1S1R1D2B4P3G11	F1S1R1D3B1P5E10	1	4	6.3	5.984999999999999-6.615	21	1	1	1	1	1	1	1	1	K. pneumoniae
F1S1R1D2B4P3G11	F1S1R1D3B1P5F06	1	3	6.3	5.984999999999999-6.615	21	1	1	1	1	1	1	1	1	K. pneumoniae
F1S1R1D2B4P3G11	F1S1R1D3B1P5G06	1	2	6.3	5.984999999999999-6.615	21	1	1	1	1	1	1	1	1	K. pneumoniae
F1S1R1D2B4P3G11	F1S1R1D3B2P1A09	1	2	6.3	5.984999999999999-6.615	21	1	1	1	1	1	1	1	1	K. pneumoniae
F1S1R1D2B4P3G11	F1S1R1D3B2P1B09	1	0	6.3	5.984999999999999-6.615	21	1	1	1	1	1	1	1	1	K. pneumoniae
F1S1R1D2B4P3G11	F1S1R1D3B2P1D08	1	2	6.3	5.984999999999999-6.615	21	1	1	1	1	1	1	1	1	K. pneumoniae
F1S1R1D2B4P3G11	F1S1R1D3B2P1D11	1	0	6.3	5.984999999999999-6.615	21	1	1	1	1	1	1	1	1	K. pneumoniae
F1S1R1D2B4P3G11	F1S1R1D3B2P1F08	1	1	6.3	5.984999999999999-6.615	21	1	1	1	1	1	1	1	1	K. pneumoniae
F1S1R1D2B4P3G11	F1S1R1D3B2P1G08	1	0	6.3	5.984999999999999-6.615	21	1	1	1	1	1	1	1	1	K. pneumoniae
F1S1R1D2B4P3G11	F1S1R1D3B2P2E11	1	1	8.4	7.9799999999999995-8.82	28	1	1	1	1	1	1	1	1	K. pneumoniae
F1S1R1D2B4P3G11	F1S1R1D3B2P2H10	1	4	8.4	7.9799999999999995-8.82	28	1	1	1	1	1	1	1	1	K. pneumoniae
F1S1R1D2B4P3G11	F1S1R1D3B2P3A09	1	1	8.7	8.264999999999999-9.135	29	1	1	1	1	1	1	1	1	K. pneumoniae
F1S1R1D2B4P3G11	F1S1R1D3B2P3B12	1	2	9.0	8.549999999999999-9.450000000000001	30	1	1	1	1	1	1	1	1	K. pneumoniae
F1S1R1D2B4P3G11	F1S1R1D3B2P3F04	1	3	8.4	7.9799999999999995-8.82	28	1	1	1	1	1	1	1	1	K. pneumoniae
F1S1R1D2B4P3G11	F1S1R1D3B2P3H04	1	4	7.8	7.409999999999999-8.19	26	1	1	1	1	1	1	1	1	K. pneumoniae
F1S1R1D2B4P3G11	F1S1R1D3B2P5C02	1	2	10.5	9.975-11.025	35	1	1	1	1	1	1	1	1	K. pneumoniae
F1S1R1D2B4P3G11	F1S1R1D3B2P5C03	1	3	10.5	9.975-11.025	35	1	1	1	1	1	1	1	1	K. pneumoniae
F1S1R1D2B4P3G11	F1S1R1D3B2P5C07	1	4	10.2	9.69-10.709999999999999	34	1	1	1	1	1	1	1	1	K. pneumoniae
F1S1R1D2B4P3G11	F1S1R1D3B2P5D03	1	4	10.2	9.69-10.709999999999999	34	1	1	1	1	1	1	1	1	K. pneumoniae
F1S1R1D2B4P3G11	F1S1R1D3B2P5D07	1	1	10.5	9.975-11.025	35	1	1	1	1	1	1	1	1	K. pneumoniae
F1S1R1D2B4P3G11	F1S1R1D3B2P5E03	1	4	10.5	9.975-11.025	35	1	1	1	1	1	1	1	1	K. pneumoniae
F1S1R1D2B4P3G11	F1S1R1D3B2P5E07	1	3	10.5	9.975-11.025	35	1	1	1	1	1	1	1	1	K. pneumoniae
F1S1R1D2B4P3G11	F1S1R1D3B2P5F01	1	4	10.5	9.975-11.025	35	1	1	1	1	1	1	1	1	K. pneumoniae
F1S1R1D2B4P3G11	F1S1R1D3B2P5F07	1	5	10.2	9.69-10.709999999999999	34	1	1	1	1	1	1	1	1	K. pneumoniae
F1S1R1D2B4P3G11	F1S1R1D3B2P5G02	1	3	10.5	9.975-11.025	35	1	1	1	1	1	1	1	1	K. pneumoniae
F1S1R1D2B4P3G11	F1S1R1D3B2P5H03	1	6	10.5	9.975-11.025	35	1	1	1	1	1	1	1	1	K. pneumoniae
F1S1R1D2B4P3G11	F1S1R1D3B2P5H09	1	5	10.5	9.975-11.025	35	1	1	1	1	1	1	1	1	K. pneumoniae
F1S1R1D2B4P3G11	F1S1R1D3B3P1A08	1	3	11.4	10.83-11.97	38	1	1	1	1	1	1	1	1	K. pneumoniae
F1S1R1D2B4P3G11	F1S1R1D3B3P1F07	1	4	11.4	10.83-11.97	38	1	1	1	1	1	1	1	1	K. pneumoniae
F1S1R1D2B4P3G11	F1S1R1D3B3P2B04	1	1	12.3	11.684999999999999-12.915	41	1	1	1	1	1	1	1	1	K. pneumoniae
F1S1R1D2B4P3G11	F1S1R1D3B3P2G03	1	6	12.3	11.684999999999999-12.915	41	1	1	1	1	1	1	1	1	K. pneumoniae
F1S1R1D2B4P3G11	F1S1R1D3B3P2G12	1	5	12.3	11.684999999999999-12.915	41	1	1	1	1	1	1	1	1	K. pneumoniae
F1S1R1D2B4P3G11	F1S1R1D3B3P2H03	1	4	12.3	11.684999999999999-12.915	41	1	1	1	1	1	1	1	1	K. pneumoniae
F1S1R1D2B4P3G11	F1S1R1D3B3P3B01	1	2	12.3	11.684999999999999-12.915	41	1	1	1	1	1	1	1	1	K. pneumoniae
F1S1R1D2B4P3G11	F1S1R1D3B3P3B07	1	4	12.3	11.684999999999999-12.915	41	1	1	1	1	1	1	1	1	K. pneumoniae
F1S1R1D2B4P3G11	F1S1R1D3B3P3F01	1	3	12.3	11.684999999999999-12.915	41	1	1	1	1	1	1	1	1	K. pneumoniae
F1S1R1D2B4P3G11	F1S1R1D3B3P3F02	1	2	12.3	11.684999999999999-12.915	41	1	1	1	1	1	1	1	1	K. pneumoniae
F1S1R1D2B4P3G11	F1S1R1D3B3P3H01	1	5	12.3	11.684999999999999-12.915	41	1	1	1	1	1	1	1	1	K. pneumoniae
F1S1R1D2B4P3G11	F1S1R1D3B3P4B06	1	3	14.7	13.964999999999998-15.435	49	1	1	1	1	1	1	1	1	K. pneumoniae
F1S1R1D2B4P3G11	F1S1R1D3B3P4C05	1	2	14.7	13.964999999999998-15.435	49	1	1	1	1	1	1	1	1	K. pneumoniae
F1S1R1D2B4P3G11	F1S1R1D3B3P4C07	1	3	14.7	13.964999999999998-15.435	49	1	1	1	1	1	1	1	1	K. pneumoniae
F1S1R1D2B4P3G11	F1S1R1D3B3P4D06	1	5	14.7	13.964999999999998-15.435	49	1	1	1	1	1	1	1	1	K. pneumoniae
F1S1R1D2B4P3G11	F1S1R1D3B3P4D08	1	3	14.7	13.964999999999998-15.435	49	1	1	1	1	1	1	1	1	K. pneumoniae
F1S1R1D2B4P3G11	F1S1R1D3B3P4E06	1	5	14.7	13.964999999999998-15.435	49	1	1	1	1	1	1	1	1	K. pneumoniae
F1S1R1D2B4P3G11	F1S1R1D3B3P4G08	1	5	14.7	13.964999999999998-15.435	49	1	1	1	1	1	1	1	1	K. pneumoniae
F1S1R1D2B4P3G11	F1S1R1D3B3P4H08	1	6	14.7	13.964999999999998-15.435	49	1	1	1	1	1	1	1	1	K. pneumoniae
F1S1R1D2B4P3G11	F1S1R1D3B3P5D09	1	4	14.7	13.964999999999998-15.435	49	1	1	1	1	1	1	1	1	K. pneumoniae
F1S1R1D2B4P3G11	F1S1R1D3B3P5E09	1	0	14.7	13.964999999999998-15.435	49	1	1	1	1	1	1	1	1	K. pneumoniae
F1S1R1D2B4P3G11	F1S1R1D3B3P5F09	1	4	14.7	13.964999999999998-15.435	49	1	1	1	1	1	1	1	1	K. pneumoniae
F1S1R1D2B4P3G11	F1S1R1D3B3P5G09	1	4	14.7	13.964999999999998-15.435	49	1	1	1	1	1	1	1	1	K. pneumoniae
F1S1R1D2B4P3G11	F1S1R1D3B4P1A11	1	1	16.8	15.959999999999999-17.64	56	1	1	1	1	1	1	1	1	K. pneumoniae
F1S1R1D2B4P3G11	F1S1R1D3B4P1E09	1	5	16.5	15.674999999999999-17.325	55	1	1	1	1	1	1	1	1	K. pneumoniae
F1S1R1D2B4P3G11	F1S1R1D3B4P2A03	1	4	16.5	15.674999999999999-17.325	55	1	1	1	1	1	1	1	1	K. pneumoniae
F1S1R1D2B4P3G11	F1S1R1D3B4P2B03	1	4	16.5	15.674999999999999-17.325	55	1	1	1	1	1	1	1	1	K. pneumoniae
F1S1R1D2B4P3G11	F1S1R1D3B4P2C03	1	6	16.5	15.674999999999999-17.325	55	1	1	1	1	1	1	1	1	K. pneumoniae
F1S1R1D2B4P3G11	F1S1R1D3B4P2D01	1	5	16.5	15.674999999999999-17.325	55	1	1	1	1	1	1	1	1	K. pneumoniae
F1S1R1D2B4P3G11	F1S1R1D3B4P2D03	1	2	16.5	15.674999999999999-17.325	55	1	1	1	1	1	1	1	1	K. pneumoniae
F1S1R1D2B4P3G11	F1S1R1D3B4P2E03	1	4	16.5	15.674999999999999-17.325	55	1	1	1	1	1	1	1	1	K. pneumoniae
F1S1R1D2B4P3G11	F1S1R1D3B4P2H03	1	4	16.5	15.674999999999999-17.325	55	1	1	1	1	1	1	1	1	K. pneumoniae
F1S1R1D2B4P3G11	F1S1R1D3B4P4B03	1	3	19.2	18.24-20.16	64	1	1	1	1	1	1	1	1	K. pneumoniae
F1S1R1D2B4P3G11	F1S1R1D3B4P4B11	1	5	19.2	18.24-20.16	64	1	1	1	1	1	1	1	1	K. pneumoniae
F1S1R1D2B4P3G11	F1S1R1D3B4P4F04	1	1	19.2	18.24-20.16	64	1	1	1	1	1	1	1	1	K. pneumoniae
F1S1R1D2B4P3G11	F1S1R1D3B4P4H04	1	3	19.2	18.24-20.16	64	1	1	1	1	1	1	1	1	K. pneumoniae
F1S1R1D2B4P3G11	F1S1R1D3B4P5A05	1	3	19.2	18.24-20.16	64	1	1	1	1	1	1	1	1	K. pneumoniae
F1S1R1D2B4P3G11	F1S1R1D3B4P5B05	1	2	19.2	18.24-20.16	64	1	1	1	1	1	1	1	1	K. pneumoniae
F1S1R1D2B4P3G11	F1S1R1D3B4P5C05	1	2	19.2	18.24-20.16	64	1	1	1	1	1	1	1	1	K. pneumoniae
F1S1R1D2B4P3G11	F1S1R1D3B4P5G04	1	5	19.2	18.24-20.16	64	1	1	1	1	1	1	1	1	K. pneumoniae
F1S1R1D2B4P3G11	F1S1R1D3B4P5H04	1	5	19.2	18.24-20.16	64	1	1	1	1	1	1	1	1	K. pneumoniae
F1S1R1D2B4P3G11	F1S1R1D4B1P1C08	1	5	20.7	19.665-21.735	69	1	1	1	1	1	1	1	1	K. pneumoniae
F1S1R1D2B4P3G11	F1S1R1D4B1P1D08	1	5	20.7	19.665-21.735	69	1	1	1	1	1	1	1	1	K. pneumoniae
F1S1R1D2B4P3G11	F1S1R1D4B1P1D09	1	2	20.7	19.665-21.735	69	1	1	1	1	1	1	1	1	K. pneumoniae
F1S1R1D2B4P3G11	F1S1R1D4B1P1E09	1	4	20.7	19.665-21.735	69	1	1	1	1	1	1	1	1	K. pneumoniae
F1S1R1D2B4P3G11	F1S1R1D4B1P1H09	1	3	20.7	19.665-21.735	69	1	1	1	1	1	1	1	1	K. pneumoniae
F1S1R1D2B4P3G11	F1S1R1D4B1P2D11	1	2	20.7	19.665-21.735	69	1	1	1	1	1	1	1	1	K. pneumoniae
F1S1R1D2B4P3G11	F1S1R1D4B1P2E05	1	5	20.7	19.665-21.735	69	1	1	1	1	1	1	1	1	K. pneumoniae
F1S1R1D2B4P3G11	F1S1R1D4B4P5C05	1	4	37.8	35.91-39.69	126	1	1	1	1	0	1	1	1	K. pneumoniae
F1S1R1D2B4P3G11	F1S1R2D1B1P5C06	0	382	42.6	40.47-44.730000000000004	142	0	0	0	0	0	0	0	0	K. pneumoniae
F1S1R1D2B4P3G11	F1S1R2D1B1P5D03	0	382	42.9	40.754999999999995-45.045	143	0	0	0	0	0	0	0	0	K. pneumoniae
F1S1R1D2B4P3G11	F1S1R2D2B3P1A03	0	385	71.7	68.115-75.28500000000001	239	0	0	0	0	0	0	0	0	K. pneumoniae
F1S1R1D2B4P3G11	F1S1R2D2B3P2D01	0	389	72.3	68.68499999999999-75.915	241	0	0	0	0	0	0	0	0	K. pneumoniae
F1S1R1D2B4P3G11	F1S1R2D3B1P2B08	1	8	82.8	78.66-86.94	276	1	1	1	1	0	0	0	1	K. pneumoniae
F1S1R1D2B4P3G11	F1S1R2D4B3P3D07	0	345	116.1	110.29499999999999-121.905	387	0	0	0	0	0	0	0	0	K. pneumoniae
F1S1R1D2B4P3G11	F1S1R3D1B4P1C06	1	5	137.1	130.24499999999998-143.955	457	1	1	1	1	0	0	0	0	K. pneumoniae
F1S1R1D2B4P3G11	SH040221x2x92	0	439	156.3	148.48499999999999-164.11499999999998	521	0	0	0	0	0	0	0	0	K. pneumoniae
F1S1R1D2B4P3G11	SH040321x1x01	0	431	156.3	148.48499999999999-164.11499999999998	521	0	0	0	0	0	0	0	0	K. pneumoniae
F1S1R1D2B4P3G11	SH040321x1x02	0	432	156.3	148.48499999999999-164.11499999999998	521	0	0	0	0	0	0	0	0	K. pneumoniae
F1S1R1D2B4P3G11	SH140421x1x70	0	355	28.5	27.075-29.925	95	0	0	0	0	0	0	0	0	K. pneumoniae
F1S1R1D2B4P3G11	SH170321x2x12	0	399	48.9	46.455-51.345	163	0	0	0	0	0	0	0	0	K. pneumoniae
F1S1R1D2B4P3G11	SH171220x2x20	0	420	89.39999999999999	84.92999999999999-93.86999999999999	298	0	0	0	0	0	0	0	0	K. pneumoniae
F1S1R1D2B4P3G11	SH181120x2x31	0	2302	72.89999999999999	69.255-76.54499999999999	243	0	0	0	0	0	0	0	0	K. pneumoniae
F1S1R1D2B4P3G11	SH200921x2x80	0	417	11.7	11.114999999999998-12.285	39	0	0	0	0	0	0	0	0	K. pneumoniae
F1S1R1D2B4P3G11	SH211020x1x55	0	2324	125.7	119.41499999999998-131.98499999999999	419	0	0	0	0	0	0	0	0	K. pneumoniae
F1S1R1D2B4P3G11	SH211020x1x56	0	2318	125.1	118.84499999999998-131.355	417	0	0	0	0	0	0	0	0	K. pneumoniae
F1S1R1D2B4P3G11	SH220422x1x47	0	415	81.0	76.95-85.05	270	0	0	0	0	0	0	0	0	K. pneumoniae
F1S1R1D2B4P3G11	SH220x44	0	382	149.7	142.21499999999997-157.185	499	0	0	0	0	0	0	0	0	K. pneumoniae
F1S1R1D2B4P3G11	SH220x45	0	410	148.2	140.79-155.60999999999999	494	0	0	0	0	0	0	0	0	K. pneumoniae
F1S1R1D2B4P3G11	SH221020x2x49	0	417	141.6	134.51999999999998-148.68	472	0	0	0	0	0	0	0	0	K. pneumoniae
F1S1R1D2B4P3G11	SH230x33	0	410	158.4	150.48-166.32000000000002	528	0	0	0	0	0	0	0	0	K. pneumoniae
F1S1R1D2B4P3G11	SH281020x1x55	0	2327	131.4	124.83-137.97	438	0	0	0	0	0	0	0	0	K. pneumoniae
F1S1R1D2B4P4A02	F1S1R1D2B4P4A06	1	5	0.0	0.0-0.0	0	1	1	1	1	1	1	1	1	K. pneumoniae
F1S1R1D2B4P4A02	F1S1R1D2B4P5C10	1	5	2.1	1.9949999999999999-2.205	7	1	1	1	1	1	1	1	1	K. pneumoniae
F1S1R1D2B4P4A02	F1S1R1D2B4P5F09	1	5	2.1	1.9949999999999999-2.205	7	1	1	1	1	1	1	1	1	K. pneumoniae
F1S1R1D2B4P4A02	F1S1R1D2B4P5F10	1	2	2.1	1.9949999999999999-2.205	7	1	1	1	1	1	1	1	1	K. pneumoniae
F1S1R1D2B4P4A02	F1S1R1D2B4P5G07	1	5	1.5	1.4249999999999998-1.5750000000000002	5	1	1	1	1	1	1	1	1	K. pneumoniae
F1S1R1D2B4P4A02	F1S1R1D2B4P5G08	1	5	2.1	1.9949999999999999-2.205	7	1	1	1	1	1	1	1	1	K. pneumoniae
F1S1R1D2B4P4A02	F1S1R1D2B4P5G09	1	2	2.1	1.9949999999999999-2.205	7	1	1	1	1	1	1	1	1	K. pneumoniae
F1S1R1D2B4P4A02	F1S1R1D3B1P1A05	1	5	2.1	1.9949999999999999-2.205	7	1	1	1	1	1	1	1	1	K. pneumoniae
F1S1R1D2B4P4A02	F1S1R1D3B1P1B09	1	5	2.1	1.9949999999999999-2.205	7	1	1	1	1	1	1	1	1	K. pneumoniae
F1S1R1D2B4P4A02	F1S1R1D3B1P1C08	1	4	2.1	1.9949999999999999-2.205	7	1	1	1	1	1	1	1	1	K. pneumoniae
F1S1R1D2B4P4A02	F1S1R1D3B1P1D08	1	5	2.1	1.9949999999999999-2.205	7	1	1	1	1	1	1	1	1	K. pneumoniae
F1S1R1D2B4P4A02	F1S1R1D3B1P1F03	1	3	2.1	1.9949999999999999-2.205	7	1	1	1	1	1	1	1	1	K. pneumoniae
F1S1R1D2B4P4A02	F1S1R1D3B1P1F04	1	3	2.1	1.9949999999999999-2.205	7	1	1	1	1	1	1	1	1	K. pneumoniae
F1S1R1D2B4P4A02	F1S1R1D3B1P1F12	1	3	2.1	1.9949999999999999-2.205	7	1	1	1	1	1	1	1	1	K. pneumoniae
F1S1R1D2B4P4A02	F1S1R1D3B1P1H08	1	5	2.1	1.9949999999999999-2.205	7	1	1	1	1	1	1	1	1	K. pneumoniae
F1S1R1D2B4P4A02	F1S1R1D3B1P2A07	1	5	3.0	2.8499999999999996-3.1500000000000004	10	1	1	1	1	1	1	1	1	K. pneumoniae
F1S1R1D2B4P4A02	F1S1R1D3B1P2B07	1	3	3.0	2.8499999999999996-3.1500000000000004	10	1	1	1	1	1	1	1	1	K. pneumoniae
F1S1R1D2B4P4A02	F1S1R1D3B1P2C07	1	2	3.0	2.8499999999999996-3.1500000000000004	10	1	1	1	1	1	1	1	1	K. pneumoniae
F1S1R1D2B4P4A02	F1S1R1D3B1P2E11	1	5	3.3	3.135-3.465	11	1	1	1	1	1	1	1	1	K. pneumoniae
F1S1R1D2B4P4A02	F1S1R1D3B1P2G06	1	3	3.0	2.8499999999999996-3.1500000000000004	10	1	1	1	1	1	1	1	1	K. pneumoniae
F1S1R1D2B4P4A02	F1S1R1D3B1P2H06	1	5	3.0	2.8499999999999996-3.1500000000000004	10	1	1	1	1	1	1	1	1	K. pneumoniae
F1S1R1D2B4P4A02	F1S1R1D3B1P3A01	1	4	3.3	3.135-3.465	11	1	1	1	1	1	1	1	1	K. pneumoniae
F1S1R1D2B4P4A02	F1S1R1D3B1P3B04	1	5	4.2	3.9899999999999998-4.41	14	1	1	1	1	1	1	1	1	K. pneumoniae
F1S1R1D2B4P4A02	F1S1R1D3B1P3D02	1	6	4.2	3.9899999999999998-4.41	14	1	1	1	1	1	1	1	1	K. pneumoniae
F1S1R1D2B4P4A02	F1S1R1D3B1P3D09	1	5	4.5	4.2749999999999995-4.7250000000000005	15	1	1	1	1	1	1	1	1	K. pneumoniae
F1S1R1D2B4P4A02	F1S1R1D3B1P3E01	1	6	4.2	3.9899999999999998-4.41	14	1	1	1	1	1	1	1	1	K. pneumoniae
F1S1R1D2B4P4A02	F1S1R1D3B1P3E02	1	5	4.2	3.9899999999999998-4.41	14	1	1	1	1	1	1	1	1	K. pneumoniae
F1S1R1D2B4P4A02	F1S1R1D3B1P3F01	1	5	4.2	3.9899999999999998-4.41	14	1	1	1	1	1	1	1	1	K. pneumoniae
F1S1R1D2B4P4A02	F1S1R1D3B1P3F02	1	6	4.2	3.9899999999999998-4.41	14	1	1	1	1	1	1	1	1	K. pneumoniae
F1S1R1D2B4P4A02	F1S1R1D3B1P3F09	1	6	4.2	3.9899999999999998-4.41	14	1	1	1	1	1	1	1	1	K. pneumoniae
F1S1R1D2B4P4A02	F1S1R1D3B1P5A02	1	4	5.1	4.845-5.3549999999999995	17	1	1	1	1	1	1	1	1	K. pneumoniae
F1S1R1D2B4P4A02	F1S1R1D3B1P5A07	1	6	6.3	5.984999999999999-6.615	21	1	1	1	1	1	1	1	1	K. pneumoniae
F1S1R1D2B4P4A02	F1S1R1D3B1P5A10	1	5	6.3	5.984999999999999-6.615	21	1	1	1	1	1	1	1	1	K. pneumoniae
F1S1R1D2B4P4A02	F1S1R1D3B1P5B07	1	5	6.3	5.984999999999999-6.615	21	1	1	1	1	1	1	1	1	K. pneumoniae
F1S1R1D2B4P4A02	F1S1R1D3B1P5D01	1	4	5.1	4.845-5.3549999999999995	17	1	1	1	1	1	1	1	1	K. pneumoniae
F1S1R1D2B4P4A02	F1S1R1D3B1P5D07	1	4	6.3	5.984999999999999-6.615	21	1	1	1	1	1	1	1	1	K. pneumoniae
F1S1R1D2B4P4A02	F1S1R1D3B1P5D10	1	5	6.3	5.984999999999999-6.615	21	1	1	1	1	1	1	1	1	K. pneumoniae
F1S1R1D2B4P4A02	F1S1R1D3B1P5E06	1	6	6.3	5.984999999999999-6.615	21	1	1	1	1	1	1	1	1	K. pneumoniae
F1S1R1D2B4P4A02	F1S1R1D3B1P5E07	1	3	6.3	5.984999999999999-6.615	21	1	1	1	1	1	1	1	1	K. pneumoniae
F1S1R1D2B4P4A02	F1S1R1D3B1P5E10	1	6	6.3	5.984999999999999-6.615	21	1	1	1	1	1	1	1	1	K. pneumoniae
F1S1R1D2B4P4A02	F1S1R1D3B1P5F06	1	5	6.3	5.984999999999999-6.615	21	1	1	1	1	1	1	1	1	K. pneumoniae
F1S1R1D2B4P4A02	F1S1R1D3B1P5G06	1	4	6.3	5.984999999999999-6.615	21	1	1	1	1	1	1	1	1	K. pneumoniae
F1S1R1D2B4P4A02	F1S1R1D3B1P5H06	1	4	6.3	5.984999999999999-6.615	21	1	1	1	1	1	1	1	1	K. pneumoniae
F1S1R1D2B4P4A02	F1S1R1D3B2P1D08	1	4	6.3	5.984999999999999-6.615	21	1	1	1	1	1	1	1	1	K. pneumoniae
F1S1R1D2B4P4A02	F1S1R1D3B2P1F08	1	3	6.3	5.984999999999999-6.615	21	1	1	1	1	1	1	1	1	K. pneumoniae
F1S1R1D2B4P4A02	F1S1R1D3B2P1G08	1	2	6.3	5.984999999999999-6.615	21	1	1	1	1	1	1	1	1	K. pneumoniae
F1S1R1D2B4P4A02	F1S1R1D3B2P2E11	1	3	8.4	7.9799999999999995-8.82	28	1	1	1	1	1	1	1	1	K. pneumoniae
F1S1R1D2B4P4A02	F1S1R1D3B2P2H10	1	6	8.4	7.9799999999999995-8.82	28	1	1	1	1	1	1	1	1	K. pneumoniae
F1S1R1D2B4P4A02	F1S1R1D3B2P3A09	1	3	8.7	8.264999999999999-9.135	29	1	1	1	1	1	1	1	1	K. pneumoniae
F1S1R1D2B4P4A02	F1S1R1D3B2P3B12	1	4	9.0	8.549999999999999-9.450000000000001	30	1	1	1	1	1	1	1	1	K. pneumoniae
F1S1R1D2B4P4A02	F1S1R1D3B2P3F04	1	5	8.4	7.9799999999999995-8.82	28	1	1	1	1	1	1	1	1	K. pneumoniae
F1S1R1D2B4P4A02	F1S1R1D3B2P3H04	1	6	7.8	7.409999999999999-8.19	26	1	1	1	1	1	1	1	1	K. pneumoniae
F1S1R1D2B4P4A02	F1S1R1D3B2P5C02	1	4	10.5	9.975-11.025	35	1	1	1	1	1	1	1	1	K. pneumoniae
F1S1R1D2B4P4A02	F1S1R1D3B2P5C03	1	5	10.5	9.975-11.025	35	1	1	1	1	1	1	1	1	K. pneumoniae
F1S1R1D2B4P4A02	F1S1R1D3B2P5C07	1	6	10.2	9.69-10.709999999999999	34	1	1	1	1	1	1	1	1	K. pneumoniae
F1S1R1D2B4P4A02	F1S1R1D3B2P5D03	1	6	10.2	9.69-10.709999999999999	34	1	1	1	1	1	1	1	1	K. pneumoniae
F1S1R1D2B4P4A02	F1S1R1D3B2P5E01	1	2	10.2	9.69-10.709999999999999	34	1	1	1	1	1	1	1	1	K. pneumoniae
F1S1R1D2B4P4A02	F1S1R1D3B2P5E03	1	6	10.5	9.975-11.025	35	1	1	1	1	1	1	1	1	K. pneumoniae
F1S1R1D2B4P4A02	F1S1R1D3B2P5E07	1	5	10.5	9.975-11.025	35	1	1	1	1	1	1	1	1	K. pneumoniae
F1S1R1D2B4P4A02	F1S1R1D3B2P5F01	1	6	10.5	9.975-11.025	35	1	1	1	1	1	1	1	1	K. pneumoniae
F1S1R1D2B4P4A02	F1S1R1D3B2P5F07	1	7	10.2	9.69-10.709999999999999	34	1	1	1	1	1	1	1	1	K. pneumoniae
F1S1R1D2B4P4A02	F1S1R1D3B2P5G02	1	5	10.5	9.975-11.025	35	1	1	1	1	1	1	1	1	K. pneumoniae
F1S1R1D2B4P4A02	F1S1R1D3B2P5H03	1	8	10.5	9.975-11.025	35	1	1	1	1	1	1	1	1	K. pneumoniae
F1S1R1D2B4P4A02	F1S1R1D3B2P5H09	1	7	10.5	9.975-11.025	35	1	1	1	1	1	1	1	1	K. pneumoniae
F1S1R1D2B4P4A02	F1S1R1D3B3P1A08	1	5	11.4	10.83-11.97	38	1	1	1	1	1	1	1	1	K. pneumoniae
F1S1R1D2B4P4A02	F1S1R1D3B3P1F07	1	6	11.4	10.83-11.97	38	1	1	1	1	1	1	1	1	K. pneumoniae
F1S1R1D2B4P4A02	F1S1R1D3B3P2B12	1	2	12.3	11.684999999999999-12.915	41	1	1	1	1	1	1	1	1	K. pneumoniae
F1S1R1D2B4P4A02	F1S1R1D3B3P2G03	1	8	12.3	11.684999999999999-12.915	41	1	1	1	1	1	1	1	1	K. pneumoniae
F1S1R1D2B4P4A02	F1S1R1D3B3P2G12	1	7	12.3	11.684999999999999-12.915	41	1	1	1	1	1	1	1	1	K. pneumoniae
F1S1R1D2B4P4A02	F1S1R1D3B3P2H03	1	6	12.3	11.684999999999999-12.915	41	1	1	1	1	1	1	1	1	K. pneumoniae
F1S1R1D2B4P4A02	F1S1R1D3B3P3B01	1	4	12.3	11.684999999999999-12.915	41	1	1	1	1	1	1	1	1	K. pneumoniae
F1S1R1D2B4P4A02	F1S1R1D3B3P3B07	1	6	12.3	11.684999999999999-12.915	41	1	1	1	1	1	1	1	1	K. pneumoniae
F1S1R1D2B4P4A02	F1S1R1D3B3P3D01	1	2	12.3	11.684999999999999-12.915	41	1	1	1	1	1	1	1	1	K. pneumoniae
F1S1R1D2B4P4A02	F1S1R1D3B3P3F01	1	5	12.3	11.684999999999999-12.915	41	1	1	1	1	1	1	1	1	K. pneumoniae
F1S1R1D2B4P4A02	F1S1R1D3B3P3F02	1	4	12.3	11.684999999999999-12.915	41	1	1	1	1	1	1	1	1	K. pneumoniae
F1S1R1D2B4P4A02	F1S1R1D3B3P3H01	1	6	12.3	11.684999999999999-12.915	41	1	1	1	1	1	1	1	1	K. pneumoniae
F1S1R1D2B4P4A02	F1S1R1D3B3P4B06	1	5	14.7	13.964999999999998-15.435	49	1	1	1	1	1	1	1	1	K. pneumoniae
F1S1R1D2B4P4A02	F1S1R1D3B3P4D04	1	4	15.0	14.25-15.75	50	1	1	1	1	1	1	1	1	K. pneumoniae
F1S1R1D2B4P4A02	F1S1R1D3B3P4D06	1	7	14.7	13.964999999999998-15.435	49	1	1	1	1	1	1	1	1	K. pneumoniae
F1S1R1D2B4P4A02	F1S1R1D3B3P4D08	1	5	14.7	13.964999999999998-15.435	49	1	1	1	1	1	1	1	1	K. pneumoniae
F1S1R1D2B4P4A02	F1S1R1D3B3P4E06	1	7	14.7	13.964999999999998-15.435	49	1	1	1	1	1	1	1	1	K. pneumoniae
F1S1R1D2B4P4A02	F1S1R1D3B3P4G08	1	7	14.7	13.964999999999998-15.435	49	1	1	1	1	1	1	1	1	K. pneumoniae
F1S1R1D2B4P4A02	F1S1R1D3B3P4H08	1	8	14.7	13.964999999999998-15.435	49	1	1	1	1	1	1	1	1	K. pneumoniae
F1S1R1D2B4P4A02	F1S1R1D3B3P5D08	1	4	14.7	13.964999999999998-15.435	49	1	1	1	1	1	1	1	1	K. pneumoniae
F1S1R1D2B4P4A02	F1S1R1D3B3P5D09	1	6	14.7	13.964999999999998-15.435	49	1	1	1	1	1	1	1	1	K. pneumoniae
F1S1R1D2B4P4A02	F1S1R1D3B3P5E09	1	2	14.7	13.964999999999998-15.435	49	1	1	1	1	1	1	1	1	K. pneumoniae
F1S1R1D2B4P4A02	F1S1R1D3B3P5F09	1	6	14.7	13.964999999999998-15.435	49	1	1	1	1	1	1	1	1	K. pneumoniae
F1S1R1D2B4P4A02	F1S1R1D3B3P5G09	1	6	14.7	13.964999999999998-15.435	49	1	1	1	1	1	1	1	1	K. pneumoniae
F1S1R1D2B4P4A02	F1S1R1D3B3P5H09	1	2	14.7	13.964999999999998-15.435	49	1	1	1	1	1	1	1	1	K. pneumoniae
F1S1R1D2B4P4A02	F1S1R1D3B4P1E09	1	7	16.5	15.674999999999999-17.325	55	1	1	1	1	1	1	1	1	K. pneumoniae
F1S1R1D2B4P4A02	F1S1R1D3B4P1G12	1	2	16.8	15.959999999999999-17.64	56	1	1	1	1	1	1	1	1	K. pneumoniae
F1S1R1D2B4P4A02	F1S1R1D3B4P1H12	1	2	16.8	15.959999999999999-17.64	56	1	1	1	1	1	1	1	1	K. pneumoniae
F1S1R1D2B4P4A02	F1S1R1D3B4P2A03	1	6	16.5	15.674999999999999-17.325	55	1	1	1	1	1	1	1	1	K. pneumoniae
F1S1R1D2B4P4A02	F1S1R1D3B4P2B03	1	6	16.5	15.674999999999999-17.325	55	1	1	1	1	1	1	1	1	K. pneumoniae
F1S1R1D2B4P4A02	F1S1R1D3B4P2C03	1	8	16.5	15.674999999999999-17.325	55	1	1	1	1	1	1	1	1	K. pneumoniae
F1S1R1D2B4P4A02	F1S1R1D3B4P2D01	1	7	16.5	15.674999999999999-17.325	55	1	1	1	1	1	1	1	1	K. pneumoniae
F1S1R1D2B4P4A02	F1S1R1D3B4P2D03	1	4	16.5	15.674999999999999-17.325	55	1	1	1	1	1	1	1	1	K. pneumoniae
F1S1R1D2B4P4A02	F1S1R1D3B4P2E03	1	6	16.5	15.674999999999999-17.325	55	1	1	1	1	1	1	1	1	K. pneumoniae
F1S1R1D2B4P4A02	F1S1R1D3B4P2H03	1	6	16.5	15.674999999999999-17.325	55	1	1	1	1	1	1	1	1	K. pneumoniae
F1S1R1D2B4P4A02	F1S1R1D3B4P4B03	1	5	19.2	18.24-20.16	64	1	1	1	1	1	1	1	1	K. pneumoniae
F1S1R1D2B4P4A02	F1S1R1D3B4P4B11	1	7	19.2	18.24-20.16	64	1	1	1	1	1	1	1	1	K. pneumoniae
F1S1R1D2B4P4A02	F1S1R1D3B4P4E04	1	2	19.2	18.24-20.16	64	1	1	1	1	1	1	1	1	K. pneumoniae
F1S1R1D2B4P4A02	F1S1R1D3B4P4F02	1	2	19.2	18.24-20.16	64	1	1	1	1	1	1	1	1	K. pneumoniae
F1S1R1D2B4P4A02	F1S1R1D3B4P4H04	1	5	19.2	18.24-20.16	64	1	1	1	1	1	1	1	1	K. pneumoniae
F1S1R1D2B4P4A02	F1S1R1D3B4P5A05	1	5	19.2	18.24-20.16	64	1	1	1	1	1	1	1	1	K. pneumoniae
F1S1R1D2B4P4A02	F1S1R1D3B4P5C05	1	4	19.2	18.24-20.16	64	1	1	1	1	1	1	1	1	K. pneumoniae
F1S1R1D2B4P4A02	F1S1R1D3B4P5G04	1	7	19.2	18.24-20.16	64	1	1	1	1	1	1	1	1	K. pneumoniae
F1S1R1D2B4P4A02	F1S1R1D3B4P5H04	1	7	19.2	18.24-20.16	64	1	1	1	1	1	1	1	1	K. pneumoniae
F1S1R1D2B4P4A02	F1S1R1D4B1P1C08	1	7	20.7	19.665-21.735	69	1	1	1	1	1	1	1	1	K. pneumoniae
F1S1R1D2B4P4A02	F1S1R1D4B1P1D08	1	7	20.7	19.665-21.735	69	1	1	1	1	1	1	1	1	K. pneumoniae
F1S1R1D2B4P4A02	F1S1R1D4B1P1E09	1	6	20.7	19.665-21.735	69	1	1	1	1	1	1	1	1	K. pneumoniae
F1S1R1D2B4P4A02	F1S1R1D4B1P1H09	1	5	20.7	19.665-21.735	69	1	1	1	1	1	1	1	1	K. pneumoniae
F1S1R1D2B4P4A02	F1S1R1D4B1P2E05	1	7	20.7	19.665-21.735	69	1	1	1	1	1	1	1	1	K. pneumoniae
F1S1R1D2B4P4A02	F1S1R2D1B1P5C06	0	384	42.6	40.47-44.730000000000004	142	0	0	0	0	0	0	0	0	K. pneumoniae
F1S1R1D2B4P4A02	F1S1R2D1B1P5D03	0	384	42.9	40.754999999999995-45.045	143	0	0	0	0	0	0	0	0	K. pneumoniae
F1S1R1D2B4P4A02	F1S1R2D2B3P1A03	0	387	71.7	68.115-75.28500000000001	239	0	0	0	0	0	0	0	0	K. pneumoniae
F1S1R1D2B4P4A02	F1S1R2D2B3P2D01	0	391	72.3	68.68499999999999-75.915	241	0	0	0	0	0	0	0	0	K. pneumoniae
F1S1R1D2B4P4A02	F1S1R2D3B1P2B08	1	10	82.8	78.66-86.94	276	0	1	1	1	0	0	0	1	K. pneumoniae
F1S1R1D2B4P4A02	F1S1R2D4B3P3D07	0	347	116.1	110.29499999999999-121.905	387	0	0	0	0	0	0	0	0	K. pneumoniae
F1S1R1D2B4P4A02	SH040221x2x92	0	440	156.3	148.48499999999999-164.11499999999998	521	0	0	0	0	0	0	0	0	K. pneumoniae
F1S1R1D2B4P4A02	SH040321x1x01	0	433	156.3	148.48499999999999-164.11499999999998	521	0	0	0	0	0	0	0	0	K. pneumoniae
F1S1R1D2B4P4A02	SH040321x1x02	0	434	156.3	148.48499999999999-164.11499999999998	521	0	0	0	0	0	0	0	0	K. pneumoniae
F1S1R1D2B4P4A02	SH140421x1x70	0	357	28.5	27.075-29.925	95	0	0	0	0	0	0	0	0	K. pneumoniae
F1S1R1D2B4P4A02	SH170321x2x12	0	400	48.9	46.455-51.345	163	0	0	0	0	0	0	0	0	K. pneumoniae
F1S1R1D2B4P4A02	SH171220x2x20	0	422	89.39999999999999	84.92999999999999-93.86999999999999	298	0	0	0	0	0	0	0	0	K. pneumoniae
F1S1R1D2B4P4A02	SH181120x2x31	0	2304	72.89999999999999	69.255-76.54499999999999	243	0	0	0	0	0	0	0	0	K. pneumoniae
F1S1R1D2B4P4A02	SH200921x2x80	0	419	11.7	11.114999999999998-12.285	39	0	0	0	0	0	0	0	0	K. pneumoniae
F1S1R1D2B4P4A02	SH211020x1x55	0	2325	125.7	119.41499999999998-131.98499999999999	419	0	0	0	0	0	0	0	0	K. pneumoniae
F1S1R1D2B4P4A02	SH211020x1x56	0	2320	125.1	118.84499999999998-131.355	417	0	0	0	0	0	0	0	0	K. pneumoniae
F1S1R1D2B4P4A02	SH220422x1x47	0	417	81.0	76.95-85.05	270	0	0	0	0	0	0	0	0	K. pneumoniae
F1S1R1D2B4P4A02	SH220x44	0	384	149.7	142.21499999999997-157.185	499	0	0	0	0	0	0	0	0	K. pneumoniae
F1S1R1D2B4P4A02	SH220x45	0	410	148.2	140.79-155.60999999999999	494	0	0	0	0	0	0	0	0	K. pneumoniae
F1S1R1D2B4P4A02	SH221020x2x49	0	419	141.6	134.51999999999998-148.68	472	0	0	0	0	0	0	0	0	K. pneumoniae
F1S1R1D2B4P4A02	SH230x33	0	411	158.4	150.48-166.32000000000002	528	0	0	0	0	0	0	0	0	K. pneumoniae
F1S1R1D2B4P4A02	SH281020x1x55	0	2329	131.4	124.83-137.97	438	0	0	0	0	0	0	0	0	K. pneumoniae
F1S1R1D2B4P4A06	F1S1R1D2B4P4B02	1	5	0.0	0.0-0.0	0	1	1	1	1	1	1	1	1	K. pneumoniae
F1S1R1D2B4P4A06	F1S1R1D2B4P5C10	1	4	2.1	1.9949999999999999-2.205	7	1	1	1	1	1	1	1	1	K. pneumoniae
F1S1R1D2B4P4A06	F1S1R1D2B4P5F09	1	4	2.1	1.9949999999999999-2.205	7	1	1	1	1	1	1	1	1	K. pneumoniae
F1S1R1D2B4P4A06	F1S1R1D2B4P5F10	1	3	2.1	1.9949999999999999-2.205	7	1	1	1	1	1	1	1	1	K. pneumoniae
F1S1R1D2B4P4A06	F1S1R1D2B4P5G07	1	4	1.5	1.4249999999999998-1.5750000000000002	5	1	1	1	1	1	1	1	1	K. pneumoniae
F1S1R1D2B4P4A06	F1S1R1D2B4P5G08	1	4	2.1	1.9949999999999999-2.205	7	1	1	1	1	1	1	1	1	K. pneumoniae
F1S1R1D2B4P4A06	F1S1R1D2B4P5G09	1	3	2.1	1.9949999999999999-2.205	7	1	1	1	1	1	1	1	1	K. pneumoniae
F1S1R1D2B4P4A06	F1S1R1D3B1P1B09	1	4	2.1	1.9949999999999999-2.205	7	1	1	1	1	1	1	1	1	K. pneumoniae
F1S1R1D2B4P4A06	F1S1R1D3B1P1C08	1	3	2.1	1.9949999999999999-2.205	7	1	1	1	1	1	1	1	1	K. pneumoniae
F1S1R1D2B4P4A06	F1S1R1D3B1P1D08	1	4	2.1	1.9949999999999999-2.205	7	1	1	1	1	1	1	1	1	K. pneumoniae
F1S1R1D2B4P4A06	F1S1R1D3B1P1F04	1	2	2.1	1.9949999999999999-2.205	7	1	1	1	1	1	1	1	1	K. pneumoniae
F1S1R1D2B4P4A06	F1S1R1D3B1P1H08	1	6	2.1	1.9949999999999999-2.205	7	1	1	1	1	1	1	1	1	K. pneumoniae
F1S1R1D2B4P4A06	F1S1R1D3B1P2A07	1	6	3.0	2.8499999999999996-3.1500000000000004	10	1	1	1	1	1	1	1	1	K. pneumoniae
F1S1R1D2B4P4A06	F1S1R1D3B1P2C07	1	3	3.0	2.8499999999999996-3.1500000000000004	10	1	1	1	1	1	1	1	1	K. pneumoniae
F1S1R1D2B4P4A06	F1S1R1D3B1P2H06	1	5	3.0	2.8499999999999996-3.1500000000000004	10	1	1	1	1	1	1	1	1	K. pneumoniae
F1S1R1D2B4P4A06	F1S1R1D3B1P3B04	1	4	4.2	3.9899999999999998-4.41	14	1	1	1	1	1	1	1	1	K. pneumoniae
F1S1R1D2B4P4A06	F1S1R1D3B1P3D02	1	5	4.2	3.9899999999999998-4.41	14	1	1	1	1	1	1	1	1	K. pneumoniae
F1S1R1D2B4P4A06	F1S1R1D3B1P3D09	1	4	4.5	4.2749999999999995-4.7250000000000005	15	1	1	1	1	1	1	1	1	K. pneumoniae
F1S1R1D2B4P4A06	F1S1R1D3B1P3E01	1	5	4.2	3.9899999999999998-4.41	14	1	1	1	1	1	1	1	1	K. pneumoniae
F1S1R1D2B4P4A06	F1S1R1D3B1P3E02	1	4	4.2	3.9899999999999998-4.41	14	1	1	1	1	1	1	1	1	K. pneumoniae
F1S1R1D2B4P4A06	F1S1R1D3B1P3F01	1	4	4.2	3.9899999999999998-4.41	14	1	1	1	1	1	1	1	1	K. pneumoniae
F1S1R1D2B4P4A06	F1S1R1D3B1P3F02	1	5	4.2	3.9899999999999998-4.41	14	1	1	1	1	1	1	1	1	K. pneumoniae
F1S1R1D2B4P4A06	F1S1R1D3B1P3F09	1	7	4.2	3.9899999999999998-4.41	14	1	1	1	1	1	1	1	1	K. pneumoniae
F1S1R1D2B4P4A06	F1S1R1D3B1P5A02	1	3	5.1	4.845-5.3549999999999995	17	1	1	1	1	1	1	1	1	K. pneumoniae
F1S1R1D2B4P4A06	F1S1R1D3B1P5A07	1	5	6.3	5.984999999999999-6.615	21	1	1	1	1	1	1	1	1	K. pneumoniae
F1S1R1D2B4P4A06	F1S1R1D3B1P5A10	1	4	6.3	5.984999999999999-6.615	21	1	1	1	1	1	1	1	1	K. pneumoniae
F1S1R1D2B4P4A06	F1S1R1D3B1P5B01	1	4	5.1	4.845-5.3549999999999995	17	1	1	1	1	1	1	1	1	K. pneumoniae
F1S1R1D2B4P4A06	F1S1R1D3B1P5B07	1	4	6.3	5.984999999999999-6.615	21	1	1	1	1	1	1	1	1	K. pneumoniae
F1S1R1D2B4P4A06	F1S1R1D3B1P5C05	1	7	5.1	4.845-5.3549999999999995	17	1	1	1	1	1	1	1	1	K. pneumoniae
F1S1R1D2B4P4A06	F1S1R1D3B1P5D07	1	3	6.3	5.984999999999999-6.615	21	1	1	1	1	1	1	1	1	K. pneumoniae
F1S1R1D2B4P4A06	F1S1R1D3B1P5D10	1	4	6.3	5.984999999999999-6.615	21	1	1	1	1	1	1	1	1	K. pneumoniae
F1S1R1D2B4P4A06	F1S1R1D3B1P5E06	1	5	6.3	5.984999999999999-6.615	21	1	1	1	1	1	1	1	1	K. pneumoniae
F1S1R1D2B4P4A06	F1S1R1D3B1P5E07	1	5	6.3	5.984999999999999-6.615	21	1	1	1	1	1	1	1	1	K. pneumoniae
F1S1R1D2B4P4A06	F1S1R1D3B1P5E10	1	7	6.3	5.984999999999999-6.615	21	1	1	1	1	1	1	1	1	K. pneumoniae
F1S1R1D2B4P4A06	F1S1R1D3B1P5F06	1	6	6.3	5.984999999999999-6.615	21	1	1	1	1	1	1	1	1	K. pneumoniae
F1S1R1D2B4P4A06	F1S1R1D3B1P5H06	1	5	6.3	5.984999999999999-6.615	21	1	1	1	1	1	1	1	1	K. pneumoniae
F1S1R1D2B4P4A06	F1S1R1D3B2P1A09	1	5	6.3	5.984999999999999-6.615	21	1	1	1	1	1	1	1	1	K. pneumoniae
F1S1R1D2B4P4A06	F1S1R1D3B2P1B09	1	3	6.3	5.984999999999999-6.615	21	1	1	1	1	1	1	1	1	K. pneumoniae
F1S1R1D2B4P4A06	F1S1R1D3B2P1D11	1	3	6.3	5.984999999999999-6.615	21	1	1	1	1	1	1	1	1	K. pneumoniae
F1S1R1D2B4P4A06	F1S1R1D3B2P1F08	1	4	6.3	5.984999999999999-6.615	21	1	1	1	1	1	1	1	1	K. pneumoniae
F1S1R1D2B4P4A06	F1S1R1D3B2P1G08	1	3	6.3	5.984999999999999-6.615	21	1	1	1	1	1	1	1	1	K. pneumoniae
F1S1R1D2B4P4A06	F1S1R1D3B2P2E11	1	4	8.4	7.9799999999999995-8.82	28	1	1	1	1	1	1	1	1	K. pneumoniae
F1S1R1D2B4P4A06	F1S1R1D3B2P2H10	1	5	8.4	7.9799999999999995-8.82	28	1	1	1	1	1	1	1	1	K. pneumoniae
F1S1R1D2B4P4A06	F1S1R1D3B2P3A09	1	4	8.7	8.264999999999999-9.135	29	1	1	1	1	1	1	1	1	K. pneumoniae
F1S1R1D2B4P4A06	F1S1R1D3B2P3B12	1	3	9.0	8.549999999999999-9.450000000000001	30	1	1	1	1	1	1	1	1	K. pneumoniae
F1S1R1D2B4P4A06	F1S1R1D3B2P3F04	1	4	8.4	7.9799999999999995-8.82	28	1	1	1	1	1	1	1	1	K. pneumoniae
F1S1R1D2B4P4A06	F1S1R1D3B2P3H04	1	5	7.8	7.409999999999999-8.19	26	1	1	1	1	1	1	1	1	K. pneumoniae
F1S1R1D2B4P4A06	F1S1R1D3B2P5C03	1	4	10.5	9.975-11.025	35	1	1	1	1	1	1	1	1	K. pneumoniae
F1S1R1D2B4P4A06	F1S1R1D3B2P5C07	1	7	10.2	9.69-10.709999999999999	34	1	1	1	1	1	1	1	1	K. pneumoniae
F1S1R1D2B4P4A06	F1S1R1D3B2P5D03	1	7	10.2	9.69-10.709999999999999	34	1	1	1	1	1	1	1	1	K. pneumoniae
F1S1R1D2B4P4A06	F1S1R1D3B2P5D07	1	4	10.5	9.975-11.025	35	1	1	1	1	1	1	1	1	K. pneumoniae
F1S1R1D2B4P4A06	F1S1R1D3B2P5E01	1	3	10.2	9.69-10.709999999999999	34	1	1	1	1	1	1	1	1	K. pneumoniae
F1S1R1D2B4P4A06	F1S1R1D3B2P5E03	1	5	10.5	9.975-11.025	35	1	1	1	1	1	1	1	1	K. pneumoniae
F1S1R1D2B4P4A06	F1S1R1D3B2P5F01	1	5	10.5	9.975-11.025	35	1	1	1	1	1	1	1	1	K. pneumoniae
F1S1R1D2B4P4A06	F1S1R1D3B2P5F07	1	8	10.2	9.69-10.709999999999999	34	1	1	1	1	1	1	1	1	K. pneumoniae
F1S1R1D2B4P4A06	F1S1R1D3B2P5G02	1	4	10.5	9.975-11.025	35	1	1	1	1	1	1	1	1	K. pneumoniae
F1S1R1D2B4P4A06	F1S1R1D3B2P5H03	1	7	10.5	9.975-11.025	35	1	1	1	1	1	1	1	1	K. pneumoniae
F1S1R1D2B4P4A06	F1S1R1D3B2P5H09	1	6	10.5	9.975-11.025	35	1	1	1	1	1	1	1	1	K. pneumoniae
F1S1R1D2B4P4A06	F1S1R1D3B3P1A08	1	4	11.4	10.83-11.97	38	1	1	1	1	1	1	1	1	K. pneumoniae
F1S1R1D2B4P4A06	F1S1R1D3B3P1F07	1	5	11.4	10.83-11.97	38	1	1	1	1	1	1	1	1	K. pneumoniae
F1S1R1D2B4P4A06	F1S1R1D3B3P2B04	1	4	12.3	11.684999999999999-12.915	41	1	1	1	1	1	1	1	1	K. pneumoniae
F1S1R1D2B4P4A06	F1S1R1D3B3P2B12	1	3	12.3	11.684999999999999-12.915	41	1	1	1	1	1	1	1	1	K. pneumoniae
F1S1R1D2B4P4A06	F1S1R1D3B3P2G03	1	7	12.3	11.684999999999999-12.915	41	1	1	1	1	1	1	1	1	K. pneumoniae
F1S1R1D2B4P4A06	F1S1R1D3B3P2G12	1	6	12.3	11.684999999999999-12.915	41	1	1	1	1	1	1	1	1	K. pneumoniae
F1S1R1D2B4P4A06	F1S1R1D3B3P2H03	1	5	12.3	11.684999999999999-12.915	41	1	1	1	1	1	1	1	1	K. pneumoniae
F1S1R1D2B4P4A06	F1S1R1D3B3P3B07	1	5	12.3	11.684999999999999-12.915	41	1	1	1	1	1	1	1	1	K. pneumoniae
F1S1R1D2B4P4A06	F1S1R1D3B3P3D01	1	3	12.3	11.684999999999999-12.915	41	1	1	1	1	1	1	1	1	K. pneumoniae
F1S1R1D2B4P4A06	F1S1R1D3B3P3F01	1	4	12.3	11.684999999999999-12.915	41	1	1	1	1	1	1	1	1	K. pneumoniae
F1S1R1D2B4P4A06	F1S1R1D3B3P3H01	1	5	12.3	11.684999999999999-12.915	41	1	1	1	1	1	1	1	1	K. pneumoniae
F1S1R1D2B4P4A06	F1S1R1D3B3P4C05	1	5	14.7	13.964999999999998-15.435	49	1	1	1	1	1	1	1	1	K. pneumoniae
F1S1R1D2B4P4A06	F1S1R1D3B3P4C07	1	6	14.7	13.964999999999998-15.435	49	1	1	1	1	1	1	1	1	K. pneumoniae
F1S1R1D2B4P4A06	F1S1R1D3B3P4D04	1	5	15.0	14.25-15.75	50	1	1	1	1	1	1	1	1	K. pneumoniae
F1S1R1D2B4P4A06	F1S1R1D3B3P4D06	1	6	14.7	13.964999999999998-15.435	49	1	1	1	1	1	1	1	1	K. pneumoniae
F1S1R1D2B4P4A06	F1S1R1D3B3P4E06	1	6	14.7	13.964999999999998-15.435	49	1	1	1	1	1	1	1	1	K. pneumoniae
F1S1R1D2B4P4A06	F1S1R1D3B3P4G08	1	6	14.7	13.964999999999998-15.435	49	1	1	1	1	1	1	1	1	K. pneumoniae
F1S1R1D2B4P4A06	F1S1R1D3B3P4H08	1	7	14.7	13.964999999999998-15.435	49	1	1	1	1	1	1	1	1	K. pneumoniae
F1S1R1D2B4P4A06	F1S1R1D3B3P5D08	1	5	14.7	13.964999999999998-15.435	49	1	1	1	1	1	1	1	1	K. pneumoniae
F1S1R1D2B4P4A06	F1S1R1D3B3P5D09	1	5	14.7	13.964999999999998-15.435	49	1	1	1	1	1	1	1	1	K. pneumoniae
F1S1R1D2B4P4A06	F1S1R1D3B3P5E09	1	3	14.7	13.964999999999998-15.435	49	1	1	1	1	1	1	1	1	K. pneumoniae
F1S1R1D2B4P4A06	F1S1R1D3B3P5F09	1	5	14.7	13.964999999999998-15.435	49	1	1	1	1	1	1	1	1	K. pneumoniae
F1S1R1D2B4P4A06	F1S1R1D3B3P5G09	1	5	14.7	13.964999999999998-15.435	49	1	1	1	1	1	1	1	1	K. pneumoniae
F1S1R1D2B4P4A06	F1S1R1D3B3P5H09	1	3	14.7	13.964999999999998-15.435	49	1	1	1	1	1	1	1	1	K. pneumoniae
F1S1R1D2B4P4A06	F1S1R1D3B4P1A11	1	4	16.8	15.959999999999999-17.64	56	1	1	1	1	1	1	1	1	K. pneumoniae
F1S1R1D2B4P4A06	F1S1R1D3B4P1E09	1	6	16.5	15.674999999999999-17.325	55	1	1	1	1	1	1	1	1	K. pneumoniae
F1S1R1D2B4P4A06	F1S1R1D3B4P1G12	1	3	16.8	15.959999999999999-17.64	56	1	1	1	1	1	1	1	1	K. pneumoniae
F1S1R1D2B4P4A06	F1S1R1D3B4P1H12	1	3	16.8	15.959999999999999-17.64	56	1	1	1	1	1	1	1	1	K. pneumoniae
F1S1R1D2B4P4A06	F1S1R1D3B4P2A03	1	5	16.5	15.674999999999999-17.325	55	1	1	1	1	1	1	1	1	K. pneumoniae
F1S1R1D2B4P4A06	F1S1R1D3B4P2B03	1	5	16.5	15.674999999999999-17.325	55	1	1	1	1	1	1	1	1	K. pneumoniae
F1S1R1D2B4P4A06	F1S1R1D3B4P2C03	1	7	16.5	15.674999999999999-17.325	55	1	1	1	1	1	1	1	1	K. pneumoniae
F1S1R1D2B4P4A06	F1S1R1D3B4P2D01	1	6	16.5	15.674999999999999-17.325	55	1	1	1	1	1	1	1	1	K. pneumoniae
F1S1R1D2B4P4A06	F1S1R1D3B4P2D03	1	3	16.5	15.674999999999999-17.325	55	1	1	1	1	1	1	1	1	K. pneumoniae
F1S1R1D2B4P4A06	F1S1R1D3B4P2E03	1	5	16.5	15.674999999999999-17.325	55	1	1	1	1	1	1	1	1	K. pneumoniae
F1S1R1D2B4P4A06	F1S1R1D3B4P2H03	1	5	16.5	15.674999999999999-17.325	55	1	1	1	1	1	1	1	1	K. pneumoniae
F1S1R1D2B4P4A06	F1S1R1D3B4P4B03	1	4	19.2	18.24-20.16	64	1	1	1	1	1	1	1	1	K. pneumoniae
F1S1R1D2B4P4A06	F1S1R1D3B4P4B11	1	6	19.2	18.24-20.16	64	1	1	1	1	1	1	1	1	K. pneumoniae
F1S1R1D2B4P4A06	F1S1R1D3B4P4E04	1	3	19.2	18.24-20.16	64	1	1	1	1	1	1	1	1	K. pneumoniae
F1S1R1D2B4P4A06	F1S1R1D3B4P4F02	1	3	19.2	18.24-20.16	64	1	1	1	1	1	1	1	1	K. pneumoniae
F1S1R1D2B4P4A06	F1S1R1D3B4P4F04	1	4	19.2	18.24-20.16	64	1	1	1	1	1	1	1	1	K. pneumoniae
F1S1R1D2B4P4A06	F1S1R1D3B4P4H04	1	4	19.2	18.24-20.16	64	1	1	1	1	1	1	1	1	K. pneumoniae
F1S1R1D2B4P4A06	F1S1R1D3B4P5A05	1	4	19.2	18.24-20.16	64	1	1	1	1	1	1	1	1	K. pneumoniae
F1S1R1D2B4P4A06	F1S1R1D3B4P5B05	1	5	19.2	18.24-20.16	64	1	1	1	1	1	1	1	1	K. pneumoniae
F1S1R1D2B4P4A06	F1S1R1D3B4P5C05	1	5	19.2	18.24-20.16	64	1	1	1	1	1	1	1	1	K. pneumoniae
F1S1R1D2B4P4A06	F1S1R1D3B4P5G04	1	6	19.2	18.24-20.16	64	1	1	1	1	1	1	1	1	K. pneumoniae
F1S1R1D2B4P4A06	F1S1R1D3B4P5H04	1	6	19.2	18.24-20.16	64	1	1	1	1	1	1	1	1	K. pneumoniae
F1S1R1D2B4P4A06	F1S1R1D4B1P1C08	1	6	20.7	19.665-21.735	69	1	1	1	1	1	1	1	1	K. pneumoniae
F1S1R1D2B4P4A06	F1S1R1D4B1P1D08	1	6	20.7	19.665-21.735	69	1	1	1	1	1	1	1	1	K. pneumoniae
F1S1R1D2B4P4A06	F1S1R1D4B1P1D09	1	7	20.7	19.665-21.735	69	1	1	1	1	1	1	1	1	K. pneumoniae
F1S1R1D2B4P4A06	F1S1R1D4B1P1E09	1	7	20.7	19.665-21.735	69	1	1	1	1	1	1	1	1	K. pneumoniae
F1S1R1D2B4P4A06	F1S1R1D4B1P1H09	1	4	20.7	19.665-21.735	69	1	1	1	1	1	1	1	1	K. pneumoniae
F1S1R1D2B4P4A06	F1S1R1D4B1P2D11	1	5	20.7	19.665-21.735	69	1	1	1	1	1	1	1	1	K. pneumoniae
F1S1R1D2B4P4A06	F1S1R1D4B1P2E05	1	6	20.7	19.665-21.735	69	1	1	1	1	1	1	1	1	K. pneumoniae
F1S1R1D2B4P4A06	F1S1R1D4B4P5C05	1	7	37.8	35.91-39.69	126	1	1	1	1	0	1	1	1	K. pneumoniae
F1S1R1D2B4P4A06	F1S1R2D1B1P5C06	0	387	42.6	40.47-44.730000000000004	142	0	0	0	0	0	0	0	0	K. pneumoniae
F1S1R1D2B4P4A06	F1S1R2D1B1P5D03	0	387	42.9	40.754999999999995-45.045	143	0	0	0	0	0	0	0	0	K. pneumoniae
F1S1R1D2B4P4A06	F1S1R2D2B3P1A03	0	386	71.7	68.115-75.28500000000001	239	0	0	0	0	0	0	0	0	K. pneumoniae
F1S1R1D2B4P4A06	F1S1R2D2B3P2D01	0	391	72.3	68.68499999999999-75.915	241	0	0	0	0	0	0	0	0	K. pneumoniae
F1S1R1D2B4P4A06	F1S1R2D3B1P2B08	1	9	82.8	78.66-86.94	276	1	1	1	1	0	0	0	1	K. pneumoniae
F1S1R1D2B4P4A06	F1S1R2D4B3P3D07	0	350	116.1	110.29499999999999-121.905	387	0	0	0	0	0	0	0	0	K. pneumoniae
F1S1R1D2B4P4A06	F1S1R3D1B4P1C06	1	6	137.1	130.24499999999998-143.955	457	1	1	1	1	0	0	0	0	K. pneumoniae
F1S1R1D2B4P4A06	SH040221x2x92	0	439	156.3	148.48499999999999-164.11499999999998	521	0	0	0	0	0	0	0	0	K. pneumoniae
F1S1R1D2B4P4A06	SH040321x1x01	0	432	156.3	148.48499999999999-164.11499999999998	521	0	0	0	0	0	0	0	0	K. pneumoniae
F1S1R1D2B4P4A06	SH040321x1x02	0	433	156.3	148.48499999999999-164.11499999999998	521	0	0	0	0	0	0	0	0	K. pneumoniae
F1S1R1D2B4P4A06	SH140421x1x70	0	356	28.5	27.075-29.925	95	0	0	0	0	0	0	0	0	K. pneumoniae
F1S1R1D2B4P4A06	SH170321x2x12	0	401	48.9	46.455-51.345	163	0	0	0	0	0	0	0	0	K. pneumoniae
F1S1R1D2B4P4A06	SH171220x2x20	0	421	89.39999999999999	84.92999999999999-93.86999999999999	298	0	0	0	0	0	0	0	0	K. pneumoniae
F1S1R1D2B4P4A06	SH181120x2x31	0	2303	72.89999999999999	69.255-76.54499999999999	243	0	0	0	0	0	0	0	0	K. pneumoniae
F1S1R1D2B4P4A06	SH200921x2x80	0	418	11.7	11.114999999999998-12.285	39	0	0	0	0	0	0	0	0	K. pneumoniae
F1S1R1D2B4P4A06	SH211020x1x55	0	2329	125.7	119.41499999999998-131.98499999999999	419	0	0	0	0	0	0	0	0	K. pneumoniae
F1S1R1D2B4P4A06	SH211020x1x56	0	2319	125.1	118.84499999999998-131.355	417	0	0	0	0	0	0	0	0	K. pneumoniae
F1S1R1D2B4P4A06	SH220422x1x47	0	416	81.0	76.95-85.05	270	0	0	0	0	0	0	0	0	K. pneumoniae
F1S1R1D2B4P4A06	SH220x44	0	383	149.7	142.21499999999997-157.185	499	0	0	0	0	0	0	0	0	K. pneumoniae
F1S1R1D2B4P4A06	SH220x45	0	410	148.2	140.79-155.60999999999999	494	0	0	0	0	0	0	0	0	K. pneumoniae
F1S1R1D2B4P4A06	SH221020x2x49	0	418	141.6	134.51999999999998-148.68	472	0	0	0	0	0	0	0	0	K. pneumoniae
F1S1R1D2B4P4A06	SH230x33	0	410	158.4	150.48-166.32000000000002	528	0	0	0	0	0	0	0	0	K. pneumoniae
F1S1R1D2B4P4A06	SH281020x1x55	0	2327	131.4	124.83-137.97	438	0	0	0	0	0	0	0	0	K. pneumoniae
F1S1R1D2B4P4B02	F1S1R1D2B4P5C10	1	5	2.1	1.9949999999999999-2.205	7	1	1	1	1	1	1	1	1	K. pneumoniae
F1S1R1D2B4P4B02	F1S1R1D2B4P5F09	1	5	2.1	1.9949999999999999-2.205	7	1	1	1	1	1	1	1	1	K. pneumoniae
F1S1R1D2B4P4B02	F1S1R1D2B4P5F10	1	2	2.1	1.9949999999999999-2.205	7	1	1	1	1	1	1	1	1	K. pneumoniae
F1S1R1D2B4P4B02	F1S1R1D2B4P5G07	1	5	1.5	1.4249999999999998-1.5750000000000002	5	1	1	1	1	1	1	1	1	K. pneumoniae
F1S1R1D2B4P4B02	F1S1R1D2B4P5G08	1	5	2.1	1.9949999999999999-2.205	7	1	1	1	1	1	1	1	1	K. pneumoniae
F1S1R1D2B4P4B02	F1S1R1D2B4P5G09	1	2	2.1	1.9949999999999999-2.205	7	1	1	1	1	1	1	1	1	K. pneumoniae
F1S1R1D2B4P4B02	F1S1R1D3B1P1A05	1	5	2.1	1.9949999999999999-2.205	7	1	1	1	1	1	1	1	1	K. pneumoniae
F1S1R1D2B4P4B02	F1S1R1D3B1P1B09	1	5	2.1	1.9949999999999999-2.205	7	1	1	1	1	1	1	1	1	K. pneumoniae
F1S1R1D2B4P4B02	F1S1R1D3B1P1C08	1	4	2.1	1.9949999999999999-2.205	7	1	1	1	1	1	1	1	1	K. pneumoniae
F1S1R1D2B4P4B02	F1S1R1D3B1P1D08	1	5	2.1	1.9949999999999999-2.205	7	1	1	1	1	1	1	1	1	K. pneumoniae
F1S1R1D2B4P4B02	F1S1R1D3B1P1F03	1	3	2.1	1.9949999999999999-2.205	7	1	1	1	1	1	1	1	1	K. pneumoniae
F1S1R1D2B4P4B02	F1S1R1D3B1P1F04	1	3	2.1	1.9949999999999999-2.205	7	1	1	1	1	1	1	1	1	K. pneumoniae
F1S1R1D2B4P4B02	F1S1R1D3B1P1F12	1	3	2.1	1.9949999999999999-2.205	7	1	1	1	1	1	1	1	1	K. pneumoniae
F1S1R1D2B4P4B02	F1S1R1D3B1P1H08	1	5	2.1	1.9949999999999999-2.205	7	1	1	1	1	1	1	1	1	K. pneumoniae
F1S1R1D2B4P4B02	F1S1R1D3B1P2A07	1	5	3.0	2.8499999999999996-3.1500000000000004	10	1	1	1	1	1	1	1	1	K. pneumoniae
F1S1R1D2B4P4B02	F1S1R1D3B1P2B07	1	3	3.0	2.8499999999999996-3.1500000000000004	10	1	1	1	1	1	1	1	1	K. pneumoniae
F1S1R1D2B4P4B02	F1S1R1D3B1P2C07	1	2	3.0	2.8499999999999996-3.1500000000000004	10	1	1	1	1	1	1	1	1	K. pneumoniae
F1S1R1D2B4P4B02	F1S1R1D3B1P2E11	1	5	3.3	3.135-3.465	11	1	1	1	1	1	1	1	1	K. pneumoniae
F1S1R1D2B4P4B02	F1S1R1D3B1P2G06	1	3	3.0	2.8499999999999996-3.1500000000000004	10	1	1	1	1	1	1	1	1	K. pneumoniae
F1S1R1D2B4P4B02	F1S1R1D3B1P2H06	1	4	3.0	2.8499999999999996-3.1500000000000004	10	1	1	1	1	1	1	1	1	K. pneumoniae
F1S1R1D2B4P4B02	F1S1R1D3B1P3A01	1	4	3.3	3.135-3.465	11	1	1	1	1	1	1	1	1	K. pneumoniae
F1S1R1D2B4P4B02	F1S1R1D3B1P3B04	1	5	4.2	3.9899999999999998-4.41	14	1	1	1	1	1	1	1	1	K. pneumoniae
F1S1R1D2B4P4B02	F1S1R1D3B1P3D02	1	6	4.2	3.9899999999999998-4.41	14	1	1	1	1	1	1	1	1	K. pneumoniae
F1S1R1D2B4P4B02	F1S1R1D3B1P3D09	1	5	4.5	4.2749999999999995-4.7250000000000005	15	1	1	1	1	1	1	1	1	K. pneumoniae
F1S1R1D2B4P4B02	F1S1R1D3B1P3E01	1	6	4.2	3.9899999999999998-4.41	14	1	1	1	1	1	1	1	1	K. pneumoniae
F1S1R1D2B4P4B02	F1S1R1D3B1P3E02	1	5	4.2	3.9899999999999998-4.41	14	1	1	1	1	1	1	1	1	K. pneumoniae
F1S1R1D2B4P4B02	F1S1R1D3B1P3F01	1	5	4.2	3.9899999999999998-4.41	14	1	1	1	1	1	1	1	1	K. pneumoniae
F1S1R1D2B4P4B02	F1S1R1D3B1P3F02	1	6	4.2	3.9899999999999998-4.41	14	1	1	1	1	1	1	1	1	K. pneumoniae
F1S1R1D2B4P4B02	F1S1R1D3B1P3F09	1	6	4.2	3.9899999999999998-4.41	14	1	1	1	1	1	1	1	1	K. pneumoniae
F1S1R1D2B4P4B02	F1S1R1D3B1P5A02	1	4	5.1	4.845-5.3549999999999995	17	1	1	1	1	1	1	1	1	K. pneumoniae
F1S1R1D2B4P4B02	F1S1R1D3B1P5A07	1	6	6.3	5.984999999999999-6.615	21	1	1	1	1	1	1	1	1	K. pneumoniae
F1S1R1D2B4P4B02	F1S1R1D3B1P5A10	1	5	6.3	5.984999999999999-6.615	21	1	1	1	1	1	1	1	1	K. pneumoniae
F1S1R1D2B4P4B02	F1S1R1D3B1P5B07	1	5	6.3	5.984999999999999-6.615	21	1	1	1	1	1	1	1	1	K. pneumoniae
F1S1R1D2B4P4B02	F1S1R1D3B1P5D01	1	4	5.1	4.845-5.3549999999999995	17	1	1	1	1	1	1	1	1	K. pneumoniae
F1S1R1D2B4P4B02	F1S1R1D3B1P5D07	1	4	6.3	5.984999999999999-6.615	21	1	1	1	1	1	1	1	1	K. pneumoniae
F1S1R1D2B4P4B02	F1S1R1D3B1P5D10	1	5	6.3	5.984999999999999-6.615	21	1	1	1	1	1	1	1	1	K. pneumoniae
F1S1R1D2B4P4B02	F1S1R1D3B1P5E06	1	6	6.3	5.984999999999999-6.615	21	1	1	1	1	1	1	1	1	K. pneumoniae
F1S1R1D2B4P4B02	F1S1R1D3B1P5E07	1	4	6.3	5.984999999999999-6.615	21	1	1	1	1	1	1	1	1	K. pneumoniae
F1S1R1D2B4P4B02	F1S1R1D3B1P5E10	1	6	6.3	5.984999999999999-6.615	21	1	1	1	1	1	1	1	1	K. pneumoniae
F1S1R1D2B4P4B02	F1S1R1D3B1P5F06	1	5	6.3	5.984999999999999-6.615	21	1	1	1	1	1	1	1	1	K. pneumoniae
F1S1R1D2B4P4B02	F1S1R1D3B1P5G06	1	4	6.3	5.984999999999999-6.615	21	1	1	1	1	1	1	1	1	K. pneumoniae
F1S1R1D2B4P4B02	F1S1R1D3B1P5H06	1	4	6.3	5.984999999999999-6.615	21	1	1	1	1	1	1	1	1	K. pneumoniae
F1S1R1D2B4P4B02	F1S1R1D3B2P1D08	1	4	6.3	5.984999999999999-6.615	21	1	1	1	1	1	1	1	1	K. pneumoniae
F1S1R1D2B4P4B02	F1S1R1D3B2P1F08	1	3	6.3	5.984999999999999-6.615	21	1	1	1	1	1	1	1	1	K. pneumoniae
F1S1R1D2B4P4B02	F1S1R1D3B2P1G08	1	2	6.3	5.984999999999999-6.615	21	1	1	1	1	1	1	1	1	K. pneumoniae
F1S1R1D2B4P4B02	F1S1R1D3B2P2E11	1	3	8.4	7.9799999999999995-8.82	28	1	1	1	1	1	1	1	1	K. pneumoniae
F1S1R1D2B4P4B02	F1S1R1D3B2P2H10	1	6	8.4	7.9799999999999995-8.82	28	1	1	1	1	1	1	1	1	K. pneumoniae
F1S1R1D2B4P4B02	F1S1R1D3B2P3A09	1	3	8.7	8.264999999999999-9.135	29	1	1	1	1	1	1	1	1	K. pneumoniae
F1S1R1D2B4P4B02	F1S1R1D3B2P3B12	1	4	9.0	8.549999999999999-9.450000000000001	30	1	1	1	1	1	1	1	1	K. pneumoniae
F1S1R1D2B4P4B02	F1S1R1D3B2P3F04	1	5	8.4	7.9799999999999995-8.82	28	1	1	1	1	1	1	1	1	K. pneumoniae
F1S1R1D2B4P4B02	F1S1R1D3B2P3H04	1	6	7.8	7.409999999999999-8.19	26	1	1	1	1	1	1	1	1	K. pneumoniae
F1S1R1D2B4P4B02	F1S1R1D3B2P5C02	1	4	10.5	9.975-11.025	35	1	1	1	1	1	1	1	1	K. pneumoniae
F1S1R1D2B4P4B02	F1S1R1D3B2P5C03	1	5	10.5	9.975-11.025	35	1	1	1	1	1	1	1	1	K. pneumoniae
F1S1R1D2B4P4B02	F1S1R1D3B2P5C07	1	6	10.2	9.69-10.709999999999999	34	1	1	1	1	1	1	1	1	K. pneumoniae
F1S1R1D2B4P4B02	F1S1R1D3B2P5D03	1	6	10.2	9.69-10.709999999999999	34	1	1	1	1	1	1	1	1	K. pneumoniae
F1S1R1D2B4P4B02	F1S1R1D3B2P5E01	1	2	10.2	9.69-10.709999999999999	34	1	1	1	1	1	1	1	1	K. pneumoniae
F1S1R1D2B4P4B02	F1S1R1D3B2P5E03	1	6	10.5	9.975-11.025	35	1	1	1	1	1	1	1	1	K. pneumoniae
F1S1R1D2B4P4B02	F1S1R1D3B2P5E07	1	5	10.5	9.975-11.025	35	1	1	1	1	1	1	1	1	K. pneumoniae
F1S1R1D2B4P4B02	F1S1R1D3B2P5F01	1	6	10.5	9.975-11.025	35	1	1	1	1	1	1	1	1	K. pneumoniae
F1S1R1D2B4P4B02	F1S1R1D3B2P5F07	1	7	10.2	9.69-10.709999999999999	34	1	1	1	1	1	1	1	1	K. pneumoniae
F1S1R1D2B4P4B02	F1S1R1D3B2P5G02	1	5	10.5	9.975-11.025	35	1	1	1	1	1	1	1	1	K. pneumoniae
F1S1R1D2B4P4B02	F1S1R1D3B2P5H03	1	8	10.5	9.975-11.025	35	1	1	1	1	1	1	1	1	K. pneumoniae
F1S1R1D2B4P4B02	F1S1R1D3B2P5H09	1	7	10.5	9.975-11.025	35	1	1	1	1	1	1	1	1	K. pneumoniae
F1S1R1D2B4P4B02	F1S1R1D3B3P1A08	1	5	11.4	10.83-11.97	38	1	1	1	1	1	1	1	1	K. pneumoniae
F1S1R1D2B4P4B02	F1S1R1D3B3P1F07	1	6	11.4	10.83-11.97	38	1	1	1	1	1	1	1	1	K. pneumoniae
F1S1R1D2B4P4B02	F1S1R1D3B3P2B12	1	2	12.3	11.684999999999999-12.915	41	1	1	1	1	1	1	1	1	K. pneumoniae
F1S1R1D2B4P4B02	F1S1R1D3B3P2G03	1	8	12.3	11.684999999999999-12.915	41	1	1	1	1	1	1	1	1	K. pneumoniae
F1S1R1D2B4P4B02	F1S1R1D3B3P2G12	1	7	12.3	11.684999999999999-12.915	41	1	1	1	1	1	1	1	1	K. pneumoniae
F1S1R1D2B4P4B02	F1S1R1D3B3P2H03	1	6	12.3	11.684999999999999-12.915	41	1	1	1	1	1	1	1	1	K. pneumoniae
F1S1R1D2B4P4B02	F1S1R1D3B3P3B01	1	4	12.3	11.684999999999999-12.915	41	1	1	1	1	1	1	1	1	K. pneumoniae
F1S1R1D2B4P4B02	F1S1R1D3B3P3B07	1	6	12.3	11.684999999999999-12.915	41	1	1	1	1	1	1	1	1	K. pneumoniae
F1S1R1D2B4P4B02	F1S1R1D3B3P3D01	1	2	12.3	11.684999999999999-12.915	41	1	1	1	1	1	1	1	1	K. pneumoniae
F1S1R1D2B4P4B02	F1S1R1D3B3P3F01	1	5	12.3	11.684999999999999-12.915	41	1	1	1	1	1	1	1	1	K. pneumoniae
F1S1R1D2B4P4B02	F1S1R1D3B3P3F02	1	4	12.3	11.684999999999999-12.915	41	1	1	1	1	1	1	1	1	K. pneumoniae
F1S1R1D2B4P4B02	F1S1R1D3B3P3H01	1	6	12.3	11.684999999999999-12.915	41	1	1	1	1	1	1	1	1	K. pneumoniae
F1S1R1D2B4P4B02	F1S1R1D3B3P4B06	1	5	14.7	13.964999999999998-15.435	49	1	1	1	1	1	1	1	1	K. pneumoniae
F1S1R1D2B4P4B02	F1S1R1D3B3P4D04	1	4	15.0	14.25-15.75	50	1	1	1	1	1	1	1	1	K. pneumoniae
F1S1R1D2B4P4B02	F1S1R1D3B3P4D06	1	7	14.7	13.964999999999998-15.435	49	1	1	1	1	1	1	1	1	K. pneumoniae
F1S1R1D2B4P4B02	F1S1R1D3B3P4D08	1	5	14.7	13.964999999999998-15.435	49	1	1	1	1	1	1	1	1	K. pneumoniae
F1S1R1D2B4P4B02	F1S1R1D3B3P4E06	1	7	14.7	13.964999999999998-15.435	49	1	1	1	1	1	1	1	1	K. pneumoniae
F1S1R1D2B4P4B02	F1S1R1D3B3P4G08	1	7	14.7	13.964999999999998-15.435	49	1	1	1	1	1	1	1	1	K. pneumoniae
F1S1R1D2B4P4B02	F1S1R1D3B3P4H08	1	8	14.7	13.964999999999998-15.435	49	1	1	1	1	1	1	1	1	K. pneumoniae
F1S1R1D2B4P4B02	F1S1R1D3B3P5D08	1	4	14.7	13.964999999999998-15.435	49	1	1	1	1	1	1	1	1	K. pneumoniae
F1S1R1D2B4P4B02	F1S1R1D3B3P5D09	1	6	14.7	13.964999999999998-15.435	49	1	1	1	1	1	1	1	1	K. pneumoniae
F1S1R1D2B4P4B02	F1S1R1D3B3P5E09	1	2	14.7	13.964999999999998-15.435	49	1	1	1	1	1	1	1	1	K. pneumoniae
F1S1R1D2B4P4B02	F1S1R1D3B3P5F09	1	6	14.7	13.964999999999998-15.435	49	1	1	1	1	1	1	1	1	K. pneumoniae
F1S1R1D2B4P4B02	F1S1R1D3B3P5G09	1	6	14.7	13.964999999999998-15.435	49	1	1	1	1	1	1	1	1	K. pneumoniae
F1S1R1D2B4P4B02	F1S1R1D3B3P5H09	1	2	14.7	13.964999999999998-15.435	49	1	1	1	1	1	1	1	1	K. pneumoniae
F1S1R1D2B4P4B02	F1S1R1D3B4P1E09	1	7	16.5	15.674999999999999-17.325	55	1	1	1	1	1	1	1	1	K. pneumoniae
F1S1R1D2B4P4B02	F1S1R1D3B4P1G12	1	2	16.8	15.959999999999999-17.64	56	1	1	1	1	1	1	1	1	K. pneumoniae
F1S1R1D2B4P4B02	F1S1R1D3B4P1H12	1	2	16.8	15.959999999999999-17.64	56	1	1	1	1	1	1	1	1	K. pneumoniae
F1S1R1D2B4P4B02	F1S1R1D3B4P2A03	1	6	16.5	15.674999999999999-17.325	55	1	1	1	1	1	1	1	1	K. pneumoniae
F1S1R1D2B4P4B02	F1S1R1D3B4P2B03	1	6	16.5	15.674999999999999-17.325	55	1	1	1	1	1	1	1	1	K. pneumoniae
F1S1R1D2B4P4B02	F1S1R1D3B4P2C03	1	8	16.5	15.674999999999999-17.325	55	1	1	1	1	1	1	1	1	K. pneumoniae
F1S1R1D2B4P4B02	F1S1R1D3B4P2D01	1	7	16.5	15.674999999999999-17.325	55	1	1	1	1	1	1	1	1	K. pneumoniae
F1S1R1D2B4P4B02	F1S1R1D3B4P2D03	1	4	16.5	15.674999999999999-17.325	55	1	1	1	1	1	1	1	1	K. pneumoniae
F1S1R1D2B4P4B02	F1S1R1D3B4P2E03	1	6	16.5	15.674999999999999-17.325	55	1	1	1	1	1	1	1	1	K. pneumoniae
F1S1R1D2B4P4B02	F1S1R1D3B4P2H03	1	6	16.5	15.674999999999999-17.325	55	1	1	1	1	1	1	1	1	K. pneumoniae
F1S1R1D2B4P4B02	F1S1R1D3B4P4B03	1	5	19.2	18.24-20.16	64	1	1	1	1	1	1	1	1	K. pneumoniae
F1S1R1D2B4P4B02	F1S1R1D3B4P4B11	1	7	19.2	18.24-20.16	64	1	1	1	1	1	1	1	1	K. pneumoniae
F1S1R1D2B4P4B02	F1S1R1D3B4P4E04	1	2	19.2	18.24-20.16	64	1	1	1	1	1	1	1	1	K. pneumoniae
F1S1R1D2B4P4B02	F1S1R1D3B4P4F02	1	2	19.2	18.24-20.16	64	1	1	1	1	1	1	1	1	K. pneumoniae
F1S1R1D2B4P4B02	F1S1R1D3B4P4H04	1	5	19.2	18.24-20.16	64	1	1	1	1	1	1	1	1	K. pneumoniae
F1S1R1D2B4P4B02	F1S1R1D3B4P5A05	1	5	19.2	18.24-20.16	64	1	1	1	1	1	1	1	1	K. pneumoniae
F1S1R1D2B4P4B02	F1S1R1D3B4P5C05	1	4	19.2	18.24-20.16	64	1	1	1	1	1	1	1	1	K. pneumoniae
F1S1R1D2B4P4B02	F1S1R1D3B4P5G04	1	7	19.2	18.24-20.16	64	1	1	1	1	1	1	1	1	K. pneumoniae
F1S1R1D2B4P4B02	F1S1R1D3B4P5H04	1	7	19.2	18.24-20.16	64	1	1	1	1	1	1	1	1	K. pneumoniae
F1S1R1D2B4P4B02	F1S1R1D4B1P1C08	1	7	20.7	19.665-21.735	69	1	1	1	1	1	1	1	1	K. pneumoniae
F1S1R1D2B4P4B02	F1S1R1D4B1P1D08	1	7	20.7	19.665-21.735	69	1	1	1	1	1	1	1	1	K. pneumoniae
F1S1R1D2B4P4B02	F1S1R1D4B1P1E09	1	8	20.7	19.665-21.735	69	1	1	1	1	1	1	1	1	K. pneumoniae
F1S1R1D2B4P4B02	F1S1R1D4B1P1H09	1	5	20.7	19.665-21.735	69	1	1	1	1	1	1	1	1	K. pneumoniae
F1S1R1D2B4P4B02	F1S1R1D4B1P2E05	1	7	20.7	19.665-21.735	69	1	1	1	1	1	1	1	1	K. pneumoniae
F1S1R1D2B4P4B02	F1S1R2D1B1P5C06	0	388	42.6	40.47-44.730000000000004	142	0	0	0	0	0	0	0	0	K. pneumoniae
F1S1R1D2B4P4B02	F1S1R2D1B1P5D03	0	388	42.9	40.754999999999995-45.045	143	0	0	0	0	0	0	0	0	K. pneumoniae
F1S1R1D2B4P4B02	F1S1R2D2B3P1A03	0	387	71.7	68.115-75.28500000000001	239	0	0	0	0	0	0	0	0	K. pneumoniae
F1S1R1D2B4P4B02	F1S1R2D2B3P2D01	0	392	72.3	68.68499999999999-75.915	241	0	0	0	0	0	0	0	0	K. pneumoniae
F1S1R1D2B4P4B02	F1S1R2D3B1P2B08	1	10	82.8	78.66-86.94	276	0	1	1	1	0	0	0	1	K. pneumoniae
F1S1R1D2B4P4B02	F1S1R2D4B3P3D07	0	351	116.1	110.29499999999999-121.905	387	0	0	0	0	0	0	0	0	K. pneumoniae
F1S1R1D2B4P4B02	SH040221x2x92	0	440	156.3	148.48499999999999-164.11499999999998	521	0	0	0	0	0	0	0	0	K. pneumoniae
F1S1R1D2B4P4B02	SH040321x1x01	0	433	156.3	148.48499999999999-164.11499999999998	521	0	0	0	0	0	0	0	0	K. pneumoniae
F1S1R1D2B4P4B02	SH040321x1x02	0	434	156.3	148.48499999999999-164.11499999999998	521	0	0	0	0	0	0	0	0	K. pneumoniae
F1S1R1D2B4P4B02	SH140421x1x70	0	357	28.5	27.075-29.925	95	0	0	0	0	0	0	0	0	K. pneumoniae
F1S1R1D2B4P4B02	SH170321x2x12	0	402	48.9	46.455-51.345	163	0	0	0	0	0	0	0	0	K. pneumoniae
F1S1R1D2B4P4B02	SH171220x2x20	0	422	89.39999999999999	84.92999999999999-93.86999999999999	298	0	0	0	0	0	0	0	0	K. pneumoniae
F1S1R1D2B4P4B02	SH181120x2x31	0	2304	72.89999999999999	69.255-76.54499999999999	243	0	0	0	0	0	0	0	0	K. pneumoniae
F1S1R1D2B4P4B02	SH200921x2x80	0	419	11.7	11.114999999999998-12.285	39	0	0	0	0	0	0	0	0	K. pneumoniae
F1S1R1D2B4P4B02	SH211020x1x55	0	2330	125.7	119.41499999999998-131.98499999999999	419	0	0	0	0	0	0	0	0	K. pneumoniae
F1S1R1D2B4P4B02	SH211020x1x56	0	2320	125.1	118.84499999999998-131.355	417	0	0	0	0	0	0	0	0	K. pneumoniae
F1S1R1D2B4P4B02	SH220422x1x47	0	417	81.0	76.95-85.05	270	0	0	0	0	0	0	0	0	K. pneumoniae
F1S1R1D2B4P4B02	SH220x44	0	384	149.7	142.21499999999997-157.185	499	0	0	0	0	0	0	0	0	K. pneumoniae
F1S1R1D2B4P4B02	SH220x45	0	411	148.2	140.79-155.60999999999999	494	0	0	0	0	0	0	0	0	K. pneumoniae
F1S1R1D2B4P4B02	SH221020x2x49	0	419	141.6	134.51999999999998-148.68	472	0	0	0	0	0	0	0	0	K. pneumoniae
F1S1R1D2B4P4B02	SH230x33	0	411	158.4	150.48-166.32000000000002	528	0	0	0	0	0	0	0	0	K. pneumoniae
F1S1R1D2B4P4B02	SH281020x1x55	0	2328	131.4	124.83-137.97	438	0	0	0	0	0	0	0	0	K. pneumoniae
F1S1R1D2B4P5C10	F1S1R1D2B4P5F10	1	3	0.0	0.0-0.0	0	1	1	1	1	1	1	1	1	K. pneumoniae
F1S1R1D2B4P5C10	F1S1R1D2B4P5G07	1	2	0.6	0.57-0.63	2	1	1	1	1	1	1	1	1	K. pneumoniae
F1S1R1D2B4P5C10	F1S1R1D2B4P5G08	1	2	0.0	0.0-0.0	0	1	1	1	1	1	1	1	1	K. pneumoniae
F1S1R1D2B4P5C10	F1S1R1D2B4P5G09	1	3	0.0	0.0-0.0	0	1	1	1	1	1	1	1	1	K. pneumoniae
F1S1R1D2B4P5C10	F1S1R1D3B1P1A05	1	4	0.0	0.0-0.0	0	1	1	1	1	1	1	1	1	K. pneumoniae
F1S1R1D2B4P5C10	F1S1R1D3B1P1B09	1	2	0.0	0.0-0.0	0	1	1	1	1	1	1	1	1	K. pneumoniae
F1S1R1D2B4P5C10	F1S1R1D3B1P1C08	1	1	0.0	0.0-0.0	0	1	1	1	1	1	1	1	1	K. pneumoniae
F1S1R1D2B4P5C10	F1S1R1D3B1P1D08	1	2	0.0	0.0-0.0	0	1	1	1	1	1	1	1	1	K. pneumoniae
F1S1R1D2B4P5C10	F1S1R1D3B1P1F03	1	2	0.0	0.0-0.0	0	1	1	1	1	1	1	1	1	K. pneumoniae
F1S1R1D2B4P5C10	F1S1R1D3B1P1F04	1	2	0.0	0.0-0.0	0	1	1	1	1	1	1	1	1	K. pneumoniae
F1S1R1D2B4P5C10	F1S1R1D3B1P1F12	1	2	0.0	0.0-0.0	0	1	1	1	1	1	1	1	1	K. pneumoniae
F1S1R1D2B4P5C10	F1S1R1D3B1P1H08	1	6	0.0	0.0-0.0	0	1	1	1	1	1	1	1	1	K. pneumoniae
F1S1R1D2B4P5C10	F1S1R1D3B1P2A07	1	6	0.8999999999999999	0.8549999999999999-0.945	3	1	1	1	1	1	1	1	1	K. pneumoniae
F1S1R1D2B4P5C10	F1S1R1D3B1P2B07	1	2	0.8999999999999999	0.8549999999999999-0.945	3	1	1	1	1	1	1	1	1	K. pneumoniae
F1S1R1D2B4P5C10	F1S1R1D3B1P2C07	1	3	0.8999999999999999	0.8549999999999999-0.945	3	1	1	1	1	1	1	1	1	K. pneumoniae
F1S1R1D2B4P5C10	F1S1R1D3B1P2E11	1	4	1.2	1.14-1.26	4	1	1	1	1	1	1	1	1	K. pneumoniae
F1S1R1D2B4P5C10	F1S1R1D3B1P2G06	1	2	0.8999999999999999	0.8549999999999999-0.945	3	1	1	1	1	1	1	1	1	K. pneumoniae
F1S1R1D2B4P5C10	F1S1R1D3B1P2H06	1	6	0.8999999999999999	0.8549999999999999-0.945	3	1	1	1	1	1	1	1	1	K. pneumoniae
F1S1R1D2B4P5C10	F1S1R1D3B1P3A01	1	3	1.2	1.14-1.26	4	1	1	1	1	1	1	1	1	K. pneumoniae
F1S1R1D2B4P5C10	F1S1R1D3B1P3B04	1	2	2.1	1.9949999999999999-2.205	7	1	1	1	1	1	1	1	1	K. pneumoniae
F1S1R1D2B4P5C10	F1S1R1D3B1P3D02	1	3	2.1	1.9949999999999999-2.205	7	1	1	1	1	1	1	1	1	K. pneumoniae
F1S1R1D2B4P5C10	F1S1R1D3B1P3D09	1	2	2.4	2.28-2.52	8	1	1	1	1	1	1	1	1	K. pneumoniae
F1S1R1D2B4P5C10	F1S1R1D3B1P3E01	1	3	2.1	1.9949999999999999-2.205	7	1	1	1	1	1	1	1	1	K. pneumoniae
F1S1R1D2B4P5C10	F1S1R1D3B1P3E02	1	2	2.1	1.9949999999999999-2.205	7	1	1	1	1	1	1	1	1	K. pneumoniae
F1S1R1D2B4P5C10	F1S1R1D3B1P3F01	1	2	2.1	1.9949999999999999-2.205	7	1	1	1	1	1	1	1	1	K. pneumoniae
F1S1R1D2B4P5C10	F1S1R1D3B1P3F02	1	3	2.1	1.9949999999999999-2.205	7	1	1	1	1	1	1	1	1	K. pneumoniae
F1S1R1D2B4P5C10	F1S1R1D3B1P3F09	1	7	2.1	1.9949999999999999-2.205	7	1	1	1	1	1	1	1	1	K. pneumoniae
F1S1R1D2B4P5C10	F1S1R1D3B1P5A02	1	3	3.0	2.8499999999999996-3.1500000000000004	10	1	1	1	1	1	1	1	1	K. pneumoniae
F1S1R1D2B4P5C10	F1S1R1D3B1P5A07	1	3	4.2	3.9899999999999998-4.41	14	1	1	1	1	1	1	1	1	K. pneumoniae
F1S1R1D2B4P5C10	F1S1R1D3B1P5A10	1	4	4.2	3.9899999999999998-4.41	14	1	1	1	1	1	1	1	1	K. pneumoniae
F1S1R1D2B4P5C10	F1S1R1D3B1P5B01	1	4	3.0	2.8499999999999996-3.1500000000000004	10	1	1	1	1	1	1	1	1	K. pneumoniae
F1S1R1D2B4P5C10	F1S1R1D3B1P5B07	1	4	4.2	3.9899999999999998-4.41	14	1	1	1	1	1	1	1	1	K. pneumoniae
F1S1R1D2B4P5C10	F1S1R1D3B1P5C05	1	7	3.0	2.8499999999999996-3.1500000000000004	10	1	1	1	1	1	1	1	1	K. pneumoniae
F1S1R1D2B4P5C10	F1S1R1D3B1P5D01	1	3	3.0	2.8499999999999996-3.1500000000000004	10	1	1	1	1	1	1	1	1	K. pneumoniae
F1S1R1D2B4P5C10	F1S1R1D3B1P5D07	1	3	4.2	3.9899999999999998-4.41	14	1	1	1	1	1	1	1	1	K. pneumoniae
F1S1R1D2B4P5C10	F1S1R1D3B1P5D10	1	4	4.2	3.9899999999999998-4.41	14	1	1	1	1	1	1	1	1	K. pneumoniae
F1S1R1D2B4P5C10	F1S1R1D3B1P5E06	1	3	4.2	3.9899999999999998-4.41	14	1	1	1	1	1	1	1	1	K. pneumoniae
F1S1R1D2B4P5C10	F1S1R1D3B1P5E07	1	5	4.2	3.9899999999999998-4.41	14	1	1	1	1	1	1	1	1	K. pneumoniae
F1S1R1D2B4P5C10	F1S1R1D3B1P5E10	1	7	4.2	3.9899999999999998-4.41	14	1	1	1	1	1	1	1	1	K. pneumoniae
F1S1R1D2B4P5C10	F1S1R1D3B1P5F06	1	6	4.2	3.9899999999999998-4.41	14	1	1	1	1	1	1	1	1	K. pneumoniae
F1S1R1D2B4P5C10	F1S1R1D3B1P5G06	1	3	4.2	3.9899999999999998-4.41	14	1	1	1	1	1	1	1	1	K. pneumoniae
F1S1R1D2B4P5C10	F1S1R1D3B1P5H06	1	5	4.2	3.9899999999999998-4.41	14	1	1	1	1	1	1	1	1	K. pneumoniae
F1S1R1D2B4P5C10	F1S1R1D3B2P1A09	1	5	4.2	3.9899999999999998-4.41	14	1	1	1	1	1	1	1	1	K. pneumoniae
F1S1R1D2B4P5C10	F1S1R1D3B2P1B09	1	3	4.2	3.9899999999999998-4.41	14	1	1	1	1	1	1	1	1	K. pneumoniae
F1S1R1D2B4P5C10	F1S1R1D3B2P1D08	1	3	4.2	3.9899999999999998-4.41	14	1	1	1	1	1	1	1	1	K. pneumoniae
F1S1R1D2B4P5C10	F1S1R1D3B2P1D11	1	3	4.2	3.9899999999999998-4.41	14	1	1	1	1	1	1	1	1	K. pneumoniae
F1S1R1D2B4P5C10	F1S1R1D3B2P1F08	1	4	4.2	3.9899999999999998-4.41	14	1	1	1	1	1	1	1	1	K. pneumoniae
F1S1R1D2B4P5C10	F1S1R1D3B2P1G08	1	3	4.2	3.9899999999999998-4.41	14	1	1	1	1	1	1	1	1	K. pneumoniae
F1S1R1D2B4P5C10	F1S1R1D3B2P2E11	1	4	6.3	5.984999999999999-6.615	21	1	1	1	1	1	1	1	1	K. pneumoniae
F1S1R1D2B4P5C10	F1S1R1D3B2P2H10	1	3	6.3	5.984999999999999-6.615	21	1	1	1	1	1	1	1	1	K. pneumoniae
F1S1R1D2B4P5C10	F1S1R1D3B2P3A09	1	4	6.6	6.27-6.93	22	1	1	1	1	1	1	1	1	K. pneumoniae
F1S1R1D2B4P5C10	F1S1R1D3B2P3B12	1	3	6.9	6.554999999999999-7.245	23	1	1	1	1	1	1	1	1	K. pneumoniae
F1S1R1D2B4P5C10	F1S1R1D3B2P3F04	1	4	6.3	5.984999999999999-6.615	21	1	1	1	1	1	1	1	1	K. pneumoniae
F1S1R1D2B4P5C10	F1S1R1D3B2P3H04	1	3	5.7	5.415-5.985	19	1	1	1	1	1	1	1	1	K. pneumoniae
F1S1R1D2B4P5C10	F1S1R1D3B2P5C02	1	3	8.4	7.9799999999999995-8.82	28	1	1	1	1	1	1	1	1	K. pneumoniae
F1S1R1D2B4P5C10	F1S1R1D3B2P5C03	1	4	8.4	7.9799999999999995-8.82	28	1	1	1	1	1	1	1	1	K. pneumoniae
F1S1R1D2B4P5C10	F1S1R1D3B2P5C07	1	7	8.1	7.694999999999999-8.505	27	1	1	1	1	1	1	1	1	K. pneumoniae
F1S1R1D2B4P5C10	F1S1R1D3B2P5D03	1	7	8.1	7.694999999999999-8.505	27	1	1	1	1	1	1	1	1	K. pneumoniae
F1S1R1D2B4P5C10	F1S1R1D3B2P5D07	1	4	8.4	7.9799999999999995-8.82	28	1	1	1	1	1	1	1	1	K. pneumoniae
F1S1R1D2B4P5C10	F1S1R1D3B2P5E01	1	3	8.1	7.694999999999999-8.505	27	1	1	1	1	1	1	1	1	K. pneumoniae
F1S1R1D2B4P5C10	F1S1R1D3B2P5E03	1	3	8.4	7.9799999999999995-8.82	28	1	1	1	1	1	1	1	1	K. pneumoniae
F1S1R1D2B4P5C10	F1S1R1D3B2P5E07	1	4	8.4	7.9799999999999995-8.82	28	1	1	1	1	1	1	1	1	K. pneumoniae
F1S1R1D2B4P5C10	F1S1R1D3B2P5F01	1	3	8.4	7.9799999999999995-8.82	28	1	1	1	1	1	1	1	1	K. pneumoniae
F1S1R1D2B4P5C10	F1S1R1D3B2P5F07	1	8	8.1	7.694999999999999-8.505	27	1	1	1	1	1	1	1	1	K. pneumoniae
F1S1R1D2B4P5C10	F1S1R1D3B2P5G02	1	4	8.4	7.9799999999999995-8.82	28	1	1	1	1	1	1	1	1	K. pneumoniae
F1S1R1D2B4P5C10	F1S1R1D3B2P5H03	1	5	8.4	7.9799999999999995-8.82	28	1	1	1	1	1	1	1	1	K. pneumoniae
F1S1R1D2B4P5C10	F1S1R1D3B2P5H09	1	4	8.4	7.9799999999999995-8.82	28	1	1	1	1	1	1	1	1	K. pneumoniae
F1S1R1D2B4P5C10	F1S1R1D3B3P1A08	1	2	9.3	8.834999999999999-9.764999999999999	31	1	1	1	1	1	1	1	1	K. pneumoniae
F1S1R1D2B4P5C10	F1S1R1D3B3P1F07	1	5	9.3	8.834999999999999-9.764999999999999	31	1	1	1	1	1	1	1	1	K. pneumoniae
F1S1R1D2B4P5C10	F1S1R1D3B3P2B04	1	4	10.2	9.69-10.709999999999999	34	1	1	1	1	1	1	1	1	K. pneumoniae
F1S1R1D2B4P5C10	F1S1R1D3B3P2B12	1	3	10.2	9.69-10.709999999999999	34	1	1	1	1	1	1	1	1	K. pneumoniae
F1S1R1D2B4P5C10	F1S1R1D3B3P2G03	1	5	10.2	9.69-10.709999999999999	34	1	1	1	1	1	1	1	1	K. pneumoniae
F1S1R1D2B4P5C10	F1S1R1D3B3P2G12	1	4	10.2	9.69-10.709999999999999	34	1	1	1	1	1	1	1	1	K. pneumoniae
F1S1R1D2B4P5C10	F1S1R1D3B3P2H03	1	3	10.2	9.69-10.709999999999999	34	1	1	1	1	1	1	1	1	K. pneumoniae
F1S1R1D2B4P5C10	F1S1R1D3B3P3B01	1	3	10.2	9.69-10.709999999999999	34	1	1	1	1	1	1	1	1	K. pneumoniae
F1S1R1D2B4P5C10	F1S1R1D3B3P3B07	1	5	10.2	9.69-10.709999999999999	34	1	1	1	1	1	1	1	1	K. pneumoniae
F1S1R1D2B4P5C10	F1S1R1D3B3P3D01	1	3	10.2	9.69-10.709999999999999	34	1	1	1	1	1	1	1	1	K. pneumoniae
F1S1R1D2B4P5C10	F1S1R1D3B3P3F01	1	4	10.2	9.69-10.709999999999999	34	1	1	1	1	1	1	1	1	K. pneumoniae
F1S1R1D2B4P5C10	F1S1R1D3B3P3F02	1	3	10.2	9.69-10.709999999999999	34	1	1	1	1	1	1	1	1	K. pneumoniae
F1S1R1D2B4P5C10	F1S1R1D3B3P3H01	1	4	10.2	9.69-10.709999999999999	34	1	1	1	1	1	1	1	1	K. pneumoniae
F1S1R1D2B4P5C10	F1S1R1D3B3P4B06	1	4	12.6	11.969999999999999-13.23	42	1	1	1	1	1	1	1	1	K. pneumoniae
F1S1R1D2B4P5C10	F1S1R1D3B3P4C05	1	5	12.6	11.969999999999999-13.23	42	1	1	1	1	1	1	1	1	K. pneumoniae
F1S1R1D2B4P5C10	F1S1R1D3B3P4C07	1	6	12.6	11.969999999999999-13.23	42	1	1	1	1	1	1	1	1	K. pneumoniae
F1S1R1D2B4P5C10	F1S1R1D3B3P4D04	1	5	12.9	12.254999999999999-13.545000000000002	43	1	1	1	1	1	1	1	1	K. pneumoniae
F1S1R1D2B4P5C10	F1S1R1D3B3P4D06	1	4	12.6	11.969999999999999-13.23	42	1	1	1	1	1	1	1	1	K. pneumoniae
F1S1R1D2B4P5C10	F1S1R1D3B3P4D08	1	4	12.6	11.969999999999999-13.23	42	1	1	1	1	1	1	1	1	K. pneumoniae
F1S1R1D2B4P5C10	F1S1R1D3B3P4E06	1	4	12.6	11.969999999999999-13.23	42	1	1	1	1	1	1	1	1	K. pneumoniae
F1S1R1D2B4P5C10	F1S1R1D3B3P4G08	1	4	12.6	11.969999999999999-13.23	42	1	1	1	1	1	1	1	1	K. pneumoniae
F1S1R1D2B4P5C10	F1S1R1D3B3P4H08	1	5	12.6	11.969999999999999-13.23	42	1	1	1	1	1	1	1	1	K. pneumoniae
F1S1R1D2B4P5C10	F1S1R1D3B3P5D08	1	5	12.6	11.969999999999999-13.23	42	1	1	1	1	1	1	1	1	K. pneumoniae
F1S1R1D2B4P5C10	F1S1R1D3B3P5D09	1	5	12.6	11.969999999999999-13.23	42	1	1	1	1	1	1	1	1	K. pneumoniae
F1S1R1D2B4P5C10	F1S1R1D3B3P5E09	1	3	12.6	11.969999999999999-13.23	42	1	1	1	1	1	1	1	1	K. pneumoniae
F1S1R1D2B4P5C10	F1S1R1D3B3P5F09	1	5	12.6	11.969999999999999-13.23	42	1	1	1	1	1	1	1	1	K. pneumoniae
F1S1R1D2B4P5C10	F1S1R1D3B3P5G09	1	5	12.6	11.969999999999999-13.23	42	1	1	1	1	1	1	1	1	K. pneumoniae
F1S1R1D2B4P5C10	F1S1R1D3B3P5H09	1	3	12.6	11.969999999999999-13.23	42	1	1	1	1	1	1	1	1	K. pneumoniae
F1S1R1D2B4P5C10	F1S1R1D3B4P1A11	1	4	14.7	13.964999999999998-15.435	49	1	1	1	1	1	1	1	1	K. pneumoniae
F1S1R1D2B4P5C10	F1S1R1D3B4P1E09	1	6	14.4	13.679999999999998-15.12	48	1	1	1	1	1	1	1	1	K. pneumoniae
F1S1R1D2B4P5C10	F1S1R1D3B4P1G12	1	3	14.7	13.964999999999998-15.435	49	1	1	1	1	1	1	1	1	K. pneumoniae
F1S1R1D2B4P5C10	F1S1R1D3B4P1H12	1	3	14.7	13.964999999999998-15.435	49	1	1	1	1	1	1	1	1	K. pneumoniae
F1S1R1D2B4P5C10	F1S1R1D3B4P2A03	1	3	14.4	13.679999999999998-15.12	48	1	1	1	1	1	1	1	1	K. pneumoniae
F1S1R1D2B4P5C10	F1S1R1D3B4P2B03	1	3	14.4	13.679999999999998-15.12	48	1	1	1	1	1	1	1	1	K. pneumoniae
F1S1R1D2B4P5C10	F1S1R1D3B4P2C03	1	5	14.4	13.679999999999998-15.12	48	1	1	1	1	1	1	1	1	K. pneumoniae
F1S1R1D2B4P5C10	F1S1R1D3B4P2D01	1	4	14.4	13.679999999999998-15.12	48	1	1	1	1	1	1	1	1	K. pneumoniae
F1S1R1D2B4P5C10	F1S1R1D3B4P2D03	1	2	14.4	13.679999999999998-15.12	48	1	1	1	1	1	1	1	1	K. pneumoniae
F1S1R1D2B4P5C10	F1S1R1D3B4P2E03	1	5	14.4	13.679999999999998-15.12	48	1	1	1	1	1	1	1	1	K. pneumoniae
F1S1R1D2B4P5C10	F1S1R1D3B4P2H03	1	5	14.4	13.679999999999998-15.12	48	1	1	1	1	1	1	1	1	K. pneumoniae
F1S1R1D2B4P5C10	F1S1R1D3B4P4B03	1	4	17.1	16.244999999999997-17.955	57	1	1	1	1	1	1	1	1	K. pneumoniae
F1S1R1D2B4P5C10	F1S1R1D3B4P4B11	1	4	17.1	16.244999999999997-17.955	57	1	1	1	1	1	1	1	1	K. pneumoniae
F1S1R1D2B4P5C10	F1S1R1D3B4P4E04	1	3	17.1	16.244999999999997-17.955	57	1	1	1	1	1	1	1	1	K. pneumoniae
F1S1R1D2B4P5C10	F1S1R1D3B4P4F02	1	3	17.1	16.244999999999997-17.955	57	1	1	1	1	1	1	1	1	K. pneumoniae
F1S1R1D2B4P5C10	F1S1R1D3B4P4F04	1	4	17.1	16.244999999999997-17.955	57	1	1	1	1	1	1	1	1	K. pneumoniae
F1S1R1D2B4P5C10	F1S1R1D3B4P4H04	1	4	17.1	16.244999999999997-17.955	57	1	1	1	1	1	1	1	1	K. pneumoniae
F1S1R1D2B4P5C10	F1S1R1D3B4P5A05	1	2	17.1	16.244999999999997-17.955	57	1	1	1	1	1	1	1	1	K. pneumoniae
F1S1R1D2B4P5C10	F1S1R1D3B4P5B05	1	5	17.1	16.244999999999997-17.955	57	1	1	1	1	1	1	1	1	K. pneumoniae
F1S1R1D2B4P5C10	F1S1R1D3B4P5C05	1	5	17.1	16.244999999999997-17.955	57	1	1	1	1	1	1	1	1	K. pneumoniae
F1S1R1D2B4P5C10	F1S1R1D3B4P5G04	1	4	17.1	16.244999999999997-17.955	57	1	1	1	1	1	1	1	1	K. pneumoniae
F1S1R1D2B4P5C10	F1S1R1D3B4P5H04	1	4	17.1	16.244999999999997-17.955	57	1	1	1	1	1	1	1	1	K. pneumoniae
F1S1R1D2B4P5C10	F1S1R1D4B1P1C08	1	4	18.6	17.669999999999998-19.529999999999998	62	1	1	1	1	1	1	1	1	K. pneumoniae
F1S1R1D2B4P5C10	F1S1R1D4B1P1D08	1	4	18.6	17.669999999999998-19.529999999999998	62	1	1	1	1	1	1	1	1	K. pneumoniae
F1S1R1D2B4P5C10	F1S1R1D4B1P1D09	1	5	18.6	17.669999999999998-19.529999999999998	62	1	1	1	1	1	1	1	1	K. pneumoniae
F1S1R1D2B4P5C10	F1S1R1D4B1P1E09	1	5	18.6	17.669999999999998-19.529999999999998	62	1	1	1	1	1	1	1	1	K. pneumoniae
F1S1R1D2B4P5C10	F1S1R1D4B1P1H09	1	4	18.6	17.669999999999998-19.529999999999998	62	1	1	1	1	1	1	1	1	K. pneumoniae
F1S1R1D2B4P5C10	F1S1R1D4B1P2D11	1	5	18.6	17.669999999999998-19.529999999999998	62	1	1	1	1	1	1	1	1	K. pneumoniae
F1S1R1D2B4P5C10	F1S1R1D4B1P2E05	1	4	18.6	17.669999999999998-19.529999999999998	62	1	1	1	1	1	1	1	1	K. pneumoniae
F1S1R1D2B4P5C10	F1S1R1D4B4P5C05	1	7	35.7	33.91499999999999-37.485	119	1	1	1	1	0	1	1	1	K. pneumoniae
F1S1R1D2B4P5C10	F1S1R2D1B1P5C06	0	380	40.5	38.475-42.525	135	0	0	0	0	0	0	0	0	K. pneumoniae
F1S1R1D2B4P5C10	F1S1R2D1B1P5D03	0	381	40.8	38.76-42.839999999999996	136	0	0	0	0	0	0	0	0	K. pneumoniae
F1S1R1D2B4P5C10	F1S1R2D2B3P1A03	0	383	69.6	66.11999999999999-73.08	232	0	0	0	0	0	0	0	0	K. pneumoniae
F1S1R1D2B4P5C10	F1S1R2D2B3P2D01	0	388	70.2	66.69-73.71000000000001	234	0	0	0	0	0	0	0	0	K. pneumoniae
F1S1R1D2B4P5C10	F1S1R2D3B1P2B08	1	7	80.7	76.66499999999999-84.73500000000001	269	1	1	1	1	0	0	1	1	K. pneumoniae
F1S1R1D2B4P5C10	F1S1R2D4B3P3D07	0	344	114.0	108.3-119.7	380	0	0	0	0	0	0	0	0	K. pneumoniae
F1S1R1D2B4P5C10	F1S1R3D1B4P1C06	1	6	135.0	128.25-141.75	450	1	1	1	1	0	0	0	0	K. pneumoniae
F1S1R1D2B4P5C10	SH040221x2x92	0	437	158.4	150.48-166.32000000000002	528	0	0	0	0	0	0	0	0	K. pneumoniae
F1S1R1D2B4P5C10	SH040321x1x01	0	429	158.4	150.48-166.32000000000002	528	0	0	0	0	0	0	0	0	K. pneumoniae
F1S1R1D2B4P5C10	SH040321x1x02	0	430	158.4	150.48-166.32000000000002	528	0	0	0	0	0	0	0	0	K. pneumoniae
F1S1R1D2B4P5C10	SH140421x1x70	0	354	30.6	29.069999999999997-32.13	102	0	0	0	0	0	0	0	0	K. pneumoniae
F1S1R1D2B4P5C10	SH170321x2x12	0	397	51.0	48.449999999999996-53.550000000000004	170	0	0	0	0	0	0	0	0	K. pneumoniae
F1S1R1D2B4P5C10	SH171220x2x20	0	419	91.5	86.925-96.075	305	0	0	0	0	0	0	0	0	K. pneumoniae
F1S1R1D2B4P5C10	SH181120x2x31	0	2301	75.0	71.25-78.75	250	0	0	0	0	0	0	0	0	K. pneumoniae
F1S1R1D2B4P5C10	SH200921x2x80	0	416	9.6	9.12-10.08	32	0	0	0	0	0	0	0	0	K. pneumoniae
F1S1R1D2B4P5C10	SH211020x1x55	0	2323	127.8	121.41-134.19	426	0	0	0	0	0	0	0	0	K. pneumoniae
F1S1R1D2B4P5C10	SH211020x1x56	0	2317	127.2	120.83999999999999-133.56	424	0	0	0	0	0	0	0	0	K. pneumoniae
F1S1R1D2B4P5C10	SH220422x1x47	0	414	78.89999999999999	74.95499999999998-82.845	263	0	0	0	0	0	0	0	0	K. pneumoniae
F1S1R1D2B4P5C10	SH220x44	0	380	147.6	140.22-154.98	492	0	0	0	0	0	0	0	0	K. pneumoniae
F1S1R1D2B4P5C10	SH220x45	0	409	146.1	138.795-153.405	487	0	0	0	0	0	0	0	0	K. pneumoniae
F1S1R1D2B4P5C10	SH221020x2x49	0	415	143.7	136.515-150.885	479	0	0	0	0	0	0	0	0	K. pneumoniae
F1S1R1D2B4P5C10	SH230x33	0	409	156.3	148.48499999999999-164.11499999999998	521	0	0	0	0	0	0	0	0	K. pneumoniae
F1S1R1D2B4P5C10	SH281020x1x55	0	2326	133.5	126.82499999999999-140.175	445	0	0	0	0	0	0	0	0	K. pneumoniae
F1S1R1D2B4P5F09	F1S1R1D2B4P5F10	1	3	0.0	0.0-0.0	0	1	1	1	1	1	1	1	1	K. pneumoniae
F1S1R1D2B4P5F09	F1S1R1D2B4P5G07	1	2	0.6	0.57-0.63	2	1	1	1	1	1	1	1	1	K. pneumoniae
F1S1R1D2B4P5F09	F1S1R1D2B4P5G08	1	2	0.0	0.0-0.0	0	1	1	1	1	1	1	1	1	K. pneumoniae
F1S1R1D2B4P5F09	F1S1R1D2B4P5G09	1	3	0.0	0.0-0.0	0	1	1	1	1	1	1	1	1	K. pneumoniae
F1S1R1D2B4P5F09	F1S1R1D3B1P1A05	1	4	0.0	0.0-0.0	0	1	1	1	1	1	1	1	1	K. pneumoniae
F1S1R1D2B4P5F09	F1S1R1D3B1P1B09	1	2	0.0	0.0-0.0	0	1	1	1	1	1	1	1	1	K. pneumoniae
F1S1R1D2B4P5F09	F1S1R1D3B1P1C08	1	1	0.0	0.0-0.0	0	1	1	1	1	1	1	1	1	K. pneumoniae
F1S1R1D2B4P5F09	F1S1R1D3B1P1D08	1	2	0.0	0.0-0.0	0	1	1	1	1	1	1	1	1	K. pneumoniae
F1S1R1D2B4P5F09	F1S1R1D3B1P1F03	1	2	0.0	0.0-0.0	0	1	1	1	1	1	1	1	1	K. pneumoniae
F1S1R1D2B4P5F09	F1S1R1D3B1P1F04	1	2	0.0	0.0-0.0	0	1	1	1	1	1	1	1	1	K. pneumoniae
F1S1R1D2B4P5F09	F1S1R1D3B1P1F12	1	2	0.0	0.0-0.0	0	1	1	1	1	1	1	1	1	K. pneumoniae
F1S1R1D2B4P5F09	F1S1R1D3B1P1H08	1	6	0.0	0.0-0.0	0	1	1	1	1	1	1	1	1	K. pneumoniae
F1S1R1D2B4P5F09	F1S1R1D3B1P2A07	1	6	0.8999999999999999	0.8549999999999999-0.945	3	1	1	1	1	1	1	1	1	K. pneumoniae
F1S1R1D2B4P5F09	F1S1R1D3B1P2B07	1	2	0.8999999999999999	0.8549999999999999-0.945	3	1	1	1	1	1	1	1	1	K. pneumoniae
F1S1R1D2B4P5F09	F1S1R1D3B1P2C07	1	3	0.8999999999999999	0.8549999999999999-0.945	3	1	1	1	1	1	1	1	1	K. pneumoniae
F1S1R1D2B4P5F09	F1S1R1D3B1P2E11	1	4	1.2	1.14-1.26	4	1	1	1	1	1	1	1	1	K. pneumoniae
F1S1R1D2B4P5F09	F1S1R1D3B1P2G06	1	2	0.8999999999999999	0.8549999999999999-0.945	3	1	1	1	1	1	1	1	1	K. pneumoniae
F1S1R1D2B4P5F09	F1S1R1D3B1P2H06	1	6	0.8999999999999999	0.8549999999999999-0.945	3	1	1	1	1	1	1	1	1	K. pneumoniae
F1S1R1D2B4P5F09	F1S1R1D3B1P3A01	1	3	1.2	1.14-1.26	4	1	1	1	1	1	1	1	1	K. pneumoniae
F1S1R1D2B4P5F09	F1S1R1D3B1P3B04	1	2	2.1	1.9949999999999999-2.205	7	1	1	1	1	1	1	1	1	K. pneumoniae
F1S1R1D2B4P5F09	F1S1R1D3B1P3D02	1	3	2.1	1.9949999999999999-2.205	7	1	1	1	1	1	1	1	1	K. pneumoniae
F1S1R1D2B4P5F09	F1S1R1D3B1P3D09	1	2	2.4	2.28-2.52	8	1	1	1	1	1	1	1	1	K. pneumoniae
F1S1R1D2B4P5F09	F1S1R1D3B1P3E01	1	3	2.1	1.9949999999999999-2.205	7	1	1	1	1	1	1	1	1	K. pneumoniae
F1S1R1D2B4P5F09	F1S1R1D3B1P3E02	1	2	2.1	1.9949999999999999-2.205	7	1	1	1	1	1	1	1	1	K. pneumoniae
F1S1R1D2B4P5F09	F1S1R1D3B1P3F01	1	2	2.1	1.9949999999999999-2.205	7	1	1	1	1	1	1	1	1	K. pneumoniae
F1S1R1D2B4P5F09	F1S1R1D3B1P3F02	1	3	2.1	1.9949999999999999-2.205	7	1	1	1	1	1	1	1	1	K. pneumoniae
F1S1R1D2B4P5F09	F1S1R1D3B1P3F09	1	7	2.1	1.9949999999999999-2.205	7	1	1	1	1	1	1	1	1	K. pneumoniae
F1S1R1D2B4P5F09	F1S1R1D3B1P5A02	1	3	3.0	2.8499999999999996-3.1500000000000004	10	1	1	1	1	1	1	1	1	K. pneumoniae
F1S1R1D2B4P5F09	F1S1R1D3B1P5A07	1	3	4.2	3.9899999999999998-4.41	14	1	1	1	1	1	1	1	1	K. pneumoniae
F1S1R1D2B4P5F09	F1S1R1D3B1P5A10	1	4	4.2	3.9899999999999998-4.41	14	1	1	1	1	1	1	1	1	K. pneumoniae
F1S1R1D2B4P5F09	F1S1R1D3B1P5B01	1	4	3.0	2.8499999999999996-3.1500000000000004	10	1	1	1	1	1	1	1	1	K. pneumoniae
F1S1R1D2B4P5F09	F1S1R1D3B1P5B07	1	4	4.2	3.9899999999999998-4.41	14	1	1	1	1	1	1	1	1	K. pneumoniae
F1S1R1D2B4P5F09	F1S1R1D3B1P5C05	1	7	3.0	2.8499999999999996-3.1500000000000004	10	1	1	1	1	1	1	1	1	K. pneumoniae
F1S1R1D2B4P5F09	F1S1R1D3B1P5D01	1	3	3.0	2.8499999999999996-3.1500000000000004	10	1	1	1	1	1	1	1	1	K. pneumoniae
F1S1R1D2B4P5F09	F1S1R1D3B1P5D07	1	3	4.2	3.9899999999999998-4.41	14	1	1	1	1	1	1	1	1	K. pneumoniae
F1S1R1D2B4P5F09	F1S1R1D3B1P5D10	1	4	4.2	3.9899999999999998-4.41	14	1	1	1	1	1	1	1	1	K. pneumoniae
F1S1R1D2B4P5F09	F1S1R1D3B1P5E06	1	3	4.2	3.9899999999999998-4.41	14	1	1	1	1	1	1	1	1	K. pneumoniae
F1S1R1D2B4P5F09	F1S1R1D3B1P5E07	1	5	4.2	3.9899999999999998-4.41	14	1	1	1	1	1	1	1	1	K. pneumoniae
F1S1R1D2B4P5F09	F1S1R1D3B1P5E10	1	7	4.2	3.9899999999999998-4.41	14	1	1	1	1	1	1	1	1	K. pneumoniae
F1S1R1D2B4P5F09	F1S1R1D3B1P5F06	1	6	4.2	3.9899999999999998-4.41	14	1	1	1	1	1	1	1	1	K. pneumoniae
F1S1R1D2B4P5F09	F1S1R1D3B1P5G06	1	3	4.2	3.9899999999999998-4.41	14	1	1	1	1	1	1	1	1	K. pneumoniae
F1S1R1D2B4P5F09	F1S1R1D3B1P5H06	1	5	4.2	3.9899999999999998-4.41	14	1	1	1	1	1	1	1	1	K. pneumoniae
F1S1R1D2B4P5F09	F1S1R1D3B2P1A09	1	5	4.2	3.9899999999999998-4.41	14	1	1	1	1	1	1	1	1	K. pneumoniae
F1S1R1D2B4P5F09	F1S1R1D3B2P1B09	1	3	4.2	3.9899999999999998-4.41	14	1	1	1	1	1	1	1	1	K. pneumoniae
F1S1R1D2B4P5F09	F1S1R1D3B2P1D08	1	3	4.2	3.9899999999999998-4.41	14	1	1	1	1	1	1	1	1	K. pneumoniae
F1S1R1D2B4P5F09	F1S1R1D3B2P1D11	1	3	4.2	3.9899999999999998-4.41	14	1	1	1	1	1	1	1	1	K. pneumoniae
F1S1R1D2B4P5F09	F1S1R1D3B2P1F08	1	4	4.2	3.9899999999999998-4.41	14	1	1	1	1	1	1	1	1	K. pneumoniae
F1S1R1D2B4P5F09	F1S1R1D3B2P1G08	1	3	4.2	3.9899999999999998-4.41	14	1	1	1	1	1	1	1	1	K. pneumoniae
F1S1R1D2B4P5F09	F1S1R1D3B2P2E11	1	4	6.3	5.984999999999999-6.615	21	1	1	1	1	1	1	1	1	K. pneumoniae
F1S1R1D2B4P5F09	F1S1R1D3B2P2H10	1	3	6.3	5.984999999999999-6.615	21	1	1	1	1	1	1	1	1	K. pneumoniae
F1S1R1D2B4P5F09	F1S1R1D3B2P3A09	1	4	6.6	6.27-6.93	22	1	1	1	1	1	1	1	1	K. pneumoniae
F1S1R1D2B4P5F09	F1S1R1D3B2P3B12	1	3	6.9	6.554999999999999-7.245	23	1	1	1	1	1	1	1	1	K. pneumoniae
F1S1R1D2B4P5F09	F1S1R1D3B2P3F04	1	4	6.3	5.984999999999999-6.615	21	1	1	1	1	1	1	1	1	K. pneumoniae
F1S1R1D2B4P5F09	F1S1R1D3B2P3H04	1	3	5.7	5.415-5.985	19	1	1	1	1	1	1	1	1	K. pneumoniae
F1S1R1D2B4P5F09	F1S1R1D3B2P5C02	1	3	8.4	7.9799999999999995-8.82	28	1	1	1	1	1	1	1	1	K. pneumoniae
F1S1R1D2B4P5F09	F1S1R1D3B2P5C03	1	4	8.4	7.9799999999999995-8.82	28	1	1	1	1	1	1	1	1	K. pneumoniae
F1S1R1D2B4P5F09	F1S1R1D3B2P5C07	1	7	8.1	7.694999999999999-8.505	27	1	1	1	1	1	1	1	1	K. pneumoniae
F1S1R1D2B4P5F09	F1S1R1D3B2P5D03	1	7	8.1	7.694999999999999-8.505	27	1	1	1	1	1	1	1	1	K. pneumoniae
F1S1R1D2B4P5F09	F1S1R1D3B2P5D07	1	4	8.4	7.9799999999999995-8.82	28	1	1	1	1	1	1	1	1	K. pneumoniae
F1S1R1D2B4P5F09	F1S1R1D3B2P5E01	1	3	8.1	7.694999999999999-8.505	27	1	1	1	1	1	1	1	1	K. pneumoniae
F1S1R1D2B4P5F09	F1S1R1D3B2P5E03	1	3	8.4	7.9799999999999995-8.82	28	1	1	1	1	1	1	1	1	K. pneumoniae
F1S1R1D2B4P5F09	F1S1R1D3B2P5E07	1	4	8.4	7.9799999999999995-8.82	28	1	1	1	1	1	1	1	1	K. pneumoniae
F1S1R1D2B4P5F09	F1S1R1D3B2P5F01	1	3	8.4	7.9799999999999995-8.82	28	1	1	1	1	1	1	1	1	K. pneumoniae
F1S1R1D2B4P5F09	F1S1R1D3B2P5F07	1	8	8.1	7.694999999999999-8.505	27	1	1	1	1	1	1	1	1	K. pneumoniae
F1S1R1D2B4P5F09	F1S1R1D3B2P5G02	1	4	8.4	7.9799999999999995-8.82	28	1	1	1	1	1	1	1	1	K. pneumoniae
F1S1R1D2B4P5F09	F1S1R1D3B2P5H03	1	5	8.4	7.9799999999999995-8.82	28	1	1	1	1	1	1	1	1	K. pneumoniae
F1S1R1D2B4P5F09	F1S1R1D3B2P5H09	1	4	8.4	7.9799999999999995-8.82	28	1	1	1	1	1	1	1	1	K. pneumoniae
F1S1R1D2B4P5F09	F1S1R1D3B3P1A08	1	2	9.3	8.834999999999999-9.764999999999999	31	1	1	1	1	1	1	1	1	K. pneumoniae
F1S1R1D2B4P5F09	F1S1R1D3B3P1F07	1	5	9.3	8.834999999999999-9.764999999999999	31	1	1	1	1	1	1	1	1	K. pneumoniae
F1S1R1D2B4P5F09	F1S1R1D3B3P2B04	1	4	10.2	9.69-10.709999999999999	34	1	1	1	1	1	1	1	1	K. pneumoniae
F1S1R1D2B4P5F09	F1S1R1D3B3P2B12	1	3	10.2	9.69-10.709999999999999	34	1	1	1	1	1	1	1	1	K. pneumoniae
F1S1R1D2B4P5F09	F1S1R1D3B3P2G03	1	5	10.2	9.69-10.709999999999999	34	1	1	1	1	1	1	1	1	K. pneumoniae
F1S1R1D2B4P5F09	F1S1R1D3B3P2G12	1	4	10.2	9.69-10.709999999999999	34	1	1	1	1	1	1	1	1	K. pneumoniae
F1S1R1D2B4P5F09	F1S1R1D3B3P2H03	1	3	10.2	9.69-10.709999999999999	34	1	1	1	1	1	1	1	1	K. pneumoniae
F1S1R1D2B4P5F09	F1S1R1D3B3P3B01	1	3	10.2	9.69-10.709999999999999	34	1	1	1	1	1	1	1	1	K. pneumoniae
F1S1R1D2B4P5F09	F1S1R1D3B3P3B07	1	5	10.2	9.69-10.709999999999999	34	1	1	1	1	1	1	1	1	K. pneumoniae
F1S1R1D2B4P5F09	F1S1R1D3B3P3D01	1	3	10.2	9.69-10.709999999999999	34	1	1	1	1	1	1	1	1	K. pneumoniae
F1S1R1D2B4P5F09	F1S1R1D3B3P3F01	1	4	10.2	9.69-10.709999999999999	34	1	1	1	1	1	1	1	1	K. pneumoniae
F1S1R1D2B4P5F09	F1S1R1D3B3P3F02	1	3	10.2	9.69-10.709999999999999	34	1	1	1	1	1	1	1	1	K. pneumoniae
F1S1R1D2B4P5F09	F1S1R1D3B3P3H01	1	4	10.2	9.69-10.709999999999999	34	1	1	1	1	1	1	1	1	K. pneumoniae
F1S1R1D2B4P5F09	F1S1R1D3B3P4B06	1	4	12.6	11.969999999999999-13.23	42	1	1	1	1	1	1	1	1	K. pneumoniae
F1S1R1D2B4P5F09	F1S1R1D3B3P4C05	1	5	12.6	11.969999999999999-13.23	42	1	1	1	1	1	1	1	1	K. pneumoniae
F1S1R1D2B4P5F09	F1S1R1D3B3P4C07	1	6	12.6	11.969999999999999-13.23	42	1	1	1	1	1	1	1	1	K. pneumoniae
F1S1R1D2B4P5F09	F1S1R1D3B3P4D04	1	5	12.9	12.254999999999999-13.545000000000002	43	1	1	1	1	1	1	1	1	K. pneumoniae
F1S1R1D2B4P5F09	F1S1R1D3B3P4D06	1	4	12.6	11.969999999999999-13.23	42	1	1	1	1	1	1	1	1	K. pneumoniae
F1S1R1D2B4P5F09	F1S1R1D3B3P4D08	1	4	12.6	11.969999999999999-13.23	42	1	1	1	1	1	1	1	1	K. pneumoniae
F1S1R1D2B4P5F09	F1S1R1D3B3P4E06	1	4	12.6	11.969999999999999-13.23	42	1	1	1	1	1	1	1	1	K. pneumoniae
F1S1R1D2B4P5F09	F1S1R1D3B3P4G08	1	4	12.6	11.969999999999999-13.23	42	1	1	1	1	1	1	1	1	K. pneumoniae
F1S1R1D2B4P5F09	F1S1R1D3B3P4H08	1	5	12.6	11.969999999999999-13.23	42	1	1	1	1	1	1	1	1	K. pneumoniae
F1S1R1D2B4P5F09	F1S1R1D3B3P5D08	1	5	12.6	11.969999999999999-13.23	42	1	1	1	1	1	1	1	1	K. pneumoniae
F1S1R1D2B4P5F09	F1S1R1D3B3P5D09	1	5	12.6	11.969999999999999-13.23	42	1	1	1	1	1	1	1	1	K. pneumoniae
F1S1R1D2B4P5F09	F1S1R1D3B3P5E09	1	3	12.6	11.969999999999999-13.23	42	1	1	1	1	1	1	1	1	K. pneumoniae
F1S1R1D2B4P5F09	F1S1R1D3B3P5F09	1	5	12.6	11.969999999999999-13.23	42	1	1	1	1	1	1	1	1	K. pneumoniae
F1S1R1D2B4P5F09	F1S1R1D3B3P5G09	1	5	12.6	11.969999999999999-13.23	42	1	1	1	1	1	1	1	1	K. pneumoniae
F1S1R1D2B4P5F09	F1S1R1D3B3P5H09	1	3	12.6	11.969999999999999-13.23	42	1	1	1	1	1	1	1	1	K. pneumoniae
F1S1R1D2B4P5F09	F1S1R1D3B4P1A11	1	4	14.7	13.964999999999998-15.435	49	1	1	1	1	1	1	1	1	K. pneumoniae
F1S1R1D2B4P5F09	F1S1R1D3B4P1E09	1	6	14.4	13.679999999999998-15.12	48	1	1	1	1	1	1	1	1	K. pneumoniae
F1S1R1D2B4P5F09	F1S1R1D3B4P1G12	1	3	14.7	13.964999999999998-15.435	49	1	1	1	1	1	1	1	1	K. pneumoniae
F1S1R1D2B4P5F09	F1S1R1D3B4P1H12	1	3	14.7	13.964999999999998-15.435	49	1	1	1	1	1	1	1	1	K. pneumoniae
F1S1R1D2B4P5F09	F1S1R1D3B4P2A03	1	3	14.4	13.679999999999998-15.12	48	1	1	1	1	1	1	1	1	K. pneumoniae
F1S1R1D2B4P5F09	F1S1R1D3B4P2B03	1	3	14.4	13.679999999999998-15.12	48	1	1	1	1	1	1	1	1	K. pneumoniae
F1S1R1D2B4P5F09	F1S1R1D3B4P2C03	1	5	14.4	13.679999999999998-15.12	48	1	1	1	1	1	1	1	1	K. pneumoniae
F1S1R1D2B4P5F09	F1S1R1D3B4P2D01	1	4	14.4	13.679999999999998-15.12	48	1	1	1	1	1	1	1	1	K. pneumoniae
F1S1R1D2B4P5F09	F1S1R1D3B4P2D03	1	2	14.4	13.679999999999998-15.12	48	1	1	1	1	1	1	1	1	K. pneumoniae
F1S1R1D2B4P5F09	F1S1R1D3B4P2E03	1	5	14.4	13.679999999999998-15.12	48	1	1	1	1	1	1	1	1	K. pneumoniae
F1S1R1D2B4P5F09	F1S1R1D3B4P2H03	1	5	14.4	13.679999999999998-15.12	48	1	1	1	1	1	1	1	1	K. pneumoniae
F1S1R1D2B4P5F09	F1S1R1D3B4P4B03	1	4	17.1	16.244999999999997-17.955	57	1	1	1	1	1	1	1	1	K. pneumoniae
F1S1R1D2B4P5F09	F1S1R1D3B4P4B11	1	4	17.1	16.244999999999997-17.955	57	1	1	1	1	1	1	1	1	K. pneumoniae
F1S1R1D2B4P5F09	F1S1R1D3B4P4E04	1	3	17.1	16.244999999999997-17.955	57	1	1	1	1	1	1	1	1	K. pneumoniae
F1S1R1D2B4P5F09	F1S1R1D3B4P4F02	1	3	17.1	16.244999999999997-17.955	57	1	1	1	1	1	1	1	1	K. pneumoniae
F1S1R1D2B4P5F09	F1S1R1D3B4P4F04	1	4	17.1	16.244999999999997-17.955	57	1	1	1	1	1	1	1	1	K. pneumoniae
F1S1R1D2B4P5F09	F1S1R1D3B4P4H04	1	4	17.1	16.244999999999997-17.955	57	1	1	1	1	1	1	1	1	K. pneumoniae
F1S1R1D2B4P5F09	F1S1R1D3B4P5A05	1	2	17.1	16.244999999999997-17.955	57	1	1	1	1	1	1	1	1	K. pneumoniae
F1S1R1D2B4P5F09	F1S1R1D3B4P5B05	1	5	17.1	16.244999999999997-17.955	57	1	1	1	1	1	1	1	1	K. pneumoniae
F1S1R1D2B4P5F09	F1S1R1D3B4P5C05	1	5	17.1	16.244999999999997-17.955	57	1	1	1	1	1	1	1	1	K. pneumoniae
F1S1R1D2B4P5F09	F1S1R1D3B4P5G04	1	4	17.1	16.244999999999997-17.955	57	1	1	1	1	1	1	1	1	K. pneumoniae
F1S1R1D2B4P5F09	F1S1R1D3B4P5H04	1	4	17.1	16.244999999999997-17.955	57	1	1	1	1	1	1	1	1	K. pneumoniae
F1S1R1D2B4P5F09	F1S1R1D4B1P1C08	1	4	18.6	17.669999999999998-19.529999999999998	62	1	1	1	1	1	1	1	1	K. pneumoniae
F1S1R1D2B4P5F09	F1S1R1D4B1P1D08	1	4	18.6	17.669999999999998-19.529999999999998	62	1	1	1	1	1	1	1	1	K. pneumoniae
F1S1R1D2B4P5F09	F1S1R1D4B1P1D09	1	5	18.6	17.669999999999998-19.529999999999998	62	1	1	1	1	1	1	1	1	K. pneumoniae
F1S1R1D2B4P5F09	F1S1R1D4B1P1E09	1	5	18.6	17.669999999999998-19.529999999999998	62	1	1	1	1	1	1	1	1	K. pneumoniae
F1S1R1D2B4P5F09	F1S1R1D4B1P1H09	1	4	18.6	17.669999999999998-19.529999999999998	62	1	1	1	1	1	1	1	1	K. pneumoniae
F1S1R1D2B4P5F09	F1S1R1D4B1P2D11	1	5	18.6	17.669999999999998-19.529999999999998	62	1	1	1	1	1	1	1	1	K. pneumoniae
F1S1R1D2B4P5F09	F1S1R1D4B1P2E05	1	4	18.6	17.669999999999998-19.529999999999998	62	1	1	1	1	1	1	1	1	K. pneumoniae
F1S1R1D2B4P5F09	F1S1R1D4B4P5C05	1	7	35.7	33.91499999999999-37.485	119	1	1	1	1	0	1	1	1	K. pneumoniae
F1S1R1D2B4P5F09	F1S1R2D1B1P5C06	0	381	40.5	38.475-42.525	135	0	0	0	0	0	0	0	0	K. pneumoniae
F1S1R1D2B4P5F09	F1S1R2D1B1P5D03	0	381	40.8	38.76-42.839999999999996	136	0	0	0	0	0	0	0	0	K. pneumoniae
F1S1R1D2B4P5F09	F1S1R2D2B3P1A03	0	384	69.6	66.11999999999999-73.08	232	0	0	0	0	0	0	0	0	K. pneumoniae
F1S1R1D2B4P5F09	F1S1R2D2B3P2D01	0	388	70.2	66.69-73.71000000000001	234	0	0	0	0	0	0	0	0	K. pneumoniae
F1S1R1D2B4P5F09	F1S1R2D3B1P2B08	1	7	80.7	76.66499999999999-84.73500000000001	269	1	1	1	1	0	0	1	1	K. pneumoniae
F1S1R1D2B4P5F09	F1S1R2D4B3P3D07	0	344	114.0	108.3-119.7	380	0	0	0	0	0	0	0	0	K. pneumoniae
F1S1R1D2B4P5F09	F1S1R3D1B4P1C06	1	6	135.0	128.25-141.75	450	1	1	1	1	0	0	0	0	K. pneumoniae
F1S1R1D2B4P5F09	SH040221x2x92	0	438	158.4	150.48-166.32000000000002	528	0	0	0	0	0	0	0	0	K. pneumoniae
F1S1R1D2B4P5F09	SH040321x1x01	0	430	158.4	150.48-166.32000000000002	528	0	0	0	0	0	0	0	0	K. pneumoniae
F1S1R1D2B4P5F09	SH040321x1x02	0	431	158.4	150.48-166.32000000000002	528	0	0	0	0	0	0	0	0	K. pneumoniae
F1S1R1D2B4P5F09	SH140421x1x70	0	354	30.6	29.069999999999997-32.13	102	0	0	0	0	0	0	0	0	K. pneumoniae
F1S1R1D2B4P5F09	SH170321x2x12	0	398	51.0	48.449999999999996-53.550000000000004	170	0	0	0	0	0	0	0	0	K. pneumoniae
F1S1R1D2B4P5F09	SH171220x2x20	0	419	91.5	86.925-96.075	305	0	0	0	0	0	0	0	0	K. pneumoniae
F1S1R1D2B4P5F09	SH181120x2x31	0	2301	75.0	71.25-78.75	250	0	0	0	0	0	0	0	0	K. pneumoniae
F1S1R1D2B4P5F09	SH200921x2x80	0	416	9.6	9.12-10.08	32	0	0	0	0	0	0	0	0	K. pneumoniae
F1S1R1D2B4P5F09	SH211020x1x55	0	2323	127.8	121.41-134.19	426	0	0	0	0	0	0	0	0	K. pneumoniae
F1S1R1D2B4P5F09	SH211020x1x56	0	2317	127.2	120.83999999999999-133.56	424	0	0	0	0	0	0	0	0	K. pneumoniae
F1S1R1D2B4P5F09	SH220422x1x47	0	414	78.89999999999999	74.95499999999998-82.845	263	0	0	0	0	0	0	0	0	K. pneumoniae
F1S1R1D2B4P5F09	SH220x44	0	381	147.6	140.22-154.98	492	0	0	0	0	0	0	0	0	K. pneumoniae
F1S1R1D2B4P5F09	SH220x45	0	409	146.1	138.795-153.405	487	0	0	0	0	0	0	0	0	K. pneumoniae
F1S1R1D2B4P5F09	SH221020x2x49	0	416	143.7	136.515-150.885	479	0	0	0	0	0	0	0	0	K. pneumoniae
F1S1R1D2B4P5F09	SH230x33	0	409	156.3	148.48499999999999-164.11499999999998	521	0	0	0	0	0	0	0	0	K. pneumoniae
F1S1R1D2B4P5F09	SH281020x1x55	0	2326	133.5	126.82499999999999-140.175	445	0	0	0	0	0	0	0	0	K. pneumoniae
F1S1R1D2B4P5F10	F1S1R1D2B4P5G07	1	3	0.6	0.57-0.63	2	1	1	1	1	1	1	1	1	K. pneumoniae
F1S1R1D2B4P5F10	F1S1R1D2B4P5G08	1	3	0.0	0.0-0.0	0	1	1	1	1	1	1	1	1	K. pneumoniae
F1S1R1D2B4P5F10	F1S1R1D3B1P1A05	1	3	0.0	0.0-0.0	0	1	1	1	1	1	1	1	1	K. pneumoniae
F1S1R1D2B4P5F10	F1S1R1D3B1P1B09	1	3	0.0	0.0-0.0	0	1	1	1	1	1	1	1	1	K. pneumoniae
F1S1R1D2B4P5F10	F1S1R1D3B1P1C08	1	2	0.0	0.0-0.0	0	1	1	1	1	1	1	1	1	K. pneumoniae
F1S1R1D2B4P5F10	F1S1R1D3B1P1D08	1	3	0.0	0.0-0.0	0	1	1	1	1	1	1	1	1	K. pneumoniae
F1S1R1D2B4P5F10	F1S1R1D3B1P1F03	1	1	0.0	0.0-0.0	0	1	1	1	1	1	1	1	1	K. pneumoniae
F1S1R1D2B4P5F10	F1S1R1D3B1P1F04	1	1	0.0	0.0-0.0	0	1	1	1	1	1	1	1	1	K. pneumoniae
F1S1R1D2B4P5F10	F1S1R1D3B1P1F12	1	1	0.0	0.0-0.0	0	1	1	1	1	1	1	1	1	K. pneumoniae
F1S1R1D2B4P5F10	F1S1R1D3B1P1H08	1	3	0.0	0.0-0.0	0	1	1	1	1	1	1	1	1	K. pneumoniae
F1S1R1D2B4P5F10	F1S1R1D3B1P2A07	1	3	0.8999999999999999	0.8549999999999999-0.945	3	1	1	1	1	1	1	1	1	K. pneumoniae
F1S1R1D2B4P5F10	F1S1R1D3B1P2B07	1	1	0.8999999999999999	0.8549999999999999-0.945	3	1	1	1	1	1	1	1	1	K. pneumoniae
F1S1R1D2B4P5F10	F1S1R1D3B1P2E11	1	3	1.2	1.14-1.26	4	1	1	1	1	1	1	1	1	K. pneumoniae
F1S1R1D2B4P5F10	F1S1R1D3B1P2G06	1	1	0.8999999999999999	0.8549999999999999-0.945	3	1	1	1	1	1	1	1	1	K. pneumoniae
F1S1R1D2B4P5F10	F1S1R1D3B1P3A01	1	2	1.2	1.14-1.26	4	1	1	1	1	1	1	1	1	K. pneumoniae
F1S1R1D2B4P5F10	F1S1R1D3B1P3B04	1	3	2.1	1.9949999999999999-2.205	7	1	1	1	1	1	1	1	1	K. pneumoniae
F1S1R1D2B4P5F10	F1S1R1D3B1P3D02	1	4	2.1	1.9949999999999999-2.205	7	1	1	1	1	1	1	1	1	K. pneumoniae
F1S1R1D2B4P5F10	F1S1R1D3B1P3D09	1	3	2.4	2.28-2.52	8	1	1	1	1	1	1	1	1	K. pneumoniae
F1S1R1D2B4P5F10	F1S1R1D3B1P3E01	1	4	2.1	1.9949999999999999-2.205	7	1	1	1	1	1	1	1	1	K. pneumoniae
F1S1R1D2B4P5F10	F1S1R1D3B1P3E02	1	3	2.1	1.9949999999999999-2.205	7	1	1	1	1	1	1	1	1	K. pneumoniae
F1S1R1D2B4P5F10	F1S1R1D3B1P3F01	1	3	2.1	1.9949999999999999-2.205	7	1	1	1	1	1	1	1	1	K. pneumoniae
F1S1R1D2B4P5F10	F1S1R1D3B1P3F02	1	4	2.1	1.9949999999999999-2.205	7	1	1	1	1	1	1	1	1	K. pneumoniae
F1S1R1D2B4P5F10	F1S1R1D3B1P3F09	1	4	2.1	1.9949999999999999-2.205	7	1	1	1	1	1	1	1	1	K. pneumoniae
F1S1R1D2B4P5F10	F1S1R1D3B1P5A02	1	2	3.0	2.8499999999999996-3.1500000000000004	10	1	1	1	1	1	1	1	1	K. pneumoniae
F1S1R1D2B4P5F10	F1S1R1D3B1P5A07	1	4	4.2	3.9899999999999998-4.41	14	1	1	1	1	1	1	1	1	K. pneumoniae
F1S1R1D2B4P5F10	F1S1R1D3B1P5A10	1	3	4.2	3.9899999999999998-4.41	14	1	1	1	1	1	1	1	1	K. pneumoniae
F1S1R1D2B4P5F10	F1S1R1D3B1P5B01	1	1	3.0	2.8499999999999996-3.1500000000000004	10	1	1	1	1	1	1	1	1	K. pneumoniae
F1S1R1D2B4P5F10	F1S1R1D3B1P5B07	1	3	4.2	3.9899999999999998-4.41	14	1	1	1	1	1	1	1	1	K. pneumoniae
F1S1R1D2B4P5F10	F1S1R1D3B1P5C05	1	6	3.0	2.8499999999999996-3.1500000000000004	10	1	1	1	1	1	1	1	1	K. pneumoniae
F1S1R1D2B4P5F10	F1S1R1D3B1P5D01	1	2	3.0	2.8499999999999996-3.1500000000000004	10	1	1	1	1	1	1	1	1	K. pneumoniae
F1S1R1D2B4P5F10	F1S1R1D3B1P5D07	1	2	4.2	3.9899999999999998-4.41	14	1	1	1	1	1	1	1	1	K. pneumoniae
F1S1R1D2B4P5F10	F1S1R1D3B1P5D10	1	3	4.2	3.9899999999999998-4.41	14	1	1	1	1	1	1	1	1	K. pneumoniae
F1S1R1D2B4P5F10	F1S1R1D3B1P5E06	1	4	4.2	3.9899999999999998-4.41	14	1	1	1	1	1	1	1	1	K. pneumoniae
F1S1R1D2B4P5F10	F1S1R1D3B1P5E07	1	2	4.2	3.9899999999999998-4.41	14	1	1	1	1	1	1	1	1	K. pneumoniae
F1S1R1D2B4P5F10	F1S1R1D3B1P5E10	1	4	4.2	3.9899999999999998-4.41	14	1	1	1	1	1	1	1	1	K. pneumoniae
F1S1R1D2B4P5F10	F1S1R1D3B1P5F06	1	3	4.2	3.9899999999999998-4.41	14	1	1	1	1	1	1	1	1	K. pneumoniae
F1S1R1D2B4P5F10	F1S1R1D3B1P5G06	1	2	4.2	3.9899999999999998-4.41	14	1	1	1	1	1	1	1	1	K. pneumoniae
F1S1R1D2B4P5F10	F1S1R1D3B2P1A09	1	1	4.2	3.9899999999999998-4.41	14	1	1	1	1	1	1	1	1	K. pneumoniae
F1S1R1D2B4P5F10	F1S1R1D3B2P1B09	1	0	4.2	3.9899999999999998-4.41	14	1	1	1	1	1	1	1	1	K. pneumoniae
F1S1R1D2B4P5F10	F1S1R1D3B2P1D08	1	2	4.2	3.9899999999999998-4.41	14	1	1	1	1	1	1	1	1	K. pneumoniae
F1S1R1D2B4P5F10	F1S1R1D3B2P1D11	1	0	4.2	3.9899999999999998-4.41	14	1	1	1	1	1	1	1	1	K. pneumoniae
F1S1R1D2B4P5F10	F1S1R1D3B2P1F08	1	1	4.2	3.9899999999999998-4.41	14	1	1	1	1	1	1	1	1	K. pneumoniae
F1S1R1D2B4P5F10	F1S1R1D3B2P1G08	1	0	4.2	3.9899999999999998-4.41	14	1	1	1	1	1	1	1	1	K. pneumoniae
F1S1R1D2B4P5F10	F1S1R1D3B2P2E11	1	1	6.3	5.984999999999999-6.615	21	1	1	1	1	1	1	1	1	K. pneumoniae
F1S1R1D2B4P5F10	F1S1R1D3B2P2H10	1	4	6.3	5.984999999999999-6.615	21	1	1	1	1	1	1	1	1	K. pneumoniae
F1S1R1D2B4P5F10	F1S1R1D3B2P3A09	1	1	6.6	6.27-6.93	22	1	1	1	1	1	1	1	1	K. pneumoniae
F1S1R1D2B4P5F10	F1S1R1D3B2P3B12	1	2	6.9	6.554999999999999-7.245	23	1	1	1	1	1	1	1	1	K. pneumoniae
F1S1R1D2B4P5F10	F1S1R1D3B2P3F04	1	3	6.3	5.984999999999999-6.615	21	1	1	1	1	1	1	1	1	K. pneumoniae
F1S1R1D2B4P5F10	F1S1R1D3B2P3H04	1	4	5.7	5.415-5.985	19	1	1	1	1	1	1	1	1	K. pneumoniae
F1S1R1D2B4P5F10	F1S1R1D3B2P5C02	1	2	8.4	7.9799999999999995-8.82	28	1	1	1	1	1	1	1	1	K. pneumoniae
F1S1R1D2B4P5F10	F1S1R1D3B2P5C03	1	3	8.4	7.9799999999999995-8.82	28	1	1	1	1	1	1	1	1	K. pneumoniae
F1S1R1D2B4P5F10	F1S1R1D3B2P5C07	1	4	8.1	7.694999999999999-8.505	27	1	1	1	1	1	1	1	1	K. pneumoniae
F1S1R1D2B4P5F10	F1S1R1D3B2P5D03	1	4	8.1	7.694999999999999-8.505	27	1	1	1	1	1	1	1	1	K. pneumoniae
F1S1R1D2B4P5F10	F1S1R1D3B2P5D07	1	1	8.4	7.9799999999999995-8.82	28	1	1	1	1	1	1	1	1	K. pneumoniae
F1S1R1D2B4P5F10	F1S1R1D3B2P5E03	1	4	8.4	7.9799999999999995-8.82	28	1	1	1	1	1	1	1	1	K. pneumoniae
F1S1R1D2B4P5F10	F1S1R1D3B2P5E07	1	3	8.4	7.9799999999999995-8.82	28	1	1	1	1	1	1	1	1	K. pneumoniae
F1S1R1D2B4P5F10	F1S1R1D3B2P5F01	1	4	8.4	7.9799999999999995-8.82	28	1	1	1	1	1	1	1	1	K. pneumoniae
F1S1R1D2B4P5F10	F1S1R1D3B2P5F07	1	5	8.1	7.694999999999999-8.505	27	1	1	1	1	1	1	1	1	K. pneumoniae
F1S1R1D2B4P5F10	F1S1R1D3B2P5G02	1	3	8.4	7.9799999999999995-8.82	28	1	1	1	1	1	1	1	1	K. pneumoniae
F1S1R1D2B4P5F10	F1S1R1D3B2P5H03	1	6	8.4	7.9799999999999995-8.82	28	1	1	1	1	1	1	1	1	K. pneumoniae
F1S1R1D2B4P5F10	F1S1R1D3B2P5H09	1	5	8.4	7.9799999999999995-8.82	28	1	1	1	1	1	1	1	1	K. pneumoniae
F1S1R1D2B4P5F10	F1S1R1D3B3P1A08	1	3	9.3	8.834999999999999-9.764999999999999	31	1	1	1	1	1	1	1	1	K. pneumoniae
F1S1R1D2B4P5F10	F1S1R1D3B3P1F07	1	4	9.3	8.834999999999999-9.764999999999999	31	1	1	1	1	1	1	1	1	K. pneumoniae
F1S1R1D2B4P5F10	F1S1R1D3B3P2B04	1	1	10.2	9.69-10.709999999999999	34	1	1	1	1	1	1	1	1	K. pneumoniae
F1S1R1D2B4P5F10	F1S1R1D3B3P2G03	1	6	10.2	9.69-10.709999999999999	34	1	1	1	1	1	1	1	1	K. pneumoniae
F1S1R1D2B4P5F10	F1S1R1D3B3P2G12	1	5	10.2	9.69-10.709999999999999	34	1	1	1	1	1	1	1	1	K. pneumoniae
F1S1R1D2B4P5F10	F1S1R1D3B3P2H03	1	4	10.2	9.69-10.709999999999999	34	1	1	1	1	1	1	1	1	K. pneumoniae
F1S1R1D2B4P5F10	F1S1R1D3B3P3B01	1	2	10.2	9.69-10.709999999999999	34	1	1	1	1	1	1	1	1	K. pneumoniae
F1S1R1D2B4P5F10	F1S1R1D3B3P3B07	1	4	10.2	9.69-10.709999999999999	34	1	1	1	1	1	1	1	1	K. pneumoniae
F1S1R1D2B4P5F10	F1S1R1D3B3P3F01	1	3	10.2	9.69-10.709999999999999	34	1	1	1	1	1	1	1	1	K. pneumoniae
F1S1R1D2B4P5F10	F1S1R1D3B3P3F02	1	2	10.2	9.69-10.709999999999999	34	1	1	1	1	1	1	1	1	K. pneumoniae
F1S1R1D2B4P5F10	F1S1R1D3B3P3H01	1	5	10.2	9.69-10.709999999999999	34	1	1	1	1	1	1	1	1	K. pneumoniae
F1S1R1D2B4P5F10	F1S1R1D3B3P4B06	1	3	12.6	11.969999999999999-13.23	42	1	1	1	1	1	1	1	1	K. pneumoniae
F1S1R1D2B4P5F10	F1S1R1D3B3P4C05	1	2	12.6	11.969999999999999-13.23	42	1	1	1	1	1	1	1	1	K. pneumoniae
F1S1R1D2B4P5F10	F1S1R1D3B3P4C07	1	3	12.6	11.969999999999999-13.23	42	1	1	1	1	1	1	1	1	K. pneumoniae
F1S1R1D2B4P5F10	F1S1R1D3B3P4D06	1	5	12.6	11.969999999999999-13.23	42	1	1	1	1	1	1	1	1	K. pneumoniae
F1S1R1D2B4P5F10	F1S1R1D3B3P4D08	1	3	12.6	11.969999999999999-13.23	42	1	1	1	1	1	1	1	1	K. pneumoniae
F1S1R1D2B4P5F10	F1S1R1D3B3P4E06	1	5	12.6	11.969999999999999-13.23	42	1	1	1	1	1	1	1	1	K. pneumoniae
F1S1R1D2B4P5F10	F1S1R1D3B3P4G08	1	5	12.6	11.969999999999999-13.23	42	1	1	1	1	1	1	1	1	K. pneumoniae
F1S1R1D2B4P5F10	F1S1R1D3B3P4H08	1	6	12.6	11.969999999999999-13.23	42	1	1	1	1	1	1	1	1	K. pneumoniae
F1S1R1D2B4P5F10	F1S1R1D3B3P5D09	1	4	12.6	11.969999999999999-13.23	42	1	1	1	1	1	1	1	1	K. pneumoniae
F1S1R1D2B4P5F10	F1S1R1D3B3P5E09	1	0	12.6	11.969999999999999-13.23	42	1	1	1	1	1	1	1	1	K. pneumoniae
F1S1R1D2B4P5F10	F1S1R1D3B3P5F09	1	4	12.6	11.969999999999999-13.23	42	1	1	1	1	1	1	1	1	K. pneumoniae
F1S1R1D2B4P5F10	F1S1R1D3B3P5G09	1	4	12.6	11.969999999999999-13.23	42	1	1	1	1	1	1	1	1	K. pneumoniae
F1S1R1D2B4P5F10	F1S1R1D3B4P1A11	1	1	14.7	13.964999999999998-15.435	49	1	1	1	1	1	1	1	1	K. pneumoniae
F1S1R1D2B4P5F10	F1S1R1D3B4P1E09	1	5	14.4	13.679999999999998-15.12	48	1	1	1	1	1	1	1	1	K. pneumoniae
F1S1R1D2B4P5F10	F1S1R1D3B4P2A03	1	4	14.4	13.679999999999998-15.12	48	1	1	1	1	1	1	1	1	K. pneumoniae
F1S1R1D2B4P5F10	F1S1R1D3B4P2B03	1	4	14.4	13.679999999999998-15.12	48	1	1	1	1	1	1	1	1	K. pneumoniae
F1S1R1D2B4P5F10	F1S1R1D3B4P2C03	1	6	14.4	13.679999999999998-15.12	48	1	1	1	1	1	1	1	1	K. pneumoniae
F1S1R1D2B4P5F10	F1S1R1D3B4P2D01	1	5	14.4	13.679999999999998-15.12	48	1	1	1	1	1	1	1	1	K. pneumoniae
F1S1R1D2B4P5F10	F1S1R1D3B4P2D03	1	2	14.4	13.679999999999998-15.12	48	1	1	1	1	1	1	1	1	K. pneumoniae
F1S1R1D2B4P5F10	F1S1R1D3B4P2E03	1	4	14.4	13.679999999999998-15.12	48	1	1	1	1	1	1	1	1	K. pneumoniae
F1S1R1D2B4P5F10	F1S1R1D3B4P2H03	1	4	14.4	13.679999999999998-15.12	48	1	1	1	1	1	1	1	1	K. pneumoniae
F1S1R1D2B4P5F10	F1S1R1D3B4P4B03	1	3	17.1	16.244999999999997-17.955	57	1	1	1	1	1	1	1	1	K. pneumoniae
F1S1R1D2B4P5F10	F1S1R1D3B4P4B11	1	5	17.1	16.244999999999997-17.955	57	1	1	1	1	1	1	1	1	K. pneumoniae
F1S1R1D2B4P5F10	F1S1R1D3B4P4F04	1	1	17.1	16.244999999999997-17.955	57	1	1	1	1	1	1	1	1	K. pneumoniae
F1S1R1D2B4P5F10	F1S1R1D3B4P4H04	1	3	17.1	16.244999999999997-17.955	57	1	1	1	1	1	1	1	1	K. pneumoniae
F1S1R1D2B4P5F10	F1S1R1D3B4P5A05	1	3	17.1	16.244999999999997-17.955	57	1	1	1	1	1	1	1	1	K. pneumoniae
F1S1R1D2B4P5F10	F1S1R1D3B4P5B05	1	2	17.1	16.244999999999997-17.955	57	1	1	1	1	1	1	1	1	K. pneumoniae
F1S1R1D2B4P5F10	F1S1R1D3B4P5C05	1	2	17.1	16.244999999999997-17.955	57	1	1	1	1	1	1	1	1	K. pneumoniae
F1S1R1D2B4P5F10	F1S1R1D3B4P5G04	1	5	17.1	16.244999999999997-17.955	57	1	1	1	1	1	1	1	1	K. pneumoniae
F1S1R1D2B4P5F10	F1S1R1D3B4P5H04	1	5	17.1	16.244999999999997-17.955	57	1	1	1	1	1	1	1	1	K. pneumoniae
F1S1R1D2B4P5F10	F1S1R1D4B1P1C08	1	5	18.6	17.669999999999998-19.529999999999998	62	1	1	1	1	1	1	1	1	K. pneumoniae
F1S1R1D2B4P5F10	F1S1R1D4B1P1D08	1	5	18.6	17.669999999999998-19.529999999999998	62	1	1	1	1	1	1	1	1	K. pneumoniae
F1S1R1D2B4P5F10	F1S1R1D4B1P1D09	1	3	18.6	17.669999999999998-19.529999999999998	62	1	1	1	1	1	1	1	1	K. pneumoniae
F1S1R1D2B4P5F10	F1S1R1D4B1P1E09	1	5	18.6	17.669999999999998-19.529999999999998	62	1	1	1	1	1	1	1	1	K. pneumoniae
F1S1R1D2B4P5F10	F1S1R1D4B1P1H09	1	3	18.6	17.669999999999998-19.529999999999998	62	1	1	1	1	1	1	1	1	K. pneumoniae
F1S1R1D2B4P5F10	F1S1R1D4B1P2D11	1	2	18.6	17.669999999999998-19.529999999999998	62	1	1	1	1	1	1	1	1	K. pneumoniae
F1S1R1D2B4P5F10	F1S1R1D4B1P2E05	1	5	18.6	17.669999999999998-19.529999999999998	62	1	1	1	1	1	1	1	1	K. pneumoniae
F1S1R1D2B4P5F10	F1S1R1D4B4P5C05	1	4	35.7	33.91499999999999-37.485	119	1	1	1	1	0	1	1	1	K. pneumoniae
F1S1R1D2B4P5F10	F1S1R2D1B1P5C06	0	383	40.5	38.475-42.525	135	0	0	0	0	0	0	0	0	K. pneumoniae
F1S1R1D2B4P5F10	F1S1R2D1B1P5D03	0	383	40.8	38.76-42.839999999999996	136	0	0	0	0	0	0	0	0	K. pneumoniae
F1S1R1D2B4P5F10	F1S1R2D2B3P1A03	0	385	69.6	66.11999999999999-73.08	232	0	0	0	0	0	0	0	0	K. pneumoniae
F1S1R1D2B4P5F10	F1S1R2D2B3P2D01	0	389	70.2	66.69-73.71000000000001	234	0	0	0	0	0	0	0	0	K. pneumoniae
F1S1R1D2B4P5F10	F1S1R2D3B1P2B08	1	8	80.7	76.66499999999999-84.73500000000001	269	1	1	1	1	0	0	1	1	K. pneumoniae
F1S1R1D2B4P5F10	F1S1R2D4B3P3D07	0	346	114.0	108.3-119.7	380	0	0	0	0	0	0	0	0	K. pneumoniae
F1S1R1D2B4P5F10	F1S1R3D1B4P1C06	1	5	135.0	128.25-141.75	450	1	1	1	1	0	0	0	0	K. pneumoniae
F1S1R1D2B4P5F10	SH040221x2x92	0	439	158.4	150.48-166.32000000000002	528	0	0	0	0	0	0	0	0	K. pneumoniae
F1S1R1D2B4P5F10	SH040321x1x01	0	431	158.4	150.48-166.32000000000002	528	0	0	0	0	0	0	0	0	K. pneumoniae
F1S1R1D2B4P5F10	SH040321x1x02	0	432	158.4	150.48-166.32000000000002	528	0	0	0	0	0	0	0	0	K. pneumoniae
F1S1R1D2B4P5F10	SH140421x1x70	0	355	30.6	29.069999999999997-32.13	102	0	0	0	0	0	0	0	0	K. pneumoniae
F1S1R1D2B4P5F10	SH170321x2x12	0	399	51.0	48.449999999999996-53.550000000000004	170	0	0	0	0	0	0	0	0	K. pneumoniae
F1S1R1D2B4P5F10	SH171220x2x20	0	420	91.5	86.925-96.075	305	0	0	0	0	0	0	0	0	K. pneumoniae
F1S1R1D2B4P5F10	SH181120x2x31	0	2302	75.0	71.25-78.75	250	0	0	0	0	0	0	0	0	K. pneumoniae
F1S1R1D2B4P5F10	SH200921x2x80	0	417	9.6	9.12-10.08	32	0	0	0	0	0	0	0	0	K. pneumoniae
F1S1R1D2B4P5F10	SH211020x1x55	0	2325	127.8	121.41-134.19	426	0	0	0	0	0	0	0	0	K. pneumoniae
F1S1R1D2B4P5F10	SH211020x1x56	0	2318	127.2	120.83999999999999-133.56	424	0	0	0	0	0	0	0	0	K. pneumoniae
F1S1R1D2B4P5F10	SH220422x1x47	0	415	78.89999999999999	74.95499999999998-82.845	263	0	0	0	0	0	0	0	0	K. pneumoniae
F1S1R1D2B4P5F10	SH220x44	0	382	147.6	140.22-154.98	492	0	0	0	0	0	0	0	0	K. pneumoniae
F1S1R1D2B4P5F10	SH220x45	0	410	146.1	138.795-153.405	487	0	0	0	0	0	0	0	0	K. pneumoniae
F1S1R1D2B4P5F10	SH221020x2x49	0	417	143.7	136.515-150.885	479	0	0	0	0	0	0	0	0	K. pneumoniae
F1S1R1D2B4P5F10	SH230x33	0	410	156.3	148.48499999999999-164.11499999999998	521	0	0	0	0	0	0	0	0	K. pneumoniae
F1S1R1D2B4P5F10	SH281020x1x55	0	2327	133.5	126.82499999999999-140.175	445	0	0	0	0	0	0	0	0	K. pneumoniae
F1S1R1D2B4P5G07	F1S1R1D2B4P5G08	1	0	0.6	0.57-0.63	2	1	1	1	1	1	1	1	1	K. pneumoniae
F1S1R1D2B4P5G07	F1S1R1D2B4P5G09	1	3	0.6	0.57-0.63	2	1	1	1	1	1	1	1	1	K. pneumoniae
F1S1R1D2B4P5G07	F1S1R1D3B1P1A05	1	4	0.6	0.57-0.63	2	1	1	1	1	1	1	1	1	K. pneumoniae
F1S1R1D2B4P5G07	F1S1R1D3B1P1B09	1	0	0.6	0.57-0.63	2	1	1	1	1	1	1	1	1	K. pneumoniae
F1S1R1D2B4P5G07	F1S1R1D3B1P1D08	1	0	0.6	0.57-0.63	2	1	1	1	1	1	1	1	1	K. pneumoniae
F1S1R1D2B4P5G07	F1S1R1D3B1P1F03	1	2	0.6	0.57-0.63	2	1	1	1	1	1	1	1	1	K. pneumoniae
F1S1R1D2B4P5G07	F1S1R1D3B1P1F12	1	2	0.6	0.57-0.63	2	1	1	1	1	1	1	1	1	K. pneumoniae
F1S1R1D2B4P5G07	F1S1R1D3B1P1H08	1	6	0.6	0.57-0.63	2	1	1	1	1	1	1	1	1	K. pneumoniae
F1S1R1D2B4P5G07	F1S1R1D3B1P2A07	1	6	1.5	1.4249999999999998-1.5750000000000002	5	1	1	1	1	1	1	1	1	K. pneumoniae
F1S1R1D2B4P5G07	F1S1R1D3B1P2B07	1	2	1.5	1.4249999999999998-1.5750000000000002	5	1	1	1	1	1	1	1	1	K. pneumoniae
F1S1R1D2B4P5G07	F1S1R1D3B1P2C07	1	3	1.5	1.4249999999999998-1.5750000000000002	5	1	1	1	1	1	1	1	1	K. pneumoniae
F1S1R1D2B4P5G07	F1S1R1D3B1P2E11	1	4	1.8	1.7099999999999997-1.89	6	1	1	1	1	1	1	1	1	K. pneumoniae
F1S1R1D2B4P5G07	F1S1R1D3B1P2G06	1	2	1.5	1.4249999999999998-1.5750000000000002	5	1	1	1	1	1	1	1	1	K. pneumoniae
F1S1R1D2B4P5G07	F1S1R1D3B1P2H06	1	6	1.5	1.4249999999999998-1.5750000000000002	5	1	1	1	1	1	1	1	1	K. pneumoniae
F1S1R1D2B4P5G07	F1S1R1D3B1P3A01	1	3	1.8	1.7099999999999997-1.89	6	1	1	1	1	1	1	1	1	K. pneumoniae
F1S1R1D2B4P5G07	F1S1R1D3B1P3B04	1	0	2.7	2.5649999999999995-2.835	9	1	1	1	1	1	1	1	1	K. pneumoniae
F1S1R1D2B4P5G07	F1S1R1D3B1P3D02	1	1	2.7	2.5649999999999995-2.835	9	1	1	1	1	1	1	1	1	K. pneumoniae
F1S1R1D2B4P5G07	F1S1R1D3B1P3D09	1	0	3.0	2.8499999999999996-3.1500000000000004	10	1	1	1	1	1	1	1	1	K. pneumoniae
F1S1R1D2B4P5G07	F1S1R1D3B1P3E01	1	1	2.7	2.5649999999999995-2.835	9	1	1	1	1	1	1	1	1	K. pneumoniae
F1S1R1D2B4P5G07	F1S1R1D3B1P3F01	1	0	2.7	2.5649999999999995-2.835	9	1	1	1	1	1	1	1	1	K. pneumoniae
F1S1R1D2B4P5G07	F1S1R1D3B1P3F02	1	1	2.7	2.5649999999999995-2.835	9	1	1	1	1	1	1	1	1	K. pneumoniae
F1S1R1D2B4P5G07	F1S1R1D3B1P3F09	1	7	2.7	2.5649999999999995-2.835	9	1	1	1	1	1	1	1	1	K. pneumoniae
F1S1R1D2B4P5G07	F1S1R1D3B1P5A07	1	1	4.8	4.56-5.04	16	1	1	1	1	1	1	1	1	K. pneumoniae
F1S1R1D2B4P5G07	F1S1R1D3B1P5A10	1	4	4.8	4.56-5.04	16	1	1	1	1	1	1	1	1	K. pneumoniae
F1S1R1D2B4P5G07	F1S1R1D3B1P5B01	1	4	3.6	3.4199999999999995-3.78	12	1	1	1	1	1	1	1	1	K. pneumoniae
F1S1R1D2B4P5G07	F1S1R1D3B1P5B07	1	4	4.8	4.56-5.04	16	1	1	1	1	1	1	1	1	K. pneumoniae
F1S1R1D2B4P5G07	F1S1R1D3B1P5C05	1	7	3.6	3.4199999999999995-3.78	12	1	1	1	1	1	1	1	1	K. pneumoniae
F1S1R1D2B4P5G07	F1S1R1D3B1P5D01	1	3	3.6	3.4199999999999995-3.78	12	1	1	1	1	1	1	1	1	K. pneumoniae
F1S1R1D2B4P5G07	F1S1R1D3B1P5E06	1	1	4.8	4.56-5.04	16	1	1	1	1	1	1	1	1	K. pneumoniae
F1S1R1D2B4P5G07	F1S1R1D3B1P5E07	1	5	4.8	4.56-5.04	16	1	1	1	1	1	1	1	1	K. pneumoniae
F1S1R1D2B4P5G07	F1S1R1D3B1P5E10	1	7	4.8	4.56-5.04	16	1	1	1	1	1	1	1	1	K. pneumoniae
F1S1R1D2B4P5G07	F1S1R1D3B1P5F06	1	6	4.8	4.56-5.04	16	1	1	1	1	1	1	1	1	K. pneumoniae
F1S1R1D2B4P5G07	F1S1R1D3B1P5G06	1	3	4.8	4.56-5.04	16	1	1	1	1	1	1	1	1	K. pneumoniae
F1S1R1D2B4P5G07	F1S1R1D3B1P5H06	1	5	4.8	4.56-5.04	16	1	1	1	1	1	1	1	1	K. pneumoniae
F1S1R1D2B4P5G07	F1S1R1D3B2P1A09	1	5	4.8	4.56-5.04	16	1	1	1	1	1	1	1	1	K. pneumoniae
F1S1R1D2B4P5G07	F1S1R1D3B2P1B09	1	3	4.8	4.56-5.04	16	1	1	1	1	1	1	1	1	K. pneumoniae
F1S1R1D2B4P5G07	F1S1R1D3B2P1D08	1	3	4.8	4.56-5.04	16	1	1	1	1	1	1	1	1	K. pneumoniae
F1S1R1D2B4P5G07	F1S1R1D3B2P1D11	1	3	4.8	4.56-5.04	16	1	1	1	1	1	1	1	1	K. pneumoniae
F1S1R1D2B4P5G07	F1S1R1D3B2P1F08	1	4	4.8	4.56-5.04	16	1	1	1	1	1	1	1	1	K. pneumoniae
F1S1R1D2B4P5G07	F1S1R1D3B2P1G08	1	3	4.8	4.56-5.04	16	1	1	1	1	1	1	1	1	K. pneumoniae
F1S1R1D2B4P5G07	F1S1R1D3B2P2E11	1	4	6.9	6.554999999999999-7.245	23	1	1	1	1	1	1	1	1	K. pneumoniae
F1S1R1D2B4P5G07	F1S1R1D3B2P2H10	1	1	6.9	6.554999999999999-7.245	23	1	1	1	1	1	1	1	1	K. pneumoniae
F1S1R1D2B4P5G07	F1S1R1D3B2P3A09	1	4	7.199999999999999	6.839999999999999-7.56	24	1	1	1	1	1	1	1	1	K. pneumoniae
F1S1R1D2B4P5G07	F1S1R1D3B2P3B12	1	3	7.5	7.125-7.875	25	1	1	1	1	1	1	1	1	K. pneumoniae
F1S1R1D2B4P5G07	F1S1R1D3B2P3F04	1	4	6.9	6.554999999999999-7.245	23	1	1	1	1	1	1	1	1	K. pneumoniae
F1S1R1D2B4P5G07	F1S1R1D3B2P3H04	1	1	6.3	5.984999999999999-6.615	21	1	1	1	1	1	1	1	1	K. pneumoniae
F1S1R1D2B4P5G07	F1S1R1D3B2P5C02	1	3	9.0	8.549999999999999-9.450000000000001	30	1	1	1	1	1	1	1	1	K. pneumoniae
F1S1R1D2B4P5G07	F1S1R1D3B2P5C07	1	7	8.7	8.264999999999999-9.135	29	1	1	1	1	1	1	1	1	K. pneumoniae
F1S1R1D2B4P5G07	F1S1R1D3B2P5D03	1	7	8.7	8.264999999999999-9.135	29	1	1	1	1	1	1	1	1	K. pneumoniae
F1S1R1D2B4P5G07	F1S1R1D3B2P5D07	1	4	9.0	8.549999999999999-9.450000000000001	30	1	1	1	1	1	1	1	1	K. pneumoniae
F1S1R1D2B4P5G07	F1S1R1D3B2P5E01	1	3	8.7	8.264999999999999-9.135	29	1	1	1	1	1	1	1	1	K. pneumoniae
F1S1R1D2B4P5G07	F1S1R1D3B2P5E03	1	1	9.0	8.549999999999999-9.450000000000001	30	1	1	1	1	1	1	1	1	K. pneumoniae
F1S1R1D2B4P5G07	F1S1R1D3B2P5E07	1	4	9.0	8.549999999999999-9.450000000000001	30	1	1	1	1	1	1	1	1	K. pneumoniae
F1S1R1D2B4P5G07	F1S1R1D3B2P5F01	1	1	9.0	8.549999999999999-9.450000000000001	30	1	1	1	1	1	1	1	1	K. pneumoniae
F1S1R1D2B4P5G07	F1S1R1D3B2P5F07	1	8	8.7	8.264999999999999-9.135	29	1	1	1	1	1	1	1	1	K. pneumoniae
F1S1R1D2B4P5G07	F1S1R1D3B2P5G02	1	4	9.0	8.549999999999999-9.450000000000001	30	1	1	1	1	1	1	1	1	K. pneumoniae
F1S1R1D2B4P5G07	F1S1R1D3B2P5H03	1	3	9.0	8.549999999999999-9.450000000000001	30	1	1	1	1	1	1	1	1	K. pneumoniae
F1S1R1D2B4P5G07	F1S1R1D3B2P5H09	1	2	9.0	8.549999999999999-9.450000000000001	30	1	1	1	1	1	1	1	1	K. pneumoniae
F1S1R1D2B4P5G07	F1S1R1D3B3P2B04	1	4	10.8	10.259999999999998-11.34	36	1	1	1	1	1	1	1	1	K. pneumoniae
F1S1R1D2B4P5G07	F1S1R1D3B3P2B12	1	3	10.8	10.259999999999998-11.34	36	1	1	1	1	1	1	1	1	K. pneumoniae
F1S1R1D2B4P5G07	F1S1R1D3B3P2G03	1	3	10.8	10.259999999999998-11.34	36	1	1	1	1	1	1	1	1	K. pneumoniae
F1S1R1D2B4P5G07	F1S1R1D3B3P2G12	1	2	10.8	10.259999999999998-11.34	36	1	1	1	1	1	1	1	1	K. pneumoniae
F1S1R1D2B4P5G07	F1S1R1D3B3P2H03	1	1	10.8	10.259999999999998-11.34	36	1	1	1	1	1	1	1	1	K. pneumoniae
F1S1R1D2B4P5G07	F1S1R1D3B3P3B01	1	3	10.8	10.259999999999998-11.34	36	1	1	1	1	1	1	1	1	K. pneumoniae
F1S1R1D2B4P5G07	F1S1R1D3B3P3B07	1	5	10.8	10.259999999999998-11.34	36	1	1	1	1	1	1	1	1	K. pneumoniae
F1S1R1D2B4P5G07	F1S1R1D3B3P3D01	1	3	10.8	10.259999999999998-11.34	36	1	1	1	1	1	1	1	1	K. pneumoniae
F1S1R1D2B4P5G07	F1S1R1D3B3P3F01	1	4	10.8	10.259999999999998-11.34	36	1	1	1	1	1	1	1	1	K. pneumoniae
F1S1R1D2B4P5G07	F1S1R1D3B3P3F02	1	3	10.8	10.259999999999998-11.34	36	1	1	1	1	1	1	1	1	K. pneumoniae
F1S1R1D2B4P5G07	F1S1R1D3B3P3H01	1	2	10.8	10.259999999999998-11.34	36	1	1	1	1	1	1	1	1	K. pneumoniae
F1S1R1D2B4P5G07	F1S1R1D3B3P4B06	1	4	13.2	12.54-13.86	44	1	1	1	1	1	1	1	1	K. pneumoniae
F1S1R1D2B4P5G07	F1S1R1D3B3P4C05	1	5	13.2	12.54-13.86	44	1	1	1	1	1	1	1	1	K. pneumoniae
F1S1R1D2B4P5G07	F1S1R1D3B3P4C07	1	6	13.2	12.54-13.86	44	1	1	1	1	1	1	1	1	K. pneumoniae
F1S1R1D2B4P5G07	F1S1R1D3B3P4D04	1	5	13.5	12.825-14.175	45	1	1	1	1	1	1	1	1	K. pneumoniae
F1S1R1D2B4P5G07	F1S1R1D3B3P4D06	1	2	13.2	12.54-13.86	44	1	1	1	1	1	1	1	1	K. pneumoniae
F1S1R1D2B4P5G07	F1S1R1D3B3P4D08	1	4	13.2	12.54-13.86	44	1	1	1	1	1	1	1	1	K. pneumoniae
F1S1R1D2B4P5G07	F1S1R1D3B3P4E06	1	2	13.2	12.54-13.86	44	1	1	1	1	1	1	1	1	K. pneumoniae
F1S1R1D2B4P5G07	F1S1R1D3B3P4G08	1	2	13.2	12.54-13.86	44	1	1	1	1	1	1	1	1	K. pneumoniae
F1S1R1D2B4P5G07	F1S1R1D3B3P4H08	1	3	13.2	12.54-13.86	44	1	1	1	1	1	1	1	1	K. pneumoniae
F1S1R1D2B4P5G07	F1S1R1D3B3P5D08	1	5	13.2	12.54-13.86	44	1	1	1	1	1	1	1	1	K. pneumoniae
F1S1R1D2B4P5G07	F1S1R1D3B3P5E09	1	3	13.2	12.54-13.86	44	1	1	1	1	1	1	1	1	K. pneumoniae
F1S1R1D2B4P5G07	F1S1R1D3B3P5F09	1	5	13.2	12.54-13.86	44	1	1	1	1	1	1	1	1	K. pneumoniae
F1S1R1D2B4P5G07	F1S1R1D3B3P5G09	1	5	13.2	12.54-13.86	44	1	1	1	1	1	1	1	1	K. pneumoniae
F1S1R1D2B4P5G07	F1S1R1D3B3P5H09	1	3	13.2	12.54-13.86	44	1	1	1	1	1	1	1	1	K. pneumoniae
F1S1R1D2B4P5G07	F1S1R1D3B4P1A11	1	4	15.3	14.534999999999998-16.065	51	1	1	1	1	1	1	1	1	K. pneumoniae
F1S1R1D2B4P5G07	F1S1R1D3B4P1G12	1	3	15.3	14.534999999999998-16.065	51	1	1	1	1	1	1	1	1	K. pneumoniae
F1S1R1D2B4P5G07	F1S1R1D3B4P1H12	1	3	15.3	14.534999999999998-16.065	51	1	1	1	1	1	1	1	1	K. pneumoniae
F1S1R1D2B4P5G07	F1S1R1D3B4P2A03	1	1	15.0	14.25-15.75	50	1	1	1	1	1	1	1	1	K. pneumoniae
F1S1R1D2B4P5G07	F1S1R1D3B4P2B03	1	1	15.0	14.25-15.75	50	1	1	1	1	1	1	1	1	K. pneumoniae
F1S1R1D2B4P5G07	F1S1R1D3B4P2C03	1	3	15.0	14.25-15.75	50	1	1	1	1	1	1	1	1	K. pneumoniae
F1S1R1D2B4P5G07	F1S1R1D3B4P2D01	1	2	15.0	14.25-15.75	50	1	1	1	1	1	1	1	1	K. pneumoniae
F1S1R1D2B4P5G07	F1S1R1D3B4P2D03	1	1	15.0	14.25-15.75	50	1	1	1	1	1	1	1	1	K. pneumoniae
F1S1R1D2B4P5G07	F1S1R1D3B4P2E03	1	5	15.0	14.25-15.75	50	1	1	1	1	1	1	1	1	K. pneumoniae
F1S1R1D2B4P5G07	F1S1R1D3B4P4B03	1	4	17.7	16.814999999999998-18.585	59	1	1	1	1	1	1	1	1	K. pneumoniae
F1S1R1D2B4P5G07	F1S1R1D3B4P4B11	1	2	17.7	16.814999999999998-18.585	59	1	1	1	1	1	1	1	1	K. pneumoniae
F1S1R1D2B4P5G07	F1S1R1D3B4P4E04	1	3	17.7	16.814999999999998-18.585	59	1	1	1	1	1	1	1	1	K. pneumoniae
F1S1R1D2B4P5G07	F1S1R1D3B4P4F02	1	3	17.7	16.814999999999998-18.585	59	1	1	1	1	1	1	1	1	K. pneumoniae
F1S1R1D2B4P5G07	F1S1R1D3B4P4F04	1	4	17.7	16.814999999999998-18.585	59	1	1	1	1	1	1	1	1	K. pneumoniae
F1S1R1D2B4P5G07	F1S1R1D3B4P4H04	1	4	17.7	16.814999999999998-18.585	59	1	1	1	1	1	1	1	1	K. pneumoniae
F1S1R1D2B4P5G07	F1S1R1D3B4P5A05	1	0	17.7	16.814999999999998-18.585	59	1	1	1	1	1	1	1	1	K. pneumoniae
F1S1R1D2B4P5G07	F1S1R1D3B4P5B05	1	5	17.7	16.814999999999998-18.585	59	1	1	1	1	1	1	1	1	K. pneumoniae
F1S1R1D2B4P5G07	F1S1R1D3B4P5C05	1	5	17.7	16.814999999999998-18.585	59	1	1	1	1	1	1	1	1	K. pneumoniae
F1S1R1D2B4P5G07	F1S1R1D3B4P5G04	1	2	17.7	16.814999999999998-18.585	59	1	1	1	1	1	1	1	1	K. pneumoniae
F1S1R1D2B4P5G07	F1S1R1D3B4P5H04	1	2	17.7	16.814999999999998-18.585	59	1	1	1	1	1	1	1	1	K. pneumoniae
F1S1R1D2B4P5G07	F1S1R1D4B1P1C08	1	2	19.2	18.24-20.16	64	1	1	1	1	1	1	1	1	K. pneumoniae
F1S1R1D2B4P5G07	F1S1R1D4B1P1D08	1	2	19.2	18.24-20.16	64	1	1	1	1	1	1	1	1	K. pneumoniae
F1S1R1D2B4P5G07	F1S1R1D4B1P1D09	1	5	19.2	18.24-20.16	64	1	1	1	1	1	1	1	1	K. pneumoniae
F1S1R1D2B4P5G07	F1S1R1D4B1P1E09	1	5	19.2	18.24-20.16	64	1	1	1	1	1	1	1	1	K. pneumoniae
F1S1R1D2B4P5G07	F1S1R1D4B1P1H09	1	4	19.2	18.24-20.16	64	1	1	1	1	1	1	1	1	K. pneumoniae
F1S1R1D2B4P5G07	F1S1R1D4B1P2D11	1	5	19.2	18.24-20.16	64	1	1	1	1	1	1	1	1	K. pneumoniae
F1S1R1D2B4P5G07	F1S1R1D4B1P2E05	1	2	19.2	18.24-20.16	64	1	1	1	1	1	1	1	1	K. pneumoniae
F1S1R1D2B4P5G07	F1S1R1D4B4P5C05	1	7	36.3	34.48499999999999-38.115	121	1	1	1	1	0	1	1	1	K. pneumoniae
F1S1R1D2B4P5G07	F1S1R2D1B1P5C06	0	381	41.1	39.045-43.155	137	0	0	0	0	0	0	0	0	K. pneumoniae
F1S1R1D2B4P5G07	F1S1R2D1B1P5D03	0	381	41.4	39.33-43.47	138	0	0	0	0	0	0	0	0	K. pneumoniae
F1S1R1D2B4P5G07	F1S1R2D2B3P1A03	0	384	70.2	66.69-73.71000000000001	234	0	0	0	0	0	0	0	0	K. pneumoniae
F1S1R1D2B4P5G07	F1S1R2D2B3P2D01	0	388	70.8	67.25999999999999-74.34	236	0	0	0	0	0	0	0	0	K. pneumoniae
F1S1R1D2B4P5G07	F1S1R2D3B1P2B08	1	5	81.3	77.235-85.365	271	1	1	1	1	0	0	0	1	K. pneumoniae
F1S1R1D2B4P5G07	F1S1R2D4B3P3D07	0	344	114.6	108.86999999999999-120.33	382	0	0	0	0	0	0	0	0	K. pneumoniae
F1S1R1D2B4P5G07	F1S1R3D1B4P1C06	1	6	135.6	128.82-142.38	452	1	1	1	1	0	0	0	0	K. pneumoniae
F1S1R1D2B4P5G07	SH040221x2x92	0	438	157.8	149.90999999999997-165.69	526	0	0	0	0	0	0	0	0	K. pneumoniae
F1S1R1D2B4P5G07	SH040321x1x01	0	430	157.8	149.90999999999997-165.69	526	0	0	0	0	0	0	0	0	K. pneumoniae
F1S1R1D2B4P5G07	SH040321x1x02	0	431	157.8	149.90999999999997-165.69	526	0	0	0	0	0	0	0	0	K. pneumoniae
F1S1R1D2B4P5G07	SH140421x1x70	0	354	30.0	28.5-31.5	100	0	0	0	0	0	0	0	0	K. pneumoniae
F1S1R1D2B4P5G07	SH170321x2x12	0	398	50.4	47.879999999999995-52.92	168	0	0	0	0	0	0	0	0	K. pneumoniae
F1S1R1D2B4P5G07	SH171220x2x20	0	419	90.9	86.35499999999999-95.445	303	0	0	0	0	0	0	0	0	K. pneumoniae
F1S1R1D2B4P5G07	SH181120x2x31	0	2301	74.39999999999999	70.67999999999999-78.11999999999999	248	0	0	0	0	0	0	0	0	K. pneumoniae
F1S1R1D2B4P5G07	SH200921x2x80	0	416	10.2	9.69-10.709999999999999	34	0	0	0	0	0	0	0	0	K. pneumoniae
F1S1R1D2B4P5G07	SH211020x1x55	0	2323	127.2	120.83999999999999-133.56	424	0	0	0	0	0	0	0	0	K. pneumoniae
F1S1R1D2B4P5G07	SH211020x1x56	0	2317	126.6	120.27-132.93	422	0	0	0	0	0	0	0	0	K. pneumoniae
F1S1R1D2B4P5G07	SH220422x1x47	0	414	79.5	75.52499999999999-83.47500000000001	265	0	0	0	0	0	0	0	0	K. pneumoniae
F1S1R1D2B4P5G07	SH220x44	0	381	148.2	140.79-155.60999999999999	494	0	0	0	0	0	0	0	0	K. pneumoniae
F1S1R1D2B4P5G07	SH220x45	0	409	146.7	139.36499999999998-154.035	489	0	0	0	0	0	0	0	0	K. pneumoniae
F1S1R1D2B4P5G07	SH221020x2x49	0	416	143.1	135.945-150.255	477	0	0	0	0	0	0	0	0	K. pneumoniae
F1S1R1D2B4P5G07	SH230x33	0	409	156.9	149.055-164.745	523	0	0	0	0	0	0	0	0	K. pneumoniae
F1S1R1D2B4P5G07	SH281020x1x55	0	2326	132.9	126.255-139.54500000000002	443	0	0	0	0	0	0	0	0	K. pneumoniae
F1S1R1D2B4P5G08	F1S1R1D2B4P5G09	1	3	0.0	0.0-0.0	0	1	1	1	1	1	1	1	1	K. pneumoniae
F1S1R1D2B4P5G08	F1S1R1D3B1P1A05	1	4	0.0	0.0-0.0	0	1	1	1	1	1	1	1	1	K. pneumoniae
F1S1R1D2B4P5G08	F1S1R1D3B1P1C08	1	1	0.0	0.0-0.0	0	1	1	1	1	1	1	1	1	K. pneumoniae
F1S1R1D2B4P5G08	F1S1R1D3B1P1F03	1	2	0.0	0.0-0.0	0	1	1	1	1	1	1	1	1	K. pneumoniae
F1S1R1D2B4P5G08	F1S1R1D3B1P1F04	1	2	0.0	0.0-0.0	0	1	1	1	1	1	1	1	1	K. pneumoniae
F1S1R1D2B4P5G08	F1S1R1D3B1P1F12	1	2	0.0	0.0-0.0	0	1	1	1	1	1	1	1	1	K. pneumoniae
F1S1R1D2B4P5G08	F1S1R1D3B1P1H08	1	6	0.0	0.0-0.0	0	1	1	1	1	1	1	1	1	K. pneumoniae
F1S1R1D2B4P5G08	F1S1R1D3B1P2A07	1	6	0.8999999999999999	0.8549999999999999-0.945	3	1	1	1	1	1	1	1	1	K. pneumoniae
F1S1R1D2B4P5G08	F1S1R1D3B1P2B07	1	2	0.8999999999999999	0.8549999999999999-0.945	3	1	1	1	1	1	1	1	1	K. pneumoniae
F1S1R1D2B4P5G08	F1S1R1D3B1P2C07	1	3	0.8999999999999999	0.8549999999999999-0.945	3	1	1	1	1	1	1	1	1	K. pneumoniae
F1S1R1D2B4P5G08	F1S1R1D3B1P2E11	1	4	1.2	1.14-1.26	4	1	1	1	1	1	1	1	1	K. pneumoniae
F1S1R1D2B4P5G08	F1S1R1D3B1P2G06	1	2	0.8999999999999999	0.8549999999999999-0.945	3	1	1	1	1	1	1	1	1	K. pneumoniae
F1S1R1D2B4P5G08	F1S1R1D3B1P2H06	1	6	0.8999999999999999	0.8549999999999999-0.945	3	1	1	1	1	1	1	1	1	K. pneumoniae
F1S1R1D2B4P5G08	F1S1R1D3B1P3A01	1	3	1.2	1.14-1.26	4	1	1	1	1	1	1	1	1	K. pneumoniae
F1S1R1D2B4P5G08	F1S1R1D3B1P3B04	1	0	2.1	1.9949999999999999-2.205	7	1	1	1	1	1	1	1	1	K. pneumoniae
F1S1R1D2B4P5G08	F1S1R1D3B1P3D02	1	1	2.1	1.9949999999999999-2.205	7	1	1	1	1	1	1	1	1	K. pneumoniae
F1S1R1D2B4P5G08	F1S1R1D3B1P3D09	1	0	2.4	2.28-2.52	8	1	1	1	1	1	1	1	1	K. pneumoniae
F1S1R1D2B4P5G08	F1S1R1D3B1P3E01	1	1	2.1	1.9949999999999999-2.205	7	1	1	1	1	1	1	1	1	K. pneumoniae
F1S1R1D2B4P5G08	F1S1R1D3B1P3E02	1	0	2.1	1.9949999999999999-2.205	7	1	1	1	1	1	1	1	1	K. pneumoniae
F1S1R1D2B4P5G08	F1S1R1D3B1P3F01	1	0	2.1	1.9949999999999999-2.205	7	1	1	1	1	1	1	1	1	K. pneumoniae
F1S1R1D2B4P5G08	F1S1R1D3B1P3F02	1	1	2.1	1.9949999999999999-2.205	7	1	1	1	1	1	1	1	1	K. pneumoniae
F1S1R1D2B4P5G08	F1S1R1D3B1P3F09	1	7	2.1	1.9949999999999999-2.205	7	1	1	1	1	1	1	1	1	K. pneumoniae
F1S1R1D2B4P5G08	F1S1R1D3B1P5A02	1	3	3.0	2.8499999999999996-3.1500000000000004	10	1	1	1	1	1	1	1	1	K. pneumoniae
F1S1R1D2B4P5G08	F1S1R1D3B1P5A07	1	1	4.2	3.9899999999999998-4.41	14	1	1	1	1	1	1	1	1	K. pneumoniae
F1S1R1D2B4P5G08	F1S1R1D3B1P5A10	1	4	4.2	3.9899999999999998-4.41	14	1	1	1	1	1	1	1	1	K. pneumoniae
F1S1R1D2B4P5G08	F1S1R1D3B1P5B01	1	4	3.0	2.8499999999999996-3.1500000000000004	10	1	1	1	1	1	1	1	1	K. pneumoniae
F1S1R1D2B4P5G08	F1S1R1D3B1P5B07	1	4	4.2	3.9899999999999998-4.41	14	1	1	1	1	1	1	1	1	K. pneumoniae
F1S1R1D2B4P5G08	F1S1R1D3B1P5C05	1	7	3.0	2.8499999999999996-3.1500000000000004	10	1	1	1	1	1	1	1	1	K. pneumoniae
F1S1R1D2B4P5G08	F1S1R1D3B1P5D01	1	3	3.0	2.8499999999999996-3.1500000000000004	10	1	1	1	1	1	1	1	1	K. pneumoniae
F1S1R1D2B4P5G08	F1S1R1D3B1P5D07	1	3	4.2	3.9899999999999998-4.41	14	1	1	1	1	1	1	1	1	K. pneumoniae
F1S1R1D2B4P5G08	F1S1R1D3B1P5D10	1	4	4.2	3.9899999999999998-4.41	14	1	1	1	1	1	1	1	1	K. pneumoniae
F1S1R1D2B4P5G08	F1S1R1D3B1P5E06	1	1	4.2	3.9899999999999998-4.41	14	1	1	1	1	1	1	1	1	K. pneumoniae
F1S1R1D2B4P5G08	F1S1R1D3B1P5E07	1	5	4.2	3.9899999999999998-4.41	14	1	1	1	1	1	1	1	1	K. pneumoniae
F1S1R1D2B4P5G08	F1S1R1D3B1P5E10	1	7	4.2	3.9899999999999998-4.41	14	1	1	1	1	1	1	1	1	K. pneumoniae
F1S1R1D2B4P5G08	F1S1R1D3B1P5F06	1	6	4.2	3.9899999999999998-4.41	14	1	1	1	1	1	1	1	1	K. pneumoniae
F1S1R1D2B4P5G08	F1S1R1D3B1P5G06	1	3	4.2	3.9899999999999998-4.41	14	1	1	1	1	1	1	1	1	K. pneumoniae
F1S1R1D2B4P5G08	F1S1R1D3B1P5H06	1	5	4.2	3.9899999999999998-4.41	14	1	1	1	1	1	1	1	1	K. pneumoniae
F1S1R1D2B4P5G08	F1S1R1D3B2P1A09	1	5	4.2	3.9899999999999998-4.41	14	1	1	1	1	1	1	1	1	K. pneumoniae
F1S1R1D2B4P5G08	F1S1R1D3B2P1B09	1	3	4.2	3.9899999999999998-4.41	14	1	1	1	1	1	1	1	1	K. pneumoniae
F1S1R1D2B4P5G08	F1S1R1D3B2P1D08	1	3	4.2	3.9899999999999998-4.41	14	1	1	1	1	1	1	1	1	K. pneumoniae
F1S1R1D2B4P5G08	F1S1R1D3B2P1D11	1	3	4.2	3.9899999999999998-4.41	14	1	1	1	1	1	1	1	1	K. pneumoniae
F1S1R1D2B4P5G08	F1S1R1D3B2P1F08	1	4	4.2	3.9899999999999998-4.41	14	1	1	1	1	1	1	1	1	K. pneumoniae
F1S1R1D2B4P5G08	F1S1R1D3B2P1G08	1	3	4.2	3.9899999999999998-4.41	14	1	1	1	1	1	1	1	1	K. pneumoniae
F1S1R1D2B4P5G08	F1S1R1D3B2P2E11	1	4	6.3	5.984999999999999-6.615	21	1	1	1	1	1	1	1	1	K. pneumoniae
F1S1R1D2B4P5G08	F1S1R1D3B2P2H10	1	1	6.3	5.984999999999999-6.615	21	1	1	1	1	1	1	1	1	K. pneumoniae
F1S1R1D2B4P5G08	F1S1R1D3B2P3A09	1	4	6.6	6.27-6.93	22	1	1	1	1	1	1	1	1	K. pneumoniae
F1S1R1D2B4P5G08	F1S1R1D3B2P3B12	1	3	6.9	6.554999999999999-7.245	23	1	1	1	1	1	1	1	1	K. pneumoniae
F1S1R1D2B4P5G08	F1S1R1D3B2P3F04	1	4	6.3	5.984999999999999-6.615	21	1	1	1	1	1	1	1	1	K. pneumoniae
F1S1R1D2B4P5G08	F1S1R1D3B2P3H04	1	1	5.7	5.415-5.985	19	1	1	1	1	1	1	1	1	K. pneumoniae
F1S1R1D2B4P5G08	F1S1R1D3B2P5C02	1	3	8.4	7.9799999999999995-8.82	28	1	1	1	1	1	1	1	1	K. pneumoniae
F1S1R1D2B4P5G08	F1S1R1D3B2P5C03	1	4	8.4	7.9799999999999995-8.82	28	1	1	1	1	1	1	1	1	K. pneumoniae
F1S1R1D2B4P5G08	F1S1R1D3B2P5C07	1	7	8.1	7.694999999999999-8.505	27	1	1	1	1	1	1	1	1	K. pneumoniae
F1S1R1D2B4P5G08	F1S1R1D3B2P5D03	1	7	8.1	7.694999999999999-8.505	27	1	1	1	1	1	1	1	1	K. pneumoniae
F1S1R1D2B4P5G08	F1S1R1D3B2P5D07	1	4	8.4	7.9799999999999995-8.82	28	1	1	1	1	1	1	1	1	K. pneumoniae
F1S1R1D2B4P5G08	F1S1R1D3B2P5E01	1	3	8.1	7.694999999999999-8.505	27	1	1	1	1	1	1	1	1	K. pneumoniae
F1S1R1D2B4P5G08	F1S1R1D3B2P5E03	1	1	8.4	7.9799999999999995-8.82	28	1	1	1	1	1	1	1	1	K. pneumoniae
F1S1R1D2B4P5G08	F1S1R1D3B2P5E07	1	4	8.4	7.9799999999999995-8.82	28	1	1	1	1	1	1	1	1	K. pneumoniae
F1S1R1D2B4P5G08	F1S1R1D3B2P5F01	1	1	8.4	7.9799999999999995-8.82	28	1	1	1	1	1	1	1	1	K. pneumoniae
F1S1R1D2B4P5G08	F1S1R1D3B2P5F07	1	8	8.1	7.694999999999999-8.505	27	1	1	1	1	1	1	1	1	K. pneumoniae
F1S1R1D2B4P5G08	F1S1R1D3B2P5G02	1	4	8.4	7.9799999999999995-8.82	28	1	1	1	1	1	1	1	1	K. pneumoniae
F1S1R1D2B4P5G08	F1S1R1D3B2P5H03	1	3	8.4	7.9799999999999995-8.82	28	1	1	1	1	1	1	1	1	K. pneumoniae
F1S1R1D2B4P5G08	F1S1R1D3B2P5H09	1	2	8.4	7.9799999999999995-8.82	28	1	1	1	1	1	1	1	1	K. pneumoniae
F1S1R1D2B4P5G08	F1S1R1D3B3P1A08	1	0	9.3	8.834999999999999-9.764999999999999	31	1	1	1	1	1	1	1	1	K. pneumoniae
F1S1R1D2B4P5G08	F1S1R1D3B3P1F07	1	5	9.3	8.834999999999999-9.764999999999999	31	1	1	1	1	1	1	1	1	K. pneumoniae
F1S1R1D2B4P5G08	F1S1R1D3B3P2B04	1	4	10.2	9.69-10.709999999999999	34	1	1	1	1	1	1	1	1	K. pneumoniae
F1S1R1D2B4P5G08	F1S1R1D3B3P2B12	1	3	10.2	9.69-10.709999999999999	34	1	1	1	1	1	1	1	1	K. pneumoniae
F1S1R1D2B4P5G08	F1S1R1D3B3P2G03	1	3	10.2	9.69-10.709999999999999	34	1	1	1	1	1	1	1	1	K. pneumoniae
F1S1R1D2B4P5G08	F1S1R1D3B3P2G12	1	2	10.2	9.69-10.709999999999999	34	1	1	1	1	1	1	1	1	K. pneumoniae
F1S1R1D2B4P5G08	F1S1R1D3B3P2H03	1	1	10.2	9.69-10.709999999999999	34	1	1	1	1	1	1	1	1	K. pneumoniae
F1S1R1D2B4P5G08	F1S1R1D3B3P3B01	1	3	10.2	9.69-10.709999999999999	34	1	1	1	1	1	1	1	1	K. pneumoniae
F1S1R1D2B4P5G08	F1S1R1D3B3P3B07	1	5	10.2	9.69-10.709999999999999	34	1	1	1	1	1	1	1	1	K. pneumoniae
F1S1R1D2B4P5G08	F1S1R1D3B3P3D01	1	3	10.2	9.69-10.709999999999999	34	1	1	1	1	1	1	1	1	K. pneumoniae
F1S1R1D2B4P5G08	F1S1R1D3B3P3F01	1	4	10.2	9.69-10.709999999999999	34	1	1	1	1	1	1	1	1	K. pneumoniae
F1S1R1D2B4P5G08	F1S1R1D3B3P3F02	1	3	10.2	9.69-10.709999999999999	34	1	1	1	1	1	1	1	1	K. pneumoniae
F1S1R1D2B4P5G08	F1S1R1D3B3P3H01	1	2	10.2	9.69-10.709999999999999	34	1	1	1	1	1	1	1	1	K. pneumoniae
F1S1R1D2B4P5G08	F1S1R1D3B3P4B06	1	4	12.6	11.969999999999999-13.23	42	1	1	1	1	1	1	1	1	K. pneumoniae
F1S1R1D2B4P5G08	F1S1R1D3B3P4C05	1	5	12.6	11.969999999999999-13.23	42	1	1	1	1	1	1	1	1	K. pneumoniae
F1S1R1D2B4P5G08	F1S1R1D3B3P4C07	1	6	12.6	11.969999999999999-13.23	42	1	1	1	1	1	1	1	1	K. pneumoniae
F1S1R1D2B4P5G08	F1S1R1D3B3P4D04	1	5	12.9	12.254999999999999-13.545000000000002	43	1	1	1	1	1	1	1	1	K. pneumoniae
F1S1R1D2B4P5G08	F1S1R1D3B3P4D06	1	2	12.6	11.969999999999999-13.23	42	1	1	1	1	1	1	1	1	K. pneumoniae
F1S1R1D2B4P5G08	F1S1R1D3B3P4D08	1	4	12.6	11.969999999999999-13.23	42	1	1	1	1	1	1	1	1	K. pneumoniae
F1S1R1D2B4P5G08	F1S1R1D3B3P4E06	1	2	12.6	11.969999999999999-13.23	42	1	1	1	1	1	1	1	1	K. pneumoniae
F1S1R1D2B4P5G08	F1S1R1D3B3P4G08	1	2	12.6	11.969999999999999-13.23	42	1	1	1	1	1	1	1	1	K. pneumoniae
F1S1R1D2B4P5G08	F1S1R1D3B3P4H08	1	3	12.6	11.969999999999999-13.23	42	1	1	1	1	1	1	1	1	K. pneumoniae
F1S1R1D2B4P5G08	F1S1R1D3B3P5D08	1	5	12.6	11.969999999999999-13.23	42	1	1	1	1	1	1	1	1	K. pneumoniae
F1S1R1D2B4P5G08	F1S1R1D3B3P5D09	1	5	12.6	11.969999999999999-13.23	42	1	1	1	1	1	1	1	1	K. pneumoniae
F1S1R1D2B4P5G08	F1S1R1D3B3P5E09	1	3	12.6	11.969999999999999-13.23	42	1	1	1	1	1	1	1	1	K. pneumoniae
F1S1R1D2B4P5G08	F1S1R1D3B3P5F09	1	5	12.6	11.969999999999999-13.23	42	1	1	1	1	1	1	1	1	K. pneumoniae
F1S1R1D2B4P5G08	F1S1R1D3B3P5G09	1	5	12.6	11.969999999999999-13.23	42	1	1	1	1	1	1	1	1	K. pneumoniae
F1S1R1D2B4P5G08	F1S1R1D3B3P5H09	1	3	12.6	11.969999999999999-13.23	42	1	1	1	1	1	1	1	1	K. pneumoniae
F1S1R1D2B4P5G08	F1S1R1D3B4P1A11	1	4	14.7	13.964999999999998-15.435	49	1	1	1	1	1	1	1	1	K. pneumoniae
F1S1R1D2B4P5G08	F1S1R1D3B4P1E09	1	6	14.4	13.679999999999998-15.12	48	1	1	1	1	1	1	1	1	K. pneumoniae
F1S1R1D2B4P5G08	F1S1R1D3B4P1G12	1	3	14.7	13.964999999999998-15.435	49	1	1	1	1	1	1	1	1	K. pneumoniae
F1S1R1D2B4P5G08	F1S1R1D3B4P1H12	1	3	14.7	13.964999999999998-15.435	49	1	1	1	1	1	1	1	1	K. pneumoniae
F1S1R1D2B4P5G08	F1S1R1D3B4P2A03	1	1	14.4	13.679999999999998-15.12	48	1	1	1	1	1	1	1	1	K. pneumoniae
F1S1R1D2B4P5G08	F1S1R1D3B4P2B03	1	1	14.4	13.679999999999998-15.12	48	1	1	1	1	1	1	1	1	K. pneumoniae
F1S1R1D2B4P5G08	F1S1R1D3B4P2C03	1	3	14.4	13.679999999999998-15.12	48	1	1	1	1	1	1	1	1	K. pneumoniae
F1S1R1D2B4P5G08	F1S1R1D3B4P2D01	1	2	14.4	13.679999999999998-15.12	48	1	1	1	1	1	1	1	1	K. pneumoniae
F1S1R1D2B4P5G08	F1S1R1D3B4P2D03	1	1	14.4	13.679999999999998-15.12	48	1	1	1	1	1	1	1	1	K. pneumoniae
F1S1R1D2B4P5G08	F1S1R1D3B4P2E03	1	5	14.4	13.679999999999998-15.12	48	1	1	1	1	1	1	1	1	K. pneumoniae
F1S1R1D2B4P5G08	F1S1R1D3B4P2H03	1	5	14.4	13.679999999999998-15.12	48	1	1	1	1	1	1	1	1	K. pneumoniae
F1S1R1D2B4P5G08	F1S1R1D3B4P4B03	1	4	17.1	16.244999999999997-17.955	57	1	1	1	1	1	1	1	1	K. pneumoniae
F1S1R1D2B4P5G08	F1S1R1D3B4P4B11	1	2	17.1	16.244999999999997-17.955	57	1	1	1	1	1	1	1	1	K. pneumoniae
F1S1R1D2B4P5G08	F1S1R1D3B4P4E04	1	3	17.1	16.244999999999997-17.955	57	1	1	1	1	1	1	1	1	K. pneumoniae
F1S1R1D2B4P5G08	F1S1R1D3B4P4F02	1	3	17.1	16.244999999999997-17.955	57	1	1	1	1	1	1	1	1	K. pneumoniae
F1S1R1D2B4P5G08	F1S1R1D3B4P4F04	1	4	17.1	16.244999999999997-17.955	57	1	1	1	1	1	1	1	1	K. pneumoniae
F1S1R1D2B4P5G08	F1S1R1D3B4P4H04	1	4	17.1	16.244999999999997-17.955	57	1	1	1	1	1	1	1	1	K. pneumoniae
F1S1R1D2B4P5G08	F1S1R1D3B4P5A05	1	0	17.1	16.244999999999997-17.955	57	1	1	1	1	1	1	1	1	K. pneumoniae
F1S1R1D2B4P5G08	F1S1R1D3B4P5B05	1	5	17.1	16.244999999999997-17.955	57	1	1	1	1	1	1	1	1	K. pneumoniae
F1S1R1D2B4P5G08	F1S1R1D3B4P5C05	1	5	17.1	16.244999999999997-17.955	57	1	1	1	1	1	1	1	1	K. pneumoniae
F1S1R1D2B4P5G08	F1S1R1D3B4P5G04	1	2	17.1	16.244999999999997-17.955	57	1	1	1	1	1	1	1	1	K. pneumoniae
F1S1R1D2B4P5G08	F1S1R1D3B4P5H04	1	2	17.1	16.244999999999997-17.955	57	1	1	1	1	1	1	1	1	K. pneumoniae
F1S1R1D2B4P5G08	F1S1R1D4B1P1C08	1	2	18.6	17.669999999999998-19.529999999999998	62	1	1	1	1	1	1	1	1	K. pneumoniae
F1S1R1D2B4P5G08	F1S1R1D4B1P1D08	1	2	18.6	17.669999999999998-19.529999999999998	62	1	1	1	1	1	1	1	1	K. pneumoniae
F1S1R1D2B4P5G08	F1S1R1D4B1P1D09	1	5	18.6	17.669999999999998-19.529999999999998	62	1	1	1	1	1	1	1	1	K. pneumoniae
F1S1R1D2B4P5G08	F1S1R1D4B1P1E09	1	5	18.6	17.669999999999998-19.529999999999998	62	1	1	1	1	1	1	1	1	K. pneumoniae
F1S1R1D2B4P5G08	F1S1R1D4B1P1H09	1	4	18.6	17.669999999999998-19.529999999999998	62	1	1	1	1	1	1	1	1	K. pneumoniae
F1S1R1D2B4P5G08	F1S1R1D4B1P2D11	1	5	18.6	17.669999999999998-19.529999999999998	62	1	1	1	1	1	1	1	1	K. pneumoniae
F1S1R1D2B4P5G08	F1S1R1D4B1P2E05	1	2	18.6	17.669999999999998-19.529999999999998	62	1	1	1	1	1	1	1	1	K. pneumoniae
F1S1R1D2B4P5G08	F1S1R1D4B4P5C05	1	7	35.7	33.91499999999999-37.485	119	1	1	1	1	0	1	1	1	K. pneumoniae
F1S1R1D2B4P5G08	F1S1R2D1B1P5C06	0	381	40.5	38.475-42.525	135	0	0	0	0	0	0	0	0	K. pneumoniae
F1S1R1D2B4P5G08	F1S1R2D1B1P5D03	0	381	40.8	38.76-42.839999999999996	136	0	0	0	0	0	0	0	0	K. pneumoniae
F1S1R1D2B4P5G08	F1S1R2D2B3P1A03	0	384	69.6	66.11999999999999-73.08	232	0	0	0	0	0	0	0	0	K. pneumoniae
F1S1R1D2B4P5G08	F1S1R2D2B3P2D01	0	388	70.2	66.69-73.71000000000001	234	0	0	0	0	0	0	0	0	K. pneumoniae
F1S1R1D2B4P5G08	F1S1R2D3B1P2B08	1	5	80.7	76.66499999999999-84.73500000000001	269	1	1	1	1	0	0	1	1	K. pneumoniae
F1S1R1D2B4P5G08	F1S1R2D4B3P3D07	0	344	114.0	108.3-119.7	380	0	0	0	0	0	0	0	0	K. pneumoniae
F1S1R1D2B4P5G08	F1S1R3D1B4P1C06	1	6	135.0	128.25-141.75	450	1	1	1	1	0	0	0	0	K. pneumoniae
F1S1R1D2B4P5G08	SH040221x2x92	0	438	158.4	150.48-166.32000000000002	528	0	0	0	0	0	0	0	0	K. pneumoniae
F1S1R1D2B4P5G08	SH040321x1x01	0	430	158.4	150.48-166.32000000000002	528	0	0	0	0	0	0	0	0	K. pneumoniae
F1S1R1D2B4P5G08	SH040321x1x02	0	431	158.4	150.48-166.32000000000002	528	0	0	0	0	0	0	0	0	K. pneumoniae
F1S1R1D2B4P5G08	SH140421x1x70	0	354	30.6	29.069999999999997-32.13	102	0	0	0	0	0	0	0	0	K. pneumoniae
F1S1R1D2B4P5G08	SH170321x2x12	0	398	51.0	48.449999999999996-53.550000000000004	170	0	0	0	0	0	0	0	0	K. pneumoniae
F1S1R1D2B4P5G08	SH171220x2x20	0	419	91.5	86.925-96.075	305	0	0	0	0	0	0	0	0	K. pneumoniae
F1S1R1D2B4P5G08	SH181120x2x31	0	2301	75.0	71.25-78.75	250	0	0	0	0	0	0	0	0	K. pneumoniae
F1S1R1D2B4P5G08	SH200921x2x80	0	416	9.6	9.12-10.08	32	0	0	0	0	0	0	0	0	K. pneumoniae
F1S1R1D2B4P5G08	SH211020x1x55	0	2323	127.8	121.41-134.19	426	0	0	0	0	0	0	0	0	K. pneumoniae
F1S1R1D2B4P5G08	SH211020x1x56	0	2317	127.2	120.83999999999999-133.56	424	0	0	0	0	0	0	0	0	K. pneumoniae
F1S1R1D2B4P5G08	SH220422x1x47	0	414	78.89999999999999	74.95499999999998-82.845	263	0	0	0	0	0	0	0	0	K. pneumoniae
F1S1R1D2B4P5G08	SH220x44	0	381	147.6	140.22-154.98	492	0	0	0	0	0	0	0	0	K. pneumoniae
F1S1R1D2B4P5G08	SH220x45	0	409	146.1	138.795-153.405	487	0	0	0	0	0	0	0	0	K. pneumoniae
F1S1R1D2B4P5G08	SH221020x2x49	0	416	143.7	136.515-150.885	479	0	0	0	0	0	0	0	0	K. pneumoniae
F1S1R1D2B4P5G08	SH230x33	0	409	156.3	148.48499999999999-164.11499999999998	521	0	0	0	0	0	0	0	0	K. pneumoniae
F1S1R1D2B4P5G08	SH281020x1x55	0	2326	133.5	126.82499999999999-140.175	445	0	0	0	0	0	0	0	0	K. pneumoniae
F1S1R1D2B4P5G09	F1S1R1D3B1P1A05	1	3	0.0	0.0-0.0	0	1	1	1	1	1	1	1	1	K. pneumoniae
F1S1R1D2B4P5G09	F1S1R1D3B1P1B09	1	3	0.0	0.0-0.0	0	1	1	1	1	1	1	1	1	K. pneumoniae
F1S1R1D2B4P5G09	F1S1R1D3B1P1C08	1	2	0.0	0.0-0.0	0	1	1	1	1	1	1	1	1	K. pneumoniae
F1S1R1D2B4P5G09	F1S1R1D3B1P1D08	1	3	0.0	0.0-0.0	0	1	1	1	1	1	1	1	1	K. pneumoniae
F1S1R1D2B4P5G09	F1S1R1D3B1P1F03	1	1	0.0	0.0-0.0	0	1	1	1	1	1	1	1	1	K. pneumoniae
F1S1R1D2B4P5G09	F1S1R1D3B1P1F04	1	1	0.0	0.0-0.0	0	1	1	1	1	1	1	1	1	K. pneumoniae
F1S1R1D2B4P5G09	F1S1R1D3B1P1F12	1	1	0.0	0.0-0.0	0	1	1	1	1	1	1	1	1	K. pneumoniae
F1S1R1D2B4P5G09	F1S1R1D3B1P1H08	1	3	0.0	0.0-0.0	0	1	1	1	1	1	1	1	1	K. pneumoniae
F1S1R1D2B4P5G09	F1S1R1D3B1P2A07	1	3	0.8999999999999999	0.8549999999999999-0.945	3	1	1	1	1	1	1	1	1	K. pneumoniae
F1S1R1D2B4P5G09	F1S1R1D3B1P2B07	1	1	0.8999999999999999	0.8549999999999999-0.945	3	1	1	1	1	1	1	1	1	K. pneumoniae
F1S1R1D2B4P5G09	F1S1R1D3B1P2E11	1	3	1.2	1.14-1.26	4	1	1	1	1	1	1	1	1	K. pneumoniae
F1S1R1D2B4P5G09	F1S1R1D3B1P2G06	1	1	0.8999999999999999	0.8549999999999999-0.945	3	1	1	1	1	1	1	1	1	K. pneumoniae
F1S1R1D2B4P5G09	F1S1R1D3B1P3A01	1	2	1.2	1.14-1.26	4	1	1	1	1	1	1	1	1	K. pneumoniae
F1S1R1D2B4P5G09	F1S1R1D3B1P3B04	1	3	2.1	1.9949999999999999-2.205	7	1	1	1	1	1	1	1	1	K. pneumoniae
F1S1R1D2B4P5G09	F1S1R1D3B1P3D02	1	4	2.1	1.9949999999999999-2.205	7	1	1	1	1	1	1	1	1	K. pneumoniae
F1S1R1D2B4P5G09	F1S1R1D3B1P3D09	1	3	2.4	2.28-2.52	8	1	1	1	1	1	1	1	1	K. pneumoniae
F1S1R1D2B4P5G09	F1S1R1D3B1P3E01	1	4	2.1	1.9949999999999999-2.205	7	1	1	1	1	1	1	1	1	K. pneumoniae
F1S1R1D2B4P5G09	F1S1R1D3B1P3E02	1	3	2.1	1.9949999999999999-2.205	7	1	1	1	1	1	1	1	1	K. pneumoniae
F1S1R1D2B4P5G09	F1S1R1D3B1P3F01	1	3	2.1	1.9949999999999999-2.205	7	1	1	1	1	1	1	1	1	K. pneumoniae
F1S1R1D2B4P5G09	F1S1R1D3B1P3F02	1	4	2.1	1.9949999999999999-2.205	7	1	1	1	1	1	1	1	1	K. pneumoniae
F1S1R1D2B4P5G09	F1S1R1D3B1P3F09	1	4	2.1	1.9949999999999999-2.205	7	1	1	1	1	1	1	1	1	K. pneumoniae
F1S1R1D2B4P5G09	F1S1R1D3B1P5A02	1	2	3.0	2.8499999999999996-3.1500000000000004	10	1	1	1	1	1	1	1	1	K. pneumoniae
F1S1R1D2B4P5G09	F1S1R1D3B1P5A07	1	4	4.2	3.9899999999999998-4.41	14	1	1	1	1	1	1	1	1	K. pneumoniae
F1S1R1D2B4P5G09	F1S1R1D3B1P5A10	1	3	4.2	3.9899999999999998-4.41	14	1	1	1	1	1	1	1	1	K. pneumoniae
F1S1R1D2B4P5G09	F1S1R1D3B1P5B01	1	1	3.0	2.8499999999999996-3.1500000000000004	10	1	1	1	1	1	1	1	1	K. pneumoniae
F1S1R1D2B4P5G09	F1S1R1D3B1P5B07	1	3	4.2	3.9899999999999998-4.41	14	1	1	1	1	1	1	1	1	K. pneumoniae
F1S1R1D2B4P5G09	F1S1R1D3B1P5C05	1	6	3.0	2.8499999999999996-3.1500000000000004	10	1	1	1	1	1	1	1	1	K. pneumoniae
F1S1R1D2B4P5G09	F1S1R1D3B1P5D01	1	2	3.0	2.8499999999999996-3.1500000000000004	10	1	1	1	1	1	1	1	1	K. pneumoniae
F1S1R1D2B4P5G09	F1S1R1D3B1P5D07	1	2	4.2	3.9899999999999998-4.41	14	1	1	1	1	1	1	1	1	K. pneumoniae
F1S1R1D2B4P5G09	F1S1R1D3B1P5D10	1	3	4.2	3.9899999999999998-4.41	14	1	1	1	1	1	1	1	1	K. pneumoniae
F1S1R1D2B4P5G09	F1S1R1D3B1P5E06	1	4	4.2	3.9899999999999998-4.41	14	1	1	1	1	1	1	1	1	K. pneumoniae
F1S1R1D2B4P5G09	F1S1R1D3B1P5E07	1	2	4.2	3.9899999999999998-4.41	14	1	1	1	1	1	1	1	1	K. pneumoniae
F1S1R1D2B4P5G09	F1S1R1D3B1P5E10	1	4	4.2	3.9899999999999998-4.41	14	1	1	1	1	1	1	1	1	K. pneumoniae
F1S1R1D2B4P5G09	F1S1R1D3B1P5F06	1	3	4.2	3.9899999999999998-4.41	14	1	1	1	1	1	1	1	1	K. pneumoniae
F1S1R1D2B4P5G09	F1S1R1D3B1P5G06	1	2	4.2	3.9899999999999998-4.41	14	1	1	1	1	1	1	1	1	K. pneumoniae
F1S1R1D2B4P5G09	F1S1R1D3B2P1A09	1	2	4.2	3.9899999999999998-4.41	14	1	1	1	1	1	1	1	1	K. pneumoniae
F1S1R1D2B4P5G09	F1S1R1D3B2P1B09	1	0	4.2	3.9899999999999998-4.41	14	1	1	1	1	1	1	1	1	K. pneumoniae
F1S1R1D2B4P5G09	F1S1R1D3B2P1D08	1	2	4.2	3.9899999999999998-4.41	14	1	1	1	1	1	1	1	1	K. pneumoniae
F1S1R1D2B4P5G09	F1S1R1D3B2P1D11	1	0	4.2	3.9899999999999998-4.41	14	1	1	1	1	1	1	1	1	K. pneumoniae
F1S1R1D2B4P5G09	F1S1R1D3B2P1F08	1	1	4.2	3.9899999999999998-4.41	14	1	1	1	1	1	1	1	1	K. pneumoniae
F1S1R1D2B4P5G09	F1S1R1D3B2P1G08	1	0	4.2	3.9899999999999998-4.41	14	1	1	1	1	1	1	1	1	K. pneumoniae
F1S1R1D2B4P5G09	F1S1R1D3B2P2E11	1	1	6.3	5.984999999999999-6.615	21	1	1	1	1	1	1	1	1	K. pneumoniae
F1S1R1D2B4P5G09	F1S1R1D3B2P2H10	1	4	6.3	5.984999999999999-6.615	21	1	1	1	1	1	1	1	1	K. pneumoniae
F1S1R1D2B4P5G09	F1S1R1D3B2P3A09	1	1	6.6	6.27-6.93	22	1	1	1	1	1	1	1	1	K. pneumoniae
F1S1R1D2B4P5G09	F1S1R1D3B2P3B12	1	2	6.9	6.554999999999999-7.245	23	1	1	1	1	1	1	1	1	K. pneumoniae
F1S1R1D2B4P5G09	F1S1R1D3B2P3F04	1	3	6.3	5.984999999999999-6.615	21	1	1	1	1	1	1	1	1	K. pneumoniae
F1S1R1D2B4P5G09	F1S1R1D3B2P3H04	1	4	5.7	5.415-5.985	19	1	1	1	1	1	1	1	1	K. pneumoniae
F1S1R1D2B4P5G09	F1S1R1D3B2P5C02	1	2	8.4	7.9799999999999995-8.82	28	1	1	1	1	1	1	1	1	K. pneumoniae
F1S1R1D2B4P5G09	F1S1R1D3B2P5C03	1	3	8.4	7.9799999999999995-8.82	28	1	1	1	1	1	1	1	1	K. pneumoniae
F1S1R1D2B4P5G09	F1S1R1D3B2P5C07	1	4	8.1	7.694999999999999-8.505	27	1	1	1	1	1	1	1	1	K. pneumoniae
F1S1R1D2B4P5G09	F1S1R1D3B2P5D03	1	4	8.1	7.694999999999999-8.505	27	1	1	1	1	1	1	1	1	K. pneumoniae
F1S1R1D2B4P5G09	F1S1R1D3B2P5D07	1	1	8.4	7.9799999999999995-8.82	28	1	1	1	1	1	1	1	1	K. pneumoniae
F1S1R1D2B4P5G09	F1S1R1D3B2P5E03	1	4	8.4	7.9799999999999995-8.82	28	1	1	1	1	1	1	1	1	K. pneumoniae
F1S1R1D2B4P5G09	F1S1R1D3B2P5E07	1	3	8.4	7.9799999999999995-8.82	28	1	1	1	1	1	1	1	1	K. pneumoniae
F1S1R1D2B4P5G09	F1S1R1D3B2P5F01	1	4	8.4	7.9799999999999995-8.82	28	1	1	1	1	1	1	1	1	K. pneumoniae
F1S1R1D2B4P5G09	F1S1R1D3B2P5F07	1	5	8.1	7.694999999999999-8.505	27	1	1	1	1	1	1	1	1	K. pneumoniae
F1S1R1D2B4P5G09	F1S1R1D3B2P5G02	1	3	8.4	7.9799999999999995-8.82	28	1	1	1	1	1	1	1	1	K. pneumoniae
F1S1R1D2B4P5G09	F1S1R1D3B2P5H03	1	6	8.4	7.9799999999999995-8.82	28	1	1	1	1	1	1	1	1	K. pneumoniae
F1S1R1D2B4P5G09	F1S1R1D3B2P5H09	1	5	8.4	7.9799999999999995-8.82	28	1	1	1	1	1	1	1	1	K. pneumoniae
F1S1R1D2B4P5G09	F1S1R1D3B3P1A08	1	3	9.3	8.834999999999999-9.764999999999999	31	1	1	1	1	1	1	1	1	K. pneumoniae
F1S1R1D2B4P5G09	F1S1R1D3B3P1F07	1	4	9.3	8.834999999999999-9.764999999999999	31	1	1	1	1	1	1	1	1	K. pneumoniae
F1S1R1D2B4P5G09	F1S1R1D3B3P2B04	1	1	10.2	9.69-10.709999999999999	34	1	1	1	1	1	1	1	1	K. pneumoniae
F1S1R1D2B4P5G09	F1S1R1D3B3P2G03	1	6	10.2	9.69-10.709999999999999	34	1	1	1	1	1	1	1	1	K. pneumoniae
F1S1R1D2B4P5G09	F1S1R1D3B3P2G12	1	5	10.2	9.69-10.709999999999999	34	1	1	1	1	1	1	1	1	K. pneumoniae
F1S1R1D2B4P5G09	F1S1R1D3B3P2H03	1	4	10.2	9.69-10.709999999999999	34	1	1	1	1	1	1	1	1	K. pneumoniae
F1S1R1D2B4P5G09	F1S1R1D3B3P3B01	1	2	10.2	9.69-10.709999999999999	34	1	1	1	1	1	1	1	1	K. pneumoniae
F1S1R1D2B4P5G09	F1S1R1D3B3P3B07	1	4	10.2	9.69-10.709999999999999	34	1	1	1	1	1	1	1	1	K. pneumoniae
F1S1R1D2B4P5G09	F1S1R1D3B3P3F01	1	3	10.2	9.69-10.709999999999999	34	1	1	1	1	1	1	1	1	K. pneumoniae
F1S1R1D2B4P5G09	F1S1R1D3B3P3F02	1	2	10.2	9.69-10.709999999999999	34	1	1	1	1	1	1	1	1	K. pneumoniae
F1S1R1D2B4P5G09	F1S1R1D3B3P3H01	1	5	10.2	9.69-10.709999999999999	34	1	1	1	1	1	1	1	1	K. pneumoniae
F1S1R1D2B4P5G09	F1S1R1D3B3P4B06	1	3	12.6	11.969999999999999-13.23	42	1	1	1	1	1	1	1	1	K. pneumoniae
F1S1R1D2B4P5G09	F1S1R1D3B3P4C05	1	2	12.6	11.969999999999999-13.23	42	1	1	1	1	1	1	1	1	K. pneumoniae
F1S1R1D2B4P5G09	F1S1R1D3B3P4C07	1	3	12.6	11.969999999999999-13.23	42	1	1	1	1	1	1	1	1	K. pneumoniae
F1S1R1D2B4P5G09	F1S1R1D3B3P4D06	1	5	12.6	11.969999999999999-13.23	42	1	1	1	1	1	1	1	1	K. pneumoniae
F1S1R1D2B4P5G09	F1S1R1D3B3P4D08	1	3	12.6	11.969999999999999-13.23	42	1	1	1	1	1	1	1	1	K. pneumoniae
F1S1R1D2B4P5G09	F1S1R1D3B3P4E06	1	5	12.6	11.969999999999999-13.23	42	1	1	1	1	1	1	1	1	K. pneumoniae
F1S1R1D2B4P5G09	F1S1R1D3B3P4G08	1	5	12.6	11.969999999999999-13.23	42	1	1	1	1	1	1	1	1	K. pneumoniae
F1S1R1D2B4P5G09	F1S1R1D3B3P4H08	1	6	12.6	11.969999999999999-13.23	42	1	1	1	1	1	1	1	1	K. pneumoniae
F1S1R1D2B4P5G09	F1S1R1D3B3P5D09	1	4	12.6	11.969999999999999-13.23	42	1	1	1	1	1	1	1	1	K. pneumoniae
F1S1R1D2B4P5G09	F1S1R1D3B3P5E09	1	0	12.6	11.969999999999999-13.23	42	1	1	1	1	1	1	1	1	K. pneumoniae
F1S1R1D2B4P5G09	F1S1R1D3B3P5F09	1	4	12.6	11.969999999999999-13.23	42	1	1	1	1	1	1	1	1	K. pneumoniae
F1S1R1D2B4P5G09	F1S1R1D3B3P5G09	1	4	12.6	11.969999999999999-13.23	42	1	1	1	1	1	1	1	1	K. pneumoniae
F1S1R1D2B4P5G09	F1S1R1D3B4P1A11	1	1	14.7	13.964999999999998-15.435	49	1	1	1	1	1	1	1	1	K. pneumoniae
F1S1R1D2B4P5G09	F1S1R1D3B4P1E09	1	5	14.4	13.679999999999998-15.12	48	1	1	1	1	1	1	1	1	K. pneumoniae
F1S1R1D2B4P5G09	F1S1R1D3B4P2A03	1	4	14.4	13.679999999999998-15.12	48	1	1	1	1	1	1	1	1	K. pneumoniae
F1S1R1D2B4P5G09	F1S1R1D3B4P2B03	1	4	14.4	13.679999999999998-15.12	48	1	1	1	1	1	1	1	1	K. pneumoniae
F1S1R1D2B4P5G09	F1S1R1D3B4P2C03	1	6	14.4	13.679999999999998-15.12	48	1	1	1	1	1	1	1	1	K. pneumoniae
F1S1R1D2B4P5G09	F1S1R1D3B4P2D01	1	5	14.4	13.679999999999998-15.12	48	1	1	1	1	1	1	1	1	K. pneumoniae
F1S1R1D2B4P5G09	F1S1R1D3B4P2D03	1	2	14.4	13.679999999999998-15.12	48	1	1	1	1	1	1	1	1	K. pneumoniae
F1S1R1D2B4P5G09	F1S1R1D3B4P2E03	1	4	14.4	13.679999999999998-15.12	48	1	1	1	1	1	1	1	1	K. pneumoniae
F1S1R1D2B4P5G09	F1S1R1D3B4P2H03	1	4	14.4	13.679999999999998-15.12	48	1	1	1	1	1	1	1	1	K. pneumoniae
F1S1R1D2B4P5G09	F1S1R1D3B4P4B03	1	3	17.1	16.244999999999997-17.955	57	1	1	1	1	1	1	1	1	K. pneumoniae
F1S1R1D2B4P5G09	F1S1R1D3B4P4B11	1	5	17.1	16.244999999999997-17.955	57	1	1	1	1	1	1	1	1	K. pneumoniae
F1S1R1D2B4P5G09	F1S1R1D3B4P4F04	1	1	17.1	16.244999999999997-17.955	57	1	1	1	1	1	1	1	1	K. pneumoniae
F1S1R1D2B4P5G09	F1S1R1D3B4P4H04	1	3	17.1	16.244999999999997-17.955	57	1	1	1	1	1	1	1	1	K. pneumoniae
F1S1R1D2B4P5G09	F1S1R1D3B4P5A05	1	3	17.1	16.244999999999997-17.955	57	1	1	1	1	1	1	1	1	K. pneumoniae
F1S1R1D2B4P5G09	F1S1R1D3B4P5B05	1	2	17.1	16.244999999999997-17.955	57	1	1	1	1	1	1	1	1	K. pneumoniae
F1S1R1D2B4P5G09	F1S1R1D3B4P5C05	1	2	17.1	16.244999999999997-17.955	57	1	1	1	1	1	1	1	1	K. pneumoniae
F1S1R1D2B4P5G09	F1S1R1D3B4P5G04	1	5	17.1	16.244999999999997-17.955	57	1	1	1	1	1	1	1	1	K. pneumoniae
F1S1R1D2B4P5G09	F1S1R1D3B4P5H04	1	5	17.1	16.244999999999997-17.955	57	1	1	1	1	1	1	1	1	K. pneumoniae
F1S1R1D2B4P5G09	F1S1R1D4B1P1C08	1	5	18.6	17.669999999999998-19.529999999999998	62	1	1	1	1	1	1	1	1	K. pneumoniae
F1S1R1D2B4P5G09	F1S1R1D4B1P1D08	1	5	18.6	17.669999999999998-19.529999999999998	62	1	1	1	1	1	1	1	1	K. pneumoniae
F1S1R1D2B4P5G09	F1S1R1D4B1P1D09	1	2	18.6	17.669999999999998-19.529999999999998	62	1	1	1	1	1	1	1	1	K. pneumoniae
F1S1R1D2B4P5G09	F1S1R1D4B1P1E09	1	4	18.6	17.669999999999998-19.529999999999998	62	1	1	1	1	1	1	1	1	K. pneumoniae
F1S1R1D2B4P5G09	F1S1R1D4B1P1H09	1	3	18.6	17.669999999999998-19.529999999999998	62	1	1	1	1	1	1	1	1	K. pneumoniae
F1S1R1D2B4P5G09	F1S1R1D4B1P2D11	1	2	18.6	17.669999999999998-19.529999999999998	62	1	1	1	1	1	1	1	1	K. pneumoniae
F1S1R1D2B4P5G09	F1S1R1D4B1P2E05	1	5	18.6	17.669999999999998-19.529999999999998	62	1	1	1	1	1	1	1	1	K. pneumoniae
F1S1R1D2B4P5G09	F1S1R1D4B4P5C05	1	4	35.7	33.91499999999999-37.485	119	1	1	1	1	0	1	1	1	K. pneumoniae
F1S1R1D2B4P5G09	F1S1R2D1B1P5C06	0	382	40.5	38.475-42.525	135	0	0	0	0	0	0	0	0	K. pneumoniae
F1S1R1D2B4P5G09	F1S1R2D1B1P5D03	0	382	40.8	38.76-42.839999999999996	136	0	0	0	0	0	0	0	0	K. pneumoniae
F1S1R1D2B4P5G09	F1S1R2D2B3P1A03	0	385	69.6	66.11999999999999-73.08	232	0	0	0	0	0	0	0	0	K. pneumoniae
F1S1R1D2B4P5G09	F1S1R2D2B3P2D01	0	389	70.2	66.69-73.71000000000001	234	0	0	0	0	0	0	0	0	K. pneumoniae
F1S1R1D2B4P5G09	F1S1R2D3B1P2B08	1	8	80.7	76.66499999999999-84.73500000000001	269	1	1	1	1	0	0	1	1	K. pneumoniae
F1S1R1D2B4P5G09	F1S1R2D4B3P3D07	0	345	114.0	108.3-119.7	380	0	0	0	0	0	0	0	0	K. pneumoniae
F1S1R1D2B4P5G09	F1S1R3D1B4P1C06	1	5	135.0	128.25-141.75	450	1	1	1	1	0	0	0	0	K. pneumoniae
F1S1R1D2B4P5G09	SH040221x2x92	0	439	158.4	150.48-166.32000000000002	528	0	0	0	0	0	0	0	0	K. pneumoniae
F1S1R1D2B4P5G09	SH040321x1x01	0	431	158.4	150.48-166.32000000000002	528	0	0	0	0	0	0	0	0	K. pneumoniae
F1S1R1D2B4P5G09	SH040321x1x02	0	432	158.4	150.48-166.32000000000002	528	0	0	0	0	0	0	0	0	K. pneumoniae
F1S1R1D2B4P5G09	SH140421x1x70	0	355	30.6	29.069999999999997-32.13	102	0	0	0	0	0	0	0	0	K. pneumoniae
F1S1R1D2B4P5G09	SH170321x2x12	0	399	51.0	48.449999999999996-53.550000000000004	170	0	0	0	0	0	0	0	0	K. pneumoniae
F1S1R1D2B4P5G09	SH171220x2x20	0	420	91.5	86.925-96.075	305	0	0	0	0	0	0	0	0	K. pneumoniae
F1S1R1D2B4P5G09	SH181120x2x31	0	2302	75.0	71.25-78.75	250	0	0	0	0	0	0	0	0	K. pneumoniae
F1S1R1D2B4P5G09	SH200921x2x80	0	417	9.6	9.12-10.08	32	0	0	0	0	0	0	0	0	K. pneumoniae
F1S1R1D2B4P5G09	SH211020x1x55	0	2324	127.8	121.41-134.19	426	0	0	0	0	0	0	0	0	K. pneumoniae
F1S1R1D2B4P5G09	SH211020x1x56	0	2318	127.2	120.83999999999999-133.56	424	0	0	0	0	0	0	0	0	K. pneumoniae
F1S1R1D2B4P5G09	SH220422x1x47	0	415	78.89999999999999	74.95499999999998-82.845	263	0	0	0	0	0	0	0	0	K. pneumoniae
F1S1R1D2B4P5G09	SH220x44	0	382	147.6	140.22-154.98	492	0	0	0	0	0	0	0	0	K. pneumoniae
F1S1R1D2B4P5G09	SH220x45	0	410	146.1	138.795-153.405	487	0	0	0	0	0	0	0	0	K. pneumoniae
F1S1R1D2B4P5G09	SH221020x2x49	0	417	143.7	136.515-150.885	479	0	0	0	0	0	0	0	0	K. pneumoniae
F1S1R1D2B4P5G09	SH230x33	0	410	156.3	148.48499999999999-164.11499999999998	521	0	0	0	0	0	0	0	0	K. pneumoniae
F1S1R1D2B4P5G09	SH281020x1x55	0	2327	133.5	126.82499999999999-140.175	445	0	0	0	0	0	0	0	0	K. pneumoniae
F1S1R1D3B1P1A05	F1S1R1D3B1P1B09	1	4	0.0	0.0-0.0	0	1	1	1	1	1	1	1	1	K. pneumoniae
F1S1R1D3B1P1A05	F1S1R1D3B1P1C08	1	3	0.0	0.0-0.0	0	1	1	1	1	1	1	1	1	K. pneumoniae
F1S1R1D3B1P1A05	F1S1R1D3B1P1D08	1	4	0.0	0.0-0.0	0	1	1	1	1	1	1	1	1	K. pneumoniae
F1S1R1D3B1P1A05	F1S1R1D3B1P1F04	1	2	0.0	0.0-0.0	0	1	1	1	1	1	1	1	1	K. pneumoniae
F1S1R1D3B1P1A05	F1S1R1D3B1P1H08	1	6	0.0	0.0-0.0	0	1	1	1	1	1	1	1	1	K. pneumoniae
F1S1R1D3B1P1A05	F1S1R1D3B1P2A07	1	6	0.8999999999999999	0.8549999999999999-0.945	3	1	1	1	1	1	1	1	1	K. pneumoniae
F1S1R1D3B1P1A05	F1S1R1D3B1P2C07	1	3	0.8999999999999999	0.8549999999999999-0.945	3	1	1	1	1	1	1	1	1	K. pneumoniae
F1S1R1D3B1P1A05	F1S1R1D3B1P2H06	1	6	0.8999999999999999	0.8549999999999999-0.945	3	1	1	1	1	1	1	1	1	K. pneumoniae
F1S1R1D3B1P1A05	F1S1R1D3B1P3B04	1	4	2.1	1.9949999999999999-2.205	7	1	1	1	1	1	1	1	1	K. pneumoniae
F1S1R1D3B1P1A05	F1S1R1D3B1P3D02	1	5	2.1	1.9949999999999999-2.205	7	1	1	1	1	1	1	1	1	K. pneumoniae
F1S1R1D3B1P1A05	F1S1R1D3B1P3D09	1	4	2.4	2.28-2.52	8	1	1	1	1	1	1	1	1	K. pneumoniae
F1S1R1D3B1P1A05	F1S1R1D3B1P3E01	1	5	2.1	1.9949999999999999-2.205	7	1	1	1	1	1	1	1	1	K. pneumoniae
F1S1R1D3B1P1A05	F1S1R1D3B1P3E02	1	4	2.1	1.9949999999999999-2.205	7	1	1	1	1	1	1	1	1	K. pneumoniae
F1S1R1D3B1P1A05	F1S1R1D3B1P3F01	1	4	2.1	1.9949999999999999-2.205	7	1	1	1	1	1	1	1	1	K. pneumoniae
F1S1R1D3B1P1A05	F1S1R1D3B1P3F02	1	5	2.1	1.9949999999999999-2.205	7	1	1	1	1	1	1	1	1	K. pneumoniae
F1S1R1D3B1P1A05	F1S1R1D3B1P3F09	1	7	2.1	1.9949999999999999-2.205	7	1	1	1	1	1	1	1	1	K. pneumoniae
F1S1R1D3B1P1A05	F1S1R1D3B1P5A02	1	3	3.0	2.8499999999999996-3.1500000000000004	10	1	1	1	1	1	1	1	1	K. pneumoniae
F1S1R1D3B1P1A05	F1S1R1D3B1P5A07	1	5	4.2	3.9899999999999998-4.41	14	1	1	1	1	1	1	1	1	K. pneumoniae
F1S1R1D3B1P1A05	F1S1R1D3B1P5A10	1	4	4.2	3.9899999999999998-4.41	14	1	1	1	1	1	1	1	1	K. pneumoniae
F1S1R1D3B1P1A05	F1S1R1D3B1P5B01	1	4	3.0	2.8499999999999996-3.1500000000000004	10	1	1	1	1	1	1	1	1	K. pneumoniae
F1S1R1D3B1P1A05	F1S1R1D3B1P5B07	1	4	4.2	3.9899999999999998-4.41	14	1	1	1	1	1	1	1	1	K. pneumoniae
F1S1R1D3B1P1A05	F1S1R1D3B1P5C05	1	7	3.0	2.8499999999999996-3.1500000000000004	10	1	1	1	1	1	1	1	1	K. pneumoniae
F1S1R1D3B1P1A05	F1S1R1D3B1P5D07	1	3	4.2	3.9899999999999998-4.41	14	1	1	1	1	1	1	1	1	K. pneumoniae
F1S1R1D3B1P1A05	F1S1R1D3B1P5D10	1	4	4.2	3.9899999999999998-4.41	14	1	1	1	1	1	1	1	1	K. pneumoniae
F1S1R1D3B1P1A05	F1S1R1D3B1P5E06	1	5	4.2	3.9899999999999998-4.41	14	1	1	1	1	1	1	1	1	K. pneumoniae
F1S1R1D3B1P1A05	F1S1R1D3B1P5E07	1	5	4.2	3.9899999999999998-4.41	14	1	1	1	1	1	1	1	1	K. pneumoniae
F1S1R1D3B1P1A05	F1S1R1D3B1P5E10	1	7	4.2	3.9899999999999998-4.41	14	1	1	1	1	1	1	1	1	K. pneumoniae
F1S1R1D3B1P1A05	F1S1R1D3B1P5F06	1	6	4.2	3.9899999999999998-4.41	14	1	1	1	1	1	1	1	1	K. pneumoniae
F1S1R1D3B1P1A05	F1S1R1D3B1P5H06	1	5	4.2	3.9899999999999998-4.41	14	1	1	1	1	1	1	1	1	K. pneumoniae
F1S1R1D3B1P1A05	F1S1R1D3B2P1A09	1	5	4.2	3.9899999999999998-4.41	14	1	1	1	1	1	1	1	1	K. pneumoniae
F1S1R1D3B1P1A05	F1S1R1D3B2P1B09	1	3	4.2	3.9899999999999998-4.41	14	1	1	1	1	1	1	1	1	K. pneumoniae
F1S1R1D3B1P1A05	F1S1R1D3B2P1D11	1	3	4.2	3.9899999999999998-4.41	14	1	1	1	1	1	1	1	1	K. pneumoniae
F1S1R1D3B1P1A05	F1S1R1D3B2P1F08	1	4	4.2	3.9899999999999998-4.41	14	1	1	1	1	1	1	1	1	K. pneumoniae
F1S1R1D3B1P1A05	F1S1R1D3B2P1G08	1	3	4.2	3.9899999999999998-4.41	14	1	1	1	1	1	1	1	1	K. pneumoniae
F1S1R1D3B1P1A05	F1S1R1D3B2P2E11	1	4	6.3	5.984999999999999-6.615	21	1	1	1	1	1	1	1	1	K. pneumoniae
F1S1R1D3B1P1A05	F1S1R1D3B2P2H10	1	5	6.3	5.984999999999999-6.615	21	1	1	1	1	1	1	1	1	K. pneumoniae
F1S1R1D3B1P1A05	F1S1R1D3B2P3A09	1	4	6.6	6.27-6.93	22	1	1	1	1	1	1	1	1	K. pneumoniae
F1S1R1D3B1P1A05	F1S1R1D3B2P3B12	1	3	6.9	6.554999999999999-7.245	23	1	1	1	1	1	1	1	1	K. pneumoniae
F1S1R1D3B1P1A05	F1S1R1D3B2P3F04	1	4	6.3	5.984999999999999-6.615	21	1	1	1	1	1	1	1	1	K. pneumoniae
F1S1R1D3B1P1A05	F1S1R1D3B2P3H04	1	5	5.7	5.415-5.985	19	1	1	1	1	1	1	1	1	K. pneumoniae
F1S1R1D3B1P1A05	F1S1R1D3B2P5C03	1	4	8.4	7.9799999999999995-8.82	28	1	1	1	1	1	1	1	1	K. pneumoniae
F1S1R1D3B1P1A05	F1S1R1D3B2P5C07	1	7	8.1	7.694999999999999-8.505	27	1	1	1	1	1	1	1	1	K. pneumoniae
F1S1R1D3B1P1A05	F1S1R1D3B2P5D03	1	7	8.1	7.694999999999999-8.505	27	1	1	1	1	1	1	1	1	K. pneumoniae
F1S1R1D3B1P1A05	F1S1R1D3B2P5D07	1	4	8.4	7.9799999999999995-8.82	28	1	1	1	1	1	1	1	1	K. pneumoniae
F1S1R1D3B1P1A05	F1S1R1D3B2P5E01	1	3	8.1	7.694999999999999-8.505	27	1	1	1	1	1	1	1	1	K. pneumoniae
F1S1R1D3B1P1A05	F1S1R1D3B2P5E03	1	5	8.4	7.9799999999999995-8.82	28	1	1	1	1	1	1	1	1	K. pneumoniae
F1S1R1D3B1P1A05	F1S1R1D3B2P5F01	1	5	8.4	7.9799999999999995-8.82	28	1	1	1	1	1	1	1	1	K. pneumoniae
F1S1R1D3B1P1A05	F1S1R1D3B2P5F07	1	8	8.1	7.694999999999999-8.505	27	1	1	1	1	1	1	1	1	K. pneumoniae
F1S1R1D3B1P1A05	F1S1R1D3B2P5G02	1	4	8.4	7.9799999999999995-8.82	28	1	1	1	1	1	1	1	1	K. pneumoniae
F1S1R1D3B1P1A05	F1S1R1D3B2P5H03	1	7	8.4	7.9799999999999995-8.82	28	1	1	1	1	1	1	1	1	K. pneumoniae
F1S1R1D3B1P1A05	F1S1R1D3B2P5H09	1	6	8.4	7.9799999999999995-8.82	28	1	1	1	1	1	1	1	1	K. pneumoniae
F1S1R1D3B1P1A05	F1S1R1D3B3P1A08	1	4	9.3	8.834999999999999-9.764999999999999	31	1	1	1	1	1	1	1	1	K. pneumoniae
F1S1R1D3B1P1A05	F1S1R1D3B3P1F07	1	5	9.3	8.834999999999999-9.764999999999999	31	1	1	1	1	1	1	1	1	K. pneumoniae
F1S1R1D3B1P1A05	F1S1R1D3B3P2B04	1	4	10.2	9.69-10.709999999999999	34	1	1	1	1	1	1	1	1	K. pneumoniae
F1S1R1D3B1P1A05	F1S1R1D3B3P2B12	1	3	10.2	9.69-10.709999999999999	34	1	1	1	1	1	1	1	1	K. pneumoniae
F1S1R1D3B1P1A05	F1S1R1D3B3P2G03	1	7	10.2	9.69-10.709999999999999	34	1	1	1	1	1	1	1	1	K. pneumoniae
F1S1R1D3B1P1A05	F1S1R1D3B3P2G12	1	6	10.2	9.69-10.709999999999999	34	1	1	1	1	1	1	1	1	K. pneumoniae
F1S1R1D3B1P1A05	F1S1R1D3B3P2H03	1	5	10.2	9.69-10.709999999999999	34	1	1	1	1	1	1	1	1	K. pneumoniae
F1S1R1D3B1P1A05	F1S1R1D3B3P3B07	1	5	10.2	9.69-10.709999999999999	34	1	1	1	1	1	1	1	1	K. pneumoniae
F1S1R1D3B1P1A05	F1S1R1D3B3P3D01	1	3	10.2	9.69-10.709999999999999	34	1	1	1	1	1	1	1	1	K. pneumoniae
F1S1R1D3B1P1A05	F1S1R1D3B3P3F01	1	4	10.2	9.69-10.709999999999999	34	1	1	1	1	1	1	1	1	K. pneumoniae
F1S1R1D3B1P1A05	F1S1R1D3B3P3H01	1	6	10.2	9.69-10.709999999999999	34	1	1	1	1	1	1	1	1	K. pneumoniae
F1S1R1D3B1P1A05	F1S1R1D3B3P4C05	1	5	12.6	11.969999999999999-13.23	42	1	1	1	1	1	1	1	1	K. pneumoniae
F1S1R1D3B1P1A05	F1S1R1D3B3P4C07	1	6	12.6	11.969999999999999-13.23	42	1	1	1	1	1	1	1	1	K. pneumoniae
F1S1R1D3B1P1A05	F1S1R1D3B3P4D04	1	5	12.9	12.254999999999999-13.545000000000002	43	1	1	1	1	1	1	1	1	K. pneumoniae
F1S1R1D3B1P1A05	F1S1R1D3B3P4D06	1	6	12.6	11.969999999999999-13.23	42	1	1	1	1	1	1	1	1	K. pneumoniae
F1S1R1D3B1P1A05	F1S1R1D3B3P4E06	1	6	12.6	11.969999999999999-13.23	42	1	1	1	1	1	1	1	1	K. pneumoniae
F1S1R1D3B1P1A05	F1S1R1D3B3P4G08	1	6	12.6	11.969999999999999-13.23	42	1	1	1	1	1	1	1	1	K. pneumoniae
F1S1R1D3B1P1A05	F1S1R1D3B3P4H08	1	7	12.6	11.969999999999999-13.23	42	1	1	1	1	1	1	1	1	K. pneumoniae
F1S1R1D3B1P1A05	F1S1R1D3B3P5D08	1	5	12.6	11.969999999999999-13.23	42	1	1	1	1	1	1	1	1	K. pneumoniae
F1S1R1D3B1P1A05	F1S1R1D3B3P5D09	1	5	12.6	11.969999999999999-13.23	42	1	1	1	1	1	1	1	1	K. pneumoniae
F1S1R1D3B1P1A05	F1S1R1D3B3P5E09	1	3	12.6	11.969999999999999-13.23	42	1	1	1	1	1	1	1	1	K. pneumoniae
F1S1R1D3B1P1A05	F1S1R1D3B3P5F09	1	5	12.6	11.969999999999999-13.23	42	1	1	1	1	1	1	1	1	K. pneumoniae
F1S1R1D3B1P1A05	F1S1R1D3B3P5G09	1	5	12.6	11.969999999999999-13.23	42	1	1	1	1	1	1	1	1	K. pneumoniae
F1S1R1D3B1P1A05	F1S1R1D3B3P5H09	1	3	12.6	11.969999999999999-13.23	42	1	1	1	1	1	1	1	1	K. pneumoniae
F1S1R1D3B1P1A05	F1S1R1D3B4P1A11	1	4	14.7	13.964999999999998-15.435	49	1	1	1	1	1	1	1	1	K. pneumoniae
F1S1R1D3B1P1A05	F1S1R1D3B4P1E09	1	6	14.4	13.679999999999998-15.12	48	1	1	1	1	1	1	1	1	K. pneumoniae
F1S1R1D3B1P1A05	F1S1R1D3B4P1G12	1	3	14.7	13.964999999999998-15.435	49	1	1	1	1	1	1	1	1	K. pneumoniae
F1S1R1D3B1P1A05	F1S1R1D3B4P1H12	1	3	14.7	13.964999999999998-15.435	49	1	1	1	1	1	1	1	1	K. pneumoniae
F1S1R1D3B1P1A05	F1S1R1D3B4P2A03	1	5	14.4	13.679999999999998-15.12	48	1	1	1	1	1	1	1	1	K. pneumoniae
F1S1R1D3B1P1A05	F1S1R1D3B4P2B03	1	5	14.4	13.679999999999998-15.12	48	1	1	1	1	1	1	1	1	K. pneumoniae
F1S1R1D3B1P1A05	F1S1R1D3B4P2C03	1	7	14.4	13.679999999999998-15.12	48	1	1	1	1	1	1	1	1	K. pneumoniae
F1S1R1D3B1P1A05	F1S1R1D3B4P2D01	1	6	14.4	13.679999999999998-15.12	48	1	1	1	1	1	1	1	1	K. pneumoniae
F1S1R1D3B1P1A05	F1S1R1D3B4P2D03	1	3	14.4	13.679999999999998-15.12	48	1	1	1	1	1	1	1	1	K. pneumoniae
F1S1R1D3B1P1A05	F1S1R1D3B4P2E03	1	5	14.4	13.679999999999998-15.12	48	1	1	1	1	1	1	1	1	K. pneumoniae
F1S1R1D3B1P1A05	F1S1R1D3B4P2H03	1	5	14.4	13.679999999999998-15.12	48	1	1	1	1	1	1	1	1	K. pneumoniae
F1S1R1D3B1P1A05	F1S1R1D3B4P4B03	1	4	17.1	16.244999999999997-17.955	57	1	1	1	1	1	1	1	1	K. pneumoniae
F1S1R1D3B1P1A05	F1S1R1D3B4P4B11	1	6	17.1	16.244999999999997-17.955	57	1	1	1	1	1	1	1	1	K. pneumoniae
F1S1R1D3B1P1A05	F1S1R1D3B4P4E04	1	3	17.1	16.244999999999997-17.955	57	1	1	1	1	1	1	1	1	K. pneumoniae
F1S1R1D3B1P1A05	F1S1R1D3B4P4F02	1	3	17.1	16.244999999999997-17.955	57	1	1	1	1	1	1	1	1	K. pneumoniae
F1S1R1D3B1P1A05	F1S1R1D3B4P4F04	1	4	17.1	16.244999999999997-17.955	57	1	1	1	1	1	1	1	1	K. pneumoniae
F1S1R1D3B1P1A05	F1S1R1D3B4P4H04	1	4	17.1	16.244999999999997-17.955	57	1	1	1	1	1	1	1	1	K. pneumoniae
F1S1R1D3B1P1A05	F1S1R1D3B4P5A05	1	4	17.1	16.244999999999997-17.955	57	1	1	1	1	1	1	1	1	K. pneumoniae
F1S1R1D3B1P1A05	F1S1R1D3B4P5B05	1	5	17.1	16.244999999999997-17.955	57	1	1	1	1	1	1	1	1	K. pneumoniae
F1S1R1D3B1P1A05	F1S1R1D3B4P5C05	1	5	17.1	16.244999999999997-17.955	57	1	1	1	1	1	1	1	1	K. pneumoniae
F1S1R1D3B1P1A05	F1S1R1D3B4P5G04	1	6	17.1	16.244999999999997-17.955	57	1	1	1	1	1	1	1	1	K. pneumoniae
F1S1R1D3B1P1A05	F1S1R1D3B4P5H04	1	6	17.1	16.244999999999997-17.955	57	1	1	1	1	1	1	1	1	K. pneumoniae
F1S1R1D3B1P1A05	F1S1R1D4B1P1C08	1	6	18.6	17.669999999999998-19.529999999999998	62	1	1	1	1	1	1	1	1	K. pneumoniae
F1S1R1D3B1P1A05	F1S1R1D4B1P1D08	1	6	18.6	17.669999999999998-19.529999999999998	62	1	1	1	1	1	1	1	1	K. pneumoniae
F1S1R1D3B1P1A05	F1S1R1D4B1P1D09	1	5	18.6	17.669999999999998-19.529999999999998	62	1	1	1	1	1	1	1	1	K. pneumoniae
F1S1R1D3B1P1A05	F1S1R1D4B1P1E09	1	5	18.6	17.669999999999998-19.529999999999998	62	1	1	1	1	1	1	1	1	K. pneumoniae
F1S1R1D3B1P1A05	F1S1R1D4B1P1H09	1	4	18.6	17.669999999999998-19.529999999999998	62	1	1	1	1	1	1	1	1	K. pneumoniae
F1S1R1D3B1P1A05	F1S1R1D4B1P2D11	1	5	18.6	17.669999999999998-19.529999999999998	62	1	1	1	1	1	1	1	1	K. pneumoniae
F1S1R1D3B1P1A05	F1S1R1D4B1P2E05	1	6	18.6	17.669999999999998-19.529999999999998	62	1	1	1	1	1	1	1	1	K. pneumoniae
F1S1R1D3B1P1A05	F1S1R1D4B4P5C05	1	7	35.7	33.91499999999999-37.485	119	1	1	1	1	0	1	1	1	K. pneumoniae
F1S1R1D3B1P1A05	F1S1R2D1B1P5C06	0	383	40.5	38.475-42.525	135	0	0	0	0	0	0	0	0	K. pneumoniae
F1S1R1D3B1P1A05	F1S1R2D1B1P5D03	0	383	40.8	38.76-42.839999999999996	136	0	0	0	0	0	0	0	0	K. pneumoniae
F1S1R1D3B1P1A05	F1S1R2D2B3P1A03	0	386	69.6	66.11999999999999-73.08	232	0	0	0	0	0	0	0	0	K. pneumoniae
F1S1R1D3B1P1A05	F1S1R2D2B3P2D01	0	390	70.2	66.69-73.71000000000001	234	0	0	0	0	0	0	0	0	K. pneumoniae
F1S1R1D3B1P1A05	F1S1R2D3B1P2B08	1	9	80.7	76.66499999999999-84.73500000000001	269	1	1	1	1	0	0	1	1	K. pneumoniae
F1S1R1D3B1P1A05	F1S1R2D4B3P3D07	0	346	114.0	108.3-119.7	380	0	0	0	0	0	0	0	0	K. pneumoniae
F1S1R1D3B1P1A05	F1S1R3D1B4P1C06	1	6	135.0	128.25-141.75	450	1	1	1	1	0	0	0	0	K. pneumoniae
F1S1R1D3B1P1A05	SH040221x2x92	0	440	158.4	150.48-166.32000000000002	528	0	0	0	0	0	0	0	0	K. pneumoniae
F1S1R1D3B1P1A05	SH040321x1x01	0	432	158.4	150.48-166.32000000000002	528	0	0	0	0	0	0	0	0	K. pneumoniae
F1S1R1D3B1P1A05	SH040321x1x02	0	433	158.4	150.48-166.32000000000002	528	0	0	0	0	0	0	0	0	K. pneumoniae
F1S1R1D3B1P1A05	SH140421x1x70	0	356	30.6	29.069999999999997-32.13	102	0	0	0	0	0	0	0	0	K. pneumoniae
F1S1R1D3B1P1A05	SH170321x2x12	0	400	51.0	48.449999999999996-53.550000000000004	170	0	0	0	0	0	0	0	0	K. pneumoniae
F1S1R1D3B1P1A05	SH171220x2x20	0	421	91.5	86.925-96.075	305	0	0	0	0	0	0	0	0	K. pneumoniae
F1S1R1D3B1P1A05	SH181120x2x31	0	2303	75.0	71.25-78.75	250	0	0	0	0	0	0	0	0	K. pneumoniae
F1S1R1D3B1P1A05	SH200921x2x80	0	418	9.6	9.12-10.08	32	0	0	0	0	0	0	0	0	K. pneumoniae
F1S1R1D3B1P1A05	SH211020x1x55	0	2325	127.8	121.41-134.19	426	0	0	0	0	0	0	0	0	K. pneumoniae
F1S1R1D3B1P1A05	SH211020x1x56	0	2319	127.2	120.83999999999999-133.56	424	0	0	0	0	0	0	0	0	K. pneumoniae
F1S1R1D3B1P1A05	SH220422x1x47	0	416	78.89999999999999	74.95499999999998-82.845	263	0	0	0	0	0	0	0	0	K. pneumoniae
F1S1R1D3B1P1A05	SH220x44	0	383	147.6	140.22-154.98	492	0	0	0	0	0	0	0	0	K. pneumoniae
F1S1R1D3B1P1A05	SH220x45	0	411	146.1	138.795-153.405	487	0	0	0	0	0	0	0	0	K. pneumoniae
F1S1R1D3B1P1A05	SH221020x2x49	0	418	143.7	136.515-150.885	479	0	0	0	0	0	0	0	0	K. pneumoniae
F1S1R1D3B1P1A05	SH230x33	0	411	156.3	148.48499999999999-164.11499999999998	521	0	0	0	0	0	0	0	0	K. pneumoniae
F1S1R1D3B1P1A05	SH281020x1x55	0	2328	133.5	126.82499999999999-140.175	445	0	0	0	0	0	0	0	0	K. pneumoniae
F1S1R1D3B1P1B09	F1S1R1D3B1P1C08	1	1	0.0	0.0-0.0	0	1	1	1	1	1	1	1	1	K. pneumoniae
F1S1R1D3B1P1B09	F1S1R1D3B1P1F03	1	2	0.0	0.0-0.0	0	1	1	1	1	1	1	1	1	K. pneumoniae
F1S1R1D3B1P1B09	F1S1R1D3B1P1F04	1	2	0.0	0.0-0.0	0	1	1	1	1	1	1	1	1	K. pneumoniae
F1S1R1D3B1P1B09	F1S1R1D3B1P1F12	1	2	0.0	0.0-0.0	0	1	1	1	1	1	1	1	1	K. pneumoniae
F1S1R1D3B1P1B09	F1S1R1D3B1P1H08	1	6	0.0	0.0-0.0	0	1	1	1	1	1	1	1	1	K. pneumoniae
F1S1R1D3B1P1B09	F1S1R1D3B1P2A07	1	6	0.8999999999999999	0.8549999999999999-0.945	3	1	1	1	1	1	1	1	1	K. pneumoniae
F1S1R1D3B1P1B09	F1S1R1D3B1P2B07	1	2	0.8999999999999999	0.8549999999999999-0.945	3	1	1	1	1	1	1	1	1	K. pneumoniae
F1S1R1D3B1P1B09	F1S1R1D3B1P2C07	1	3	0.8999999999999999	0.8549999999999999-0.945	3	1	1	1	1	1	1	1	1	K. pneumoniae
F1S1R1D3B1P1B09	F1S1R1D3B1P2E11	1	4	1.2	1.14-1.26	4	1	1	1	1	1	1	1	1	K. pneumoniae
F1S1R1D3B1P1B09	F1S1R1D3B1P2G06	1	2	0.8999999999999999	0.8549999999999999-0.945	3	1	1	1	1	1	1	1	1	K. pneumoniae
F1S1R1D3B1P1B09	F1S1R1D3B1P2H06	1	6	0.8999999999999999	0.8549999999999999-0.945	3	1	1	1	1	1	1	1	1	K. pneumoniae
F1S1R1D3B1P1B09	F1S1R1D3B1P3A01	1	3	1.2	1.14-1.26	4	1	1	1	1	1	1	1	1	K. pneumoniae
F1S1R1D3B1P1B09	F1S1R1D3B1P3B04	1	0	2.1	1.9949999999999999-2.205	7	1	1	1	1	1	1	1	1	K. pneumoniae
F1S1R1D3B1P1B09	F1S1R1D3B1P3D02	1	1	2.1	1.9949999999999999-2.205	7	1	1	1	1	1	1	1	1	K. pneumoniae
F1S1R1D3B1P1B09	F1S1R1D3B1P3D09	1	0	2.4	2.28-2.52	8	1	1	1	1	1	1	1	1	K. pneumoniae
F1S1R1D3B1P1B09	F1S1R1D3B1P3E01	1	1	2.1	1.9949999999999999-2.205	7	1	1	1	1	1	1	1	1	K. pneumoniae
F1S1R1D3B1P1B09	F1S1R1D3B1P3E02	1	0	2.1	1.9949999999999999-2.205	7	1	1	1	1	1	1	1	1	K. pneumoniae
F1S1R1D3B1P1B09	F1S1R1D3B1P3F01	1	0	2.1	1.9949999999999999-2.205	7	1	1	1	1	1	1	1	1	K. pneumoniae
F1S1R1D3B1P1B09	F1S1R1D3B1P3F02	1	1	2.1	1.9949999999999999-2.205	7	1	1	1	1	1	1	1	1	K. pneumoniae
F1S1R1D3B1P1B09	F1S1R1D3B1P3F09	1	7	2.1	1.9949999999999999-2.205	7	1	1	1	1	1	1	1	1	K. pneumoniae
F1S1R1D3B1P1B09	F1S1R1D3B1P5A02	1	3	3.0	2.8499999999999996-3.1500000000000004	10	1	1	1	1	1	1	1	1	K. pneumoniae
F1S1R1D3B1P1B09	F1S1R1D3B1P5A07	1	1	4.2	3.9899999999999998-4.41	14	1	1	1	1	1	1	1	1	K. pneumoniae
F1S1R1D3B1P1B09	F1S1R1D3B1P5A10	1	4	4.2	3.9899999999999998-4.41	14	1	1	1	1	1	1	1	1	K. pneumoniae
F1S1R1D3B1P1B09	F1S1R1D3B1P5B01	1	4	3.0	2.8499999999999996-3.1500000000000004	10	1	1	1	1	1	1	1	1	K. pneumoniae
F1S1R1D3B1P1B09	F1S1R1D3B1P5B07	1	4	4.2	3.9899999999999998-4.41	14	1	1	1	1	1	1	1	1	K. pneumoniae
F1S1R1D3B1P1B09	F1S1R1D3B1P5C05	1	7	3.0	2.8499999999999996-3.1500000000000004	10	1	1	1	1	1	1	1	1	K. pneumoniae
F1S1R1D3B1P1B09	F1S1R1D3B1P5D01	1	3	3.0	2.8499999999999996-3.1500000000000004	10	1	1	1	1	1	1	1	1	K. pneumoniae
F1S1R1D3B1P1B09	F1S1R1D3B1P5D07	1	3	4.2	3.9899999999999998-4.41	14	1	1	1	1	1	1	1	1	K. pneumoniae
F1S1R1D3B1P1B09	F1S1R1D3B1P5D10	1	4	4.2	3.9899999999999998-4.41	14	1	1	1	1	1	1	1	1	K. pneumoniae
F1S1R1D3B1P1B09	F1S1R1D3B1P5E06	1	1	4.2	3.9899999999999998-4.41	14	1	1	1	1	1	1	1	1	K. pneumoniae
F1S1R1D3B1P1B09	F1S1R1D3B1P5E07	1	5	4.2	3.9899999999999998-4.41	14	1	1	1	1	1	1	1	1	K. pneumoniae
F1S1R1D3B1P1B09	F1S1R1D3B1P5E10	1	7	4.2	3.9899999999999998-4.41	14	1	1	1	1	1	1	1	1	K. pneumoniae
F1S1R1D3B1P1B09	F1S1R1D3B1P5F06	1	6	4.2	3.9899999999999998-4.41	14	1	1	1	1	1	1	1	1	K. pneumoniae
F1S1R1D3B1P1B09	F1S1R1D3B1P5G06	1	3	4.2	3.9899999999999998-4.41	14	1	1	1	1	1	1	1	1	K. pneumoniae
F1S1R1D3B1P1B09	F1S1R1D3B1P5H06	1	5	4.2	3.9899999999999998-4.41	14	1	1	1	1	1	1	1	1	K. pneumoniae
F1S1R1D3B1P1B09	F1S1R1D3B2P1A09	1	5	4.2	3.9899999999999998-4.41	14	1	1	1	1	1	1	1	1	K. pneumoniae
F1S1R1D3B1P1B09	F1S1R1D3B2P1B09	1	3	4.2	3.9899999999999998-4.41	14	1	1	1	1	1	1	1	1	K. pneumoniae
F1S1R1D3B1P1B09	F1S1R1D3B2P1D08	1	3	4.2	3.9899999999999998-4.41	14	1	1	1	1	1	1	1	1	K. pneumoniae
F1S1R1D3B1P1B09	F1S1R1D3B2P1D11	1	3	4.2	3.9899999999999998-4.41	14	1	1	1	1	1	1	1	1	K. pneumoniae
F1S1R1D3B1P1B09	F1S1R1D3B2P1F08	1	4	4.2	3.9899999999999998-4.41	14	1	1	1	1	1	1	1	1	K. pneumoniae
F1S1R1D3B1P1B09	F1S1R1D3B2P1G08	1	3	4.2	3.9899999999999998-4.41	14	1	1	1	1	1	1	1	1	K. pneumoniae
F1S1R1D3B1P1B09	F1S1R1D3B2P2E11	1	4	6.3	5.984999999999999-6.615	21	1	1	1	1	1	1	1	1	K. pneumoniae
F1S1R1D3B1P1B09	F1S1R1D3B2P2H10	1	1	6.3	5.984999999999999-6.615	21	1	1	1	1	1	1	1	1	K. pneumoniae
F1S1R1D3B1P1B09	F1S1R1D3B2P3A09	1	4	6.6	6.27-6.93	22	1	1	1	1	1	1	1	1	K. pneumoniae
F1S1R1D3B1P1B09	F1S1R1D3B2P3B12	1	3	6.9	6.554999999999999-7.245	23	1	1	1	1	1	1	1	1	K. pneumoniae
F1S1R1D3B1P1B09	F1S1R1D3B2P3F04	1	4	6.3	5.984999999999999-6.615	21	1	1	1	1	1	1	1	1	K. pneumoniae
F1S1R1D3B1P1B09	F1S1R1D3B2P3H04	1	1	5.7	5.415-5.985	19	1	1	1	1	1	1	1	1	K. pneumoniae
F1S1R1D3B1P1B09	F1S1R1D3B2P5C02	1	3	8.4	7.9799999999999995-8.82	28	1	1	1	1	1	1	1	1	K. pneumoniae
F1S1R1D3B1P1B09	F1S1R1D3B2P5C03	1	4	8.4	7.9799999999999995-8.82	28	1	1	1	1	1	1	1	1	K. pneumoniae
F1S1R1D3B1P1B09	F1S1R1D3B2P5C07	1	7	8.1	7.694999999999999-8.505	27	1	1	1	1	1	1	1	1	K. pneumoniae
F1S1R1D3B1P1B09	F1S1R1D3B2P5D03	1	7	8.1	7.694999999999999-8.505	27	1	1	1	1	1	1	1	1	K. pneumoniae
F1S1R1D3B1P1B09	F1S1R1D3B2P5D07	1	4	8.4	7.9799999999999995-8.82	28	1	1	1	1	1	1	1	1	K. pneumoniae
F1S1R1D3B1P1B09	F1S1R1D3B2P5E01	1	3	8.1	7.694999999999999-8.505	27	1	1	1	1	1	1	1	1	K. pneumoniae
F1S1R1D3B1P1B09	F1S1R1D3B2P5E03	1	1	8.4	7.9799999999999995-8.82	28	1	1	1	1	1	1	1	1	K. pneumoniae
F1S1R1D3B1P1B09	F1S1R1D3B2P5E07	1	4	8.4	7.9799999999999995-8.82	28	1	1	1	1	1	1	1	1	K. pneumoniae
F1S1R1D3B1P1B09	F1S1R1D3B2P5F01	1	1	8.4	7.9799999999999995-8.82	28	1	1	1	1	1	1	1	1	K. pneumoniae
F1S1R1D3B1P1B09	F1S1R1D3B2P5F07	1	8	8.1	7.694999999999999-8.505	27	1	1	1	1	1	1	1	1	K. pneumoniae
F1S1R1D3B1P1B09	F1S1R1D3B2P5G02	1	4	8.4	7.9799999999999995-8.82	28	1	1	1	1	1	1	1	1	K. pneumoniae
F1S1R1D3B1P1B09	F1S1R1D3B2P5H03	1	3	8.4	7.9799999999999995-8.82	28	1	1	1	1	1	1	1	1	K. pneumoniae
F1S1R1D3B1P1B09	F1S1R1D3B2P5H09	1	2	8.4	7.9799999999999995-8.82	28	1	1	1	1	1	1	1	1	K. pneumoniae
F1S1R1D3B1P1B09	F1S1R1D3B3P1A08	1	0	9.3	8.834999999999999-9.764999999999999	31	1	1	1	1	1	1	1	1	K. pneumoniae
F1S1R1D3B1P1B09	F1S1R1D3B3P1F07	1	5	9.3	8.834999999999999-9.764999999999999	31	1	1	1	1	1	1	1	1	K. pneumoniae
F1S1R1D3B1P1B09	F1S1R1D3B3P2B04	1	4	10.2	9.69-10.709999999999999	34	1	1	1	1	1	1	1	1	K. pneumoniae
F1S1R1D3B1P1B09	F1S1R1D3B3P2B12	1	3	10.2	9.69-10.709999999999999	34	1	1	1	1	1	1	1	1	K. pneumoniae
F1S1R1D3B1P1B09	F1S1R1D3B3P2G03	1	3	10.2	9.69-10.709999999999999	34	1	1	1	1	1	1	1	1	K. pneumoniae
F1S1R1D3B1P1B09	F1S1R1D3B3P2G12	1	2	10.2	9.69-10.709999999999999	34	1	1	1	1	1	1	1	1	K. pneumoniae
F1S1R1D3B1P1B09	F1S1R1D3B3P2H03	1	1	10.2	9.69-10.709999999999999	34	1	1	1	1	1	1	1	1	K. pneumoniae
F1S1R1D3B1P1B09	F1S1R1D3B3P3B01	1	3	10.2	9.69-10.709999999999999	34	1	1	1	1	1	1	1	1	K. pneumoniae
F1S1R1D3B1P1B09	F1S1R1D3B3P3B07	1	5	10.2	9.69-10.709999999999999	34	1	1	1	1	1	1	1	1	K. pneumoniae
F1S1R1D3B1P1B09	F1S1R1D3B3P3D01	1	3	10.2	9.69-10.709999999999999	34	1	1	1	1	1	1	1	1	K. pneumoniae
F1S1R1D3B1P1B09	F1S1R1D3B3P3F01	1	4	10.2	9.69-10.709999999999999	34	1	1	1	1	1	1	1	1	K. pneumoniae
F1S1R1D3B1P1B09	F1S1R1D3B3P3F02	1	3	10.2	9.69-10.709999999999999	34	1	1	1	1	1	1	1	1	K. pneumoniae
F1S1R1D3B1P1B09	F1S1R1D3B3P3H01	1	2	10.2	9.69-10.709999999999999	34	1	1	1	1	1	1	1	1	K. pneumoniae
F1S1R1D3B1P1B09	F1S1R1D3B3P4B06	1	4	12.6	11.969999999999999-13.23	42	1	1	1	1	1	1	1	1	K. pneumoniae
F1S1R1D3B1P1B09	F1S1R1D3B3P4C05	1	5	12.6	11.969999999999999-13.23	42	1	1	1	1	1	1	1	1	K. pneumoniae
F1S1R1D3B1P1B09	F1S1R1D3B3P4C07	1	6	12.6	11.969999999999999-13.23	42	1	1	1	1	1	1	1	1	K. pneumoniae
F1S1R1D3B1P1B09	F1S1R1D3B3P4D04	1	5	12.9	12.254999999999999-13.545000000000002	43	1	1	1	1	1	1	1	1	K. pneumoniae
F1S1R1D3B1P1B09	F1S1R1D3B3P4D06	1	2	12.6	11.969999999999999-13.23	42	1	1	1	1	1	1	1	1	K. pneumoniae
F1S1R1D3B1P1B09	F1S1R1D3B3P4D08	1	4	12.6	11.969999999999999-13.23	42	1	1	1	1	1	1	1	1	K. pneumoniae
F1S1R1D3B1P1B09	F1S1R1D3B3P4E06	1	2	12.6	11.969999999999999-13.23	42	1	1	1	1	1	1	1	1	K. pneumoniae
F1S1R1D3B1P1B09	F1S1R1D3B3P4G08	1	2	12.6	11.969999999999999-13.23	42	1	1	1	1	1	1	1	1	K. pneumoniae
F1S1R1D3B1P1B09	F1S1R1D3B3P4H08	1	3	12.6	11.969999999999999-13.23	42	1	1	1	1	1	1	1	1	K. pneumoniae
F1S1R1D3B1P1B09	F1S1R1D3B3P5D08	1	5	12.6	11.969999999999999-13.23	42	1	1	1	1	1	1	1	1	K. pneumoniae
F1S1R1D3B1P1B09	F1S1R1D3B3P5D09	1	5	12.6	11.969999999999999-13.23	42	1	1	1	1	1	1	1	1	K. pneumoniae
F1S1R1D3B1P1B09	F1S1R1D3B3P5E09	1	3	12.6	11.969999999999999-13.23	42	1	1	1	1	1	1	1	1	K. pneumoniae
F1S1R1D3B1P1B09	F1S1R1D3B3P5F09	1	5	12.6	11.969999999999999-13.23	42	1	1	1	1	1	1	1	1	K. pneumoniae
F1S1R1D3B1P1B09	F1S1R1D3B3P5G09	1	5	12.6	11.969999999999999-13.23	42	1	1	1	1	1	1	1	1	K. pneumoniae
F1S1R1D3B1P1B09	F1S1R1D3B3P5H09	1	3	12.6	11.969999999999999-13.23	42	1	1	1	1	1	1	1	1	K. pneumoniae
F1S1R1D3B1P1B09	F1S1R1D3B4P1A11	1	4	14.7	13.964999999999998-15.435	49	1	1	1	1	1	1	1	1	K. pneumoniae
F1S1R1D3B1P1B09	F1S1R1D3B4P1E09	1	6	14.4	13.679999999999998-15.12	48	1	1	1	1	1	1	1	1	K. pneumoniae
F1S1R1D3B1P1B09	F1S1R1D3B4P1G12	1	3	14.7	13.964999999999998-15.435	49	1	1	1	1	1	1	1	1	K. pneumoniae
F1S1R1D3B1P1B09	F1S1R1D3B4P1H12	1	3	14.7	13.964999999999998-15.435	49	1	1	1	1	1	1	1	1	K. pneumoniae
F1S1R1D3B1P1B09	F1S1R1D3B4P2A03	1	1	14.4	13.679999999999998-15.12	48	1	1	1	1	1	1	1	1	K. pneumoniae
F1S1R1D3B1P1B09	F1S1R1D3B4P2B03	1	1	14.4	13.679999999999998-15.12	48	1	1	1	1	1	1	1	1	K. pneumoniae
F1S1R1D3B1P1B09	F1S1R1D3B4P2C03	1	3	14.4	13.679999999999998-15.12	48	1	1	1	1	1	1	1	1	K. pneumoniae
F1S1R1D3B1P1B09	F1S1R1D3B4P2D01	1	2	14.4	13.679999999999998-15.12	48	1	1	1	1	1	1	1	1	K. pneumoniae
F1S1R1D3B1P1B09	F1S1R1D3B4P2D03	1	1	14.4	13.679999999999998-15.12	48	1	1	1	1	1	1	1	1	K. pneumoniae
F1S1R1D3B1P1B09	F1S1R1D3B4P2E03	1	5	14.4	13.679999999999998-15.12	48	1	1	1	1	1	1	1	1	K. pneumoniae
F1S1R1D3B1P1B09	F1S1R1D3B4P2H03	1	5	14.4	13.679999999999998-15.12	48	1	1	1	1	1	1	1	1	K. pneumoniae
F1S1R1D3B1P1B09	F1S1R1D3B4P4B03	1	4	17.1	16.244999999999997-17.955	57	1	1	1	1	1	1	1	1	K. pneumoniae
F1S1R1D3B1P1B09	F1S1R1D3B4P4B11	1	2	17.1	16.244999999999997-17.955	57	1	1	1	1	1	1	1	1	K. pneumoniae
F1S1R1D3B1P1B09	F1S1R1D3B4P4E04	1	3	17.1	16.244999999999997-17.955	57	1	1	1	1	1	1	1	1	K. pneumoniae
F1S1R1D3B1P1B09	F1S1R1D3B4P4F02	1	3	17.1	16.244999999999997-17.955	57	1	1	1	1	1	1	1	1	K. pneumoniae
F1S1R1D3B1P1B09	F1S1R1D3B4P4F04	1	4	17.1	16.244999999999997-17.955	57	1	1	1	1	1	1	1	1	K. pneumoniae
F1S1R1D3B1P1B09	F1S1R1D3B4P4H04	1	4	17.1	16.244999999999997-17.955	57	1	1	1	1	1	1	1	1	K. pneumoniae
F1S1R1D3B1P1B09	F1S1R1D3B4P5A05	1	0	17.1	16.244999999999997-17.955	57	1	1	1	1	1	1	1	1	K. pneumoniae
F1S1R1D3B1P1B09	F1S1R1D3B4P5B05	1	5	17.1	16.244999999999997-17.955	57	1	1	1	1	1	1	1	1	K. pneumoniae
F1S1R1D3B1P1B09	F1S1R1D3B4P5C05	1	5	17.1	16.244999999999997-17.955	57	1	1	1	1	1	1	1	1	K. pneumoniae
F1S1R1D3B1P1B09	F1S1R1D3B4P5G04	1	2	17.1	16.244999999999997-17.955	57	1	1	1	1	1	1	1	1	K. pneumoniae
F1S1R1D3B1P1B09	F1S1R1D3B4P5H04	1	2	17.1	16.244999999999997-17.955	57	1	1	1	1	1	1	1	1	K. pneumoniae
F1S1R1D3B1P1B09	F1S1R1D4B1P1C08	1	2	18.6	17.669999999999998-19.529999999999998	62	1	1	1	1	1	1	1	1	K. pneumoniae
F1S1R1D3B1P1B09	F1S1R1D4B1P1D08	1	2	18.6	17.669999999999998-19.529999999999998	62	1	1	1	1	1	1	1	1	K. pneumoniae
F1S1R1D3B1P1B09	F1S1R1D4B1P1D09	1	5	18.6	17.669999999999998-19.529999999999998	62	1	1	1	1	1	1	1	1	K. pneumoniae
F1S1R1D3B1P1B09	F1S1R1D4B1P1E09	1	5	18.6	17.669999999999998-19.529999999999998	62	1	1	1	1	1	1	1	1	K. pneumoniae
F1S1R1D3B1P1B09	F1S1R1D4B1P1H09	1	4	18.6	17.669999999999998-19.529999999999998	62	1	1	1	1	1	1	1	1	K. pneumoniae
F1S1R1D3B1P1B09	F1S1R1D4B1P2D11	1	5	18.6	17.669999999999998-19.529999999999998	62	1	1	1	1	1	1	1	1	K. pneumoniae
F1S1R1D3B1P1B09	F1S1R1D4B1P2E05	1	2	18.6	17.669999999999998-19.529999999999998	62	1	1	1	1	1	1	1	1	K. pneumoniae
F1S1R1D3B1P1B09	F1S1R1D4B4P5C05	1	7	35.7	33.91499999999999-37.485	119	1	1	1	1	0	1	1	1	K. pneumoniae
F1S1R1D3B1P1B09	F1S1R2D1B1P5C06	0	381	40.5	38.475-42.525	135	0	0	0	0	0	0	0	0	K. pneumoniae
F1S1R1D3B1P1B09	F1S1R2D1B1P5D03	0	381	40.8	38.76-42.839999999999996	136	0	0	0	0	0	0	0	0	K. pneumoniae
F1S1R1D3B1P1B09	F1S1R2D2B3P1A03	0	384	69.6	66.11999999999999-73.08	232	0	0	0	0	0	0	0	0	K. pneumoniae
F1S1R1D3B1P1B09	F1S1R2D2B3P2D01	0	389	70.2	66.69-73.71000000000001	234	0	0	0	0	0	0	0	0	K. pneumoniae
F1S1R1D3B1P1B09	F1S1R2D3B1P2B08	1	5	80.7	76.66499999999999-84.73500000000001	269	1	1	1	1	0	0	1	1	K. pneumoniae
F1S1R1D3B1P1B09	F1S1R2D4B3P3D07	0	345	114.0	108.3-119.7	380	0	0	0	0	0	0	0	0	K. pneumoniae
F1S1R1D3B1P1B09	F1S1R3D1B4P1C06	1	6	135.0	128.25-141.75	450	1	1	1	1	0	0	0	0	K. pneumoniae
F1S1R1D3B1P1B09	SH040221x2x92	0	438	158.4	150.48-166.32000000000002	528	0	0	0	0	0	0	0	0	K. pneumoniae
F1S1R1D3B1P1B09	SH040321x1x01	0	430	158.4	150.48-166.32000000000002	528	0	0	0	0	0	0	0	0	K. pneumoniae
F1S1R1D3B1P1B09	SH040321x1x02	0	431	158.4	150.48-166.32000000000002	528	0	0	0	0	0	0	0	0	K. pneumoniae
F1S1R1D3B1P1B09	SH140421x1x70	0	354	30.6	29.069999999999997-32.13	102	0	0	0	0	0	0	0	0	K. pneumoniae
F1S1R1D3B1P1B09	SH170321x2x12	0	398	51.0	48.449999999999996-53.550000000000004	170	0	0	0	0	0	0	0	0	K. pneumoniae
F1S1R1D3B1P1B09	SH171220x2x20	0	419	91.5	86.925-96.075	305	0	0	0	0	0	0	0	0	K. pneumoniae
F1S1R1D3B1P1B09	SH181120x2x31	0	2302	75.0	71.25-78.75	250	0	0	0	0	0	0	0	0	K. pneumoniae
F1S1R1D3B1P1B09	SH200921x2x80	0	416	9.6	9.12-10.08	32	0	0	0	0	0	0	0	0	K. pneumoniae
F1S1R1D3B1P1B09	SH211020x1x55	0	2324	127.8	121.41-134.19	426	0	0	0	0	0	0	0	0	K. pneumoniae
F1S1R1D3B1P1B09	SH211020x1x56	0	2318	127.2	120.83999999999999-133.56	424	0	0	0	0	0	0	0	0	K. pneumoniae
F1S1R1D3B1P1B09	SH220422x1x47	0	414	78.89999999999999	74.95499999999998-82.845	263	0	0	0	0	0	0	0	0	K. pneumoniae
F1S1R1D3B1P1B09	SH220x44	0	381	147.6	140.22-154.98	492	0	0	0	0	0	0	0	0	K. pneumoniae
F1S1R1D3B1P1B09	SH220x45	0	409	146.1	138.795-153.405	487	0	0	0	0	0	0	0	0	K. pneumoniae
F1S1R1D3B1P1B09	SH221020x2x49	0	416	143.7	136.515-150.885	479	0	0	0	0	0	0	0	0	K. pneumoniae
F1S1R1D3B1P1B09	SH230x33	0	409	156.3	148.48499999999999-164.11499999999998	521	0	0	0	0	0	0	0	0	K. pneumoniae
F1S1R1D3B1P1B09	SH281020x1x55	0	2327	133.5	126.82499999999999-140.175	445	0	0	0	0	0	0	0	0	K. pneumoniae
F1S1R1D3B1P1C08	F1S1R1D3B1P1D08	1	1	0.0	0.0-0.0	0	1	1	1	1	1	1	1	1	K. pneumoniae
F1S1R1D3B1P1C08	F1S1R1D3B1P1F03	1	1	0.0	0.0-0.0	0	1	1	1	1	1	1	1	1	K. pneumoniae
F1S1R1D3B1P1C08	F1S1R1D3B1P1F12	1	1	0.0	0.0-0.0	0	1	1	1	1	1	1	1	1	K. pneumoniae
F1S1R1D3B1P1C08	F1S1R1D3B1P1H08	1	5	0.0	0.0-0.0	0	1	1	1	1	1	1	1	1	K. pneumoniae
F1S1R1D3B1P1C08	F1S1R1D3B1P2A07	1	5	0.8999999999999999	0.8549999999999999-0.945	3	1	1	1	1	1	1	1	1	K. pneumoniae
F1S1R1D3B1P1C08	F1S1R1D3B1P2B07	1	1	0.8999999999999999	0.8549999999999999-0.945	3	1	1	1	1	1	1	1	1	K. pneumoniae
F1S1R1D3B1P1C08	F1S1R1D3B1P2C07	1	2	0.8999999999999999	0.8549999999999999-0.945	3	1	1	1	1	1	1	1	1	K. pneumoniae
F1S1R1D3B1P1C08	F1S1R1D3B1P2E11	1	3	1.2	1.14-1.26	4	1	1	1	1	1	1	1	1	K. pneumoniae
F1S1R1D3B1P1C08	F1S1R1D3B1P2G06	1	1	0.8999999999999999	0.8549999999999999-0.945	3	1	1	1	1	1	1	1	1	K. pneumoniae
F1S1R1D3B1P1C08	F1S1R1D3B1P2H06	1	4	0.8999999999999999	0.8549999999999999-0.945	3	1	1	1	1	1	1	1	1	K. pneumoniae
F1S1R1D3B1P1C08	F1S1R1D3B1P3A01	1	2	1.2	1.14-1.26	4	1	1	1	1	1	1	1	1	K. pneumoniae
F1S1R1D3B1P1C08	F1S1R1D3B1P3B04	1	1	2.1	1.9949999999999999-2.205	7	1	1	1	1	1	1	1	1	K. pneumoniae
F1S1R1D3B1P1C08	F1S1R1D3B1P3D02	1	2	2.1	1.9949999999999999-2.205	7	1	1	1	1	1	1	1	1	K. pneumoniae
F1S1R1D3B1P1C08	F1S1R1D3B1P3D09	1	1	2.4	2.28-2.52	8	1	1	1	1	1	1	1	1	K. pneumoniae
F1S1R1D3B1P1C08	F1S1R1D3B1P3E01	1	2	2.1	1.9949999999999999-2.205	7	1	1	1	1	1	1	1	1	K. pneumoniae
F1S1R1D3B1P1C08	F1S1R1D3B1P3F01	1	1	2.1	1.9949999999999999-2.205	7	1	1	1	1	1	1	1	1	K. pneumoniae
F1S1R1D3B1P1C08	F1S1R1D3B1P3F02	1	2	2.1	1.9949999999999999-2.205	7	1	1	1	1	1	1	1	1	K. pneumoniae
F1S1R1D3B1P1C08	F1S1R1D3B1P3F09	1	6	2.1	1.9949999999999999-2.205	7	1	1	1	1	1	1	1	1	K. pneumoniae
F1S1R1D3B1P1C08	F1S1R1D3B1P5A07	1	2	4.2	3.9899999999999998-4.41	14	1	1	1	1	1	1	1	1	K. pneumoniae
F1S1R1D3B1P1C08	F1S1R1D3B1P5A10	1	3	4.2	3.9899999999999998-4.41	14	1	1	1	1	1	1	1	1	K. pneumoniae
F1S1R1D3B1P1C08	F1S1R1D3B1P5B01	1	3	3.0	2.8499999999999996-3.1500000000000004	10	1	1	1	1	1	1	1	1	K. pneumoniae
F1S1R1D3B1P1C08	F1S1R1D3B1P5B07	1	3	4.2	3.9899999999999998-4.41	14	1	1	1	1	1	1	1	1	K. pneumoniae
F1S1R1D3B1P1C08	F1S1R1D3B1P5C05	1	6	3.0	2.8499999999999996-3.1500000000000004	10	1	1	1	1	1	1	1	1	K. pneumoniae
F1S1R1D3B1P1C08	F1S1R1D3B1P5D01	1	2	3.0	2.8499999999999996-3.1500000000000004	10	1	1	1	1	1	1	1	1	K. pneumoniae
F1S1R1D3B1P1C08	F1S1R1D3B1P5E06	1	2	4.2	3.9899999999999998-4.41	14	1	1	1	1	1	1	1	1	K. pneumoniae
F1S1R1D3B1P1C08	F1S1R1D3B1P5E07	1	4	4.2	3.9899999999999998-4.41	14	1	1	1	1	1	1	1	1	K. pneumoniae
F1S1R1D3B1P1C08	F1S1R1D3B1P5E10	1	6	4.2	3.9899999999999998-4.41	14	1	1	1	1	1	1	1	1	K. pneumoniae
F1S1R1D3B1P1C08	F1S1R1D3B1P5F06	1	5	4.2	3.9899999999999998-4.41	14	1	1	1	1	1	1	1	1	K. pneumoniae
F1S1R1D3B1P1C08	F1S1R1D3B1P5G06	1	2	4.2	3.9899999999999998-4.41	14	1	1	1	1	1	1	1	1	K. pneumoniae
F1S1R1D3B1P1C08	F1S1R1D3B1P5H06	1	4	4.2	3.9899999999999998-4.41	14	1	1	1	1	1	1	1	1	K. pneumoniae
F1S1R1D3B1P1C08	F1S1R1D3B2P1A09	1	4	4.2	3.9899999999999998-4.41	14	1	1	1	1	1	1	1	1	K. pneumoniae
F1S1R1D3B1P1C08	F1S1R1D3B2P1B09	1	2	4.2	3.9899999999999998-4.41	14	1	1	1	1	1	1	1	1	K. pneumoniae
F1S1R1D3B1P1C08	F1S1R1D3B2P1D08	1	2	4.2	3.9899999999999998-4.41	14	1	1	1	1	1	1	1	1	K. pneumoniae
F1S1R1D3B1P1C08	F1S1R1D3B2P1D11	1	2	4.2	3.9899999999999998-4.41	14	1	1	1	1	1	1	1	1	K. pneumoniae
F1S1R1D3B1P1C08	F1S1R1D3B2P1F08	1	3	4.2	3.9899999999999998-4.41	14	1	1	1	1	1	1	1	1	K. pneumoniae
F1S1R1D3B1P1C08	F1S1R1D3B2P1G08	1	2	4.2	3.9899999999999998-4.41	14	1	1	1	1	1	1	1	1	K. pneumoniae
F1S1R1D3B1P1C08	F1S1R1D3B2P2E11	1	3	6.3	5.984999999999999-6.615	21	1	1	1	1	1	1	1	1	K. pneumoniae
F1S1R1D3B1P1C08	F1S1R1D3B2P2H10	1	2	6.3	5.984999999999999-6.615	21	1	1	1	1	1	1	1	1	K. pneumoniae
F1S1R1D3B1P1C08	F1S1R1D3B2P3A09	1	3	6.6	6.27-6.93	22	1	1	1	1	1	1	1	1	K. pneumoniae
F1S1R1D3B1P1C08	F1S1R1D3B2P3B12	1	2	6.9	6.554999999999999-7.245	23	1	1	1	1	1	1	1	1	K. pneumoniae
F1S1R1D3B1P1C08	F1S1R1D3B2P3F04	1	3	6.3	5.984999999999999-6.615	21	1	1	1	1	1	1	1	1	K. pneumoniae
F1S1R1D3B1P1C08	F1S1R1D3B2P3H04	1	2	5.7	5.415-5.985	19	1	1	1	1	1	1	1	1	K. pneumoniae
F1S1R1D3B1P1C08	F1S1R1D3B2P5C02	1	2	8.4	7.9799999999999995-8.82	28	1	1	1	1	1	1	1	1	K. pneumoniae
F1S1R1D3B1P1C08	F1S1R1D3B2P5C07	1	6	8.1	7.694999999999999-8.505	27	1	1	1	1	1	1	1	1	K. pneumoniae
F1S1R1D3B1P1C08	F1S1R1D3B2P5D03	1	6	8.1	7.694999999999999-8.505	27	1	1	1	1	1	1	1	1	K. pneumoniae
F1S1R1D3B1P1C08	F1S1R1D3B2P5D07	1	3	8.4	7.9799999999999995-8.82	28	1	1	1	1	1	1	1	1	K. pneumoniae
F1S1R1D3B1P1C08	F1S1R1D3B2P5E01	1	2	8.1	7.694999999999999-8.505	27	1	1	1	1	1	1	1	1	K. pneumoniae
F1S1R1D3B1P1C08	F1S1R1D3B2P5E03	1	2	8.4	7.9799999999999995-8.82	28	1	1	1	1	1	1	1	1	K. pneumoniae
F1S1R1D3B1P1C08	F1S1R1D3B2P5E07	1	3	8.4	7.9799999999999995-8.82	28	1	1	1	1	1	1	1	1	K. pneumoniae
F1S1R1D3B1P1C08	F1S1R1D3B2P5F01	1	2	8.4	7.9799999999999995-8.82	28	1	1	1	1	1	1	1	1	K. pneumoniae
F1S1R1D3B1P1C08	F1S1R1D3B2P5F07	1	7	8.1	7.694999999999999-8.505	27	1	1	1	1	1	1	1	1	K. pneumoniae
F1S1R1D3B1P1C08	F1S1R1D3B2P5G02	1	3	8.4	7.9799999999999995-8.82	28	1	1	1	1	1	1	1	1	K. pneumoniae
F1S1R1D3B1P1C08	F1S1R1D3B2P5H03	1	4	8.4	7.9799999999999995-8.82	28	1	1	1	1	1	1	1	1	K. pneumoniae
F1S1R1D3B1P1C08	F1S1R1D3B2P5H09	1	3	8.4	7.9799999999999995-8.82	28	1	1	1	1	1	1	1	1	K. pneumoniae
F1S1R1D3B1P1C08	F1S1R1D3B3P2B04	1	3	10.2	9.69-10.709999999999999	34	1	1	1	1	1	1	1	1	K. pneumoniae
F1S1R1D3B1P1C08	F1S1R1D3B3P2B12	1	2	10.2	9.69-10.709999999999999	34	1	1	1	1	1	1	1	1	K. pneumoniae
F1S1R1D3B1P1C08	F1S1R1D3B3P2G03	1	4	10.2	9.69-10.709999999999999	34	1	1	1	1	1	1	1	1	K. pneumoniae
F1S1R1D3B1P1C08	F1S1R1D3B3P2G12	1	3	10.2	9.69-10.709999999999999	34	1	1	1	1	1	1	1	1	K. pneumoniae
F1S1R1D3B1P1C08	F1S1R1D3B3P2H03	1	2	10.2	9.69-10.709999999999999	34	1	1	1	1	1	1	1	1	K. pneumoniae
F1S1R1D3B1P1C08	F1S1R1D3B3P3B01	1	2	10.2	9.69-10.709999999999999	34	1	1	1	1	1	1	1	1	K. pneumoniae
F1S1R1D3B1P1C08	F1S1R1D3B3P3B07	1	4	10.2	9.69-10.709999999999999	34	1	1	1	1	1	1	1	1	K. pneumoniae
F1S1R1D3B1P1C08	F1S1R1D3B3P3D01	1	2	10.2	9.69-10.709999999999999	34	1	1	1	1	1	1	1	1	K. pneumoniae
F1S1R1D3B1P1C08	F1S1R1D3B3P3F01	1	3	10.2	9.69-10.709999999999999	34	1	1	1	1	1	1	1	1	K. pneumoniae
F1S1R1D3B1P1C08	F1S1R1D3B3P3F02	1	2	10.2	9.69-10.709999999999999	34	1	1	1	1	1	1	1	1	K. pneumoniae
F1S1R1D3B1P1C08	F1S1R1D3B3P3H01	1	2	10.2	9.69-10.709999999999999	34	1	1	1	1	1	1	1	1	K. pneumoniae
F1S1R1D3B1P1C08	F1S1R1D3B3P4B06	1	3	12.6	11.969999999999999-13.23	42	1	1	1	1	1	1	1	1	K. pneumoniae
F1S1R1D3B1P1C08	F1S1R1D3B3P4C05	1	4	12.6	11.969999999999999-13.23	42	1	1	1	1	1	1	1	1	K. pneumoniae
F1S1R1D3B1P1C08	F1S1R1D3B3P4C07	1	5	12.6	11.969999999999999-13.23	42	1	1	1	1	1	1	1	1	K. pneumoniae
F1S1R1D3B1P1C08	F1S1R1D3B3P4D04	1	4	12.9	12.254999999999999-13.545000000000002	43	1	1	1	1	1	1	1	1	K. pneumoniae
F1S1R1D3B1P1C08	F1S1R1D3B3P4D06	1	3	12.6	11.969999999999999-13.23	42	1	1	1	1	1	1	1	1	K. pneumoniae
F1S1R1D3B1P1C08	F1S1R1D3B3P4D08	1	3	12.6	11.969999999999999-13.23	42	1	1	1	1	1	1	1	1	K. pneumoniae
F1S1R1D3B1P1C08	F1S1R1D3B3P4E06	1	3	12.6	11.969999999999999-13.23	42	1	1	1	1	1	1	1	1	K. pneumoniae
F1S1R1D3B1P1C08	F1S1R1D3B3P4G08	1	3	12.6	11.969999999999999-13.23	42	1	1	1	1	1	1	1	1	K. pneumoniae
F1S1R1D3B1P1C08	F1S1R1D3B3P4H08	1	4	12.6	11.969999999999999-13.23	42	1	1	1	1	1	1	1	1	K. pneumoniae
F1S1R1D3B1P1C08	F1S1R1D3B3P5D08	1	4	12.6	11.969999999999999-13.23	42	1	1	1	1	1	1	1	1	K. pneumoniae
F1S1R1D3B1P1C08	F1S1R1D3B3P5E09	1	2	12.6	11.969999999999999-13.23	42	1	1	1	1	1	1	1	1	K. pneumoniae
F1S1R1D3B1P1C08	F1S1R1D3B3P5F09	1	4	12.6	11.969999999999999-13.23	42	1	1	1	1	1	1	1	1	K. pneumoniae
F1S1R1D3B1P1C08	F1S1R1D3B3P5G09	1	4	12.6	11.969999999999999-13.23	42	1	1	1	1	1	1	1	1	K. pneumoniae
F1S1R1D3B1P1C08	F1S1R1D3B3P5H09	1	2	12.6	11.969999999999999-13.23	42	1	1	1	1	1	1	1	1	K. pneumoniae
F1S1R1D3B1P1C08	F1S1R1D3B4P1A11	1	3	14.7	13.964999999999998-15.435	49	1	1	1	1	1	1	1	1	K. pneumoniae
F1S1R1D3B1P1C08	F1S1R1D3B4P1G12	1	2	14.7	13.964999999999998-15.435	49	1	1	1	1	1	1	1	1	K. pneumoniae
F1S1R1D3B1P1C08	F1S1R1D3B4P1H12	1	2	14.7	13.964999999999998-15.435	49	1	1	1	1	1	1	1	1	K. pneumoniae
F1S1R1D3B1P1C08	F1S1R1D3B4P2A03	1	2	14.4	13.679999999999998-15.12	48	1	1	1	1	1	1	1	1	K. pneumoniae
F1S1R1D3B1P1C08	F1S1R1D3B4P2B03	1	2	14.4	13.679999999999998-15.12	48	1	1	1	1	1	1	1	1	K. pneumoniae
F1S1R1D3B1P1C08	F1S1R1D3B4P2C03	1	4	14.4	13.679999999999998-15.12	48	1	1	1	1	1	1	1	1	K. pneumoniae
F1S1R1D3B1P1C08	F1S1R1D3B4P2D01	1	3	14.4	13.679999999999998-15.12	48	1	1	1	1	1	1	1	1	K. pneumoniae
F1S1R1D3B1P1C08	F1S1R1D3B4P2D03	1	1	14.4	13.679999999999998-15.12	48	1	1	1	1	1	1	1	1	K. pneumoniae
F1S1R1D3B1P1C08	F1S1R1D3B4P2E03	1	4	14.4	13.679999999999998-15.12	48	1	1	1	1	1	1	1	1	K. pneumoniae
F1S1R1D3B1P1C08	F1S1R1D3B4P4B03	1	3	17.1	16.244999999999997-17.955	57	1	1	1	1	1	1	1	1	K. pneumoniae
F1S1R1D3B1P1C08	F1S1R1D3B4P4B11	1	3	17.1	16.244999999999997-17.955	57	1	1	1	1	1	1	1	1	K. pneumoniae
F1S1R1D3B1P1C08	F1S1R1D3B4P4E04	1	2	17.1	16.244999999999997-17.955	57	1	1	1	1	1	1	1	1	K. pneumoniae
F1S1R1D3B1P1C08	F1S1R1D3B4P4F02	1	2	17.1	16.244999999999997-17.955	57	1	1	1	1	1	1	1	1	K. pneumoniae
F1S1R1D3B1P1C08	F1S1R1D3B4P4F04	1	3	17.1	16.244999999999997-17.955	57	1	1	1	1	1	1	1	1	K. pneumoniae
F1S1R1D3B1P1C08	F1S1R1D3B4P4H04	1	3	17.1	16.244999999999997-17.955	57	1	1	1	1	1	1	1	1	K. pneumoniae
F1S1R1D3B1P1C08	F1S1R1D3B4P5A05	1	1	17.1	16.244999999999997-17.955	57	1	1	1	1	1	1	1	1	K. pneumoniae
F1S1R1D3B1P1C08	F1S1R1D3B4P5B05	1	4	17.1	16.244999999999997-17.955	57	1	1	1	1	1	1	1	1	K. pneumoniae
F1S1R1D3B1P1C08	F1S1R1D3B4P5C05	1	4	17.1	16.244999999999997-17.955	57	1	1	1	1	1	1	1	1	K. pneumoniae
F1S1R1D3B1P1C08	F1S1R1D3B4P5G04	1	3	17.1	16.244999999999997-17.955	57	1	1	1	1	1	1	1	1	K. pneumoniae
F1S1R1D3B1P1C08	F1S1R1D3B4P5H04	1	3	17.1	16.244999999999997-17.955	57	1	1	1	1	1	1	1	1	K. pneumoniae
F1S1R1D3B1P1C08	F1S1R1D4B1P1C08	1	3	18.6	17.669999999999998-19.529999999999998	62	1	1	1	1	1	1	1	1	K. pneumoniae
F1S1R1D3B1P1C08	F1S1R1D4B1P1D08	1	3	18.6	17.669999999999998-19.529999999999998	62	1	1	1	1	1	1	1	1	K. pneumoniae
F1S1R1D3B1P1C08	F1S1R1D4B1P1D09	1	6	18.6	17.669999999999998-19.529999999999998	62	1	1	1	1	1	1	1	1	K. pneumoniae
F1S1R1D3B1P1C08	F1S1R1D4B1P1E09	1	6	18.6	17.669999999999998-19.529999999999998	62	1	1	1	1	1	1	1	1	K. pneumoniae
F1S1R1D3B1P1C08	F1S1R1D4B1P1H09	1	3	18.6	17.669999999999998-19.529999999999998	62	1	1	1	1	1	1	1	1	K. pneumoniae
F1S1R1D3B1P1C08	F1S1R1D4B1P2D11	1	4	18.6	17.669999999999998-19.529999999999998	62	1	1	1	1	1	1	1	1	K. pneumoniae
F1S1R1D3B1P1C08	F1S1R1D4B1P2E05	1	3	18.6	17.669999999999998-19.529999999999998	62	1	1	1	1	1	1	1	1	K. pneumoniae
F1S1R1D3B1P1C08	F1S1R1D4B4P5C05	1	6	35.7	33.91499999999999-37.485	119	1	1	1	1	0	1	1	1	K. pneumoniae
F1S1R1D3B1P1C08	F1S1R2D1B1P5C06	0	384	40.5	38.475-42.525	135	0	0	0	0	0	0	0	0	K. pneumoniae
F1S1R1D3B1P1C08	F1S1R2D1B1P5D03	0	384	40.8	38.76-42.839999999999996	136	0	0	0	0	0	0	0	0	K. pneumoniae
F1S1R1D3B1P1C08	F1S1R2D2B3P1A03	0	383	69.6	66.11999999999999-73.08	232	0	0	0	0	0	0	0	0	K. pneumoniae
F1S1R1D3B1P1C08	F1S1R2D2B3P2D01	0	388	70.2	66.69-73.71000000000001	234	0	0	0	0	0	0	0	0	K. pneumoniae
F1S1R1D3B1P1C08	F1S1R2D3B1P2B08	1	6	80.7	76.66499999999999-84.73500000000001	269	1	1	1	1	0	0	1	1	K. pneumoniae
F1S1R1D3B1P1C08	F1S1R2D4B3P3D07	0	347	114.0	108.3-119.7	380	0	0	0	0	0	0	0	0	K. pneumoniae
F1S1R1D3B1P1C08	F1S1R3D1B4P1C06	1	5	135.0	128.25-141.75	450	1	1	1	1	0	0	0	0	K. pneumoniae
F1S1R1D3B1P1C08	SH040221x2x92	0	436	158.4	150.48-166.32000000000002	528	0	0	0	0	0	0	0	0	K. pneumoniae
F1S1R1D3B1P1C08	SH040321x1x01	0	429	158.4	150.48-166.32000000000002	528	0	0	0	0	0	0	0	0	K. pneumoniae
F1S1R1D3B1P1C08	SH040321x1x02	0	430	158.4	150.48-166.32000000000002	528	0	0	0	0	0	0	0	0	K. pneumoniae
F1S1R1D3B1P1C08	SH140421x1x70	0	353	30.6	29.069999999999997-32.13	102	0	0	0	0	0	0	0	0	K. pneumoniae
F1S1R1D3B1P1C08	SH170321x2x12	0	398	51.0	48.449999999999996-53.550000000000004	170	0	0	0	0	0	0	0	0	K. pneumoniae
F1S1R1D3B1P1C08	SH171220x2x20	0	418	91.5	86.925-96.075	305	0	0	0	0	0	0	0	0	K. pneumoniae
F1S1R1D3B1P1C08	SH181120x2x31	0	2301	75.0	71.25-78.75	250	0	0	0	0	0	0	0	0	K. pneumoniae
F1S1R1D3B1P1C08	SH200921x2x80	0	415	9.6	9.12-10.08	32	0	0	0	0	0	0	0	0	K. pneumoniae
F1S1R1D3B1P1C08	SH211020x1x55	0	2327	127.8	121.41-134.19	426	0	0	0	0	0	0	0	0	K. pneumoniae
F1S1R1D3B1P1C08	SH211020x1x56	0	2317	127.2	120.83999999999999-133.56	424	0	0	0	0	0	0	0	0	K. pneumoniae
F1S1R1D3B1P1C08	SH220422x1x47	0	413	78.89999999999999	74.95499999999998-82.845	263	0	0	0	0	0	0	0	0	K. pneumoniae
F1S1R1D3B1P1C08	SH220x44	0	380	147.6	140.22-154.98	492	0	0	0	0	0	0	0	0	K. pneumoniae
F1S1R1D3B1P1C08	SH220x45	0	407	146.1	138.795-153.405	487	0	0	0	0	0	0	0	0	K. pneumoniae
F1S1R1D3B1P1C08	SH221020x2x49	0	415	143.7	136.515-150.885	479	0	0	0	0	0	0	0	0	K. pneumoniae
F1S1R1D3B1P1C08	SH230x33	0	407	156.3	148.48499999999999-164.11499999999998	521	0	0	0	0	0	0	0	0	K. pneumoniae
F1S1R1D3B1P1C08	SH281020x1x55	0	2325	133.5	126.82499999999999-140.175	445	0	0	0	0	0	0	0	0	K. pneumoniae
F1S1R1D3B1P1D08	F1S1R1D3B1P1F03	1	2	0.0	0.0-0.0	0	1	1	1	1	1	1	1	1	K. pneumoniae
F1S1R1D3B1P1D08	F1S1R1D3B1P1F04	1	2	0.0	0.0-0.0	0	1	1	1	1	1	1	1	1	K. pneumoniae
F1S1R1D3B1P1D08	F1S1R1D3B1P1F12	1	2	0.0	0.0-0.0	0	1	1	1	1	1	1	1	1	K. pneumoniae
F1S1R1D3B1P1D08	F1S1R1D3B1P1H08	1	6	0.0	0.0-0.0	0	1	1	1	1	1	1	1	1	K. pneumoniae
F1S1R1D3B1P1D08	F1S1R1D3B1P2A07	1	6	0.8999999999999999	0.8549999999999999-0.945	3	1	1	1	1	1	1	1	1	K. pneumoniae
F1S1R1D3B1P1D08	F1S1R1D3B1P2B07	1	2	0.8999999999999999	0.8549999999999999-0.945	3	1	1	1	1	1	1	1	1	K. pneumoniae
F1S1R1D3B1P1D08	F1S1R1D3B1P2C07	1	3	0.8999999999999999	0.8549999999999999-0.945	3	1	1	1	1	1	1	1	1	K. pneumoniae
F1S1R1D3B1P1D08	F1S1R1D3B1P2E11	1	4	1.2	1.14-1.26	4	1	1	1	1	1	1	1	1	K. pneumoniae
F1S1R1D3B1P1D08	F1S1R1D3B1P2G06	1	2	0.8999999999999999	0.8549999999999999-0.945	3	1	1	1	1	1	1	1	1	K. pneumoniae
F1S1R1D3B1P1D08	F1S1R1D3B1P2H06	1	6	0.8999999999999999	0.8549999999999999-0.945	3	1	1	1	1	1	1	1	1	K. pneumoniae
F1S1R1D3B1P1D08	F1S1R1D3B1P3A01	1	3	1.2	1.14-1.26	4	1	1	1	1	1	1	1	1	K. pneumoniae
F1S1R1D3B1P1D08	F1S1R1D3B1P3B04	1	0	2.1	1.9949999999999999-2.205	7	1	1	1	1	1	1	1	1	K. pneumoniae
F1S1R1D3B1P1D08	F1S1R1D3B1P3D02	1	1	2.1	1.9949999999999999-2.205	7	1	1	1	1	1	1	1	1	K. pneumoniae
F1S1R1D3B1P1D08	F1S1R1D3B1P3D09	1	0	2.4	2.28-2.52	8	1	1	1	1	1	1	1	1	K. pneumoniae
F1S1R1D3B1P1D08	F1S1R1D3B1P3E01	1	1	2.1	1.9949999999999999-2.205	7	1	1	1	1	1	1	1	1	K. pneumoniae
F1S1R1D3B1P1D08	F1S1R1D3B1P3E02	1	0	2.1	1.9949999999999999-2.205	7	1	1	1	1	1	1	1	1	K. pneumoniae
F1S1R1D3B1P1D08	F1S1R1D3B1P3F01	1	0	2.1	1.9949999999999999-2.205	7	1	1	1	1	1	1	1	1	K. pneumoniae
F1S1R1D3B1P1D08	F1S1R1D3B1P3F02	1	1	2.1	1.9949999999999999-2.205	7	1	1	1	1	1	1	1	1	K. pneumoniae
F1S1R1D3B1P1D08	F1S1R1D3B1P3F09	1	7	2.1	1.9949999999999999-2.205	7	1	1	1	1	1	1	1	1	K. pneumoniae
F1S1R1D3B1P1D08	F1S1R1D3B1P5A02	1	3	3.0	2.8499999999999996-3.1500000000000004	10	1	1	1	1	1	1	1	1	K. pneumoniae
F1S1R1D3B1P1D08	F1S1R1D3B1P5A07	1	1	4.2	3.9899999999999998-4.41	14	1	1	1	1	1	1	1	1	K. pneumoniae
F1S1R1D3B1P1D08	F1S1R1D3B1P5A10	1	4	4.2	3.9899999999999998-4.41	14	1	1	1	1	1	1	1	1	K. pneumoniae
F1S1R1D3B1P1D08	F1S1R1D3B1P5B01	1	4	3.0	2.8499999999999996-3.1500000000000004	10	1	1	1	1	1	1	1	1	K. pneumoniae
F1S1R1D3B1P1D08	F1S1R1D3B1P5B07	1	4	4.2	3.9899999999999998-4.41	14	1	1	1	1	1	1	1	1	K. pneumoniae
F1S1R1D3B1P1D08	F1S1R1D3B1P5C05	1	7	3.0	2.8499999999999996-3.1500000000000004	10	1	1	1	1	1	1	1	1	K. pneumoniae
F1S1R1D3B1P1D08	F1S1R1D3B1P5D01	1	3	3.0	2.8499999999999996-3.1500000000000004	10	1	1	1	1	1	1	1	1	K. pneumoniae
F1S1R1D3B1P1D08	F1S1R1D3B1P5D07	1	3	4.2	3.9899999999999998-4.41	14	1	1	1	1	1	1	1	1	K. pneumoniae
F1S1R1D3B1P1D08	F1S1R1D3B1P5D10	1	4	4.2	3.9899999999999998-4.41	14	1	1	1	1	1	1	1	1	K. pneumoniae
F1S1R1D3B1P1D08	F1S1R1D3B1P5E06	1	1	4.2	3.9899999999999998-4.41	14	1	1	1	1	1	1	1	1	K. pneumoniae
F1S1R1D3B1P1D08	F1S1R1D3B1P5E07	1	5	4.2	3.9899999999999998-4.41	14	1	1	1	1	1	1	1	1	K. pneumoniae
F1S1R1D3B1P1D08	F1S1R1D3B1P5E10	1	7	4.2	3.9899999999999998-4.41	14	1	1	1	1	1	1	1	1	K. pneumoniae
F1S1R1D3B1P1D08	F1S1R1D3B1P5F06	1	6	4.2	3.9899999999999998-4.41	14	1	1	1	1	1	1	1	1	K. pneumoniae
F1S1R1D3B1P1D08	F1S1R1D3B1P5G06	1	3	4.2	3.9899999999999998-4.41	14	1	1	1	1	1	1	1	1	K. pneumoniae
F1S1R1D3B1P1D08	F1S1R1D3B1P5H06	1	5	4.2	3.9899999999999998-4.41	14	1	1	1	1	1	1	1	1	K. pneumoniae
F1S1R1D3B1P1D08	F1S1R1D3B2P1A09	1	5	4.2	3.9899999999999998-4.41	14	1	1	1	1	1	1	1	1	K. pneumoniae
F1S1R1D3B1P1D08	F1S1R1D3B2P1B09	1	3	4.2	3.9899999999999998-4.41	14	1	1	1	1	1	1	1	1	K. pneumoniae
F1S1R1D3B1P1D08	F1S1R1D3B2P1D08	1	3	4.2	3.9899999999999998-4.41	14	1	1	1	1	1	1	1	1	K. pneumoniae
F1S1R1D3B1P1D08	F1S1R1D3B2P1D11	1	3	4.2	3.9899999999999998-4.41	14	1	1	1	1	1	1	1	1	K. pneumoniae
F1S1R1D3B1P1D08	F1S1R1D3B2P1F08	1	4	4.2	3.9899999999999998-4.41	14	1	1	1	1	1	1	1	1	K. pneumoniae
F1S1R1D3B1P1D08	F1S1R1D3B2P1G08	1	3	4.2	3.9899999999999998-4.41	14	1	1	1	1	1	1	1	1	K. pneumoniae
F1S1R1D3B1P1D08	F1S1R1D3B2P2E11	1	4	6.3	5.984999999999999-6.615	21	1	1	1	1	1	1	1	1	K. pneumoniae
F1S1R1D3B1P1D08	F1S1R1D3B2P2H10	1	1	6.3	5.984999999999999-6.615	21	1	1	1	1	1	1	1	1	K. pneumoniae
F1S1R1D3B1P1D08	F1S1R1D3B2P3A09	1	4	6.6	6.27-6.93	22	1	1	1	1	1	1	1	1	K. pneumoniae
F1S1R1D3B1P1D08	F1S1R1D3B2P3B12	1	3	6.9	6.554999999999999-7.245	23	1	1	1	1	1	1	1	1	K. pneumoniae
F1S1R1D3B1P1D08	F1S1R1D3B2P3F04	1	4	6.3	5.984999999999999-6.615	21	1	1	1	1	1	1	1	1	K. pneumoniae
F1S1R1D3B1P1D08	F1S1R1D3B2P3H04	1	1	5.7	5.415-5.985	19	1	1	1	1	1	1	1	1	K. pneumoniae
F1S1R1D3B1P1D08	F1S1R1D3B2P5C02	1	3	8.4	7.9799999999999995-8.82	28	1	1	1	1	1	1	1	1	K. pneumoniae
F1S1R1D3B1P1D08	F1S1R1D3B2P5C03	1	4	8.4	7.9799999999999995-8.82	28	1	1	1	1	1	1	1	1	K. pneumoniae
F1S1R1D3B1P1D08	F1S1R1D3B2P5C07	1	7	8.1	7.694999999999999-8.505	27	1	1	1	1	1	1	1	1	K. pneumoniae
F1S1R1D3B1P1D08	F1S1R1D3B2P5D03	1	7	8.1	7.694999999999999-8.505	27	1	1	1	1	1	1	1	1	K. pneumoniae
F1S1R1D3B1P1D08	F1S1R1D3B2P5D07	1	4	8.4	7.9799999999999995-8.82	28	1	1	1	1	1	1	1	1	K. pneumoniae
F1S1R1D3B1P1D08	F1S1R1D3B2P5E01	1	3	8.1	7.694999999999999-8.505	27	1	1	1	1	1	1	1	1	K. pneumoniae
F1S1R1D3B1P1D08	F1S1R1D3B2P5E03	1	1	8.4	7.9799999999999995-8.82	28	1	1	1	1	1	1	1	1	K. pneumoniae
F1S1R1D3B1P1D08	F1S1R1D3B2P5E07	1	4	8.4	7.9799999999999995-8.82	28	1	1	1	1	1	1	1	1	K. pneumoniae
F1S1R1D3B1P1D08	F1S1R1D3B2P5F01	1	1	8.4	7.9799999999999995-8.82	28	1	1	1	1	1	1	1	1	K. pneumoniae
F1S1R1D3B1P1D08	F1S1R1D3B2P5F07	1	8	8.1	7.694999999999999-8.505	27	1	1	1	1	1	1	1	1	K. pneumoniae
F1S1R1D3B1P1D08	F1S1R1D3B2P5G02	1	4	8.4	7.9799999999999995-8.82	28	1	1	1	1	1	1	1	1	K. pneumoniae
F1S1R1D3B1P1D08	F1S1R1D3B2P5H03	1	3	8.4	7.9799999999999995-8.82	28	1	1	1	1	1	1	1	1	K. pneumoniae
F1S1R1D3B1P1D08	F1S1R1D3B2P5H09	1	2	8.4	7.9799999999999995-8.82	28	1	1	1	1	1	1	1	1	K. pneumoniae
F1S1R1D3B1P1D08	F1S1R1D3B3P1A08	1	0	9.3	8.834999999999999-9.764999999999999	31	1	1	1	1	1	1	1	1	K. pneumoniae
F1S1R1D3B1P1D08	F1S1R1D3B3P1F07	1	5	9.3	8.834999999999999-9.764999999999999	31	1	1	1	1	1	1	1	1	K. pneumoniae
F1S1R1D3B1P1D08	F1S1R1D3B3P2B04	1	4	10.2	9.69-10.709999999999999	34	1	1	1	1	1	1	1	1	K. pneumoniae
F1S1R1D3B1P1D08	F1S1R1D3B3P2B12	1	3	10.2	9.69-10.709999999999999	34	1	1	1	1	1	1	1	1	K. pneumoniae
F1S1R1D3B1P1D08	F1S1R1D3B3P2G03	1	3	10.2	9.69-10.709999999999999	34	1	1	1	1	1	1	1	1	K. pneumoniae
F1S1R1D3B1P1D08	F1S1R1D3B3P2G12	1	2	10.2	9.69-10.709999999999999	34	1	1	1	1	1	1	1	1	K. pneumoniae
F1S1R1D3B1P1D08	F1S1R1D3B3P2H03	1	1	10.2	9.69-10.709999999999999	34	1	1	1	1	1	1	1	1	K. pneumoniae
F1S1R1D3B1P1D08	F1S1R1D3B3P3B01	1	3	10.2	9.69-10.709999999999999	34	1	1	1	1	1	1	1	1	K. pneumoniae
F1S1R1D3B1P1D08	F1S1R1D3B3P3B07	1	5	10.2	9.69-10.709999999999999	34	1	1	1	1	1	1	1	1	K. pneumoniae
F1S1R1D3B1P1D08	F1S1R1D3B3P3D01	1	3	10.2	9.69-10.709999999999999	34	1	1	1	1	1	1	1	1	K. pneumoniae
F1S1R1D3B1P1D08	F1S1R1D3B3P3F01	1	4	10.2	9.69-10.709999999999999	34	1	1	1	1	1	1	1	1	K. pneumoniae
F1S1R1D3B1P1D08	F1S1R1D3B3P3F02	1	3	10.2	9.69-10.709999999999999	34	1	1	1	1	1	1	1	1	K. pneumoniae
F1S1R1D3B1P1D08	F1S1R1D3B3P3H01	1	2	10.2	9.69-10.709999999999999	34	1	1	1	1	1	1	1	1	K. pneumoniae
F1S1R1D3B1P1D08	F1S1R1D3B3P4B06	1	4	12.6	11.969999999999999-13.23	42	1	1	1	1	1	1	1	1	K. pneumoniae
F1S1R1D3B1P1D08	F1S1R1D3B3P4C05	1	5	12.6	11.969999999999999-13.23	42	1	1	1	1	1	1	1	1	K. pneumoniae
F1S1R1D3B1P1D08	F1S1R1D3B3P4C07	1	6	12.6	11.969999999999999-13.23	42	1	1	1	1	1	1	1	1	K. pneumoniae
F1S1R1D3B1P1D08	F1S1R1D3B3P4D04	1	5	12.9	12.254999999999999-13.545000000000002	43	1	1	1	1	1	1	1	1	K. pneumoniae
F1S1R1D3B1P1D08	F1S1R1D3B3P4D06	1	2	12.6	11.969999999999999-13.23	42	1	1	1	1	1	1	1	1	K. pneumoniae
F1S1R1D3B1P1D08	F1S1R1D3B3P4D08	1	4	12.6	11.969999999999999-13.23	42	1	1	1	1	1	1	1	1	K. pneumoniae
F1S1R1D3B1P1D08	F1S1R1D3B3P4E06	1	2	12.6	11.969999999999999-13.23	42	1	1	1	1	1	1	1	1	K. pneumoniae
F1S1R1D3B1P1D08	F1S1R1D3B3P4G08	1	2	12.6	11.969999999999999-13.23	42	1	1	1	1	1	1	1	1	K. pneumoniae
F1S1R1D3B1P1D08	F1S1R1D3B3P4H08	1	3	12.6	11.969999999999999-13.23	42	1	1	1	1	1	1	1	1	K. pneumoniae
F1S1R1D3B1P1D08	F1S1R1D3B3P5D08	1	5	12.6	11.969999999999999-13.23	42	1	1	1	1	1	1	1	1	K. pneumoniae
F1S1R1D3B1P1D08	F1S1R1D3B3P5D09	1	5	12.6	11.969999999999999-13.23	42	1	1	1	1	1	1	1	1	K. pneumoniae
F1S1R1D3B1P1D08	F1S1R1D3B3P5E09	1	3	12.6	11.969999999999999-13.23	42	1	1	1	1	1	1	1	1	K. pneumoniae
F1S1R1D3B1P1D08	F1S1R1D3B3P5F09	1	5	12.6	11.969999999999999-13.23	42	1	1	1	1	1	1	1	1	K. pneumoniae
F1S1R1D3B1P1D08	F1S1R1D3B3P5G09	1	5	12.6	11.969999999999999-13.23	42	1	1	1	1	1	1	1	1	K. pneumoniae
F1S1R1D3B1P1D08	F1S1R1D3B3P5H09	1	3	12.6	11.969999999999999-13.23	42	1	1	1	1	1	1	1	1	K. pneumoniae
F1S1R1D3B1P1D08	F1S1R1D3B4P1A11	1	4	14.7	13.964999999999998-15.435	49	1	1	1	1	1	1	1	1	K. pneumoniae
F1S1R1D3B1P1D08	F1S1R1D3B4P1E09	1	6	14.4	13.679999999999998-15.12	48	1	1	1	1	1	1	1	1	K. pneumoniae
F1S1R1D3B1P1D08	F1S1R1D3B4P1G12	1	3	14.7	13.964999999999998-15.435	49	1	1	1	1	1	1	1	1	K. pneumoniae
F1S1R1D3B1P1D08	F1S1R1D3B4P1H12	1	3	14.7	13.964999999999998-15.435	49	1	1	1	1	1	1	1	1	K. pneumoniae
F1S1R1D3B1P1D08	F1S1R1D3B4P2A03	1	1	14.4	13.679999999999998-15.12	48	1	1	1	1	1	1	1	1	K. pneumoniae
F1S1R1D3B1P1D08	F1S1R1D3B4P2B03	1	1	14.4	13.679999999999998-15.12	48	1	1	1	1	1	1	1	1	K. pneumoniae
F1S1R1D3B1P1D08	F1S1R1D3B4P2C03	1	3	14.4	13.679999999999998-15.12	48	1	1	1	1	1	1	1	1	K. pneumoniae
F1S1R1D3B1P1D08	F1S1R1D3B4P2D01	1	2	14.4	13.679999999999998-15.12	48	1	1	1	1	1	1	1	1	K. pneumoniae
F1S1R1D3B1P1D08	F1S1R1D3B4P2D03	1	1	14.4	13.679999999999998-15.12	48	1	1	1	1	1	1	1	1	K. pneumoniae
F1S1R1D3B1P1D08	F1S1R1D3B4P2E03	1	5	14.4	13.679999999999998-15.12	48	1	1	1	1	1	1	1	1	K. pneumoniae
F1S1R1D3B1P1D08	F1S1R1D3B4P2H03	1	5	14.4	13.679999999999998-15.12	48	1	1	1	1	1	1	1	1	K. pneumoniae
F1S1R1D3B1P1D08	F1S1R1D3B4P4B03	1	4	17.1	16.244999999999997-17.955	57	1	1	1	1	1	1	1	1	K. pneumoniae
F1S1R1D3B1P1D08	F1S1R1D3B4P4B11	1	2	17.1	16.244999999999997-17.955	57	1	1	1	1	1	1	1	1	K. pneumoniae
F1S1R1D3B1P1D08	F1S1R1D3B4P4E04	1	3	17.1	16.244999999999997-17.955	57	1	1	1	1	1	1	1	1	K. pneumoniae
F1S1R1D3B1P1D08	F1S1R1D3B4P4F02	1	3	17.1	16.244999999999997-17.955	57	1	1	1	1	1	1	1	1	K. pneumoniae
F1S1R1D3B1P1D08	F1S1R1D3B4P4F04	1	4	17.1	16.244999999999997-17.955	57	1	1	1	1	1	1	1	1	K. pneumoniae
F1S1R1D3B1P1D08	F1S1R1D3B4P4H04	1	4	17.1	16.244999999999997-17.955	57	1	1	1	1	1	1	1	1	K. pneumoniae
F1S1R1D3B1P1D08	F1S1R1D3B4P5A05	1	0	17.1	16.244999999999997-17.955	57	1	1	1	1	1	1	1	1	K. pneumoniae
F1S1R1D3B1P1D08	F1S1R1D3B4P5B05	1	5	17.1	16.244999999999997-17.955	57	1	1	1	1	1	1	1	1	K. pneumoniae
F1S1R1D3B1P1D08	F1S1R1D3B4P5C05	1	5	17.1	16.244999999999997-17.955	57	1	1	1	1	1	1	1	1	K. pneumoniae
F1S1R1D3B1P1D08	F1S1R1D3B4P5G04	1	2	17.1	16.244999999999997-17.955	57	1	1	1	1	1	1	1	1	K. pneumoniae
F1S1R1D3B1P1D08	F1S1R1D3B4P5H04	1	2	17.1	16.244999999999997-17.955	57	1	1	1	1	1	1	1	1	K. pneumoniae
F1S1R1D3B1P1D08	F1S1R1D4B1P1C08	1	2	18.6	17.669999999999998-19.529999999999998	62	1	1	1	1	1	1	1	1	K. pneumoniae
F1S1R1D3B1P1D08	F1S1R1D4B1P1D08	1	2	18.6	17.669999999999998-19.529999999999998	62	1	1	1	1	1	1	1	1	K. pneumoniae
F1S1R1D3B1P1D08	F1S1R1D4B1P1D09	1	5	18.6	17.669999999999998-19.529999999999998	62	1	1	1	1	1	1	1	1	K. pneumoniae
F1S1R1D3B1P1D08	F1S1R1D4B1P1E09	1	5	18.6	17.669999999999998-19.529999999999998	62	1	1	1	1	1	1	1	1	K. pneumoniae
F1S1R1D3B1P1D08	F1S1R1D4B1P1H09	1	4	18.6	17.669999999999998-19.529999999999998	62	1	1	1	1	1	1	1	1	K. pneumoniae
F1S1R1D3B1P1D08	F1S1R1D4B1P2D11	1	5	18.6	17.669999999999998-19.529999999999998	62	1	1	1	1	1	1	1	1	K. pneumoniae
F1S1R1D3B1P1D08	F1S1R1D4B1P2E05	1	2	18.6	17.669999999999998-19.529999999999998	62	1	1	1	1	1	1	1	1	K. pneumoniae
F1S1R1D3B1P1D08	F1S1R1D4B4P5C05	1	7	35.7	33.91499999999999-37.485	119	1	1	1	1	0	1	1	1	K. pneumoniae
F1S1R1D3B1P1D08	F1S1R2D1B1P5C06	0	381	40.5	38.475-42.525	135	0	0	0	0	0	0	0	0	K. pneumoniae
F1S1R1D3B1P1D08	F1S1R2D1B1P5D03	0	381	40.8	38.76-42.839999999999996	136	0	0	0	0	0	0	0	0	K. pneumoniae
F1S1R1D3B1P1D08	F1S1R2D2B3P1A03	0	384	69.6	66.11999999999999-73.08	232	0	0	0	0	0	0	0	0	K. pneumoniae
F1S1R1D3B1P1D08	F1S1R2D2B3P2D01	0	388	70.2	66.69-73.71000000000001	234	0	0	0	0	0	0	0	0	K. pneumoniae
F1S1R1D3B1P1D08	F1S1R2D3B1P2B08	1	5	80.7	76.66499999999999-84.73500000000001	269	1	1	1	1	0	0	1	1	K. pneumoniae
F1S1R1D3B1P1D08	F1S1R2D4B3P3D07	0	344	114.0	108.3-119.7	380	0	0	0	0	0	0	0	0	K. pneumoniae
F1S1R1D3B1P1D08	F1S1R3D1B4P1C06	1	6	135.0	128.25-141.75	450	1	1	1	1	0	0	0	0	K. pneumoniae
F1S1R1D3B1P1D08	SH040221x2x92	0	438	158.4	150.48-166.32000000000002	528	0	0	0	0	0	0	0	0	K. pneumoniae
F1S1R1D3B1P1D08	SH040321x1x01	0	430	158.4	150.48-166.32000000000002	528	0	0	0	0	0	0	0	0	K. pneumoniae
F1S1R1D3B1P1D08	SH040321x1x02	0	431	158.4	150.48-166.32000000000002	528	0	0	0	0	0	0	0	0	K. pneumoniae
F1S1R1D3B1P1D08	SH140421x1x70	0	354	30.6	29.069999999999997-32.13	102	0	0	0	0	0	0	0	0	K. pneumoniae
F1S1R1D3B1P1D08	SH170321x2x12	0	398	51.0	48.449999999999996-53.550000000000004	170	0	0	0	0	0	0	0	0	K. pneumoniae
F1S1R1D3B1P1D08	SH171220x2x20	0	419	91.5	86.925-96.075	305	0	0	0	0	0	0	0	0	K. pneumoniae
F1S1R1D3B1P1D08	SH181120x2x31	0	2301	75.0	71.25-78.75	250	0	0	0	0	0	0	0	0	K. pneumoniae
F1S1R1D3B1P1D08	SH200921x2x80	0	416	9.6	9.12-10.08	32	0	0	0	0	0	0	0	0	K. pneumoniae
F1S1R1D3B1P1D08	SH211020x1x55	0	2323	127.8	121.41-134.19	426	0	0	0	0	0	0	0	0	K. pneumoniae
F1S1R1D3B1P1D08	SH211020x1x56	0	2317	127.2	120.83999999999999-133.56	424	0	0	0	0	0	0	0	0	K. pneumoniae
F1S1R1D3B1P1D08	SH220422x1x47	0	414	78.89999999999999	74.95499999999998-82.845	263	0	0	0	0	0	0	0	0	K. pneumoniae
F1S1R1D3B1P1D08	SH220x44	0	381	147.6	140.22-154.98	492	0	0	0	0	0	0	0	0	K. pneumoniae
F1S1R1D3B1P1D08	SH220x45	0	409	146.1	138.795-153.405	487	0	0	0	0	0	0	0	0	K. pneumoniae
F1S1R1D3B1P1D08	SH221020x2x49	0	416	143.7	136.515-150.885	479	0	0	0	0	0	0	0	0	K. pneumoniae
F1S1R1D3B1P1D08	SH230x33	0	409	156.3	148.48499999999999-164.11499999999998	521	0	0	0	0	0	0	0	0	K. pneumoniae
F1S1R1D3B1P1D08	SH281020x1x55	0	2326	133.5	126.82499999999999-140.175	445	0	0	0	0	0	0	0	0	K. pneumoniae
F1S1R1D3B1P1F03	F1S1R1D3B1P1F04	1	0	0.0	0.0-0.0	0	1	1	1	1	1	1	1	1	K. pneumoniae
F1S1R1D3B1P1F03	F1S1R1D3B1P1H08	1	4	0.0	0.0-0.0	0	1	1	1	1	1	1	1	1	K. pneumoniae
F1S1R1D3B1P1F03	F1S1R1D3B1P2A07	1	4	0.8999999999999999	0.8549999999999999-0.945	3	1	1	1	1	1	1	1	1	K. pneumoniae
F1S1R1D3B1P1F03	F1S1R1D3B1P2C07	1	1	0.8999999999999999	0.8549999999999999-0.945	3	1	1	1	1	1	1	1	1	K. pneumoniae
F1S1R1D3B1P1F03	F1S1R1D3B1P2H06	1	3	0.8999999999999999	0.8549999999999999-0.945	3	1	1	1	1	1	1	1	1	K. pneumoniae
F1S1R1D3B1P1F03	F1S1R1D3B1P3B04	1	2	2.1	1.9949999999999999-2.205	7	1	1	1	1	1	1	1	1	K. pneumoniae
F1S1R1D3B1P1F03	F1S1R1D3B1P3D02	1	3	2.1	1.9949999999999999-2.205	7	1	1	1	1	1	1	1	1	K. pneumoniae
F1S1R1D3B1P1F03	F1S1R1D3B1P3D09	1	2	2.4	2.28-2.52	8	1	1	1	1	1	1	1	1	K. pneumoniae
F1S1R1D3B1P1F03	F1S1R1D3B1P3E01	1	3	2.1	1.9949999999999999-2.205	7	1	1	1	1	1	1	1	1	K. pneumoniae
F1S1R1D3B1P1F03	F1S1R1D3B1P3E02	1	2	2.1	1.9949999999999999-2.205	7	1	1	1	1	1	1	1	1	K. pneumoniae
F1S1R1D3B1P1F03	F1S1R1D3B1P3F01	1	2	2.1	1.9949999999999999-2.205	7	1	1	1	1	1	1	1	1	K. pneumoniae
F1S1R1D3B1P1F03	F1S1R1D3B1P3F02	1	3	2.1	1.9949999999999999-2.205	7	1	1	1	1	1	1	1	1	K. pneumoniae
F1S1R1D3B1P1F03	F1S1R1D3B1P3F09	1	5	2.1	1.9949999999999999-2.205	7	1	1	1	1	1	1	1	1	K. pneumoniae
F1S1R1D3B1P1F03	F1S1R1D3B1P5A02	1	1	3.0	2.8499999999999996-3.1500000000000004	10	1	1	1	1	1	1	1	1	K. pneumoniae
F1S1R1D3B1P1F03	F1S1R1D3B1P5A07	1	3	4.2	3.9899999999999998-4.41	14	1	1	1	1	1	1	1	1	K. pneumoniae
F1S1R1D3B1P1F03	F1S1R1D3B1P5A10	1	2	4.2	3.9899999999999998-4.41	14	1	1	1	1	1	1	1	1	K. pneumoniae
F1S1R1D3B1P1F03	F1S1R1D3B1P5B01	1	2	3.0	2.8499999999999996-3.1500000000000004	10	1	1	1	1	1	1	1	1	K. pneumoniae
F1S1R1D3B1P1F03	F1S1R1D3B1P5B07	1	2	4.2	3.9899999999999998-4.41	14	1	1	1	1	1	1	1	1	K. pneumoniae
F1S1R1D3B1P1F03	F1S1R1D3B1P5C05	1	5	3.0	2.8499999999999996-3.1500000000000004	10	1	1	1	1	1	1	1	1	K. pneumoniae
F1S1R1D3B1P1F03	F1S1R1D3B1P5D07	1	1	4.2	3.9899999999999998-4.41	14	1	1	1	1	1	1	1	1	K. pneumoniae
F1S1R1D3B1P1F03	F1S1R1D3B1P5D10	1	2	4.2	3.9899999999999998-4.41	14	1	1	1	1	1	1	1	1	K. pneumoniae
F1S1R1D3B1P1F03	F1S1R1D3B1P5E06	1	3	4.2	3.9899999999999998-4.41	14	1	1	1	1	1	1	1	1	K. pneumoniae
F1S1R1D3B1P1F03	F1S1R1D3B1P5E07	1	3	4.2	3.9899999999999998-4.41	14	1	1	1	1	1	1	1	1	K. pneumoniae
F1S1R1D3B1P1F03	F1S1R1D3B1P5E10	1	5	4.2	3.9899999999999998-4.41	14	1	1	1	1	1	1	1	1	K. pneumoniae
F1S1R1D3B1P1F03	F1S1R1D3B1P5F06	1	4	4.2	3.9899999999999998-4.41	14	1	1	1	1	1	1	1	1	K. pneumoniae
F1S1R1D3B1P1F03	F1S1R1D3B1P5H06	1	3	4.2	3.9899999999999998-4.41	14	1	1	1	1	1	1	1	1	K. pneumoniae
F1S1R1D3B1P1F03	F1S1R1D3B2P1A09	1	3	4.2	3.9899999999999998-4.41	14	1	1	1	1	1	1	1	1	K. pneumoniae
F1S1R1D3B1P1F03	F1S1R1D3B2P1B09	1	1	4.2	3.9899999999999998-4.41	14	1	1	1	1	1	1	1	1	K. pneumoniae
F1S1R1D3B1P1F03	F1S1R1D3B2P1D11	1	1	4.2	3.9899999999999998-4.41	14	1	1	1	1	1	1	1	1	K. pneumoniae
F1S1R1D3B1P1F03	F1S1R1D3B2P1F08	1	2	4.2	3.9899999999999998-4.41	14	1	1	1	1	1	1	1	1	K. pneumoniae
F1S1R1D3B1P1F03	F1S1R1D3B2P1G08	1	1	4.2	3.9899999999999998-4.41	14	1	1	1	1	1	1	1	1	K. pneumoniae
F1S1R1D3B1P1F03	F1S1R1D3B2P2E11	1	2	6.3	5.984999999999999-6.615	21	1	1	1	1	1	1	1	1	K. pneumoniae
F1S1R1D3B1P1F03	F1S1R1D3B2P2H10	1	3	6.3	5.984999999999999-6.615	21	1	1	1	1	1	1	1	1	K. pneumoniae
F1S1R1D3B1P1F03	F1S1R1D3B2P3A09	1	2	6.6	6.27-6.93	22	1	1	1	1	1	1	1	1	K. pneumoniae
F1S1R1D3B1P1F03	F1S1R1D3B2P3B12	1	1	6.9	6.554999999999999-7.245	23	1	1	1	1	1	1	1	1	K. pneumoniae
F1S1R1D3B1P1F03	F1S1R1D3B2P3F04	1	2	6.3	5.984999999999999-6.615	21	1	1	1	1	1	1	1	1	K. pneumoniae
F1S1R1D3B1P1F03	F1S1R1D3B2P3H04	1	3	5.7	5.415-5.985	19	1	1	1	1	1	1	1	1	K. pneumoniae
F1S1R1D3B1P1F03	F1S1R1D3B2P5C03	1	2	8.4	7.9799999999999995-8.82	28	1	1	1	1	1	1	1	1	K. pneumoniae
F1S1R1D3B1P1F03	F1S1R1D3B2P5C07	1	5	8.1	7.694999999999999-8.505	27	1	1	1	1	1	1	1	1	K. pneumoniae
F1S1R1D3B1P1F03	F1S1R1D3B2P5D03	1	5	8.1	7.694999999999999-8.505	27	1	1	1	1	1	1	1	1	K. pneumoniae
F1S1R1D3B1P1F03	F1S1R1D3B2P5D07	1	2	8.4	7.9799999999999995-8.82	28	1	1	1	1	1	1	1	1	K. pneumoniae
F1S1R1D3B1P1F03	F1S1R1D3B2P5E01	1	1	8.1	7.694999999999999-8.505	27	1	1	1	1	1	1	1	1	K. pneumoniae
F1S1R1D3B1P1F03	F1S1R1D3B2P5E03	1	3	8.4	7.9799999999999995-8.82	28	1	1	1	1	1	1	1	1	K. pneumoniae
F1S1R1D3B1P1F03	F1S1R1D3B2P5F01	1	3	8.4	7.9799999999999995-8.82	28	1	1	1	1	1	1	1	1	K. pneumoniae
F1S1R1D3B1P1F03	F1S1R1D3B2P5F07	1	6	8.1	7.694999999999999-8.505	27	1	1	1	1	1	1	1	1	K. pneumoniae
F1S1R1D3B1P1F03	F1S1R1D3B2P5G02	1	2	8.4	7.9799999999999995-8.82	28	1	1	1	1	1	1	1	1	K. pneumoniae
F1S1R1D3B1P1F03	F1S1R1D3B2P5H03	1	5	8.4	7.9799999999999995-8.82	28	1	1	1	1	1	1	1	1	K. pneumoniae
F1S1R1D3B1P1F03	F1S1R1D3B2P5H09	1	4	8.4	7.9799999999999995-8.82	28	1	1	1	1	1	1	1	1	K. pneumoniae
F1S1R1D3B1P1F03	F1S1R1D3B3P1A08	1	2	9.3	8.834999999999999-9.764999999999999	31	1	1	1	1	1	1	1	1	K. pneumoniae
F1S1R1D3B1P1F03	F1S1R1D3B3P1F07	1	3	9.3	8.834999999999999-9.764999999999999	31	1	1	1	1	1	1	1	1	K. pneumoniae
F1S1R1D3B1P1F03	F1S1R1D3B3P2B04	1	2	10.2	9.69-10.709999999999999	34	1	1	1	1	1	1	1	1	K. pneumoniae
F1S1R1D3B1P1F03	F1S1R1D3B3P2B12	1	1	10.2	9.69-10.709999999999999	34	1	1	1	1	1	1	1	1	K. pneumoniae
F1S1R1D3B1P1F03	F1S1R1D3B3P2G03	1	5	10.2	9.69-10.709999999999999	34	1	1	1	1	1	1	1	1	K. pneumoniae
F1S1R1D3B1P1F03	F1S1R1D3B3P2G12	1	4	10.2	9.69-10.709999999999999	34	1	1	1	1	1	1	1	1	K. pneumoniae
F1S1R1D3B1P1F03	F1S1R1D3B3P2H03	1	3	10.2	9.69-10.709999999999999	34	1	1	1	1	1	1	1	1	K. pneumoniae
F1S1R1D3B1P1F03	F1S1R1D3B3P3B07	1	3	10.2	9.69-10.709999999999999	34	1	1	1	1	1	1	1	1	K. pneumoniae
F1S1R1D3B1P1F03	F1S1R1D3B3P3D01	1	1	10.2	9.69-10.709999999999999	34	1	1	1	1	1	1	1	1	K. pneumoniae
F1S1R1D3B1P1F03	F1S1R1D3B3P3F01	1	2	10.2	9.69-10.709999999999999	34	1	1	1	1	1	1	1	1	K. pneumoniae
F1S1R1D3B1P1F03	F1S1R1D3B3P3H01	1	3	10.2	9.69-10.709999999999999	34	1	1	1	1	1	1	1	1	K. pneumoniae
F1S1R1D3B1P1F03	F1S1R1D3B3P4C05	1	3	12.6	11.969999999999999-13.23	42	1	1	1	1	1	1	1	1	K. pneumoniae
F1S1R1D3B1P1F03	F1S1R1D3B3P4C07	1	4	12.6	11.969999999999999-13.23	42	1	1	1	1	1	1	1	1	K. pneumoniae
F1S1R1D3B1P1F03	F1S1R1D3B3P4D04	1	3	12.9	12.254999999999999-13.545000000000002	43	1	1	1	1	1	1	1	1	K. pneumoniae
F1S1R1D3B1P1F03	F1S1R1D3B3P4D06	1	4	12.6	11.969999999999999-13.23	42	1	1	1	1	1	1	1	1	K. pneumoniae
F1S1R1D3B1P1F03	F1S1R1D3B3P4E06	1	4	12.6	11.969999999999999-13.23	42	1	1	1	1	1	1	1	1	K. pneumoniae
F1S1R1D3B1P1F03	F1S1R1D3B3P4G08	1	4	12.6	11.969999999999999-13.23	42	1	1	1	1	1	1	1	1	K. pneumoniae
F1S1R1D3B1P1F03	F1S1R1D3B3P4H08	1	5	12.6	11.969999999999999-13.23	42	1	1	1	1	1	1	1	1	K. pneumoniae
F1S1R1D3B1P1F03	F1S1R1D3B3P5D08	1	3	12.6	11.969999999999999-13.23	42	1	1	1	1	1	1	1	1	K. pneumoniae
F1S1R1D3B1P1F03	F1S1R1D3B3P5D09	1	3	12.6	11.969999999999999-13.23	42	1	1	1	1	1	1	1	1	K. pneumoniae
F1S1R1D3B1P1F03	F1S1R1D3B3P5E09	1	1	12.6	11.969999999999999-13.23	42	1	1	1	1	1	1	1	1	K. pneumoniae
F1S1R1D3B1P1F03	F1S1R1D3B3P5F09	1	3	12.6	11.969999999999999-13.23	42	1	1	1	1	1	1	1	1	K. pneumoniae
F1S1R1D3B1P1F03	F1S1R1D3B3P5G09	1	3	12.6	11.969999999999999-13.23	42	1	1	1	1	1	1	1	1	K. pneumoniae
F1S1R1D3B1P1F03	F1S1R1D3B3P5H09	1	1	12.6	11.969999999999999-13.23	42	1	1	1	1	1	1	1	1	K. pneumoniae
F1S1R1D3B1P1F03	F1S1R1D3B4P1A11	1	2	14.7	13.964999999999998-15.435	49	1	1	1	1	1	1	1	1	K. pneumoniae
F1S1R1D3B1P1F03	F1S1R1D3B4P1E09	1	4	14.4	13.679999999999998-15.12	48	1	1	1	1	1	1	1	1	K. pneumoniae
F1S1R1D3B1P1F03	F1S1R1D3B4P1G12	1	1	14.7	13.964999999999998-15.435	49	1	1	1	1	1	1	1	1	K. pneumoniae
F1S1R1D3B1P1F03	F1S1R1D3B4P1H12	1	1	14.7	13.964999999999998-15.435	49	1	1	1	1	1	1	1	1	K. pneumoniae
F1S1R1D3B1P1F03	F1S1R1D3B4P2A03	1	3	14.4	13.679999999999998-15.12	48	1	1	1	1	1	1	1	1	K. pneumoniae
F1S1R1D3B1P1F03	F1S1R1D3B4P2B03	1	3	14.4	13.679999999999998-15.12	48	1	1	1	1	1	1	1	1	K. pneumoniae
F1S1R1D3B1P1F03	F1S1R1D3B4P2C03	1	5	14.4	13.679999999999998-15.12	48	1	1	1	1	1	1	1	1	K. pneumoniae
F1S1R1D3B1P1F03	F1S1R1D3B4P2D01	1	4	14.4	13.679999999999998-15.12	48	1	1	1	1	1	1	1	1	K. pneumoniae
F1S1R1D3B1P1F03	F1S1R1D3B4P2D03	1	1	14.4	13.679999999999998-15.12	48	1	1	1	1	1	1	1	1	K. pneumoniae
F1S1R1D3B1P1F03	F1S1R1D3B4P2E03	1	3	14.4	13.679999999999998-15.12	48	1	1	1	1	1	1	1	1	K. pneumoniae
F1S1R1D3B1P1F03	F1S1R1D3B4P2H03	1	3	14.4	13.679999999999998-15.12	48	1	1	1	1	1	1	1	1	K. pneumoniae
F1S1R1D3B1P1F03	F1S1R1D3B4P4B03	1	2	17.1	16.244999999999997-17.955	57	1	1	1	1	1	1	1	1	K. pneumoniae
F1S1R1D3B1P1F03	F1S1R1D3B4P4B11	1	4	17.1	16.244999999999997-17.955	57	1	1	1	1	1	1	1	1	K. pneumoniae
F1S1R1D3B1P1F03	F1S1R1D3B4P4E04	1	1	17.1	16.244999999999997-17.955	57	1	1	1	1	1	1	1	1	K. pneumoniae
F1S1R1D3B1P1F03	F1S1R1D3B4P4F02	1	1	17.1	16.244999999999997-17.955	57	1	1	1	1	1	1	1	1	K. pneumoniae
F1S1R1D3B1P1F03	F1S1R1D3B4P4F04	1	2	17.1	16.244999999999997-17.955	57	1	1	1	1	1	1	1	1	K. pneumoniae
F1S1R1D3B1P1F03	F1S1R1D3B4P4H04	1	2	17.1	16.244999999999997-17.955	57	1	1	1	1	1	1	1	1	K. pneumoniae
F1S1R1D3B1P1F03	F1S1R1D3B4P5A05	1	2	17.1	16.244999999999997-17.955	57	1	1	1	1	1	1	1	1	K. pneumoniae
F1S1R1D3B1P1F03	F1S1R1D3B4P5B05	1	3	17.1	16.244999999999997-17.955	57	1	1	1	1	1	1	1	1	K. pneumoniae
F1S1R1D3B1P1F03	F1S1R1D3B4P5C05	1	3	17.1	16.244999999999997-17.955	57	1	1	1	1	1	1	1	1	K. pneumoniae
F1S1R1D3B1P1F03	F1S1R1D3B4P5G04	1	4	17.1	16.244999999999997-17.955	57	1	1	1	1	1	1	1	1	K. pneumoniae
F1S1R1D3B1P1F03	F1S1R1D3B4P5H04	1	4	17.1	16.244999999999997-17.955	57	1	1	1	1	1	1	1	1	K. pneumoniae
F1S1R1D3B1P1F03	F1S1R1D4B1P1C08	1	4	18.6	17.669999999999998-19.529999999999998	62	1	1	1	1	1	1	1	1	K. pneumoniae
F1S1R1D3B1P1F03	F1S1R1D4B1P1D08	1	4	18.6	17.669999999999998-19.529999999999998	62	1	1	1	1	1	1	1	1	K. pneumoniae
F1S1R1D3B1P1F03	F1S1R1D4B1P1D09	1	5	18.6	17.669999999999998-19.529999999999998	62	1	1	1	1	1	1	1	1	K. pneumoniae
F1S1R1D3B1P1F03	F1S1R1D4B1P1E09	1	5	18.6	17.669999999999998-19.529999999999998	62	1	1	1	1	1	1	1	1	K. pneumoniae
F1S1R1D3B1P1F03	F1S1R1D4B1P1H09	1	2	18.6	17.669999999999998-19.529999999999998	62	1	1	1	1	1	1	1	1	K. pneumoniae
F1S1R1D3B1P1F03	F1S1R1D4B1P2D11	1	3	18.6	17.669999999999998-19.529999999999998	62	1	1	1	1	1	1	1	1	K. pneumoniae
F1S1R1D3B1P1F03	F1S1R1D4B1P2E05	1	4	18.6	17.669999999999998-19.529999999999998	62	1	1	1	1	1	1	1	1	K. pneumoniae
F1S1R1D3B1P1F03	F1S1R1D4B4P5C05	1	5	35.7	33.91499999999999-37.485	119	1	1	1	1	0	1	1	1	K. pneumoniae
F1S1R1D3B1P1F03	F1S1R2D1B1P5C06	0	385	40.5	38.475-42.525	135	0	0	0	0	0	0	0	0	K. pneumoniae
F1S1R1D3B1P1F03	F1S1R2D1B1P5D03	0	385	40.8	38.76-42.839999999999996	136	0	0	0	0	0	0	0	0	K. pneumoniae
F1S1R1D3B1P1F03	F1S1R2D2B3P1A03	0	384	69.6	66.11999999999999-73.08	232	0	0	0	0	0	0	0	0	K. pneumoniae
F1S1R1D3B1P1F03	F1S1R2D2B3P2D01	0	389	70.2	66.69-73.71000000000001	234	0	0	0	0	0	0	0	0	K. pneumoniae
F1S1R1D3B1P1F03	F1S1R2D3B1P2B08	1	7	80.7	76.66499999999999-84.73500000000001	269	1	1	1	1	0	0	1	1	K. pneumoniae
F1S1R1D3B1P1F03	F1S1R2D4B3P3D07	0	348	114.0	108.3-119.7	380	0	0	0	0	0	0	0	0	K. pneumoniae
F1S1R1D3B1P1F03	F1S1R3D1B4P1C06	1	4	135.0	128.25-141.75	450	1	1	1	1	0	0	0	0	K. pneumoniae
F1S1R1D3B1P1F03	SH040221x2x92	0	437	158.4	150.48-166.32000000000002	528	0	0	0	0	0	0	0	0	K. pneumoniae
F1S1R1D3B1P1F03	SH040321x1x01	0	430	158.4	150.48-166.32000000000002	528	0	0	0	0	0	0	0	0	K. pneumoniae
F1S1R1D3B1P1F03	SH040321x1x02	0	431	158.4	150.48-166.32000000000002	528	0	0	0	0	0	0	0	0	K. pneumoniae
F1S1R1D3B1P1F03	SH140421x1x70	0	354	30.6	29.069999999999997-32.13	102	0	0	0	0	0	0	0	0	K. pneumoniae
F1S1R1D3B1P1F03	SH170321x2x12	0	399	51.0	48.449999999999996-53.550000000000004	170	0	0	0	0	0	0	0	0	K. pneumoniae
F1S1R1D3B1P1F03	SH171220x2x20	0	419	91.5	86.925-96.075	305	0	0	0	0	0	0	0	0	K. pneumoniae
F1S1R1D3B1P1F03	SH181120x2x31	0	2301	75.0	71.25-78.75	250	0	0	0	0	0	0	0	0	K. pneumoniae
F1S1R1D3B1P1F03	SH200921x2x80	0	416	9.6	9.12-10.08	32	0	0	0	0	0	0	0	0	K. pneumoniae
F1S1R1D3B1P1F03	SH211020x1x55	0	2327	127.8	121.41-134.19	426	0	0	0	0	0	0	0	0	K. pneumoniae
F1S1R1D3B1P1F03	SH211020x1x56	0	2317	127.2	120.83999999999999-133.56	424	0	0	0	0	0	0	0	0	K. pneumoniae
F1S1R1D3B1P1F03	SH220422x1x47	0	414	78.89999999999999	74.95499999999998-82.845	263	0	0	0	0	0	0	0	0	K. pneumoniae
F1S1R1D3B1P1F03	SH220x44	0	381	147.6	140.22-154.98	492	0	0	0	0	0	0	0	0	K. pneumoniae
F1S1R1D3B1P1F03	SH220x45	0	408	146.1	138.795-153.405	487	0	0	0	0	0	0	0	0	K. pneumoniae
F1S1R1D3B1P1F03	SH221020x2x49	0	416	143.7	136.515-150.885	479	0	0	0	0	0	0	0	0	K. pneumoniae
F1S1R1D3B1P1F03	SH230x33	0	408	156.3	148.48499999999999-164.11499999999998	521	0	0	0	0	0	0	0	0	K. pneumoniae
F1S1R1D3B1P1F03	SH281020x1x55	0	2326	133.5	126.82499999999999-140.175	445	0	0	0	0	0	0	0	0	K. pneumoniae
F1S1R1D3B1P1F04	F1S1R1D3B1P1F12	1	0	0.0	0.0-0.0	0	1	1	1	1	1	1	1	1	K. pneumoniae
F1S1R1D3B1P1F04	F1S1R1D3B1P1H08	1	4	0.0	0.0-0.0	0	1	1	1	1	1	1	1	1	K. pneumoniae
F1S1R1D3B1P1F04	F1S1R1D3B1P2A07	1	4	0.8999999999999999	0.8549999999999999-0.945	3	1	1	1	1	1	1	1	1	K. pneumoniae
F1S1R1D3B1P1F04	F1S1R1D3B1P2B07	1	0	0.8999999999999999	0.8549999999999999-0.945	3	1	1	1	1	1	1	1	1	K. pneumoniae
F1S1R1D3B1P1F04	F1S1R1D3B1P2C07	1	1	0.8999999999999999	0.8549999999999999-0.945	3	1	1	1	1	1	1	1	1	K. pneumoniae
F1S1R1D3B1P1F04	F1S1R1D3B1P2E11	1	2	1.2	1.14-1.26	4	1	1	1	1	1	1	1	1	K. pneumoniae
F1S1R1D3B1P1F04	F1S1R1D3B1P2G06	1	0	0.8999999999999999	0.8549999999999999-0.945	3	1	1	1	1	1	1	1	1	K. pneumoniae
F1S1R1D3B1P1F04	F1S1R1D3B1P2H06	1	4	0.8999999999999999	0.8549999999999999-0.945	3	1	1	1	1	1	1	1	1	K. pneumoniae
F1S1R1D3B1P1F04	F1S1R1D3B1P3A01	1	1	1.2	1.14-1.26	4	1	1	1	1	1	1	1	1	K. pneumoniae
F1S1R1D3B1P1F04	F1S1R1D3B1P3B04	1	2	2.1	1.9949999999999999-2.205	7	1	1	1	1	1	1	1	1	K. pneumoniae
F1S1R1D3B1P1F04	F1S1R1D3B1P3D02	1	3	2.1	1.9949999999999999-2.205	7	1	1	1	1	1	1	1	1	K. pneumoniae
F1S1R1D3B1P1F04	F1S1R1D3B1P3D09	1	2	2.4	2.28-2.52	8	1	1	1	1	1	1	1	1	K. pneumoniae
F1S1R1D3B1P1F04	F1S1R1D3B1P3E01	1	3	2.1	1.9949999999999999-2.205	7	1	1	1	1	1	1	1	1	K. pneumoniae
F1S1R1D3B1P1F04	F1S1R1D3B1P3F01	1	2	2.1	1.9949999999999999-2.205	7	1	1	1	1	1	1	1	1	K. pneumoniae
F1S1R1D3B1P1F04	F1S1R1D3B1P3F02	1	3	2.1	1.9949999999999999-2.205	7	1	1	1	1	1	1	1	1	K. pneumoniae
F1S1R1D3B1P1F04	F1S1R1D3B1P3F09	1	5	2.1	1.9949999999999999-2.205	7	1	1	1	1	1	1	1	1	K. pneumoniae
F1S1R1D3B1P1F04	F1S1R1D3B1P5A07	1	3	4.2	3.9899999999999998-4.41	14	1	1	1	1	1	1	1	1	K. pneumoniae
F1S1R1D3B1P1F04	F1S1R1D3B1P5A10	1	2	4.2	3.9899999999999998-4.41	14	1	1	1	1	1	1	1	1	K. pneumoniae
F1S1R1D3B1P1F04	F1S1R1D3B1P5B01	1	2	3.0	2.8499999999999996-3.1500000000000004	10	1	1	1	1	1	1	1	1	K. pneumoniae
F1S1R1D3B1P1F04	F1S1R1D3B1P5B07	1	2	4.2	3.9899999999999998-4.41	14	1	1	1	1	1	1	1	1	K. pneumoniae
F1S1R1D3B1P1F04	F1S1R1D3B1P5C05	1	5	3.0	2.8499999999999996-3.1500000000000004	10	1	1	1	1	1	1	1	1	K. pneumoniae
F1S1R1D3B1P1F04	F1S1R1D3B1P5D01	1	1	3.0	2.8499999999999996-3.1500000000000004	10	1	1	1	1	1	1	1	1	K. pneumoniae
F1S1R1D3B1P1F04	F1S1R1D3B1P5E06	1	3	4.2	3.9899999999999998-4.41	14	1	1	1	1	1	1	1	1	K. pneumoniae
F1S1R1D3B1P1F04	F1S1R1D3B1P5E07	1	3	4.2	3.9899999999999998-4.41	14	1	1	1	1	1	1	1	1	K. pneumoniae
F1S1R1D3B1P1F04	F1S1R1D3B1P5E10	1	5	4.2	3.9899999999999998-4.41	14	1	1	1	1	1	1	1	1	K. pneumoniae
F1S1R1D3B1P1F04	F1S1R1D3B1P5F06	1	4	4.2	3.9899999999999998-4.41	14	1	1	1	1	1	1	1	1	K. pneumoniae
F1S1R1D3B1P1F04	F1S1R1D3B1P5G06	1	1	4.2	3.9899999999999998-4.41	14	1	1	1	1	1	1	1	1	K. pneumoniae
F1S1R1D3B1P1F04	F1S1R1D3B1P5H06	1	5	4.2	3.9899999999999998-4.41	14	1	1	1	1	1	1	1	1	K. pneumoniae
F1S1R1D3B1P1F04	F1S1R1D3B2P1A09	1	3	4.2	3.9899999999999998-4.41	14	1	1	1	1	1	1	1	1	K. pneumoniae
F1S1R1D3B1P1F04	F1S1R1D3B2P1B09	1	1	4.2	3.9899999999999998-4.41	14	1	1	1	1	1	1	1	1	K. pneumoniae
F1S1R1D3B1P1F04	F1S1R1D3B2P1D08	1	1	4.2	3.9899999999999998-4.41	14	1	1	1	1	1	1	1	1	K. pneumoniae
F1S1R1D3B1P1F04	F1S1R1D3B2P1D11	1	1	4.2	3.9899999999999998-4.41	14	1	1	1	1	1	1	1	1	K. pneumoniae
F1S1R1D3B1P1F04	F1S1R1D3B2P1F08	1	2	4.2	3.9899999999999998-4.41	14	1	1	1	1	1	1	1	1	K. pneumoniae
F1S1R1D3B1P1F04	F1S1R1D3B2P1G08	1	1	4.2	3.9899999999999998-4.41	14	1	1	1	1	1	1	1	1	K. pneumoniae
F1S1R1D3B1P1F04	F1S1R1D3B2P2E11	1	2	6.3	5.984999999999999-6.615	21	1	1	1	1	1	1	1	1	K. pneumoniae
F1S1R1D3B1P1F04	F1S1R1D3B2P2H10	1	3	6.3	5.984999999999999-6.615	21	1	1	1	1	1	1	1	1	K. pneumoniae
F1S1R1D3B1P1F04	F1S1R1D3B2P3A09	1	2	6.6	6.27-6.93	22	1	1	1	1	1	1	1	1	K. pneumoniae
F1S1R1D3B1P1F04	F1S1R1D3B2P3B12	1	1	6.9	6.554999999999999-7.245	23	1	1	1	1	1	1	1	1	K. pneumoniae
F1S1R1D3B1P1F04	F1S1R1D3B2P3F04	1	2	6.3	5.984999999999999-6.615	21	1	1	1	1	1	1	1	1	K. pneumoniae
F1S1R1D3B1P1F04	F1S1R1D3B2P3H04	1	3	5.7	5.415-5.985	19	1	1	1	1	1	1	1	1	K. pneumoniae
F1S1R1D3B1P1F04	F1S1R1D3B2P5C02	1	1	8.4	7.9799999999999995-8.82	28	1	1	1	1	1	1	1	1	K. pneumoniae
F1S1R1D3B1P1F04	F1S1R1D3B2P5C07	1	5	8.1	7.694999999999999-8.505	27	1	1	1	1	1	1	1	1	K. pneumoniae
F1S1R1D3B1P1F04	F1S1R1D3B2P5D03	1	5	8.1	7.694999999999999-8.505	27	1	1	1	1	1	1	1	1	K. pneumoniae
F1S1R1D3B1P1F04	F1S1R1D3B2P5D07	1	2	8.4	7.9799999999999995-8.82	28	1	1	1	1	1	1	1	1	K. pneumoniae
F1S1R1D3B1P1F04	F1S1R1D3B2P5E01	1	1	8.1	7.694999999999999-8.505	27	1	1	1	1	1	1	1	1	K. pneumoniae
F1S1R1D3B1P1F04	F1S1R1D3B2P5E03	1	3	8.4	7.9799999999999995-8.82	28	1	1	1	1	1	1	1	1	K. pneumoniae
F1S1R1D3B1P1F04	F1S1R1D3B2P5E07	1	2	8.4	7.9799999999999995-8.82	28	1	1	1	1	1	1	1	1	K. pneumoniae
F1S1R1D3B1P1F04	F1S1R1D3B2P5F01	1	3	8.4	7.9799999999999995-8.82	28	1	1	1	1	1	1	1	1	K. pneumoniae
F1S1R1D3B1P1F04	F1S1R1D3B2P5F07	1	6	8.1	7.694999999999999-8.505	27	1	1	1	1	1	1	1	1	K. pneumoniae
F1S1R1D3B1P1F04	F1S1R1D3B2P5G02	1	2	8.4	7.9799999999999995-8.82	28	1	1	1	1	1	1	1	1	K. pneumoniae
F1S1R1D3B1P1F04	F1S1R1D3B2P5H03	1	5	8.4	7.9799999999999995-8.82	28	1	1	1	1	1	1	1	1	K. pneumoniae
F1S1R1D3B1P1F04	F1S1R1D3B2P5H09	1	4	8.4	7.9799999999999995-8.82	28	1	1	1	1	1	1	1	1	K. pneumoniae
F1S1R1D3B1P1F04	F1S1R1D3B3P2B04	1	2	10.2	9.69-10.709999999999999	34	1	1	1	1	1	1	1	1	K. pneumoniae
F1S1R1D3B1P1F04	F1S1R1D3B3P2B12	1	1	10.2	9.69-10.709999999999999	34	1	1	1	1	1	1	1	1	K. pneumoniae
F1S1R1D3B1P1F04	F1S1R1D3B3P2G03	1	5	10.2	9.69-10.709999999999999	34	1	1	1	1	1	1	1	1	K. pneumoniae
F1S1R1D3B1P1F04	F1S1R1D3B3P2G12	1	4	10.2	9.69-10.709999999999999	34	1	1	1	1	1	1	1	1	K. pneumoniae
F1S1R1D3B1P1F04	F1S1R1D3B3P2H03	1	3	10.2	9.69-10.709999999999999	34	1	1	1	1	1	1	1	1	K. pneumoniae
F1S1R1D3B1P1F04	F1S1R1D3B3P3B01	1	1	10.2	9.69-10.709999999999999	34	1	1	1	1	1	1	1	1	K. pneumoniae
F1S1R1D3B1P1F04	F1S1R1D3B3P3B07	1	3	10.2	9.69-10.709999999999999	34	1	1	1	1	1	1	1	1	K. pneumoniae
F1S1R1D3B1P1F04	F1S1R1D3B3P3D01	1	1	10.2	9.69-10.709999999999999	34	1	1	1	1	1	1	1	1	K. pneumoniae
F1S1R1D3B1P1F04	F1S1R1D3B3P3F01	1	2	10.2	9.69-10.709999999999999	34	1	1	1	1	1	1	1	1	K. pneumoniae
F1S1R1D3B1P1F04	F1S1R1D3B3P3F02	1	1	10.2	9.69-10.709999999999999	34	1	1	1	1	1	1	1	1	K. pneumoniae
F1S1R1D3B1P1F04	F1S1R1D3B3P3H01	1	4	10.2	9.69-10.709999999999999	34	1	1	1	1	1	1	1	1	K. pneumoniae
F1S1R1D3B1P1F04	F1S1R1D3B3P4B06	1	2	12.6	11.969999999999999-13.23	42	1	1	1	1	1	1	1	1	K. pneumoniae
F1S1R1D3B1P1F04	F1S1R1D3B3P4C05	1	3	12.6	11.969999999999999-13.23	42	1	1	1	1	1	1	1	1	K. pneumoniae
F1S1R1D3B1P1F04	F1S1R1D3B3P4C07	1	4	12.6	11.969999999999999-13.23	42	1	1	1	1	1	1	1	1	K. pneumoniae
F1S1R1D3B1P1F04	F1S1R1D3B3P4D04	1	3	12.9	12.254999999999999-13.545000000000002	43	1	1	1	1	1	1	1	1	K. pneumoniae
F1S1R1D3B1P1F04	F1S1R1D3B3P4D06	1	4	12.6	11.969999999999999-13.23	42	1	1	1	1	1	1	1	1	K. pneumoniae
F1S1R1D3B1P1F04	F1S1R1D3B3P4D08	1	2	12.6	11.969999999999999-13.23	42	1	1	1	1	1	1	1	1	K. pneumoniae
F1S1R1D3B1P1F04	F1S1R1D3B3P4E06	1	4	12.6	11.969999999999999-13.23	42	1	1	1	1	1	1	1	1	K. pneumoniae
F1S1R1D3B1P1F04	F1S1R1D3B3P4G08	1	4	12.6	11.969999999999999-13.23	42	1	1	1	1	1	1	1	1	K. pneumoniae
F1S1R1D3B1P1F04	F1S1R1D3B3P4H08	1	5	12.6	11.969999999999999-13.23	42	1	1	1	1	1	1	1	1	K. pneumoniae
F1S1R1D3B1P1F04	F1S1R1D3B3P5D08	1	3	12.6	11.969999999999999-13.23	42	1	1	1	1	1	1	1	1	K. pneumoniae
F1S1R1D3B1P1F04	F1S1R1D3B3P5E09	1	1	12.6	11.969999999999999-13.23	42	1	1	1	1	1	1	1	1	K. pneumoniae
F1S1R1D3B1P1F04	F1S1R1D3B3P5F09	1	3	12.6	11.969999999999999-13.23	42	1	1	1	1	1	1	1	1	K. pneumoniae
F1S1R1D3B1P1F04	F1S1R1D3B3P5G09	1	3	12.6	11.969999999999999-13.23	42	1	1	1	1	1	1	1	1	K. pneumoniae
F1S1R1D3B1P1F04	F1S1R1D3B3P5H09	1	1	12.6	11.969999999999999-13.23	42	1	1	1	1	1	1	1	1	K. pneumoniae
F1S1R1D3B1P1F04	F1S1R1D3B4P1A11	1	2	14.7	13.964999999999998-15.435	49	1	1	1	1	1	1	1	1	K. pneumoniae
F1S1R1D3B1P1F04	F1S1R1D3B4P1G12	1	1	14.7	13.964999999999998-15.435	49	1	1	1	1	1	1	1	1	K. pneumoniae
F1S1R1D3B1P1F04	F1S1R1D3B4P1H12	1	1	14.7	13.964999999999998-15.435	49	1	1	1	1	1	1	1	1	K. pneumoniae
F1S1R1D3B1P1F04	F1S1R1D3B4P2A03	1	3	14.4	13.679999999999998-15.12	48	1	1	1	1	1	1	1	1	K. pneumoniae
F1S1R1D3B1P1F04	F1S1R1D3B4P2B03	1	3	14.4	13.679999999999998-15.12	48	1	1	1	1	1	1	1	1	K. pneumoniae
F1S1R1D3B1P1F04	F1S1R1D3B4P2C03	1	5	14.4	13.679999999999998-15.12	48	1	1	1	1	1	1	1	1	K. pneumoniae
F1S1R1D3B1P1F04	F1S1R1D3B4P2D01	1	4	14.4	13.679999999999998-15.12	48	1	1	1	1	1	1	1	1	K. pneumoniae
F1S1R1D3B1P1F04	F1S1R1D3B4P2D03	1	1	14.4	13.679999999999998-15.12	48	1	1	1	1	1	1	1	1	K. pneumoniae
F1S1R1D3B1P1F04	F1S1R1D3B4P2E03	1	3	14.4	13.679999999999998-15.12	48	1	1	1	1	1	1	1	1	K. pneumoniae
F1S1R1D3B1P1F04	F1S1R1D3B4P4B03	1	2	17.1	16.244999999999997-17.955	57	1	1	1	1	1	1	1	1	K. pneumoniae
F1S1R1D3B1P1F04	F1S1R1D3B4P4B11	1	4	17.1	16.244999999999997-17.955	57	1	1	1	1	1	1	1	1	K. pneumoniae
F1S1R1D3B1P1F04	F1S1R1D3B4P4E04	1	1	17.1	16.244999999999997-17.955	57	1	1	1	1	1	1	1	1	K. pneumoniae
F1S1R1D3B1P1F04	F1S1R1D3B4P4F02	1	1	17.1	16.244999999999997-17.955	57	1	1	1	1	1	1	1	1	K. pneumoniae
F1S1R1D3B1P1F04	F1S1R1D3B4P4F04	1	2	17.1	16.244999999999997-17.955	57	1	1	1	1	1	1	1	1	K. pneumoniae
F1S1R1D3B1P1F04	F1S1R1D3B4P4H04	1	2	17.1	16.244999999999997-17.955	57	1	1	1	1	1	1	1	1	K. pneumoniae
F1S1R1D3B1P1F04	F1S1R1D3B4P5A05	1	2	17.1	16.244999999999997-17.955	57	1	1	1	1	1	1	1	1	K. pneumoniae
F1S1R1D3B1P1F04	F1S1R1D3B4P5B05	1	3	17.1	16.244999999999997-17.955	57	1	1	1	1	1	1	1	1	K. pneumoniae
F1S1R1D3B1P1F04	F1S1R1D3B4P5C05	1	3	17.1	16.244999999999997-17.955	57	1	1	1	1	1	1	1	1	K. pneumoniae
F1S1R1D3B1P1F04	F1S1R1D3B4P5G04	1	4	17.1	16.244999999999997-17.955	57	1	1	1	1	1	1	1	1	K. pneumoniae
F1S1R1D3B1P1F04	F1S1R1D3B4P5H04	1	4	17.1	16.244999999999997-17.955	57	1	1	1	1	1	1	1	1	K. pneumoniae
F1S1R1D3B1P1F04	F1S1R1D4B1P1C08	1	4	18.6	17.669999999999998-19.529999999999998	62	1	1	1	1	1	1	1	1	K. pneumoniae
F1S1R1D3B1P1F04	F1S1R1D4B1P1D08	1	4	18.6	17.669999999999998-19.529999999999998	62	1	1	1	1	1	1	1	1	K. pneumoniae
F1S1R1D3B1P1F04	F1S1R1D4B1P1D09	1	3	18.6	17.669999999999998-19.529999999999998	62	1	1	1	1	1	1	1	1	K. pneumoniae
F1S1R1D3B1P1F04	F1S1R1D4B1P1E09	1	3	18.6	17.669999999999998-19.529999999999998	62	1	1	1	1	1	1	1	1	K. pneumoniae
F1S1R1D3B1P1F04	F1S1R1D4B1P1H09	1	2	18.6	17.669999999999998-19.529999999999998	62	1	1	1	1	1	1	1	1	K. pneumoniae
F1S1R1D3B1P1F04	F1S1R1D4B1P2D11	1	3	18.6	17.669999999999998-19.529999999999998	62	1	1	1	1	1	1	1	1	K. pneumoniae
F1S1R1D3B1P1F04	F1S1R1D4B1P2E05	1	4	18.6	17.669999999999998-19.529999999999998	62	1	1	1	1	1	1	1	1	K. pneumoniae
F1S1R1D3B1P1F04	F1S1R1D4B4P5C05	1	5	35.7	33.91499999999999-37.485	119	1	1	1	1	0	1	1	1	K. pneumoniae
F1S1R1D3B1P1F04	F1S1R2D1B1P5C06	0	381	40.5	38.475-42.525	135	0	0	0	0	0	0	0	0	K. pneumoniae
F1S1R1D3B1P1F04	F1S1R2D1B1P5D03	0	381	40.8	38.76-42.839999999999996	136	0	0	0	0	0	0	0	0	K. pneumoniae
F1S1R1D3B1P1F04	F1S1R2D2B3P1A03	0	384	69.6	66.11999999999999-73.08	232	0	0	0	0	0	0	0	0	K. pneumoniae
F1S1R1D3B1P1F04	F1S1R2D2B3P2D01	0	388	70.2	66.69-73.71000000000001	234	0	0	0	0	0	0	0	0	K. pneumoniae
F1S1R1D3B1P1F04	F1S1R2D3B1P2B08	1	7	80.7	76.66499999999999-84.73500000000001	269	1	1	1	1	0	0	1	1	K. pneumoniae
F1S1R1D3B1P1F04	F1S1R2D4B3P3D07	0	344	114.0	108.3-119.7	380	0	0	0	0	0	0	0	0	K. pneumoniae
F1S1R1D3B1P1F04	F1S1R3D1B4P1C06	1	11	135.0	128.25-141.75	450	0	1	1	1	0	0	0	0	K. pneumoniae
F1S1R1D3B1P1F04	SH040221x2x92	0	438	158.4	150.48-166.32000000000002	528	0	0	0	0	0	0	0	0	K. pneumoniae
F1S1R1D3B1P1F04	SH040321x1x01	0	430	158.4	150.48-166.32000000000002	528	0	0	0	0	0	0	0	0	K. pneumoniae
F1S1R1D3B1P1F04	SH040321x1x02	0	431	158.4	150.48-166.32000000000002	528	0	0	0	0	0	0	0	0	K. pneumoniae
F1S1R1D3B1P1F04	SH140421x1x70	0	354	30.6	29.069999999999997-32.13	102	0	0	0	0	0	0	0	0	K. pneumoniae
F1S1R1D3B1P1F04	SH170321x2x12	0	398	51.0	48.449999999999996-53.550000000000004	170	0	0	0	0	0	0	0	0	K. pneumoniae
F1S1R1D3B1P1F04	SH171220x2x20	0	419	91.5	86.925-96.075	305	0	0	0	0	0	0	0	0	K. pneumoniae
F1S1R1D3B1P1F04	SH181120x2x31	0	2301	75.0	71.25-78.75	250	0	0	0	0	0	0	0	0	K. pneumoniae
F1S1R1D3B1P1F04	SH200921x2x80	0	416	9.6	9.12-10.08	32	0	0	0	0	0	0	0	0	K. pneumoniae
F1S1R1D3B1P1F04	SH211020x1x55	0	2323	127.8	121.41-134.19	426	0	0	0	0	0	0	0	0	K. pneumoniae
F1S1R1D3B1P1F04	SH211020x1x56	0	2317	127.2	120.83999999999999-133.56	424	0	0	0	0	0	0	0	0	K. pneumoniae
F1S1R1D3B1P1F04	SH220422x1x47	0	414	78.89999999999999	74.95499999999998-82.845	263	0	0	0	0	0	0	0	0	K. pneumoniae
F1S1R1D3B1P1F04	SH220x44	0	381	147.6	140.22-154.98	492	0	0	0	0	0	0	0	0	K. pneumoniae
F1S1R1D3B1P1F04	SH220x45	0	409	146.1	138.795-153.405	487	0	0	0	0	0	0	0	0	K. pneumoniae
F1S1R1D3B1P1F04	SH221020x2x49	0	416	143.7	136.515-150.885	479	0	0	0	0	0	0	0	0	K. pneumoniae
F1S1R1D3B1P1F04	SH230x33	0	409	156.3	148.48499999999999-164.11499999999998	521	0	0	0	0	0	0	0	0	K. pneumoniae
F1S1R1D3B1P1F04	SH281020x1x55	0	2326	133.5	126.82499999999999-140.175	445	0	0	0	0	0	0	0	0	K. pneumoniae
F1S1R1D3B1P1F12	F1S1R1D3B1P1H08	1	4	0.0	0.0-0.0	0	1	1	1	1	1	1	1	1	K. pneumoniae
F1S1R1D3B1P1F12	F1S1R1D3B1P2A07	1	4	0.8999999999999999	0.8549999999999999-0.945	3	1	1	1	1	1	1	1	1	K. pneumoniae
F1S1R1D3B1P1F12	F1S1R1D3B1P2C07	1	1	0.8999999999999999	0.8549999999999999-0.945	3	1	1	1	1	1	1	1	1	K. pneumoniae
F1S1R1D3B1P1F12	F1S1R1D3B1P2H06	1	4	0.8999999999999999	0.8549999999999999-0.945	3	1	1	1	1	1	1	1	1	K. pneumoniae
F1S1R1D3B1P1F12	F1S1R1D3B1P3B04	1	2	2.1	1.9949999999999999-2.205	7	1	1	1	1	1	1	1	1	K. pneumoniae
F1S1R1D3B1P1F12	F1S1R1D3B1P3D02	1	3	2.1	1.9949999999999999-2.205	7	1	1	1	1	1	1	1	1	K. pneumoniae
F1S1R1D3B1P1F12	F1S1R1D3B1P3D09	1	2	2.4	2.28-2.52	8	1	1	1	1	1	1	1	1	K. pneumoniae
F1S1R1D3B1P1F12	F1S1R1D3B1P3E01	1	3	2.1	1.9949999999999999-2.205	7	1	1	1	1	1	1	1	1	K. pneumoniae
F1S1R1D3B1P1F12	F1S1R1D3B1P3E02	1	2	2.1	1.9949999999999999-2.205	7	1	1	1	1	1	1	1	1	K. pneumoniae
F1S1R1D3B1P1F12	F1S1R1D3B1P3F01	1	2	2.1	1.9949999999999999-2.205	7	1	1	1	1	1	1	1	1	K. pneumoniae
F1S1R1D3B1P1F12	F1S1R1D3B1P3F02	1	3	2.1	1.9949999999999999-2.205	7	1	1	1	1	1	1	1	1	K. pneumoniae
F1S1R1D3B1P1F12	F1S1R1D3B1P3F09	1	5	2.1	1.9949999999999999-2.205	7	1	1	1	1	1	1	1	1	K. pneumoniae
F1S1R1D3B1P1F12	F1S1R1D3B1P5A02	1	1	3.0	2.8499999999999996-3.1500000000000004	10	1	1	1	1	1	1	1	1	K. pneumoniae
F1S1R1D3B1P1F12	F1S1R1D3B1P5A07	1	3	4.2	3.9899999999999998-4.41	14	1	1	1	1	1	1	1	1	K. pneumoniae
F1S1R1D3B1P1F12	F1S1R1D3B1P5A10	1	2	4.2	3.9899999999999998-4.41	14	1	1	1	1	1	1	1	1	K. pneumoniae
F1S1R1D3B1P1F12	F1S1R1D3B1P5B01	1	2	3.0	2.8499999999999996-3.1500000000000004	10	1	1	1	1	1	1	1	1	K. pneumoniae
F1S1R1D3B1P1F12	F1S1R1D3B1P5B07	1	2	4.2	3.9899999999999998-4.41	14	1	1	1	1	1	1	1	1	K. pneumoniae
F1S1R1D3B1P1F12	F1S1R1D3B1P5C05	1	5	3.0	2.8499999999999996-3.1500000000000004	10	1	1	1	1	1	1	1	1	K. pneumoniae
F1S1R1D3B1P1F12	F1S1R1D3B1P5D07	1	1	4.2	3.9899999999999998-4.41	14	1	1	1	1	1	1	1	1	K. pneumoniae
F1S1R1D3B1P1F12	F1S1R1D3B1P5D10	1	2	4.2	3.9899999999999998-4.41	14	1	1	1	1	1	1	1	1	K. pneumoniae
F1S1R1D3B1P1F12	F1S1R1D3B1P5E06	1	3	4.2	3.9899999999999998-4.41	14	1	1	1	1	1	1	1	1	K. pneumoniae
F1S1R1D3B1P1F12	F1S1R1D3B1P5E07	1	3	4.2	3.9899999999999998-4.41	14	1	1	1	1	1	1	1	1	K. pneumoniae
F1S1R1D3B1P1F12	F1S1R1D3B1P5E10	1	5	4.2	3.9899999999999998-4.41	14	1	1	1	1	1	1	1	1	K. pneumoniae
F1S1R1D3B1P1F12	F1S1R1D3B1P5F06	1	4	4.2	3.9899999999999998-4.41	14	1	1	1	1	1	1	1	1	K. pneumoniae
F1S1R1D3B1P1F12	F1S1R1D3B1P5H06	1	3	4.2	3.9899999999999998-4.41	14	1	1	1	1	1	1	1	1	K. pneumoniae
F1S1R1D3B1P1F12	F1S1R1D3B2P1A09	1	3	4.2	3.9899999999999998-4.41	14	1	1	1	1	1	1	1	1	K. pneumoniae
F1S1R1D3B1P1F12	F1S1R1D3B2P1B09	1	1	4.2	3.9899999999999998-4.41	14	1	1	1	1	1	1	1	1	K. pneumoniae
F1S1R1D3B1P1F12	F1S1R1D3B2P1D11	1	1	4.2	3.9899999999999998-4.41	14	1	1	1	1	1	1	1	1	K. pneumoniae
F1S1R1D3B1P1F12	F1S1R1D3B2P1F08	1	2	4.2	3.9899999999999998-4.41	14	1	1	1	1	1	1	1	1	K. pneumoniae
F1S1R1D3B1P1F12	F1S1R1D3B2P1G08	1	1	4.2	3.9899999999999998-4.41	14	1	1	1	1	1	1	1	1	K. pneumoniae
F1S1R1D3B1P1F12	F1S1R1D3B2P2E11	1	2	6.3	5.984999999999999-6.615	21	1	1	1	1	1	1	1	1	K. pneumoniae
F1S1R1D3B1P1F12	F1S1R1D3B2P2H10	1	3	6.3	5.984999999999999-6.615	21	1	1	1	1	1	1	1	1	K. pneumoniae
F1S1R1D3B1P1F12	F1S1R1D3B2P3A09	1	2	6.6	6.27-6.93	22	1	1	1	1	1	1	1	1	K. pneumoniae
F1S1R1D3B1P1F12	F1S1R1D3B2P3B12	1	1	6.9	6.554999999999999-7.245	23	1	1	1	1	1	1	1	1	K. pneumoniae
F1S1R1D3B1P1F12	F1S1R1D3B2P3F04	1	2	6.3	5.984999999999999-6.615	21	1	1	1	1	1	1	1	1	K. pneumoniae
F1S1R1D3B1P1F12	F1S1R1D3B2P3H04	1	3	5.7	5.415-5.985	19	1	1	1	1	1	1	1	1	K. pneumoniae
F1S1R1D3B1P1F12	F1S1R1D3B2P5C03	1	2	8.4	7.9799999999999995-8.82	28	1	1	1	1	1	1	1	1	K. pneumoniae
F1S1R1D3B1P1F12	F1S1R1D3B2P5C07	1	5	8.1	7.694999999999999-8.505	27	1	1	1	1	1	1	1	1	K. pneumoniae
F1S1R1D3B1P1F12	F1S1R1D3B2P5D03	1	5	8.1	7.694999999999999-8.505	27	1	1	1	1	1	1	1	1	K. pneumoniae
F1S1R1D3B1P1F12	F1S1R1D3B2P5D07	1	2	8.4	7.9799999999999995-8.82	28	1	1	1	1	1	1	1	1	K. pneumoniae
F1S1R1D3B1P1F12	F1S1R1D3B2P5E01	1	1	8.1	7.694999999999999-8.505	27	1	1	1	1	1	1	1	1	K. pneumoniae
F1S1R1D3B1P1F12	F1S1R1D3B2P5E03	1	3	8.4	7.9799999999999995-8.82	28	1	1	1	1	1	1	1	1	K. pneumoniae
F1S1R1D3B1P1F12	F1S1R1D3B2P5F01	1	3	8.4	7.9799999999999995-8.82	28	1	1	1	1	1	1	1	1	K. pneumoniae
F1S1R1D3B1P1F12	F1S1R1D3B2P5F07	1	6	8.1	7.694999999999999-8.505	27	1	1	1	1	1	1	1	1	K. pneumoniae
F1S1R1D3B1P1F12	F1S1R1D3B2P5G02	1	2	8.4	7.9799999999999995-8.82	28	1	1	1	1	1	1	1	1	K. pneumoniae
F1S1R1D3B1P1F12	F1S1R1D3B2P5H03	1	5	8.4	7.9799999999999995-8.82	28	1	1	1	1	1	1	1	1	K. pneumoniae
F1S1R1D3B1P1F12	F1S1R1D3B2P5H09	1	4	8.4	7.9799999999999995-8.82	28	1	1	1	1	1	1	1	1	K. pneumoniae
F1S1R1D3B1P1F12	F1S1R1D3B3P1A08	1	2	9.3	8.834999999999999-9.764999999999999	31	1	1	1	1	1	1	1	1	K. pneumoniae
F1S1R1D3B1P1F12	F1S1R1D3B3P1F07	1	3	9.3	8.834999999999999-9.764999999999999	31	1	1	1	1	1	1	1	1	K. pneumoniae
F1S1R1D3B1P1F12	F1S1R1D3B3P2B04	1	2	10.2	9.69-10.709999999999999	34	1	1	1	1	1	1	1	1	K. pneumoniae
F1S1R1D3B1P1F12	F1S1R1D3B3P2B12	1	1	10.2	9.69-10.709999999999999	34	1	1	1	1	1	1	1	1	K. pneumoniae
F1S1R1D3B1P1F12	F1S1R1D3B3P2G03	1	5	10.2	9.69-10.709999999999999	34	1	1	1	1	1	1	1	1	K. pneumoniae
F1S1R1D3B1P1F12	F1S1R1D3B3P2G12	1	4	10.2	9.69-10.709999999999999	34	1	1	1	1	1	1	1	1	K. pneumoniae
F1S1R1D3B1P1F12	F1S1R1D3B3P2H03	1	3	10.2	9.69-10.709999999999999	34	1	1	1	1	1	1	1	1	K. pneumoniae
F1S1R1D3B1P1F12	F1S1R1D3B3P3B07	1	3	10.2	9.69-10.709999999999999	34	1	1	1	1	1	1	1	1	K. pneumoniae
F1S1R1D3B1P1F12	F1S1R1D3B3P3D01	1	1	10.2	9.69-10.709999999999999	34	1	1	1	1	1	1	1	1	K. pneumoniae
F1S1R1D3B1P1F12	F1S1R1D3B3P3F01	1	2	10.2	9.69-10.709999999999999	34	1	1	1	1	1	1	1	1	K. pneumoniae
F1S1R1D3B1P1F12	F1S1R1D3B3P3H01	1	4	10.2	9.69-10.709999999999999	34	1	1	1	1	1	1	1	1	K. pneumoniae
F1S1R1D3B1P1F12	F1S1R1D3B3P4C05	1	3	12.6	11.969999999999999-13.23	42	1	1	1	1	1	1	1	1	K. pneumoniae
F1S1R1D3B1P1F12	F1S1R1D3B3P4C07	1	4	12.6	11.969999999999999-13.23	42	1	1	1	1	1	1	1	1	K. pneumoniae
F1S1R1D3B1P1F12	F1S1R1D3B3P4D04	1	3	12.9	12.254999999999999-13.545000000000002	43	1	1	1	1	1	1	1	1	K. pneumoniae
F1S1R1D3B1P1F12	F1S1R1D3B3P4D06	1	4	12.6	11.969999999999999-13.23	42	1	1	1	1	1	1	1	1	K. pneumoniae
F1S1R1D3B1P1F12	F1S1R1D3B3P4E06	1	4	12.6	11.969999999999999-13.23	42	1	1	1	1	1	1	1	1	K. pneumoniae
F1S1R1D3B1P1F12	F1S1R1D3B3P4G08	1	4	12.6	11.969999999999999-13.23	42	1	1	1	1	1	1	1	1	K. pneumoniae
F1S1R1D3B1P1F12	F1S1R1D3B3P4H08	1	5	12.6	11.969999999999999-13.23	42	1	1	1	1	1	1	1	1	K. pneumoniae
F1S1R1D3B1P1F12	F1S1R1D3B3P5D08	1	3	12.6	11.969999999999999-13.23	42	1	1	1	1	1	1	1	1	K. pneumoniae
F1S1R1D3B1P1F12	F1S1R1D3B3P5D09	1	3	12.6	11.969999999999999-13.23	42	1	1	1	1	1	1	1	1	K. pneumoniae
F1S1R1D3B1P1F12	F1S1R1D3B3P5E09	1	1	12.6	11.969999999999999-13.23	42	1	1	1	1	1	1	1	1	K. pneumoniae
F1S1R1D3B1P1F12	F1S1R1D3B3P5F09	1	3	12.6	11.969999999999999-13.23	42	1	1	1	1	1	1	1	1	K. pneumoniae
F1S1R1D3B1P1F12	F1S1R1D3B3P5G09	1	3	12.6	11.969999999999999-13.23	42	1	1	1	1	1	1	1	1	K. pneumoniae
F1S1R1D3B1P1F12	F1S1R1D3B3P5H09	1	1	12.6	11.969999999999999-13.23	42	1	1	1	1	1	1	1	1	K. pneumoniae
F1S1R1D3B1P1F12	F1S1R1D3B4P1A11	1	2	14.7	13.964999999999998-15.435	49	1	1	1	1	1	1	1	1	K. pneumoniae
F1S1R1D3B1P1F12	F1S1R1D3B4P1E09	1	4	14.4	13.679999999999998-15.12	48	1	1	1	1	1	1	1	1	K. pneumoniae
F1S1R1D3B1P1F12	F1S1R1D3B4P1G12	1	1	14.7	13.964999999999998-15.435	49	1	1	1	1	1	1	1	1	K. pneumoniae
F1S1R1D3B1P1F12	F1S1R1D3B4P1H12	1	1	14.7	13.964999999999998-15.435	49	1	1	1	1	1	1	1	1	K. pneumoniae
F1S1R1D3B1P1F12	F1S1R1D3B4P2A03	1	3	14.4	13.679999999999998-15.12	48	1	1	1	1	1	1	1	1	K. pneumoniae
F1S1R1D3B1P1F12	F1S1R1D3B4P2B03	1	3	14.4	13.679999999999998-15.12	48	1	1	1	1	1	1	1	1	K. pneumoniae
F1S1R1D3B1P1F12	F1S1R1D3B4P2C03	1	5	14.4	13.679999999999998-15.12	48	1	1	1	1	1	1	1	1	K. pneumoniae
F1S1R1D3B1P1F12	F1S1R1D3B4P2D01	1	4	14.4	13.679999999999998-15.12	48	1	1	1	1	1	1	1	1	K. pneumoniae
F1S1R1D3B1P1F12	F1S1R1D3B4P2D03	1	1	14.4	13.679999999999998-15.12	48	1	1	1	1	1	1	1	1	K. pneumoniae
F1S1R1D3B1P1F12	F1S1R1D3B4P2E03	1	3	14.4	13.679999999999998-15.12	48	1	1	1	1	1	1	1	1	K. pneumoniae
F1S1R1D3B1P1F12	F1S1R1D3B4P2H03	1	3	14.4	13.679999999999998-15.12	48	1	1	1	1	1	1	1	1	K. pneumoniae
F1S1R1D3B1P1F12	F1S1R1D3B4P4B03	1	2	17.1	16.244999999999997-17.955	57	1	1	1	1	1	1	1	1	K. pneumoniae
F1S1R1D3B1P1F12	F1S1R1D3B4P4B11	1	4	17.1	16.244999999999997-17.955	57	1	1	1	1	1	1	1	1	K. pneumoniae
F1S1R1D3B1P1F12	F1S1R1D3B4P4E04	1	1	17.1	16.244999999999997-17.955	57	1	1	1	1	1	1	1	1	K. pneumoniae
F1S1R1D3B1P1F12	F1S1R1D3B4P4F02	1	1	17.1	16.244999999999997-17.955	57	1	1	1	1	1	1	1	1	K. pneumoniae
F1S1R1D3B1P1F12	F1S1R1D3B4P4F04	1	2	17.1	16.244999999999997-17.955	57	1	1	1	1	1	1	1	1	K. pneumoniae
F1S1R1D3B1P1F12	F1S1R1D3B4P4H04	1	2	17.1	16.244999999999997-17.955	57	1	1	1	1	1	1	1	1	K. pneumoniae
F1S1R1D3B1P1F12	F1S1R1D3B4P5A05	1	2	17.1	16.244999999999997-17.955	57	1	1	1	1	1	1	1	1	K. pneumoniae
F1S1R1D3B1P1F12	F1S1R1D3B4P5B05	1	3	17.1	16.244999999999997-17.955	57	1	1	1	1	1	1	1	1	K. pneumoniae
F1S1R1D3B1P1F12	F1S1R1D3B4P5C05	1	3	17.1	16.244999999999997-17.955	57	1	1	1	1	1	1	1	1	K. pneumoniae
F1S1R1D3B1P1F12	F1S1R1D3B4P5G04	1	4	17.1	16.244999999999997-17.955	57	1	1	1	1	1	1	1	1	K. pneumoniae
F1S1R1D3B1P1F12	F1S1R1D3B4P5H04	1	4	17.1	16.244999999999997-17.955	57	1	1	1	1	1	1	1	1	K. pneumoniae
F1S1R1D3B1P1F12	F1S1R1D4B1P1C08	1	4	18.6	17.669999999999998-19.529999999999998	62	1	1	1	1	1	1	1	1	K. pneumoniae
F1S1R1D3B1P1F12	F1S1R1D4B1P1D08	1	4	18.6	17.669999999999998-19.529999999999998	62	1	1	1	1	1	1	1	1	K. pneumoniae
F1S1R1D3B1P1F12	F1S1R1D4B1P1D09	1	4	18.6	17.669999999999998-19.529999999999998	62	1	1	1	1	1	1	1	1	K. pneumoniae
F1S1R1D3B1P1F12	F1S1R1D4B1P1E09	1	4	18.6	17.669999999999998-19.529999999999998	62	1	1	1	1	1	1	1	1	K. pneumoniae
F1S1R1D3B1P1F12	F1S1R1D4B1P1H09	1	2	18.6	17.669999999999998-19.529999999999998	62	1	1	1	1	1	1	1	1	K. pneumoniae
F1S1R1D3B1P1F12	F1S1R1D4B1P2D11	1	3	18.6	17.669999999999998-19.529999999999998	62	1	1	1	1	1	1	1	1	K. pneumoniae
F1S1R1D3B1P1F12	F1S1R1D4B1P2E05	1	4	18.6	17.669999999999998-19.529999999999998	62	1	1	1	1	1	1	1	1	K. pneumoniae
F1S1R1D3B1P1F12	F1S1R1D4B4P5C05	1	5	35.7	33.91499999999999-37.485	119	1	1	1	1	0	1	1	1	K. pneumoniae
F1S1R1D3B1P1F12	F1S1R2D1B1P5C06	0	382	40.5	38.475-42.525	135	0	0	0	0	0	0	0	0	K. pneumoniae
F1S1R1D3B1P1F12	F1S1R2D1B1P5D03	0	382	40.8	38.76-42.839999999999996	136	0	0	0	0	0	0	0	0	K. pneumoniae
F1S1R1D3B1P1F12	F1S1R2D2B3P1A03	0	384	69.6	66.11999999999999-73.08	232	0	0	0	0	0	0	0	0	K. pneumoniae
F1S1R1D3B1P1F12	F1S1R2D2B3P2D01	0	389	70.2	66.69-73.71000000000001	234	0	0	0	0	0	0	0	0	K. pneumoniae
F1S1R1D3B1P1F12	F1S1R2D3B1P2B08	1	7	80.7	76.66499999999999-84.73500000000001	269	1	1	1	1	0	0	1	1	K. pneumoniae
F1S1R1D3B1P1F12	F1S1R2D4B3P3D07	0	346	114.0	108.3-119.7	380	0	0	0	0	0	0	0	0	K. pneumoniae
F1S1R1D3B1P1F12	F1S1R3D1B4P1C06	1	4	135.0	128.25-141.75	450	1	1	1	1	0	0	0	0	K. pneumoniae
F1S1R1D3B1P1F12	SH040221x2x92	0	438	158.4	150.48-166.32000000000002	528	0	0	0	0	0	0	0	0	K. pneumoniae
F1S1R1D3B1P1F12	SH040321x1x01	0	430	158.4	150.48-166.32000000000002	528	0	0	0	0	0	0	0	0	K. pneumoniae
F1S1R1D3B1P1F12	SH040321x1x02	0	431	158.4	150.48-166.32000000000002	528	0	0	0	0	0	0	0	0	K. pneumoniae
F1S1R1D3B1P1F12	SH140421x1x70	0	354	30.6	29.069999999999997-32.13	102	0	0	0	0	0	0	0	0	K. pneumoniae
F1S1R1D3B1P1F12	SH170321x2x12	0	398	51.0	48.449999999999996-53.550000000000004	170	0	0	0	0	0	0	0	0	K. pneumoniae
F1S1R1D3B1P1F12	SH171220x2x20	0	419	91.5	86.925-96.075	305	0	0	0	0	0	0	0	0	K. pneumoniae
F1S1R1D3B1P1F12	SH181120x2x31	0	2301	75.0	71.25-78.75	250	0	0	0	0	0	0	0	0	K. pneumoniae
F1S1R1D3B1P1F12	SH200921x2x80	0	416	9.6	9.12-10.08	32	0	0	0	0	0	0	0	0	K. pneumoniae
F1S1R1D3B1P1F12	SH211020x1x55	0	2324	127.8	121.41-134.19	426	0	0	0	0	0	0	0	0	K. pneumoniae
F1S1R1D3B1P1F12	SH211020x1x56	0	2317	127.2	120.83999999999999-133.56	424	0	0	0	0	0	0	0	0	K. pneumoniae
F1S1R1D3B1P1F12	SH220422x1x47	0	414	78.89999999999999	74.95499999999998-82.845	263	0	0	0	0	0	0	0	0	K. pneumoniae
F1S1R1D3B1P1F12	SH220x44	0	381	147.6	140.22-154.98	492	0	0	0	0	0	0	0	0	K. pneumoniae
F1S1R1D3B1P1F12	SH220x45	0	409	146.1	138.795-153.405	487	0	0	0	0	0	0	0	0	K. pneumoniae
F1S1R1D3B1P1F12	SH221020x2x49	0	416	143.7	136.515-150.885	479	0	0	0	0	0	0	0	0	K. pneumoniae
F1S1R1D3B1P1F12	SH230x33	0	409	156.3	148.48499999999999-164.11499999999998	521	0	0	0	0	0	0	0	0	K. pneumoniae
F1S1R1D3B1P1F12	SH281020x1x55	0	2326	133.5	126.82499999999999-140.175	445	0	0	0	0	0	0	0	0	K. pneumoniae
F1S1R1D3B1P1H08	F1S1R1D3B1P2B07	1	4	0.8999999999999999	0.8549999999999999-0.945	3	1	1	1	1	1	1	1	1	K. pneumoniae
F1S1R1D3B1P1H08	F1S1R1D3B1P2C07	1	3	0.8999999999999999	0.8549999999999999-0.945	3	1	1	1	1	1	1	1	1	K. pneumoniae
F1S1R1D3B1P1H08	F1S1R1D3B1P2E11	1	6	1.2	1.14-1.26	4	1	1	1	1	1	1	1	1	K. pneumoniae
F1S1R1D3B1P1H08	F1S1R1D3B1P2G06	1	4	0.8999999999999999	0.8549999999999999-0.945	3	1	1	1	1	1	1	1	1	K. pneumoniae
F1S1R1D3B1P1H08	F1S1R1D3B1P2H06	1	6	0.8999999999999999	0.8549999999999999-0.945	3	1	1	1	1	1	1	1	1	K. pneumoniae
F1S1R1D3B1P1H08	F1S1R1D3B1P3A01	1	5	1.2	1.14-1.26	4	1	1	1	1	1	1	1	1	K. pneumoniae
F1S1R1D3B1P1H08	F1S1R1D3B1P3B04	1	6	2.1	1.9949999999999999-2.205	7	1	1	1	1	1	1	1	1	K. pneumoniae
F1S1R1D3B1P1H08	F1S1R1D3B1P3D02	1	7	2.1	1.9949999999999999-2.205	7	1	1	1	1	1	1	1	1	K. pneumoniae
F1S1R1D3B1P1H08	F1S1R1D3B1P3D09	1	6	2.4	2.28-2.52	8	1	1	1	1	1	1	1	1	K. pneumoniae
F1S1R1D3B1P1H08	F1S1R1D3B1P3E01	1	7	2.1	1.9949999999999999-2.205	7	1	1	1	1	1	1	1	1	K. pneumoniae
F1S1R1D3B1P1H08	F1S1R1D3B1P3E02	1	6	2.1	1.9949999999999999-2.205	7	1	1	1	1	1	1	1	1	K. pneumoniae
F1S1R1D3B1P1H08	F1S1R1D3B1P3F01	1	6	2.1	1.9949999999999999-2.205	7	1	1	1	1	1	1	1	1	K. pneumoniae
F1S1R1D3B1P1H08	F1S1R1D3B1P3F02	1	7	2.1	1.9949999999999999-2.205	7	1	1	1	1	1	1	1	1	K. pneumoniae
F1S1R1D3B1P1H08	F1S1R1D3B1P5A02	1	5	3.0	2.8499999999999996-3.1500000000000004	10	1	1	1	1	1	1	1	1	K. pneumoniae
F1S1R1D3B1P1H08	F1S1R1D3B1P5A07	1	7	4.2	3.9899999999999998-4.41	14	1	1	1	1	1	1	1	1	K. pneumoniae
F1S1R1D3B1P1H08	F1S1R1D3B1P5A10	1	6	4.2	3.9899999999999998-4.41	14	1	1	1	1	1	1	1	1	K. pneumoniae
F1S1R1D3B1P1H08	F1S1R1D3B1P5B01	1	4	3.0	2.8499999999999996-3.1500000000000004	10	1	1	1	1	1	1	1	1	K. pneumoniae
F1S1R1D3B1P1H08	F1S1R1D3B1P5B07	1	6	4.2	3.9899999999999998-4.41	14	1	1	1	1	1	1	1	1	K. pneumoniae
F1S1R1D3B1P1H08	F1S1R1D3B1P5C05	1	9	3.0	2.8499999999999996-3.1500000000000004	10	1	1	1	1	1	1	1	1	K. pneumoniae
F1S1R1D3B1P1H08	F1S1R1D3B1P5D01	1	5	3.0	2.8499999999999996-3.1500000000000004	10	1	1	1	1	1	1	1	1	K. pneumoniae
F1S1R1D3B1P1H08	F1S1R1D3B1P5D07	1	5	4.2	3.9899999999999998-4.41	14	1	1	1	1	1	1	1	1	K. pneumoniae
F1S1R1D3B1P1H08	F1S1R1D3B1P5D10	1	6	4.2	3.9899999999999998-4.41	14	1	1	1	1	1	1	1	1	K. pneumoniae
F1S1R1D3B1P1H08	F1S1R1D3B1P5E06	1	7	4.2	3.9899999999999998-4.41	14	1	1	1	1	1	1	1	1	K. pneumoniae
F1S1R1D3B1P1H08	F1S1R1D3B1P5E07	1	5	4.2	3.9899999999999998-4.41	14	1	1	1	1	1	1	1	1	K. pneumoniae
F1S1R1D3B1P1H08	F1S1R1D3B1P5G06	1	5	4.2	3.9899999999999998-4.41	14	1	1	1	1	1	1	1	1	K. pneumoniae
F1S1R1D3B1P1H08	F1S1R1D3B1P5H06	1	5	4.2	3.9899999999999998-4.41	14	1	1	1	1	1	1	1	1	K. pneumoniae
F1S1R1D3B1P1H08	F1S1R1D3B2P1A09	1	5	4.2	3.9899999999999998-4.41	14	1	1	1	1	1	1	1	1	K. pneumoniae
F1S1R1D3B1P1H08	F1S1R1D3B2P1B09	1	3	4.2	3.9899999999999998-4.41	14	1	1	1	1	1	1	1	1	K. pneumoniae
F1S1R1D3B1P1H08	F1S1R1D3B2P1D08	1	5	4.2	3.9899999999999998-4.41	14	1	1	1	1	1	1	1	1	K. pneumoniae
F1S1R1D3B1P1H08	F1S1R1D3B2P1D11	1	3	4.2	3.9899999999999998-4.41	14	1	1	1	1	1	1	1	1	K. pneumoniae
F1S1R1D3B1P1H08	F1S1R1D3B2P1F08	1	4	4.2	3.9899999999999998-4.41	14	1	1	1	1	1	1	1	1	K. pneumoniae
F1S1R1D3B1P1H08	F1S1R1D3B2P1G08	1	3	4.2	3.9899999999999998-4.41	14	1	1	1	1	1	1	1	1	K. pneumoniae
F1S1R1D3B1P1H08	F1S1R1D3B2P2E11	1	4	6.3	5.984999999999999-6.615	21	1	1	1	1	1	1	1	1	K. pneumoniae
F1S1R1D3B1P1H08	F1S1R1D3B2P2H10	1	7	6.3	5.984999999999999-6.615	21	1	1	1	1	1	1	1	1	K. pneumoniae
F1S1R1D3B1P1H08	F1S1R1D3B2P3A09	1	4	6.6	6.27-6.93	22	1	1	1	1	1	1	1	1	K. pneumoniae
F1S1R1D3B1P1H08	F1S1R1D3B2P3B12	1	5	6.9	6.554999999999999-7.245	23	1	1	1	1	1	1	1	1	K. pneumoniae
F1S1R1D3B1P1H08	F1S1R1D3B2P3F04	1	6	6.3	5.984999999999999-6.615	21	1	1	1	1	1	1	1	1	K. pneumoniae
F1S1R1D3B1P1H08	F1S1R1D3B2P3H04	1	7	5.7	5.415-5.985	19	1	1	1	1	1	1	1	1	K. pneumoniae
F1S1R1D3B1P1H08	F1S1R1D3B2P5C02	1	5	8.4	7.9799999999999995-8.82	28	1	1	1	1	1	1	1	1	K. pneumoniae
F1S1R1D3B1P1H08	F1S1R1D3B2P5C03	1	6	8.4	7.9799999999999995-8.82	28	1	1	1	1	1	1	1	1	K. pneumoniae
F1S1R1D3B1P1H08	F1S1R1D3B2P5D07	1	4	8.4	7.9799999999999995-8.82	28	1	1	1	1	1	1	1	1	K. pneumoniae
F1S1R1D3B1P1H08	F1S1R1D3B2P5E01	1	3	8.1	7.694999999999999-8.505	27	1	1	1	1	1	1	1	1	K. pneumoniae
F1S1R1D3B1P1H08	F1S1R1D3B2P5E03	1	7	8.4	7.9799999999999995-8.82	28	1	1	1	1	1	1	1	1	K. pneumoniae
F1S1R1D3B1P1H08	F1S1R1D3B2P5E07	1	6	8.4	7.9799999999999995-8.82	28	1	1	1	1	1	1	1	1	K. pneumoniae
F1S1R1D3B1P1H08	F1S1R1D3B2P5F01	1	7	8.4	7.9799999999999995-8.82	28	1	1	1	1	1	1	1	1	K. pneumoniae
F1S1R1D3B1P1H08	F1S1R1D3B2P5G02	1	6	8.4	7.9799999999999995-8.82	28	1	1	1	1	1	1	1	1	K. pneumoniae
F1S1R1D3B1P1H08	F1S1R1D3B2P5H03	1	9	8.4	7.9799999999999995-8.82	28	1	1	1	1	1	1	1	1	K. pneumoniae
F1S1R1D3B1P1H08	F1S1R1D3B2P5H09	1	8	8.4	7.9799999999999995-8.82	28	1	1	1	1	1	1	1	1	K. pneumoniae
F1S1R1D3B1P1H08	F1S1R1D3B3P1A08	1	6	9.3	8.834999999999999-9.764999999999999	31	1	1	1	1	1	1	1	1	K. pneumoniae
F1S1R1D3B1P1H08	F1S1R1D3B3P1F07	1	7	9.3	8.834999999999999-9.764999999999999	31	1	1	1	1	1	1	1	1	K. pneumoniae
F1S1R1D3B1P1H08	F1S1R1D3B3P2B04	1	4	10.2	9.69-10.709999999999999	34	1	1	1	1	1	1	1	1	K. pneumoniae
F1S1R1D3B1P1H08	F1S1R1D3B3P2B12	1	3	10.2	9.69-10.709999999999999	34	1	1	1	1	1	1	1	1	K. pneumoniae
F1S1R1D3B1P1H08	F1S1R1D3B3P2G03	1	9	10.2	9.69-10.709999999999999	34	1	1	1	1	1	1	1	1	K. pneumoniae
F1S1R1D3B1P1H08	F1S1R1D3B3P2G12	1	8	10.2	9.69-10.709999999999999	34	1	1	1	1	1	1	1	1	K. pneumoniae
F1S1R1D3B1P1H08	F1S1R1D3B3P2H03	1	7	10.2	9.69-10.709999999999999	34	1	1	1	1	1	1	1	1	K. pneumoniae
F1S1R1D3B1P1H08	F1S1R1D3B3P3B01	1	5	10.2	9.69-10.709999999999999	34	1	1	1	1	1	1	1	1	K. pneumoniae
F1S1R1D3B1P1H08	F1S1R1D3B3P3B07	1	7	10.2	9.69-10.709999999999999	34	1	1	1	1	1	1	1	1	K. pneumoniae
F1S1R1D3B1P1H08	F1S1R1D3B3P3D01	1	2	10.2	9.69-10.709999999999999	34	1	1	1	1	1	1	1	1	K. pneumoniae
F1S1R1D3B1P1H08	F1S1R1D3B3P3F01	1	6	10.2	9.69-10.709999999999999	34	1	1	1	1	1	1	1	1	K. pneumoniae
F1S1R1D3B1P1H08	F1S1R1D3B3P3F02	1	5	10.2	9.69-10.709999999999999	34	1	1	1	1	1	1	1	1	K. pneumoniae
F1S1R1D3B1P1H08	F1S1R1D3B3P3H01	1	8	10.2	9.69-10.709999999999999	34	1	1	1	1	1	1	1	1	K. pneumoniae
F1S1R1D3B1P1H08	F1S1R1D3B3P4B06	1	6	12.6	11.969999999999999-13.23	42	1	1	1	1	1	1	1	1	K. pneumoniae
F1S1R1D3B1P1H08	F1S1R1D3B3P4C05	1	5	12.6	11.969999999999999-13.23	42	1	1	1	1	1	1	1	1	K. pneumoniae
F1S1R1D3B1P1H08	F1S1R1D3B3P4C07	1	6	12.6	11.969999999999999-13.23	42	1	1	1	1	1	1	1	1	K. pneumoniae
F1S1R1D3B1P1H08	F1S1R1D3B3P4D04	1	3	12.9	12.254999999999999-13.545000000000002	43	1	1	1	1	1	1	1	1	K. pneumoniae
F1S1R1D3B1P1H08	F1S1R1D3B3P4D06	1	8	12.6	11.969999999999999-13.23	42	1	1	1	1	1	1	1	1	K. pneumoniae
F1S1R1D3B1P1H08	F1S1R1D3B3P4D08	1	6	12.6	11.969999999999999-13.23	42	1	1	1	1	1	1	1	1	K. pneumoniae
F1S1R1D3B1P1H08	F1S1R1D3B3P4E06	1	8	12.6	11.969999999999999-13.23	42	1	1	1	1	1	1	1	1	K. pneumoniae
F1S1R1D3B1P1H08	F1S1R1D3B3P4G08	1	8	12.6	11.969999999999999-13.23	42	1	1	1	1	1	1	1	1	K. pneumoniae
F1S1R1D3B1P1H08	F1S1R1D3B3P4H08	1	9	12.6	11.969999999999999-13.23	42	1	1	1	1	1	1	1	1	K. pneumoniae
F1S1R1D3B1P1H08	F1S1R1D3B3P5D08	1	3	12.6	11.969999999999999-13.23	42	1	1	1	1	1	1	1	1	K. pneumoniae
F1S1R1D3B1P1H08	F1S1R1D3B3P5D09	1	7	12.6	11.969999999999999-13.23	42	1	1	1	1	1	1	1	1	K. pneumoniae
F1S1R1D3B1P1H08	F1S1R1D3B3P5F09	1	7	12.6	11.969999999999999-13.23	42	1	1	1	1	1	1	1	1	K. pneumoniae
F1S1R1D3B1P1H08	F1S1R1D3B3P5G09	1	7	12.6	11.969999999999999-13.23	42	1	1	1	1	1	1	1	1	K. pneumoniae
F1S1R1D3B1P1H08	F1S1R1D3B3P5H09	1	2	12.6	11.969999999999999-13.23	42	1	1	1	1	1	1	1	1	K. pneumoniae
F1S1R1D3B1P1H08	F1S1R1D3B4P1A11	1	4	14.7	13.964999999999998-15.435	49	1	1	1	1	1	1	1	1	K. pneumoniae
F1S1R1D3B1P1H08	F1S1R1D3B4P1E09	1	8	14.4	13.679999999999998-15.12	48	1	1	1	1	1	1	1	1	K. pneumoniae
F1S1R1D3B1P1H08	F1S1R1D3B4P1G12	1	3	14.7	13.964999999999998-15.435	49	1	1	1	1	1	1	1	1	K. pneumoniae
F1S1R1D3B1P1H08	F1S1R1D3B4P1H12	1	3	14.7	13.964999999999998-15.435	49	1	1	1	1	1	1	1	1	K. pneumoniae
F1S1R1D3B1P1H08	F1S1R1D3B4P2A03	1	7	14.4	13.679999999999998-15.12	48	1	1	1	1	1	1	1	1	K. pneumoniae
F1S1R1D3B1P1H08	F1S1R1D3B4P2B03	1	7	14.4	13.679999999999998-15.12	48	1	1	1	1	1	1	1	1	K. pneumoniae
F1S1R1D3B1P1H08	F1S1R1D3B4P2C03	1	9	14.4	13.679999999999998-15.12	48	1	1	1	1	1	1	1	1	K. pneumoniae
F1S1R1D3B1P1H08	F1S1R1D3B4P2D01	1	8	14.4	13.679999999999998-15.12	48	1	1	1	1	1	1	1	1	K. pneumoniae
F1S1R1D3B1P1H08	F1S1R1D3B4P2D03	1	5	14.4	13.679999999999998-15.12	48	1	1	1	1	1	1	1	1	K. pneumoniae
F1S1R1D3B1P1H08	F1S1R1D3B4P2E03	1	7	14.4	13.679999999999998-15.12	48	1	1	1	1	1	1	1	1	K. pneumoniae
F1S1R1D3B1P1H08	F1S1R1D3B4P2H03	1	7	14.4	13.679999999999998-15.12	48	1	1	1	1	1	1	1	1	K. pneumoniae
F1S1R1D3B1P1H08	F1S1R1D3B4P4B03	1	6	17.1	16.244999999999997-17.955	57	1	1	1	1	1	1	1	1	K. pneumoniae
F1S1R1D3B1P1H08	F1S1R1D3B4P4B11	1	8	17.1	16.244999999999997-17.955	57	1	1	1	1	1	1	1	1	K. pneumoniae
F1S1R1D3B1P1H08	F1S1R1D3B4P4E04	1	3	17.1	16.244999999999997-17.955	57	1	1	1	1	1	1	1	1	K. pneumoniae
F1S1R1D3B1P1H08	F1S1R1D3B4P4F02	1	3	17.1	16.244999999999997-17.955	57	1	1	1	1	1	1	1	1	K. pneumoniae
F1S1R1D3B1P1H08	F1S1R1D3B4P4F04	1	4	17.1	16.244999999999997-17.955	57	1	1	1	1	1	1	1	1	K. pneumoniae
F1S1R1D3B1P1H08	F1S1R1D3B4P4H04	1	6	17.1	16.244999999999997-17.955	57	1	1	1	1	1	1	1	1	K. pneumoniae
F1S1R1D3B1P1H08	F1S1R1D3B4P5A05	1	6	17.1	16.244999999999997-17.955	57	1	1	1	1	1	1	1	1	K. pneumoniae
F1S1R1D3B1P1H08	F1S1R1D3B4P5B05	1	5	17.1	16.244999999999997-17.955	57	1	1	1	1	1	1	1	1	K. pneumoniae
F1S1R1D3B1P1H08	F1S1R1D3B4P5G04	1	8	17.1	16.244999999999997-17.955	57	1	1	1	1	1	1	1	1	K. pneumoniae
F1S1R1D3B1P1H08	F1S1R1D3B4P5H04	1	8	17.1	16.244999999999997-17.955	57	1	1	1	1	1	1	1	1	K. pneumoniae
F1S1R1D3B1P1H08	F1S1R1D4B1P1C08	1	8	18.6	17.669999999999998-19.529999999999998	62	1	1	1	1	1	1	1	1	K. pneumoniae
F1S1R1D3B1P1H08	F1S1R1D4B1P1D08	1	8	18.6	17.669999999999998-19.529999999999998	62	1	1	1	1	1	1	1	1	K. pneumoniae
F1S1R1D3B1P1H08	F1S1R1D4B1P1D09	1	5	18.6	17.669999999999998-19.529999999999998	62	1	1	1	1	1	1	1	1	K. pneumoniae
F1S1R1D3B1P1H08	F1S1R1D4B1P1E09	1	7	18.6	17.669999999999998-19.529999999999998	62	1	1	1	1	1	1	1	1	K. pneumoniae
F1S1R1D3B1P1H08	F1S1R1D4B1P1H09	1	6	18.6	17.669999999999998-19.529999999999998	62	1	1	1	1	1	1	1	1	K. pneumoniae
F1S1R1D3B1P1H08	F1S1R1D4B1P2D11	1	5	18.6	17.669999999999998-19.529999999999998	62	1	1	1	1	1	1	1	1	K. pneumoniae
F1S1R1D3B1P1H08	F1S1R1D4B1P2E05	1	8	18.6	17.669999999999998-19.529999999999998	62	1	1	1	1	1	1	1	1	K. pneumoniae
F1S1R1D3B1P1H08	F1S1R1D4B4P5C05	1	7	35.7	33.91499999999999-37.485	119	1	1	1	1	0	1	1	1	K. pneumoniae
F1S1R1D3B1P1H08	F1S1R2D1B1P5C06	0	385	40.5	38.475-42.525	135	0	0	0	0	0	0	0	0	K. pneumoniae
F1S1R1D3B1P1H08	F1S1R2D1B1P5D03	0	385	40.8	38.76-42.839999999999996	136	0	0	0	0	0	0	0	0	K. pneumoniae
F1S1R1D3B1P1H08	F1S1R2D2B3P1A03	0	388	69.6	66.11999999999999-73.08	232	0	0	0	0	0	0	0	0	K. pneumoniae
F1S1R1D3B1P1H08	F1S1R2D2B3P2D01	0	392	70.2	66.69-73.71000000000001	234	0	0	0	0	0	0	0	0	K. pneumoniae
F1S1R1D3B1P1H08	F1S1R2D3B1P2B08	1	11	80.7	76.66499999999999-84.73500000000001	269	0	1	1	1	0	0	1	1	K. pneumoniae
F1S1R1D3B1P1H08	F1S1R2D4B3P3D07	0	348	114.0	108.3-119.7	380	0	0	0	0	0	0	0	0	K. pneumoniae
F1S1R1D3B1P1H08	F1S1R3D1B4P1C06	1	8	135.0	128.25-141.75	450	1	1	1	1	0	0	0	0	K. pneumoniae
F1S1R1D3B1P1H08	SH040221x2x92	0	442	158.4	150.48-166.32000000000002	528	0	0	0	0	0	0	0	0	K. pneumoniae
F1S1R1D3B1P1H08	SH040321x1x01	0	434	158.4	150.48-166.32000000000002	528	0	0	0	0	0	0	0	0	K. pneumoniae
F1S1R1D3B1P1H08	SH040321x1x02	0	435	158.4	150.48-166.32000000000002	528	0	0	0	0	0	0	0	0	K. pneumoniae
F1S1R1D3B1P1H08	SH140421x1x70	0	358	30.6	29.069999999999997-32.13	102	0	0	0	0	0	0	0	0	K. pneumoniae
F1S1R1D3B1P1H08	SH170321x2x12	0	402	51.0	48.449999999999996-53.550000000000004	170	0	0	0	0	0	0	0	0	K. pneumoniae
F1S1R1D3B1P1H08	SH171220x2x20	0	423	91.5	86.925-96.075	305	0	0	0	0	0	0	0	0	K. pneumoniae
F1S1R1D3B1P1H08	SH181120x2x31	0	2305	75.0	71.25-78.75	250	0	0	0	0	0	0	0	0	K. pneumoniae
F1S1R1D3B1P1H08	SH200921x2x80	0	420	9.6	9.12-10.08	32	0	0	0	0	0	0	0	0	K. pneumoniae
F1S1R1D3B1P1H08	SH211020x1x55	0	2327	127.8	121.41-134.19	426	0	0	0	0	0	0	0	0	K. pneumoniae
F1S1R1D3B1P1H08	SH211020x1x56	0	2321	127.2	120.83999999999999-133.56	424	0	0	0	0	0	0	0	0	K. pneumoniae
F1S1R1D3B1P1H08	SH220422x1x47	0	418	78.89999999999999	74.95499999999998-82.845	263	0	0	0	0	0	0	0	0	K. pneumoniae
F1S1R1D3B1P1H08	SH220x44	0	385	147.6	140.22-154.98	492	0	0	0	0	0	0	0	0	K. pneumoniae
F1S1R1D3B1P1H08	SH220x45	0	413	146.1	138.795-153.405	487	0	0	0	0	0	0	0	0	K. pneumoniae
F1S1R1D3B1P1H08	SH221020x2x49	0	420	143.7	136.515-150.885	479	0	0	0	0	0	0	0	0	K. pneumoniae
F1S1R1D3B1P1H08	SH230x33	0	413	156.3	148.48499999999999-164.11499999999998	521	0	0	0	0	0	0	0	0	K. pneumoniae
F1S1R1D3B1P1H08	SH281020x1x55	0	2330	133.5	126.82499999999999-140.175	445	0	0	0	0	0	0	0	0	K. pneumoniae
F1S1R1D3B1P2A07	F1S1R1D3B1P2B07	1	4	0.0	0.0-0.0	0	1	1	1	1	1	1	1	1	K. pneumoniae
F1S1R1D3B1P2A07	F1S1R1D3B1P2C07	1	3	0.0	0.0-0.0	0	1	1	1	1	1	1	1	1	K. pneumoniae
F1S1R1D3B1P2A07	F1S1R1D3B1P2E11	1	6	0.3	0.285-0.315	1	1	1	1	1	1	1	1	1	K. pneumoniae
F1S1R1D3B1P2A07	F1S1R1D3B1P2G06	1	4	0.0	0.0-0.0	0	1	1	1	1	1	1	1	1	K. pneumoniae
F1S1R1D3B1P2A07	F1S1R1D3B1P2H06	1	6	0.0	0.0-0.0	0	1	1	1	1	1	1	1	1	K. pneumoniae
F1S1R1D3B1P2A07	F1S1R1D3B1P3A01	1	5	0.3	0.285-0.315	1	1	1	1	1	1	1	1	1	K. pneumoniae
F1S1R1D3B1P2A07	F1S1R1D3B1P3B04	1	6	1.2	1.14-1.26	4	1	1	1	1	1	1	1	1	K. pneumoniae
F1S1R1D3B1P2A07	F1S1R1D3B1P3D02	1	7	1.2	1.14-1.26	4	1	1	1	1	1	1	1	1	K. pneumoniae
F1S1R1D3B1P2A07	F1S1R1D3B1P3D09	1	6	1.5	1.4249999999999998-1.5750000000000002	5	1	1	1	1	1	1	1	1	K. pneumoniae
F1S1R1D3B1P2A07	F1S1R1D3B1P3E01	1	7	1.2	1.14-1.26	4	1	1	1	1	1	1	1	1	K. pneumoniae
F1S1R1D3B1P2A07	F1S1R1D3B1P3E02	1	6	1.2	1.14-1.26	4	1	1	1	1	1	1	1	1	K. pneumoniae
F1S1R1D3B1P2A07	F1S1R1D3B1P3F01	1	6	1.2	1.14-1.26	4	1	1	1	1	1	1	1	1	K. pneumoniae
F1S1R1D3B1P2A07	F1S1R1D3B1P3F02	1	7	1.2	1.14-1.26	4	1	1	1	1	1	1	1	1	K. pneumoniae
F1S1R1D3B1P2A07	F1S1R1D3B1P5A02	1	5	2.1	1.9949999999999999-2.205	7	1	1	1	1	1	1	1	1	K. pneumoniae
F1S1R1D3B1P2A07	F1S1R1D3B1P5A07	1	7	3.3	3.135-3.465	11	1	1	1	1	1	1	1	1	K. pneumoniae
F1S1R1D3B1P2A07	F1S1R1D3B1P5A10	1	6	3.3	3.135-3.465	11	1	1	1	1	1	1	1	1	K. pneumoniae
F1S1R1D3B1P2A07	F1S1R1D3B1P5B01	1	4	2.1	1.9949999999999999-2.205	7	1	1	1	1	1	1	1	1	K. pneumoniae
F1S1R1D3B1P2A07	F1S1R1D3B1P5B07	1	6	3.3	3.135-3.465	11	1	1	1	1	1	1	1	1	K. pneumoniae
F1S1R1D3B1P2A07	F1S1R1D3B1P5C05	1	9	2.1	1.9949999999999999-2.205	7	1	1	1	1	1	1	1	1	K. pneumoniae
F1S1R1D3B1P2A07	F1S1R1D3B1P5D01	1	5	2.1	1.9949999999999999-2.205	7	1	1	1	1	1	1	1	1	K. pneumoniae
F1S1R1D3B1P2A07	F1S1R1D3B1P5D07	1	5	3.3	3.135-3.465	11	1	1	1	1	1	1	1	1	K. pneumoniae
F1S1R1D3B1P2A07	F1S1R1D3B1P5D10	1	6	3.3	3.135-3.465	11	1	1	1	1	1	1	1	1	K. pneumoniae
F1S1R1D3B1P2A07	F1S1R1D3B1P5E06	1	7	3.3	3.135-3.465	11	1	1	1	1	1	1	1	1	K. pneumoniae
F1S1R1D3B1P2A07	F1S1R1D3B1P5E07	1	5	3.3	3.135-3.465	11	1	1	1	1	1	1	1	1	K. pneumoniae
F1S1R1D3B1P2A07	F1S1R1D3B1P5G06	1	5	3.3	3.135-3.465	11	1	1	1	1	1	1	1	1	K. pneumoniae
F1S1R1D3B1P2A07	F1S1R1D3B1P5H06	1	5	3.3	3.135-3.465	11	1	1	1	1	1	1	1	1	K. pneumoniae
F1S1R1D3B1P2A07	F1S1R1D3B2P1A09	1	5	3.3	3.135-3.465	11	1	1	1	1	1	1	1	1	K. pneumoniae
F1S1R1D3B1P2A07	F1S1R1D3B2P1B09	1	3	3.3	3.135-3.465	11	1	1	1	1	1	1	1	1	K. pneumoniae
F1S1R1D3B1P2A07	F1S1R1D3B2P1D08	1	5	3.3	3.135-3.465	11	1	1	1	1	1	1	1	1	K. pneumoniae
F1S1R1D3B1P2A07	F1S1R1D3B2P1D11	1	3	3.3	3.135-3.465	11	1	1	1	1	1	1	1	1	K. pneumoniae
F1S1R1D3B1P2A07	F1S1R1D3B2P1F08	1	4	3.3	3.135-3.465	11	1	1	1	1	1	1	1	1	K. pneumoniae
F1S1R1D3B1P2A07	F1S1R1D3B2P1G08	1	3	3.3	3.135-3.465	11	1	1	1	1	1	1	1	1	K. pneumoniae
F1S1R1D3B1P2A07	F1S1R1D3B2P2E11	1	4	5.4	5.129999999999999-5.67	18	1	1	1	1	1	1	1	1	K. pneumoniae
F1S1R1D3B1P2A07	F1S1R1D3B2P2H10	1	7	5.4	5.129999999999999-5.67	18	1	1	1	1	1	1	1	1	K. pneumoniae
F1S1R1D3B1P2A07	F1S1R1D3B2P3A09	1	4	5.7	5.415-5.985	19	1	1	1	1	1	1	1	1	K. pneumoniae
F1S1R1D3B1P2A07	F1S1R1D3B2P3B12	1	5	6.0	5.699999999999999-6.300000000000001	20	1	1	1	1	1	1	1	1	K. pneumoniae
F1S1R1D3B1P2A07	F1S1R1D3B2P3F04	1	6	5.4	5.129999999999999-5.67	18	1	1	1	1	1	1	1	1	K. pneumoniae
F1S1R1D3B1P2A07	F1S1R1D3B2P3H04	1	7	4.8	4.56-5.04	16	1	1	1	1	1	1	1	1	K. pneumoniae
F1S1R1D3B1P2A07	F1S1R1D3B2P5C02	1	5	7.5	7.125-7.875	25	1	1	1	1	1	1	1	1	K. pneumoniae
F1S1R1D3B1P2A07	F1S1R1D3B2P5C03	1	6	7.5	7.125-7.875	25	1	1	1	1	1	1	1	1	K. pneumoniae
F1S1R1D3B1P2A07	F1S1R1D3B2P5D07	1	4	7.5	7.125-7.875	25	1	1	1	1	1	1	1	1	K. pneumoniae
F1S1R1D3B1P2A07	F1S1R1D3B2P5E01	1	3	7.199999999999999	6.839999999999999-7.56	24	1	1	1	1	1	1	1	1	K. pneumoniae
F1S1R1D3B1P2A07	F1S1R1D3B2P5E03	1	7	7.5	7.125-7.875	25	1	1	1	1	1	1	1	1	K. pneumoniae
F1S1R1D3B1P2A07	F1S1R1D3B2P5E07	1	6	7.5	7.125-7.875	25	1	1	1	1	1	1	1	1	K. pneumoniae
F1S1R1D3B1P2A07	F1S1R1D3B2P5F01	1	7	7.5	7.125-7.875	25	1	1	1	1	1	1	1	1	K. pneumoniae
F1S1R1D3B1P2A07	F1S1R1D3B2P5G02	1	6	7.5	7.125-7.875	25	1	1	1	1	1	1	1	1	K. pneumoniae
F1S1R1D3B1P2A07	F1S1R1D3B2P5H03	1	9	7.5	7.125-7.875	25	1	1	1	1	1	1	1	1	K. pneumoniae
F1S1R1D3B1P2A07	F1S1R1D3B2P5H09	1	8	7.5	7.125-7.875	25	1	1	1	1	1	1	1	1	K. pneumoniae
F1S1R1D3B1P2A07	F1S1R1D3B3P1A08	1	6	8.4	7.9799999999999995-8.82	28	1	1	1	1	1	1	1	1	K. pneumoniae
F1S1R1D3B1P2A07	F1S1R1D3B3P1F07	1	7	8.4	7.9799999999999995-8.82	28	1	1	1	1	1	1	1	1	K. pneumoniae
F1S1R1D3B1P2A07	F1S1R1D3B3P2B04	1	4	9.3	8.834999999999999-9.764999999999999	31	1	1	1	1	1	1	1	1	K. pneumoniae
F1S1R1D3B1P2A07	F1S1R1D3B3P2B12	1	3	9.3	8.834999999999999-9.764999999999999	31	1	1	1	1	1	1	1	1	K. pneumoniae
F1S1R1D3B1P2A07	F1S1R1D3B3P2G03	1	9	9.3	8.834999999999999-9.764999999999999	31	1	1	1	1	1	1	1	1	K. pneumoniae
F1S1R1D3B1P2A07	F1S1R1D3B3P2G12	1	8	9.3	8.834999999999999-9.764999999999999	31	1	1	1	1	1	1	1	1	K. pneumoniae
F1S1R1D3B1P2A07	F1S1R1D3B3P2H03	1	7	9.3	8.834999999999999-9.764999999999999	31	1	1	1	1	1	1	1	1	K. pneumoniae
F1S1R1D3B1P2A07	F1S1R1D3B3P3B01	1	5	9.3	8.834999999999999-9.764999999999999	31	1	1	1	1	1	1	1	1	K. pneumoniae
F1S1R1D3B1P2A07	F1S1R1D3B3P3B07	1	7	9.3	8.834999999999999-9.764999999999999	31	1	1	1	1	1	1	1	1	K. pneumoniae
F1S1R1D3B1P2A07	F1S1R1D3B3P3D01	1	2	9.3	8.834999999999999-9.764999999999999	31	1	1	1	1	1	1	1	1	K. pneumoniae
F1S1R1D3B1P2A07	F1S1R1D3B3P3F01	1	6	9.3	8.834999999999999-9.764999999999999	31	1	1	1	1	1	1	1	1	K. pneumoniae
F1S1R1D3B1P2A07	F1S1R1D3B3P3F02	1	5	9.3	8.834999999999999-9.764999999999999	31	1	1	1	1	1	1	1	1	K. pneumoniae
F1S1R1D3B1P2A07	F1S1R1D3B3P3H01	1	8	9.3	8.834999999999999-9.764999999999999	31	1	1	1	1	1	1	1	1	K. pneumoniae
F1S1R1D3B1P2A07	F1S1R1D3B3P4B06	1	6	11.7	11.114999999999998-12.285	39	1	1	1	1	1	1	1	1	K. pneumoniae
F1S1R1D3B1P2A07	F1S1R1D3B3P4C05	1	5	11.7	11.114999999999998-12.285	39	1	1	1	1	1	1	1	1	K. pneumoniae
F1S1R1D3B1P2A07	F1S1R1D3B3P4C07	1	6	11.7	11.114999999999998-12.285	39	1	1	1	1	1	1	1	1	K. pneumoniae
F1S1R1D3B1P2A07	F1S1R1D3B3P4D04	1	3	12.0	11.399999999999999-12.600000000000001	40	1	1	1	1	1	1	1	1	K. pneumoniae
F1S1R1D3B1P2A07	F1S1R1D3B3P4D06	1	8	11.7	11.114999999999998-12.285	39	1	1	1	1	1	1	1	1	K. pneumoniae
F1S1R1D3B1P2A07	F1S1R1D3B3P4D08	1	6	11.7	11.114999999999998-12.285	39	1	1	1	1	1	1	1	1	K. pneumoniae
F1S1R1D3B1P2A07	F1S1R1D3B3P4E06	1	8	11.7	11.114999999999998-12.285	39	1	1	1	1	1	1	1	1	K. pneumoniae
F1S1R1D3B1P2A07	F1S1R1D3B3P4G08	1	8	11.7	11.114999999999998-12.285	39	1	1	1	1	1	1	1	1	K. pneumoniae
F1S1R1D3B1P2A07	F1S1R1D3B3P4H08	1	9	11.7	11.114999999999998-12.285	39	1	1	1	1	1	1	1	1	K. pneumoniae
F1S1R1D3B1P2A07	F1S1R1D3B3P5D08	1	3	11.7	11.114999999999998-12.285	39	1	1	1	1	1	1	1	1	K. pneumoniae
F1S1R1D3B1P2A07	F1S1R1D3B3P5D09	1	7	11.7	11.114999999999998-12.285	39	1	1	1	1	1	1	1	1	K. pneumoniae
F1S1R1D3B1P2A07	F1S1R1D3B3P5F09	1	7	11.7	11.114999999999998-12.285	39	1	1	1	1	1	1	1	1	K. pneumoniae
F1S1R1D3B1P2A07	F1S1R1D3B3P5G09	1	7	11.7	11.114999999999998-12.285	39	1	1	1	1	1	1	1	1	K. pneumoniae
F1S1R1D3B1P2A07	F1S1R1D3B3P5H09	1	2	11.7	11.114999999999998-12.285	39	1	1	1	1	1	1	1	1	K. pneumoniae
F1S1R1D3B1P2A07	F1S1R1D3B4P1A11	1	4	13.8	13.109999999999998-14.49	46	1	1	1	1	1	1	1	1	K. pneumoniae
F1S1R1D3B1P2A07	F1S1R1D3B4P1E09	1	8	13.5	12.825-14.175	45	1	1	1	1	1	1	1	1	K. pneumoniae
F1S1R1D3B1P2A07	F1S1R1D3B4P1G12	1	3	13.8	13.109999999999998-14.49	46	1	1	1	1	1	1	1	1	K. pneumoniae
F1S1R1D3B1P2A07	F1S1R1D3B4P1H12	1	3	13.8	13.109999999999998-14.49	46	1	1	1	1	1	1	1	1	K. pneumoniae
F1S1R1D3B1P2A07	F1S1R1D3B4P2A03	1	7	13.5	12.825-14.175	45	1	1	1	1	1	1	1	1	K. pneumoniae
F1S1R1D3B1P2A07	F1S1R1D3B4P2B03	1	7	13.5	12.825-14.175	45	1	1	1	1	1	1	1	1	K. pneumoniae
F1S1R1D3B1P2A07	F1S1R1D3B4P2C03	1	9	13.5	12.825-14.175	45	1	1	1	1	1	1	1	1	K. pneumoniae
F1S1R1D3B1P2A07	F1S1R1D3B4P2D01	1	8	13.5	12.825-14.175	45	1	1	1	1	1	1	1	1	K. pneumoniae
F1S1R1D3B1P2A07	F1S1R1D3B4P2D03	1	5	13.5	12.825-14.175	45	1	1	1	1	1	1	1	1	K. pneumoniae
F1S1R1D3B1P2A07	F1S1R1D3B4P2E03	1	7	13.5	12.825-14.175	45	1	1	1	1	1	1	1	1	K. pneumoniae
F1S1R1D3B1P2A07	F1S1R1D3B4P2H03	1	7	13.5	12.825-14.175	45	1	1	1	1	1	1	1	1	K. pneumoniae
F1S1R1D3B1P2A07	F1S1R1D3B4P4B03	1	6	16.2	15.389999999999999-17.01	54	1	1	1	1	1	1	1	1	K. pneumoniae
F1S1R1D3B1P2A07	F1S1R1D3B4P4B11	1	8	16.2	15.389999999999999-17.01	54	1	1	1	1	1	1	1	1	K. pneumoniae
F1S1R1D3B1P2A07	F1S1R1D3B4P4E04	1	3	16.2	15.389999999999999-17.01	54	1	1	1	1	1	1	1	1	K. pneumoniae
F1S1R1D3B1P2A07	F1S1R1D3B4P4F02	1	3	16.2	15.389999999999999-17.01	54	1	1	1	1	1	1	1	1	K. pneumoniae
F1S1R1D3B1P2A07	F1S1R1D3B4P4F04	1	4	16.2	15.389999999999999-17.01	54	1	1	1	1	1	1	1	1	K. pneumoniae
F1S1R1D3B1P2A07	F1S1R1D3B4P4H04	1	6	16.2	15.389999999999999-17.01	54	1	1	1	1	1	1	1	1	K. pneumoniae
F1S1R1D3B1P2A07	F1S1R1D3B4P5A05	1	6	16.2	15.389999999999999-17.01	54	1	1	1	1	1	1	1	1	K. pneumoniae
F1S1R1D3B1P2A07	F1S1R1D3B4P5B05	1	5	16.2	15.389999999999999-17.01	54	1	1	1	1	1	1	1	1	K. pneumoniae
F1S1R1D3B1P2A07	F1S1R1D3B4P5G04	1	8	16.2	15.389999999999999-17.01	54	1	1	1	1	1	1	1	1	K. pneumoniae
F1S1R1D3B1P2A07	F1S1R1D3B4P5H04	1	8	16.2	15.389999999999999-17.01	54	1	1	1	1	1	1	1	1	K. pneumoniae
F1S1R1D3B1P2A07	F1S1R1D4B1P1C08	1	8	17.7	16.814999999999998-18.585	59	1	1	1	1	1	1	1	1	K. pneumoniae
F1S1R1D3B1P2A07	F1S1R1D4B1P1D08	1	8	17.7	16.814999999999998-18.585	59	1	1	1	1	1	1	1	1	K. pneumoniae
F1S1R1D3B1P2A07	F1S1R1D4B1P1D09	1	5	17.7	16.814999999999998-18.585	59	1	1	1	1	1	1	1	1	K. pneumoniae
F1S1R1D3B1P2A07	F1S1R1D4B1P1E09	1	7	17.7	16.814999999999998-18.585	59	1	1	1	1	1	1	1	1	K. pneumoniae
F1S1R1D3B1P2A07	F1S1R1D4B1P1H09	1	6	17.7	16.814999999999998-18.585	59	1	1	1	1	1	1	1	1	K. pneumoniae
F1S1R1D3B1P2A07	F1S1R1D4B1P2D11	1	5	17.7	16.814999999999998-18.585	59	1	1	1	1	1	1	1	1	K. pneumoniae
F1S1R1D3B1P2A07	F1S1R1D4B1P2E05	1	8	17.7	16.814999999999998-18.585	59	1	1	1	1	1	1	1	1	K. pneumoniae
F1S1R1D3B1P2A07	F1S1R1D4B4P5C05	1	7	34.8	33.059999999999995-36.54	116	1	1	1	1	0	1	1	1	K. pneumoniae
F1S1R1D3B1P2A07	F1S1R2D1B1P5C06	0	385	39.6	37.62-41.580000000000005	132	0	0	0	0	0	0	0	0	K. pneumoniae
F1S1R1D3B1P2A07	F1S1R2D1B1P5D03	0	385	39.9	37.904999999999994-41.895	133	0	0	0	0	0	0	0	0	K. pneumoniae
F1S1R1D3B1P2A07	F1S1R2D2B3P1A03	0	388	68.7	65.265-72.135	229	0	0	0	0	0	0	0	0	K. pneumoniae
F1S1R1D3B1P2A07	F1S1R2D2B3P2D01	0	392	69.3	65.835-72.765	231	0	0	0	0	0	0	0	0	K. pneumoniae
F1S1R1D3B1P2A07	F1S1R2D3B1P2B08	1	11	79.8	75.80999999999999-83.79	266	0	1	1	1	0	0	1	1	K. pneumoniae
F1S1R1D3B1P2A07	F1S1R2D4B3P3D07	0	348	113.1	107.445-118.755	377	0	0	0	0	0	0	0	0	K. pneumoniae
F1S1R1D3B1P2A07	F1S1R3D1B4P1C06	1	8	134.1	127.39499999999998-140.805	447	1	1	1	1	0	0	0	0	K. pneumoniae
F1S1R1D3B1P2A07	SH040221x2x92	0	442	159.3	151.33499999999998-167.265	531	0	0	0	0	0	0	0	0	K. pneumoniae
F1S1R1D3B1P2A07	SH040321x1x01	0	434	159.3	151.33499999999998-167.265	531	0	0	0	0	0	0	0	0	K. pneumoniae
F1S1R1D3B1P2A07	SH040321x1x02	0	435	159.3	151.33499999999998-167.265	531	0	0	0	0	0	0	0	0	K. pneumoniae
F1S1R1D3B1P2A07	SH140421x1x70	0	358	31.5	29.924999999999997-33.075	105	0	0	0	0	0	0	0	0	K. pneumoniae
F1S1R1D3B1P2A07	SH170321x2x12	0	402	51.9	49.305-54.495	173	0	0	0	0	0	0	0	0	K. pneumoniae
F1S1R1D3B1P2A07	SH171220x2x20	0	423	92.4	87.77999999999999-97.02	308	0	0	0	0	0	0	0	0	K. pneumoniae
F1S1R1D3B1P2A07	SH181120x2x31	0	2305	75.89999999999999	72.10499999999999-79.695	253	0	0	0	0	0	0	0	0	K. pneumoniae
F1S1R1D3B1P2A07	SH200921x2x80	0	420	8.7	8.264999999999999-9.135	29	0	0	0	0	0	0	0	0	K. pneumoniae
F1S1R1D3B1P2A07	SH211020x1x55	0	2327	128.7	122.26499999999999-135.135	429	0	0	0	0	0	0	0	0	K. pneumoniae
F1S1R1D3B1P2A07	SH211020x1x56	0	2321	128.1	121.695-134.505	427	0	0	0	0	0	0	0	0	K. pneumoniae
F1S1R1D3B1P2A07	SH220422x1x47	0	418	78.0	74.1-81.9	260	0	0	0	0	0	0	0	0	K. pneumoniae
F1S1R1D3B1P2A07	SH220x44	0	385	146.7	139.36499999999998-154.035	489	0	0	0	0	0	0	0	0	K. pneumoniae
F1S1R1D3B1P2A07	SH220x45	0	413	145.2	137.93999999999997-152.46	484	0	0	0	0	0	0	0	0	K. pneumoniae
F1S1R1D3B1P2A07	SH221020x2x49	0	420	144.6	137.36999999999998-151.83	482	0	0	0	0	0	0	0	0	K. pneumoniae
F1S1R1D3B1P2A07	SH230x33	0	413	155.4	147.63-163.17000000000002	518	0	0	0	0	0	0	0	0	K. pneumoniae
F1S1R1D3B1P2A07	SH281020x1x55	0	2330	134.4	127.67999999999999-141.12	448	0	0	0	0	0	0	0	0	K. pneumoniae
F1S1R1D3B1P2B07	F1S1R1D3B1P2C07	1	1	0.0	0.0-0.0	0	1	1	1	1	1	1	1	1	K. pneumoniae
F1S1R1D3B1P2B07	F1S1R1D3B1P2H06	1	4	0.0	0.0-0.0	0	1	1	1	1	1	1	1	1	K. pneumoniae
F1S1R1D3B1P2B07	F1S1R1D3B1P3B04	1	2	1.2	1.14-1.26	4	1	1	1	1	1	1	1	1	K. pneumoniae
F1S1R1D3B1P2B07	F1S1R1D3B1P3D02	1	3	1.2	1.14-1.26	4	1	1	1	1	1	1	1	1	K. pneumoniae
F1S1R1D3B1P2B07	F1S1R1D3B1P3D09	1	2	1.5	1.4249999999999998-1.5750000000000002	5	1	1	1	1	1	1	1	1	K. pneumoniae
F1S1R1D3B1P2B07	F1S1R1D3B1P3E01	1	3	1.2	1.14-1.26	4	1	1	1	1	1	1	1	1	K. pneumoniae
F1S1R1D3B1P2B07	F1S1R1D3B1P3E02	1	2	1.2	1.14-1.26	4	1	1	1	1	1	1	1	1	K. pneumoniae
F1S1R1D3B1P2B07	F1S1R1D3B1P3F01	1	2	1.2	1.14-1.26	4	1	1	1	1	1	1	1	1	K. pneumoniae
F1S1R1D3B1P2B07	F1S1R1D3B1P3F02	1	3	1.2	1.14-1.26	4	1	1	1	1	1	1	1	1	K. pneumoniae
F1S1R1D3B1P2B07	F1S1R1D3B1P3F09	1	5	1.2	1.14-1.26	4	1	1	1	1	1	1	1	1	K. pneumoniae
F1S1R1D3B1P2B07	F1S1R1D3B1P5A02	1	1	2.1	1.9949999999999999-2.205	7	1	1	1	1	1	1	1	1	K. pneumoniae
F1S1R1D3B1P2B07	F1S1R1D3B1P5A07	1	3	3.3	3.135-3.465	11	1	1	1	1	1	1	1	1	K. pneumoniae
F1S1R1D3B1P2B07	F1S1R1D3B1P5A10	1	2	3.3	3.135-3.465	11	1	1	1	1	1	1	1	1	K. pneumoniae
F1S1R1D3B1P2B07	F1S1R1D3B1P5B01	1	2	2.1	1.9949999999999999-2.205	7	1	1	1	1	1	1	1	1	K. pneumoniae
F1S1R1D3B1P2B07	F1S1R1D3B1P5B07	1	2	3.3	3.135-3.465	11	1	1	1	1	1	1	1	1	K. pneumoniae
F1S1R1D3B1P2B07	F1S1R1D3B1P5C05	1	5	2.1	1.9949999999999999-2.205	7	1	1	1	1	1	1	1	1	K. pneumoniae
F1S1R1D3B1P2B07	F1S1R1D3B1P5D07	1	1	3.3	3.135-3.465	11	1	1	1	1	1	1	1	1	K. pneumoniae
F1S1R1D3B1P2B07	F1S1R1D3B1P5D10	1	2	3.3	3.135-3.465	11	1	1	1	1	1	1	1	1	K. pneumoniae
F1S1R1D3B1P2B07	F1S1R1D3B1P5E06	1	3	3.3	3.135-3.465	11	1	1	1	1	1	1	1	1	K. pneumoniae
F1S1R1D3B1P2B07	F1S1R1D3B1P5E07	1	3	3.3	3.135-3.465	11	1	1	1	1	1	1	1	1	K. pneumoniae
F1S1R1D3B1P2B07	F1S1R1D3B1P5E10	1	5	3.3	3.135-3.465	11	1	1	1	1	1	1	1	1	K. pneumoniae
F1S1R1D3B1P2B07	F1S1R1D3B1P5F06	1	4	3.3	3.135-3.465	11	1	1	1	1	1	1	1	1	K. pneumoniae
F1S1R1D3B1P2B07	F1S1R1D3B1P5H06	1	3	3.3	3.135-3.465	11	1	1	1	1	1	1	1	1	K. pneumoniae
F1S1R1D3B1P2B07	F1S1R1D3B2P1A09	1	3	3.3	3.135-3.465	11	1	1	1	1	1	1	1	1	K. pneumoniae
F1S1R1D3B1P2B07	F1S1R1D3B2P1B09	1	1	3.3	3.135-3.465	11	1	1	1	1	1	1	1	1	K. pneumoniae
F1S1R1D3B1P2B07	F1S1R1D3B2P1D11	1	1	3.3	3.135-3.465	11	1	1	1	1	1	1	1	1	K. pneumoniae
F1S1R1D3B1P2B07	F1S1R1D3B2P1F08	1	2	3.3	3.135-3.465	11	1	1	1	1	1	1	1	1	K. pneumoniae
F1S1R1D3B1P2B07	F1S1R1D3B2P1G08	1	1	3.3	3.135-3.465	11	1	1	1	1	1	1	1	1	K. pneumoniae
F1S1R1D3B1P2B07	F1S1R1D3B2P2E11	1	2	5.4	5.129999999999999-5.67	18	1	1	1	1	1	1	1	1	K. pneumoniae
F1S1R1D3B1P2B07	F1S1R1D3B2P2H10	1	3	5.4	5.129999999999999-5.67	18	1	1	1	1	1	1	1	1	K. pneumoniae
F1S1R1D3B1P2B07	F1S1R1D3B2P3A09	1	2	5.7	5.415-5.985	19	1	1	1	1	1	1	1	1	K. pneumoniae
F1S1R1D3B1P2B07	F1S1R1D3B2P3B12	1	1	6.0	5.699999999999999-6.300000000000001	20	1	1	1	1	1	1	1	1	K. pneumoniae
F1S1R1D3B1P2B07	F1S1R1D3B2P3F04	1	2	5.4	5.129999999999999-5.67	18	1	1	1	1	1	1	1	1	K. pneumoniae
F1S1R1D3B1P2B07	F1S1R1D3B2P3H04	1	3	4.8	4.56-5.04	16	1	1	1	1	1	1	1	1	K. pneumoniae
F1S1R1D3B1P2B07	F1S1R1D3B2P5C03	1	2	7.5	7.125-7.875	25	1	1	1	1	1	1	1	1	K. pneumoniae
F1S1R1D3B1P2B07	F1S1R1D3B2P5C07	1	5	7.199999999999999	6.839999999999999-7.56	24	1	1	1	1	1	1	1	1	K. pneumoniae
F1S1R1D3B1P2B07	F1S1R1D3B2P5D03	1	5	7.199999999999999	6.839999999999999-7.56	24	1	1	1	1	1	1	1	1	K. pneumoniae
F1S1R1D3B1P2B07	F1S1R1D3B2P5D07	1	2	7.5	7.125-7.875	25	1	1	1	1	1	1	1	1	K. pneumoniae
F1S1R1D3B1P2B07	F1S1R1D3B2P5E01	1	1	7.199999999999999	6.839999999999999-7.56	24	1	1	1	1	1	1	1	1	K. pneumoniae
F1S1R1D3B1P2B07	F1S1R1D3B2P5E03	1	3	7.5	7.125-7.875	25	1	1	1	1	1	1	1	1	K. pneumoniae
F1S1R1D3B1P2B07	F1S1R1D3B2P5F01	1	3	7.5	7.125-7.875	25	1	1	1	1	1	1	1	1	K. pneumoniae
F1S1R1D3B1P2B07	F1S1R1D3B2P5F07	1	6	7.199999999999999	6.839999999999999-7.56	24	1	1	1	1	1	1	1	1	K. pneumoniae
F1S1R1D3B1P2B07	F1S1R1D3B2P5G02	1	2	7.5	7.125-7.875	25	1	1	1	1	1	1	1	1	K. pneumoniae
F1S1R1D3B1P2B07	F1S1R1D3B2P5H03	1	5	7.5	7.125-7.875	25	1	1	1	1	1	1	1	1	K. pneumoniae
F1S1R1D3B1P2B07	F1S1R1D3B2P5H09	1	4	7.5	7.125-7.875	25	1	1	1	1	1	1	1	1	K. pneumoniae
F1S1R1D3B1P2B07	F1S1R1D3B3P1A08	1	2	8.4	7.9799999999999995-8.82	28	1	1	1	1	1	1	1	1	K. pneumoniae
F1S1R1D3B1P2B07	F1S1R1D3B3P1F07	1	3	8.4	7.9799999999999995-8.82	28	1	1	1	1	1	1	1	1	K. pneumoniae
F1S1R1D3B1P2B07	F1S1R1D3B3P2B04	1	2	9.3	8.834999999999999-9.764999999999999	31	1	1	1	1	1	1	1	1	K. pneumoniae
F1S1R1D3B1P2B07	F1S1R1D3B3P2B12	1	1	9.3	8.834999999999999-9.764999999999999	31	1	1	1	1	1	1	1	1	K. pneumoniae
F1S1R1D3B1P2B07	F1S1R1D3B3P2G03	1	5	9.3	8.834999999999999-9.764999999999999	31	1	1	1	1	1	1	1	1	K. pneumoniae
F1S1R1D3B1P2B07	F1S1R1D3B3P2G12	1	4	9.3	8.834999999999999-9.764999999999999	31	1	1	1	1	1	1	1	1	K. pneumoniae
F1S1R1D3B1P2B07	F1S1R1D3B3P2H03	1	3	9.3	8.834999999999999-9.764999999999999	31	1	1	1	1	1	1	1	1	K. pneumoniae
F1S1R1D3B1P2B07	F1S1R1D3B3P3B07	1	3	9.3	8.834999999999999-9.764999999999999	31	1	1	1	1	1	1	1	1	K. pneumoniae
F1S1R1D3B1P2B07	F1S1R1D3B3P3D01	1	1	9.3	8.834999999999999-9.764999999999999	31	1	1	1	1	1	1	1	1	K. pneumoniae
F1S1R1D3B1P2B07	F1S1R1D3B3P3F01	1	2	9.3	8.834999999999999-9.764999999999999	31	1	1	1	1	1	1	1	1	K. pneumoniae
F1S1R1D3B1P2B07	F1S1R1D3B3P3H01	1	4	9.3	8.834999999999999-9.764999999999999	31	1	1	1	1	1	1	1	1	K. pneumoniae
F1S1R1D3B1P2B07	F1S1R1D3B3P4C05	1	3	11.7	11.114999999999998-12.285	39	1	1	1	1	1	1	1	1	K. pneumoniae
F1S1R1D3B1P2B07	F1S1R1D3B3P4C07	1	4	11.7	11.114999999999998-12.285	39	1	1	1	1	1	1	1	1	K. pneumoniae
F1S1R1D3B1P2B07	F1S1R1D3B3P4D04	1	3	12.0	11.399999999999999-12.600000000000001	40	1	1	1	1	1	1	1	1	K. pneumoniae
F1S1R1D3B1P2B07	F1S1R1D3B3P4D06	1	4	11.7	11.114999999999998-12.285	39	1	1	1	1	1	1	1	1	K. pneumoniae
F1S1R1D3B1P2B07	F1S1R1D3B3P4E06	1	4	11.7	11.114999999999998-12.285	39	1	1	1	1	1	1	1	1	K. pneumoniae
F1S1R1D3B1P2B07	F1S1R1D3B3P4G08	1	4	11.7	11.114999999999998-12.285	39	1	1	1	1	1	1	1	1	K. pneumoniae
F1S1R1D3B1P2B07	F1S1R1D3B3P4H08	1	5	11.7	11.114999999999998-12.285	39	1	1	1	1	1	1	1	1	K. pneumoniae
F1S1R1D3B1P2B07	F1S1R1D3B3P5D08	1	3	11.7	11.114999999999998-12.285	39	1	1	1	1	1	1	1	1	K. pneumoniae
F1S1R1D3B1P2B07	F1S1R1D3B3P5D09	1	3	11.7	11.114999999999998-12.285	39	1	1	1	1	1	1	1	1	K. pneumoniae
F1S1R1D3B1P2B07	F1S1R1D3B3P5E09	1	1	11.7	11.114999999999998-12.285	39	1	1	1	1	1	1	1	1	K. pneumoniae
F1S1R1D3B1P2B07	F1S1R1D3B3P5F09	1	3	11.7	11.114999999999998-12.285	39	1	1	1	1	1	1	1	1	K. pneumoniae
F1S1R1D3B1P2B07	F1S1R1D3B3P5G09	1	3	11.7	11.114999999999998-12.285	39	1	1	1	1	1	1	1	1	K. pneumoniae
F1S1R1D3B1P2B07	F1S1R1D3B3P5H09	1	1	11.7	11.114999999999998-12.285	39	1	1	1	1	1	1	1	1	K. pneumoniae
F1S1R1D3B1P2B07	F1S1R1D3B4P1A11	1	2	13.8	13.109999999999998-14.49	46	1	1	1	1	1	1	1	1	K. pneumoniae
F1S1R1D3B1P2B07	F1S1R1D3B4P1E09	1	4	13.5	12.825-14.175	45	1	1	1	1	1	1	1	1	K. pneumoniae
F1S1R1D3B1P2B07	F1S1R1D3B4P1G12	1	1	13.8	13.109999999999998-14.49	46	1	1	1	1	1	1	1	1	K. pneumoniae
F1S1R1D3B1P2B07	F1S1R1D3B4P1H12	1	1	13.8	13.109999999999998-14.49	46	1	1	1	1	1	1	1	1	K. pneumoniae
F1S1R1D3B1P2B07	F1S1R1D3B4P2A03	1	3	13.5	12.825-14.175	45	1	1	1	1	1	1	1	1	K. pneumoniae
F1S1R1D3B1P2B07	F1S1R1D3B4P2B03	1	3	13.5	12.825-14.175	45	1	1	1	1	1	1	1	1	K. pneumoniae
F1S1R1D3B1P2B07	F1S1R1D3B4P2C03	1	5	13.5	12.825-14.175	45	1	1	1	1	1	1	1	1	K. pneumoniae
F1S1R1D3B1P2B07	F1S1R1D3B4P2D01	1	4	13.5	12.825-14.175	45	1	1	1	1	1	1	1	1	K. pneumoniae
F1S1R1D3B1P2B07	F1S1R1D3B4P2D03	1	1	13.5	12.825-14.175	45	1	1	1	1	1	1	1	1	K. pneumoniae
F1S1R1D3B1P2B07	F1S1R1D3B4P2E03	1	3	13.5	12.825-14.175	45	1	1	1	1	1	1	1	1	K. pneumoniae
F1S1R1D3B1P2B07	F1S1R1D3B4P2H03	1	3	13.5	12.825-14.175	45	1	1	1	1	1	1	1	1	K. pneumoniae
F1S1R1D3B1P2B07	F1S1R1D3B4P4B03	1	2	16.2	15.389999999999999-17.01	54	1	1	1	1	1	1	1	1	K. pneumoniae
F1S1R1D3B1P2B07	F1S1R1D3B4P4B11	1	4	16.2	15.389999999999999-17.01	54	1	1	1	1	1	1	1	1	K. pneumoniae
F1S1R1D3B1P2B07	F1S1R1D3B4P4E04	1	1	16.2	15.389999999999999-17.01	54	1	1	1	1	1	1	1	1	K. pneumoniae
F1S1R1D3B1P2B07	F1S1R1D3B4P4F02	1	1	16.2	15.389999999999999-17.01	54	1	1	1	1	1	1	1	1	K. pneumoniae
F1S1R1D3B1P2B07	F1S1R1D3B4P4F04	1	2	16.2	15.389999999999999-17.01	54	1	1	1	1	1	1	1	1	K. pneumoniae
F1S1R1D3B1P2B07	F1S1R1D3B4P4H04	1	2	16.2	15.389999999999999-17.01	54	1	1	1	1	1	1	1	1	K. pneumoniae
F1S1R1D3B1P2B07	F1S1R1D3B4P5A05	1	2	16.2	15.389999999999999-17.01	54	1	1	1	1	1	1	1	1	K. pneumoniae
F1S1R1D3B1P2B07	F1S1R1D3B4P5B05	1	3	16.2	15.389999999999999-17.01	54	1	1	1	1	1	1	1	1	K. pneumoniae
F1S1R1D3B1P2B07	F1S1R1D3B4P5C05	1	3	16.2	15.389999999999999-17.01	54	1	1	1	1	1	1	1	1	K. pneumoniae
F1S1R1D3B1P2B07	F1S1R1D3B4P5G04	1	4	16.2	15.389999999999999-17.01	54	1	1	1	1	1	1	1	1	K. pneumoniae
F1S1R1D3B1P2B07	F1S1R1D3B4P5H04	1	4	16.2	15.389999999999999-17.01	54	1	1	1	1	1	1	1	1	K. pneumoniae
F1S1R1D3B1P2B07	F1S1R1D4B1P1C08	1	4	17.7	16.814999999999998-18.585	59	1	1	1	1	1	1	1	1	K. pneumoniae
F1S1R1D3B1P2B07	F1S1R1D4B1P1D08	1	4	17.7	16.814999999999998-18.585	59	1	1	1	1	1	1	1	1	K. pneumoniae
F1S1R1D3B1P2B07	F1S1R1D4B1P1D09	1	3	17.7	16.814999999999998-18.585	59	1	1	1	1	1	1	1	1	K. pneumoniae
F1S1R1D3B1P2B07	F1S1R1D4B1P1E09	1	3	17.7	16.814999999999998-18.585	59	1	1	1	1	1	1	1	1	K. pneumoniae
F1S1R1D3B1P2B07	F1S1R1D4B1P1H09	1	2	17.7	16.814999999999998-18.585	59	1	1	1	1	1	1	1	1	K. pneumoniae
F1S1R1D3B1P2B07	F1S1R1D4B1P2D11	1	3	17.7	16.814999999999998-18.585	59	1	1	1	1	1	1	1	1	K. pneumoniae
F1S1R1D3B1P2B07	F1S1R1D4B1P2E05	1	4	17.7	16.814999999999998-18.585	59	1	1	1	1	1	1	1	1	K. pneumoniae
F1S1R1D3B1P2B07	F1S1R1D4B4P5C05	1	5	34.8	33.059999999999995-36.54	116	1	1	1	1	0	1	1	1	K. pneumoniae
F1S1R1D3B1P2B07	F1S1R2D1B1P5C06	0	381	39.6	37.62-41.580000000000005	132	0	0	0	0	0	0	0	0	K. pneumoniae
F1S1R1D3B1P2B07	F1S1R2D1B1P5D03	0	381	39.9	37.904999999999994-41.895	133	0	0	0	0	0	0	0	0	K. pneumoniae
F1S1R1D3B1P2B07	F1S1R2D2B3P1A03	0	384	68.7	65.265-72.135	229	0	0	0	0	0	0	0	0	K. pneumoniae
F1S1R1D3B1P2B07	F1S1R2D2B3P2D01	0	388	69.3	65.835-72.765	231	0	0	0	0	0	0	0	0	K. pneumoniae
F1S1R1D3B1P2B07	F1S1R2D3B1P2B08	1	7	79.8	75.80999999999999-83.79	266	1	1	1	1	0	0	1	1	K. pneumoniae
F1S1R1D3B1P2B07	F1S1R2D4B3P3D07	0	344	113.1	107.445-118.755	377	0	0	0	0	0	0	0	0	K. pneumoniae
F1S1R1D3B1P2B07	F1S1R3D1B4P1C06	1	4	134.1	127.39499999999998-140.805	447	1	1	1	1	0	0	0	0	K. pneumoniae
F1S1R1D3B1P2B07	SH040221x2x92	0	438	159.3	151.33499999999998-167.265	531	0	0	0	0	0	0	0	0	K. pneumoniae
F1S1R1D3B1P2B07	SH040321x1x01	0	430	159.3	151.33499999999998-167.265	531	0	0	0	0	0	0	0	0	K. pneumoniae
F1S1R1D3B1P2B07	SH040321x1x02	0	431	159.3	151.33499999999998-167.265	531	0	0	0	0	0	0	0	0	K. pneumoniae
F1S1R1D3B1P2B07	SH140421x1x70	0	354	31.5	29.924999999999997-33.075	105	0	0	0	0	0	0	0	0	K. pneumoniae
F1S1R1D3B1P2B07	SH170321x2x12	0	398	51.9	49.305-54.495	173	0	0	0	0	0	0	0	0	K. pneumoniae
F1S1R1D3B1P2B07	SH171220x2x20	0	419	92.4	87.77999999999999-97.02	308	0	0	0	0	0	0	0	0	K. pneumoniae
F1S1R1D3B1P2B07	SH181120x2x31	0	2301	75.89999999999999	72.10499999999999-79.695	253	0	0	0	0	0	0	0	0	K. pneumoniae
F1S1R1D3B1P2B07	SH200921x2x80	0	416	8.7	8.264999999999999-9.135	29	0	0	0	0	0	0	0	0	K. pneumoniae
F1S1R1D3B1P2B07	SH211020x1x55	0	2323	128.7	122.26499999999999-135.135	429	0	0	0	0	0	0	0	0	K. pneumoniae
F1S1R1D3B1P2B07	SH211020x1x56	0	2317	128.1	121.695-134.505	427	0	0	0	0	0	0	0	0	K. pneumoniae
F1S1R1D3B1P2B07	SH220422x1x47	0	414	78.0	74.1-81.9	260	0	0	0	0	0	0	0	0	K. pneumoniae
F1S1R1D3B1P2B07	SH220x44	0	381	146.7	139.36499999999998-154.035	489	0	0	0	0	0	0	0	0	K. pneumoniae
F1S1R1D3B1P2B07	SH220x45	0	409	145.2	137.93999999999997-152.46	484	0	0	0	0	0	0	0	0	K. pneumoniae
F1S1R1D3B1P2B07	SH221020x2x49	0	416	144.6	137.36999999999998-151.83	482	0	0	0	0	0	0	0	0	K. pneumoniae
F1S1R1D3B1P2B07	SH230x33	0	409	155.4	147.63-163.17000000000002	518	0	0	0	0	0	0	0	0	K. pneumoniae
F1S1R1D3B1P2B07	SH281020x1x55	0	2326	134.4	127.67999999999999-141.12	448	0	0	0	0	0	0	0	0	K. pneumoniae
F1S1R1D3B1P2C07	F1S1R1D3B1P2E11	1	3	0.3	0.285-0.315	1	1	1	1	1	1	1	1	1	K. pneumoniae
F1S1R1D3B1P2C07	F1S1R1D3B1P2G06	1	1	0.0	0.0-0.0	0	1	1	1	1	1	1	1	1	K. pneumoniae
F1S1R1D3B1P2C07	F1S1R1D3B1P3A01	1	2	0.3	0.285-0.315	1	1	1	1	1	1	1	1	1	K. pneumoniae
F1S1R1D3B1P2C07	F1S1R1D3B1P3B04	1	3	1.2	1.14-1.26	4	1	1	1	1	1	1	1	1	K. pneumoniae
F1S1R1D3B1P2C07	F1S1R1D3B1P3D02	1	4	1.2	1.14-1.26	4	1	1	1	1	1	1	1	1	K. pneumoniae
F1S1R1D3B1P2C07	F1S1R1D3B1P3D09	1	3	1.5	1.4249999999999998-1.5750000000000002	5	1	1	1	1	1	1	1	1	K. pneumoniae
F1S1R1D3B1P2C07	F1S1R1D3B1P3E01	1	4	1.2	1.14-1.26	4	1	1	1	1	1	1	1	1	K. pneumoniae
F1S1R1D3B1P2C07	F1S1R1D3B1P3E02	1	3	1.2	1.14-1.26	4	1	1	1	1	1	1	1	1	K. pneumoniae
F1S1R1D3B1P2C07	F1S1R1D3B1P3F01	1	3	1.2	1.14-1.26	4	1	1	1	1	1	1	1	1	K. pneumoniae
F1S1R1D3B1P2C07	F1S1R1D3B1P3F02	1	4	1.2	1.14-1.26	4	1	1	1	1	1	1	1	1	K. pneumoniae
F1S1R1D3B1P2C07	F1S1R1D3B1P3F09	1	4	1.2	1.14-1.26	4	1	1	1	1	1	1	1	1	K. pneumoniae
F1S1R1D3B1P2C07	F1S1R1D3B1P5A02	1	2	2.1	1.9949999999999999-2.205	7	1	1	1	1	1	1	1	1	K. pneumoniae
F1S1R1D3B1P2C07	F1S1R1D3B1P5A07	1	4	3.3	3.135-3.465	11	1	1	1	1	1	1	1	1	K. pneumoniae
F1S1R1D3B1P2C07	F1S1R1D3B1P5A10	1	3	3.3	3.135-3.465	11	1	1	1	1	1	1	1	1	K. pneumoniae
F1S1R1D3B1P2C07	F1S1R1D3B1P5B01	1	1	2.1	1.9949999999999999-2.205	7	1	1	1	1	1	1	1	1	K. pneumoniae
F1S1R1D3B1P2C07	F1S1R1D3B1P5B07	1	3	3.3	3.135-3.465	11	1	1	1	1	1	1	1	1	K. pneumoniae
F1S1R1D3B1P2C07	F1S1R1D3B1P5C05	1	6	2.1	1.9949999999999999-2.205	7	1	1	1	1	1	1	1	1	K. pneumoniae
F1S1R1D3B1P2C07	F1S1R1D3B1P5D01	1	2	2.1	1.9949999999999999-2.205	7	1	1	1	1	1	1	1	1	K. pneumoniae
F1S1R1D3B1P2C07	F1S1R1D3B1P5D07	1	2	3.3	3.135-3.465	11	1	1	1	1	1	1	1	1	K. pneumoniae
F1S1R1D3B1P2C07	F1S1R1D3B1P5D10	1	3	3.3	3.135-3.465	11	1	1	1	1	1	1	1	1	K. pneumoniae
F1S1R1D3B1P2C07	F1S1R1D3B1P5E06	1	4	3.3	3.135-3.465	11	1	1	1	1	1	1	1	1	K. pneumoniae
F1S1R1D3B1P2C07	F1S1R1D3B1P5E07	1	2	3.3	3.135-3.465	11	1	1	1	1	1	1	1	1	K. pneumoniae
F1S1R1D3B1P2C07	F1S1R1D3B1P5E10	1	4	3.3	3.135-3.465	11	1	1	1	1	1	1	1	1	K. pneumoniae
F1S1R1D3B1P2C07	F1S1R1D3B1P5F06	1	3	3.3	3.135-3.465	11	1	1	1	1	1	1	1	1	K. pneumoniae
F1S1R1D3B1P2C07	F1S1R1D3B1P5G06	1	2	3.3	3.135-3.465	11	1	1	1	1	1	1	1	1	K. pneumoniae
F1S1R1D3B1P2C07	F1S1R1D3B2P1A09	1	2	3.3	3.135-3.465	11	1	1	1	1	1	1	1	1	K. pneumoniae
F1S1R1D3B1P2C07	F1S1R1D3B2P1B09	1	0	3.3	3.135-3.465	11	1	1	1	1	1	1	1	1	K. pneumoniae
F1S1R1D3B1P2C07	F1S1R1D3B2P1D08	1	2	3.3	3.135-3.465	11	1	1	1	1	1	1	1	1	K. pneumoniae
F1S1R1D3B1P2C07	F1S1R1D3B2P1D11	1	0	3.3	3.135-3.465	11	1	1	1	1	1	1	1	1	K. pneumoniae
F1S1R1D3B1P2C07	F1S1R1D3B2P1F08	1	1	3.3	3.135-3.465	11	1	1	1	1	1	1	1	1	K. pneumoniae
F1S1R1D3B1P2C07	F1S1R1D3B2P1G08	1	0	3.3	3.135-3.465	11	1	1	1	1	1	1	1	1	K. pneumoniae
F1S1R1D3B1P2C07	F1S1R1D3B2P2E11	1	1	5.4	5.129999999999999-5.67	18	1	1	1	1	1	1	1	1	K. pneumoniae
F1S1R1D3B1P2C07	F1S1R1D3B2P2H10	1	4	5.4	5.129999999999999-5.67	18	1	1	1	1	1	1	1	1	K. pneumoniae
F1S1R1D3B1P2C07	F1S1R1D3B2P3A09	1	1	5.7	5.415-5.985	19	1	1	1	1	1	1	1	1	K. pneumoniae
F1S1R1D3B1P2C07	F1S1R1D3B2P3B12	1	2	6.0	5.699999999999999-6.300000000000001	20	1	1	1	1	1	1	1	1	K. pneumoniae
F1S1R1D3B1P2C07	F1S1R1D3B2P3F04	1	3	5.4	5.129999999999999-5.67	18	1	1	1	1	1	1	1	1	K. pneumoniae
F1S1R1D3B1P2C07	F1S1R1D3B2P3H04	1	4	4.8	4.56-5.04	16	1	1	1	1	1	1	1	1	K. pneumoniae
F1S1R1D3B1P2C07	F1S1R1D3B2P5C02	1	2	7.5	7.125-7.875	25	1	1	1	1	1	1	1	1	K. pneumoniae
F1S1R1D3B1P2C07	F1S1R1D3B2P5C03	1	3	7.5	7.125-7.875	25	1	1	1	1	1	1	1	1	K. pneumoniae
F1S1R1D3B1P2C07	F1S1R1D3B2P5C07	1	4	7.199999999999999	6.839999999999999-7.56	24	1	1	1	1	1	1	1	1	K. pneumoniae
F1S1R1D3B1P2C07	F1S1R1D3B2P5D03	1	4	7.199999999999999	6.839999999999999-7.56	24	1	1	1	1	1	1	1	1	K. pneumoniae
F1S1R1D3B1P2C07	F1S1R1D3B2P5D07	1	1	7.5	7.125-7.875	25	1	1	1	1	1	1	1	1	K. pneumoniae
F1S1R1D3B1P2C07	F1S1R1D3B2P5E03	1	4	7.5	7.125-7.875	25	1	1	1	1	1	1	1	1	K. pneumoniae
F1S1R1D3B1P2C07	F1S1R1D3B2P5E07	1	3	7.5	7.125-7.875	25	1	1	1	1	1	1	1	1	K. pneumoniae
F1S1R1D3B1P2C07	F1S1R1D3B2P5F01	1	4	7.5	7.125-7.875	25	1	1	1	1	1	1	1	1	K. pneumoniae
F1S1R1D3B1P2C07	F1S1R1D3B2P5F07	1	5	7.199999999999999	6.839999999999999-7.56	24	1	1	1	1	1	1	1	1	K. pneumoniae
F1S1R1D3B1P2C07	F1S1R1D3B2P5G02	1	3	7.5	7.125-7.875	25	1	1	1	1	1	1	1	1	K. pneumoniae
F1S1R1D3B1P2C07	F1S1R1D3B2P5H03	1	6	7.5	7.125-7.875	25	1	1	1	1	1	1	1	1	K. pneumoniae
F1S1R1D3B1P2C07	F1S1R1D3B2P5H09	1	5	7.5	7.125-7.875	25	1	1	1	1	1	1	1	1	K. pneumoniae
F1S1R1D3B1P2C07	F1S1R1D3B3P1A08	1	3	8.4	7.9799999999999995-8.82	28	1	1	1	1	1	1	1	1	K. pneumoniae
F1S1R1D3B1P2C07	F1S1R1D3B3P1F07	1	4	8.4	7.9799999999999995-8.82	28	1	1	1	1	1	1	1	1	K. pneumoniae
F1S1R1D3B1P2C07	F1S1R1D3B3P2B04	1	1	9.3	8.834999999999999-9.764999999999999	31	1	1	1	1	1	1	1	1	K. pneumoniae
F1S1R1D3B1P2C07	F1S1R1D3B3P2G03	1	6	9.3	8.834999999999999-9.764999999999999	31	1	1	1	1	1	1	1	1	K. pneumoniae
F1S1R1D3B1P2C07	F1S1R1D3B3P2G12	1	5	9.3	8.834999999999999-9.764999999999999	31	1	1	1	1	1	1	1	1	K. pneumoniae
F1S1R1D3B1P2C07	F1S1R1D3B3P2H03	1	4	9.3	8.834999999999999-9.764999999999999	31	1	1	1	1	1	1	1	1	K. pneumoniae
F1S1R1D3B1P2C07	F1S1R1D3B3P3B01	1	2	9.3	8.834999999999999-9.764999999999999	31	1	1	1	1	1	1	1	1	K. pneumoniae
F1S1R1D3B1P2C07	F1S1R1D3B3P3B07	1	4	9.3	8.834999999999999-9.764999999999999	31	1	1	1	1	1	1	1	1	K. pneumoniae
F1S1R1D3B1P2C07	F1S1R1D3B3P3F01	1	3	9.3	8.834999999999999-9.764999999999999	31	1	1	1	1	1	1	1	1	K. pneumoniae
F1S1R1D3B1P2C07	F1S1R1D3B3P3F02	1	2	9.3	8.834999999999999-9.764999999999999	31	1	1	1	1	1	1	1	1	K. pneumoniae
F1S1R1D3B1P2C07	F1S1R1D3B3P3H01	1	5	9.3	8.834999999999999-9.764999999999999	31	1	1	1	1	1	1	1	1	K. pneumoniae
F1S1R1D3B1P2C07	F1S1R1D3B3P4B06	1	3	11.7	11.114999999999998-12.285	39	1	1	1	1	1	1	1	1	K. pneumoniae
F1S1R1D3B1P2C07	F1S1R1D3B3P4C05	1	2	11.7	11.114999999999998-12.285	39	1	1	1	1	1	1	1	1	K. pneumoniae
F1S1R1D3B1P2C07	F1S1R1D3B3P4C07	1	3	11.7	11.114999999999998-12.285	39	1	1	1	1	1	1	1	1	K. pneumoniae
F1S1R1D3B1P2C07	F1S1R1D3B3P4D06	1	5	11.7	11.114999999999998-12.285	39	1	1	1	1	1	1	1	1	K. pneumoniae
F1S1R1D3B1P2C07	F1S1R1D3B3P4D08	1	3	11.7	11.114999999999998-12.285	39	1	1	1	1	1	1	1	1	K. pneumoniae
F1S1R1D3B1P2C07	F1S1R1D3B3P4E06	1	5	11.7	11.114999999999998-12.285	39	1	1	1	1	1	1	1	1	K. pneumoniae
F1S1R1D3B1P2C07	F1S1R1D3B3P4G08	1	5	11.7	11.114999999999998-12.285	39	1	1	1	1	1	1	1	1	K. pneumoniae
F1S1R1D3B1P2C07	F1S1R1D3B3P4H08	1	6	11.7	11.114999999999998-12.285	39	1	1	1	1	1	1	1	1	K. pneumoniae
F1S1R1D3B1P2C07	F1S1R1D3B3P5D09	1	4	11.7	11.114999999999998-12.285	39	1	1	1	1	1	1	1	1	K. pneumoniae
F1S1R1D3B1P2C07	F1S1R1D3B3P5E09	1	0	11.7	11.114999999999998-12.285	39	1	1	1	1	1	1	1	1	K. pneumoniae
F1S1R1D3B1P2C07	F1S1R1D3B3P5F09	1	4	11.7	11.114999999999998-12.285	39	1	1	1	1	1	1	1	1	K. pneumoniae
F1S1R1D3B1P2C07	F1S1R1D3B3P5G09	1	4	11.7	11.114999999999998-12.285	39	1	1	1	1	1	1	1	1	K. pneumoniae
F1S1R1D3B1P2C07	F1S1R1D3B4P1A11	1	1	13.8	13.109999999999998-14.49	46	1	1	1	1	1	1	1	1	K. pneumoniae
F1S1R1D3B1P2C07	F1S1R1D3B4P1E09	1	5	13.5	12.825-14.175	45	1	1	1	1	1	1	1	1	K. pneumoniae
F1S1R1D3B1P2C07	F1S1R1D3B4P2A03	1	4	13.5	12.825-14.175	45	1	1	1	1	1	1	1	1	K. pneumoniae
F1S1R1D3B1P2C07	F1S1R1D3B4P2B03	1	4	13.5	12.825-14.175	45	1	1	1	1	1	1	1	1	K. pneumoniae
F1S1R1D3B1P2C07	F1S1R1D3B4P2C03	1	6	13.5	12.825-14.175	45	1	1	1	1	1	1	1	1	K. pneumoniae
F1S1R1D3B1P2C07	F1S1R1D3B4P2D01	1	5	13.5	12.825-14.175	45	1	1	1	1	1	1	1	1	K. pneumoniae
F1S1R1D3B1P2C07	F1S1R1D3B4P2D03	1	2	13.5	12.825-14.175	45	1	1	1	1	1	1	1	1	K. pneumoniae
F1S1R1D3B1P2C07	F1S1R1D3B4P2E03	1	4	13.5	12.825-14.175	45	1	1	1	1	1	1	1	1	K. pneumoniae
F1S1R1D3B1P2C07	F1S1R1D3B4P2H03	1	4	13.5	12.825-14.175	45	1	1	1	1	1	1	1	1	K. pneumoniae
F1S1R1D3B1P2C07	F1S1R1D3B4P4B03	1	3	16.2	15.389999999999999-17.01	54	1	1	1	1	1	1	1	1	K. pneumoniae
F1S1R1D3B1P2C07	F1S1R1D3B4P4B11	1	5	16.2	15.389999999999999-17.01	54	1	1	1	1	1	1	1	1	K. pneumoniae
F1S1R1D3B1P2C07	F1S1R1D3B4P4F04	1	1	16.2	15.389999999999999-17.01	54	1	1	1	1	1	1	1	1	K. pneumoniae
F1S1R1D3B1P2C07	F1S1R1D3B4P4H04	1	3	16.2	15.389999999999999-17.01	54	1	1	1	1	1	1	1	1	K. pneumoniae
F1S1R1D3B1P2C07	F1S1R1D3B4P5A05	1	3	16.2	15.389999999999999-17.01	54	1	1	1	1	1	1	1	1	K. pneumoniae
F1S1R1D3B1P2C07	F1S1R1D3B4P5B05	1	2	16.2	15.389999999999999-17.01	54	1	1	1	1	1	1	1	1	K. pneumoniae
F1S1R1D3B1P2C07	F1S1R1D3B4P5C05	1	2	16.2	15.389999999999999-17.01	54	1	1	1	1	1	1	1	1	K. pneumoniae
F1S1R1D3B1P2C07	F1S1R1D3B4P5G04	1	5	16.2	15.389999999999999-17.01	54	1	1	1	1	1	1	1	1	K. pneumoniae
F1S1R1D3B1P2C07	F1S1R1D3B4P5H04	1	5	16.2	15.389999999999999-17.01	54	1	1	1	1	1	1	1	1	K. pneumoniae
F1S1R1D3B1P2C07	F1S1R1D4B1P1C08	1	5	17.7	16.814999999999998-18.585	59	1	1	1	1	1	1	1	1	K. pneumoniae
F1S1R1D3B1P2C07	F1S1R1D4B1P1D08	1	5	17.7	16.814999999999998-18.585	59	1	1	1	1	1	1	1	1	K. pneumoniae
F1S1R1D3B1P2C07	F1S1R1D4B1P1D09	1	2	17.7	16.814999999999998-18.585	59	1	1	1	1	1	1	1	1	K. pneumoniae
F1S1R1D3B1P2C07	F1S1R1D4B1P1E09	1	4	17.7	16.814999999999998-18.585	59	1	1	1	1	1	1	1	1	K. pneumoniae
F1S1R1D3B1P2C07	F1S1R1D4B1P1H09	1	3	17.7	16.814999999999998-18.585	59	1	1	1	1	1	1	1	1	K. pneumoniae
F1S1R1D3B1P2C07	F1S1R1D4B1P2D11	1	2	17.7	16.814999999999998-18.585	59	1	1	1	1	1	1	1	1	K. pneumoniae
F1S1R1D3B1P2C07	F1S1R1D4B1P2E05	1	5	17.7	16.814999999999998-18.585	59	1	1	1	1	1	1	1	1	K. pneumoniae
F1S1R1D3B1P2C07	F1S1R1D4B4P5C05	1	4	34.8	33.059999999999995-36.54	116	1	1	1	1	0	1	1	1	K. pneumoniae
F1S1R1D3B1P2C07	F1S1R2D1B1P5C06	0	382	39.6	37.62-41.580000000000005	132	0	0	0	0	0	0	0	0	K. pneumoniae
F1S1R1D3B1P2C07	F1S1R2D1B1P5D03	0	382	39.9	37.904999999999994-41.895	133	0	0	0	0	0	0	0	0	K. pneumoniae
F1S1R1D3B1P2C07	F1S1R2D2B3P1A03	0	385	68.7	65.265-72.135	229	0	0	0	0	0	0	0	0	K. pneumoniae
F1S1R1D3B1P2C07	F1S1R2D2B3P2D01	0	389	69.3	65.835-72.765	231	0	0	0	0	0	0	0	0	K. pneumoniae
F1S1R1D3B1P2C07	F1S1R2D3B1P2B08	1	8	79.8	75.80999999999999-83.79	266	1	1	1	1	0	0	1	1	K. pneumoniae
F1S1R1D3B1P2C07	F1S1R2D4B3P3D07	0	345	113.1	107.445-118.755	377	0	0	0	0	0	0	0	0	K. pneumoniae
F1S1R1D3B1P2C07	F1S1R3D1B4P1C06	1	5	134.1	127.39499999999998-140.805	447	1	1	1	1	0	0	0	0	K. pneumoniae
F1S1R1D3B1P2C07	SH040221x2x92	0	439	159.3	151.33499999999998-167.265	531	0	0	0	0	0	0	0	0	K. pneumoniae
F1S1R1D3B1P2C07	SH040321x1x01	0	431	159.3	151.33499999999998-167.265	531	0	0	0	0	0	0	0	0	K. pneumoniae
F1S1R1D3B1P2C07	SH040321x1x02	0	432	159.3	151.33499999999998-167.265	531	0	0	0	0	0	0	0	0	K. pneumoniae
F1S1R1D3B1P2C07	SH140421x1x70	0	355	31.5	29.924999999999997-33.075	105	0	0	0	0	0	0	0	0	K. pneumoniae
F1S1R1D3B1P2C07	SH170321x2x12	0	399	51.9	49.305-54.495	173	0	0	0	0	0	0	0	0	K. pneumoniae
F1S1R1D3B1P2C07	SH171220x2x20	0	420	92.4	87.77999999999999-97.02	308	0	0	0	0	0	0	0	0	K. pneumoniae
F1S1R1D3B1P2C07	SH181120x2x31	0	2302	75.89999999999999	72.10499999999999-79.695	253	0	0	0	0	0	0	0	0	K. pneumoniae
F1S1R1D3B1P2C07	SH200921x2x80	0	417	8.7	8.264999999999999-9.135	29	0	0	0	0	0	0	0	0	K. pneumoniae
F1S1R1D3B1P2C07	SH211020x1x55	0	2324	128.7	122.26499999999999-135.135	429	0	0	0	0	0	0	0	0	K. pneumoniae
F1S1R1D3B1P2C07	SH211020x1x56	0	2318	128.1	121.695-134.505	427	0	0	0	0	0	0	0	0	K. pneumoniae
F1S1R1D3B1P2C07	SH220422x1x47	0	415	78.0	74.1-81.9	260	0	0	0	0	0	0	0	0	K. pneumoniae
F1S1R1D3B1P2C07	SH220x44	0	382	146.7	139.36499999999998-154.035	489	0	0	0	0	0	0	0	0	K. pneumoniae
F1S1R1D3B1P2C07	SH220x45	0	410	145.2	137.93999999999997-152.46	484	0	0	0	0	0	0	0	0	K. pneumoniae
F1S1R1D3B1P2C07	SH221020x2x49	0	417	144.6	137.36999999999998-151.83	482	0	0	0	0	0	0	0	0	K. pneumoniae
F1S1R1D3B1P2C07	SH230x33	0	410	155.4	147.63-163.17000000000002	518	0	0	0	0	0	0	0	0	K. pneumoniae
F1S1R1D3B1P2C07	SH281020x1x55	0	2327	134.4	127.67999999999999-141.12	448	0	0	0	0	0	0	0	0	K. pneumoniae
F1S1R1D3B1P2E11	F1S1R1D3B1P2H06	1	6	0.3	0.285-0.315	1	1	1	1	1	1	1	1	1	K. pneumoniae
F1S1R1D3B1P2E11	F1S1R1D3B1P3B04	1	4	0.8999999999999999	0.8549999999999999-0.945	3	1	1	1	1	1	1	1	1	K. pneumoniae
F1S1R1D3B1P2E11	F1S1R1D3B1P3D02	1	5	0.8999999999999999	0.8549999999999999-0.945	3	1	1	1	1	1	1	1	1	K. pneumoniae
F1S1R1D3B1P2E11	F1S1R1D3B1P3D09	1	4	1.2	1.14-1.26	4	1	1	1	1	1	1	1	1	K. pneumoniae
F1S1R1D3B1P2E11	F1S1R1D3B1P3E01	1	5	0.8999999999999999	0.8549999999999999-0.945	3	1	1	1	1	1	1	1	1	K. pneumoniae
F1S1R1D3B1P2E11	F1S1R1D3B1P3E02	1	4	0.8999999999999999	0.8549999999999999-0.945	3	1	1	1	1	1	1	1	1	K. pneumoniae
F1S1R1D3B1P2E11	F1S1R1D3B1P3F01	1	4	0.8999999999999999	0.8549999999999999-0.945	3	1	1	1	1	1	1	1	1	K. pneumoniae
F1S1R1D3B1P2E11	F1S1R1D3B1P3F02	1	5	0.8999999999999999	0.8549999999999999-0.945	3	1	1	1	1	1	1	1	1	K. pneumoniae
F1S1R1D3B1P2E11	F1S1R1D3B1P3F09	1	7	0.8999999999999999	0.8549999999999999-0.945	3	1	1	1	1	1	1	1	1	K. pneumoniae
F1S1R1D3B1P2E11	F1S1R1D3B1P5A02	1	3	1.8	1.7099999999999997-1.89	6	1	1	1	1	1	1	1	1	K. pneumoniae
F1S1R1D3B1P2E11	F1S1R1D3B1P5A07	1	5	3.0	2.8499999999999996-3.1500000000000004	10	1	1	1	1	1	1	1	1	K. pneumoniae
F1S1R1D3B1P2E11	F1S1R1D3B1P5A10	1	4	3.0	2.8499999999999996-3.1500000000000004	10	1	1	1	1	1	1	1	1	K. pneumoniae
F1S1R1D3B1P2E11	F1S1R1D3B1P5B01	1	4	1.8	1.7099999999999997-1.89	6	1	1	1	1	1	1	1	1	K. pneumoniae
F1S1R1D3B1P2E11	F1S1R1D3B1P5B07	1	4	3.0	2.8499999999999996-3.1500000000000004	10	1	1	1	1	1	1	1	1	K. pneumoniae
F1S1R1D3B1P2E11	F1S1R1D3B1P5C05	1	7	1.8	1.7099999999999997-1.89	6	1	1	1	1	1	1	1	1	K. pneumoniae
F1S1R1D3B1P2E11	F1S1R1D3B1P5D07	1	3	3.0	2.8499999999999996-3.1500000000000004	10	1	1	1	1	1	1	1	1	K. pneumoniae
F1S1R1D3B1P2E11	F1S1R1D3B1P5D10	1	4	3.0	2.8499999999999996-3.1500000000000004	10	1	1	1	1	1	1	1	1	K. pneumoniae
F1S1R1D3B1P2E11	F1S1R1D3B1P5E06	1	5	3.0	2.8499999999999996-3.1500000000000004	10	1	1	1	1	1	1	1	1	K. pneumoniae
F1S1R1D3B1P2E11	F1S1R1D3B1P5E07	1	5	3.0	2.8499999999999996-3.1500000000000004	10	1	1	1	1	1	1	1	1	K. pneumoniae
F1S1R1D3B1P2E11	F1S1R1D3B1P5E10	1	7	3.0	2.8499999999999996-3.1500000000000004	10	1	1	1	1	1	1	1	1	K. pneumoniae
F1S1R1D3B1P2E11	F1S1R1D3B1P5F06	1	6	3.0	2.8499999999999996-3.1500000000000004	10	1	1	1	1	1	1	1	1	K. pneumoniae
F1S1R1D3B1P2E11	F1S1R1D3B1P5H06	1	5	3.0	2.8499999999999996-3.1500000000000004	10	1	1	1	1	1	1	1	1	K. pneumoniae
F1S1R1D3B1P2E11	F1S1R1D3B2P1A09	1	5	3.0	2.8499999999999996-3.1500000000000004	10	1	1	1	1	1	1	1	1	K. pneumoniae
F1S1R1D3B1P2E11	F1S1R1D3B2P1B09	1	3	3.0	2.8499999999999996-3.1500000000000004	10	1	1	1	1	1	1	1	1	K. pneumoniae
F1S1R1D3B1P2E11	F1S1R1D3B2P1D11	1	3	3.0	2.8499999999999996-3.1500000000000004	10	1	1	1	1	1	1	1	1	K. pneumoniae
F1S1R1D3B1P2E11	F1S1R1D3B2P1F08	1	4	3.0	2.8499999999999996-3.1500000000000004	10	1	1	1	1	1	1	1	1	K. pneumoniae
F1S1R1D3B1P2E11	F1S1R1D3B2P1G08	1	3	3.0	2.8499999999999996-3.1500000000000004	10	1	1	1	1	1	1	1	1	K. pneumoniae
F1S1R1D3B1P2E11	F1S1R1D3B2P2E11	1	4	5.1	4.845-5.3549999999999995	17	1	1	1	1	1	1	1	1	K. pneumoniae
F1S1R1D3B1P2E11	F1S1R1D3B2P2H10	1	5	5.1	4.845-5.3549999999999995	17	1	1	1	1	1	1	1	1	K. pneumoniae
F1S1R1D3B1P2E11	F1S1R1D3B2P3A09	1	4	5.4	5.129999999999999-5.67	18	1	1	1	1	1	1	1	1	K. pneumoniae
F1S1R1D3B1P2E11	F1S1R1D3B2P3B12	1	3	5.7	5.415-5.985	19	1	1	1	1	1	1	1	1	K. pneumoniae
F1S1R1D3B1P2E11	F1S1R1D3B2P3F04	1	4	5.1	4.845-5.3549999999999995	17	1	1	1	1	1	1	1	1	K. pneumoniae
F1S1R1D3B1P2E11	F1S1R1D3B2P3H04	1	5	4.5	4.2749999999999995-4.7250000000000005	15	1	1	1	1	1	1	1	1	K. pneumoniae
F1S1R1D3B1P2E11	F1S1R1D3B2P5C03	1	4	7.199999999999999	6.839999999999999-7.56	24	1	1	1	1	1	1	1	1	K. pneumoniae
F1S1R1D3B1P2E11	F1S1R1D3B2P5C07	1	7	6.9	6.554999999999999-7.245	23	1	1	1	1	1	1	1	1	K. pneumoniae
F1S1R1D3B1P2E11	F1S1R1D3B2P5D03	1	7	6.9	6.554999999999999-7.245	23	1	1	1	1	1	1	1	1	K. pneumoniae
F1S1R1D3B1P2E11	F1S1R1D3B2P5D07	1	4	7.199999999999999	6.839999999999999-7.56	24	1	1	1	1	1	1	1	1	K. pneumoniae
F1S1R1D3B1P2E11	F1S1R1D3B2P5E01	1	3	6.9	6.554999999999999-7.245	23	1	1	1	1	1	1	1	1	K. pneumoniae
F1S1R1D3B1P2E11	F1S1R1D3B2P5E03	1	5	7.199999999999999	6.839999999999999-7.56	24	1	1	1	1	1	1	1	1	K. pneumoniae
F1S1R1D3B1P2E11	F1S1R1D3B2P5F01	1	5	7.199999999999999	6.839999999999999-7.56	24	1	1	1	1	1	1	1	1	K. pneumoniae
F1S1R1D3B1P2E11	F1S1R1D3B2P5F07	1	8	6.9	6.554999999999999-7.245	23	1	1	1	1	1	1	1	1	K. pneumoniae
F1S1R1D3B1P2E11	F1S1R1D3B2P5G02	1	4	7.199999999999999	6.839999999999999-7.56	24	1	1	1	1	1	1	1	1	K. pneumoniae
F1S1R1D3B1P2E11	F1S1R1D3B2P5H03	1	7	7.199999999999999	6.839999999999999-7.56	24	1	1	1	1	1	1	1	1	K. pneumoniae
F1S1R1D3B1P2E11	F1S1R1D3B2P5H09	1	6	7.199999999999999	6.839999999999999-7.56	24	1	1	1	1	1	1	1	1	K. pneumoniae
F1S1R1D3B1P2E11	F1S1R1D3B3P1A08	1	4	8.1	7.694999999999999-8.505	27	1	1	1	1	1	1	1	1	K. pneumoniae
F1S1R1D3B1P2E11	F1S1R1D3B3P1F07	1	5	8.1	7.694999999999999-8.505	27	1	1	1	1	1	1	1	1	K. pneumoniae
F1S1R1D3B1P2E11	F1S1R1D3B3P2B04	1	4	9.0	8.549999999999999-9.450000000000001	30	1	1	1	1	1	1	1	1	K. pneumoniae
F1S1R1D3B1P2E11	F1S1R1D3B3P2B12	1	3	9.0	8.549999999999999-9.450000000000001	30	1	1	1	1	1	1	1	1	K. pneumoniae
F1S1R1D3B1P2E11	F1S1R1D3B3P2G03	1	7	9.0	8.549999999999999-9.450000000000001	30	1	1	1	1	1	1	1	1	K. pneumoniae
F1S1R1D3B1P2E11	F1S1R1D3B3P2G12	1	6	9.0	8.549999999999999-9.450000000000001	30	1	1	1	1	1	1	1	1	K. pneumoniae
F1S1R1D3B1P2E11	F1S1R1D3B3P2H03	1	5	9.0	8.549999999999999-9.450000000000001	30	1	1	1	1	1	1	1	1	K. pneumoniae
F1S1R1D3B1P2E11	F1S1R1D3B3P3B07	1	5	9.0	8.549999999999999-9.450000000000001	30	1	1	1	1	1	1	1	1	K. pneumoniae
F1S1R1D3B1P2E11	F1S1R1D3B3P3D01	1	3	9.0	8.549999999999999-9.450000000000001	30	1	1	1	1	1	1	1	1	K. pneumoniae
F1S1R1D3B1P2E11	F1S1R1D3B3P3F01	1	4	9.0	8.549999999999999-9.450000000000001	30	1	1	1	1	1	1	1	1	K. pneumoniae
F1S1R1D3B1P2E11	F1S1R1D3B3P3H01	1	6	9.0	8.549999999999999-9.450000000000001	30	1	1	1	1	1	1	1	1	K. pneumoniae
F1S1R1D3B1P2E11	F1S1R1D3B3P4C05	1	5	11.4	10.83-11.97	38	1	1	1	1	1	1	1	1	K. pneumoniae
F1S1R1D3B1P2E11	F1S1R1D3B3P4C07	1	6	11.4	10.83-11.97	38	1	1	1	1	1	1	1	1	K. pneumoniae
F1S1R1D3B1P2E11	F1S1R1D3B3P4D04	1	5	11.7	11.114999999999998-12.285	39	1	1	1	1	1	1	1	1	K. pneumoniae
F1S1R1D3B1P2E11	F1S1R1D3B3P4D06	1	6	11.4	10.83-11.97	38	1	1	1	1	1	1	1	1	K. pneumoniae
F1S1R1D3B1P2E11	F1S1R1D3B3P4E06	1	6	11.4	10.83-11.97	38	1	1	1	1	1	1	1	1	K. pneumoniae
F1S1R1D3B1P2E11	F1S1R1D3B3P4G08	1	6	11.4	10.83-11.97	38	1	1	1	1	1	1	1	1	K. pneumoniae
F1S1R1D3B1P2E11	F1S1R1D3B3P4H08	1	7	11.4	10.83-11.97	38	1	1	1	1	1	1	1	1	K. pneumoniae
F1S1R1D3B1P2E11	F1S1R1D3B3P5D08	1	5	11.4	10.83-11.97	38	1	1	1	1	1	1	1	1	K. pneumoniae
F1S1R1D3B1P2E11	F1S1R1D3B3P5D09	1	5	11.4	10.83-11.97	38	1	1	1	1	1	1	1	1	K. pneumoniae
F1S1R1D3B1P2E11	F1S1R1D3B3P5E09	1	3	11.4	10.83-11.97	38	1	1	1	1	1	1	1	1	K. pneumoniae
F1S1R1D3B1P2E11	F1S1R1D3B3P5F09	1	5	11.4	10.83-11.97	38	1	1	1	1	1	1	1	1	K. pneumoniae
F1S1R1D3B1P2E11	F1S1R1D3B3P5G09	1	5	11.4	10.83-11.97	38	1	1	1	1	1	1	1	1	K. pneumoniae
F1S1R1D3B1P2E11	F1S1R1D3B3P5H09	1	3	11.4	10.83-11.97	38	1	1	1	1	1	1	1	1	K. pneumoniae
F1S1R1D3B1P2E11	F1S1R1D3B4P1A11	1	4	13.5	12.825-14.175	45	1	1	1	1	1	1	1	1	K. pneumoniae
F1S1R1D3B1P2E11	F1S1R1D3B4P1E09	1	6	13.2	12.54-13.86	44	1	1	1	1	1	1	1	1	K. pneumoniae
F1S1R1D3B1P2E11	F1S1R1D3B4P1G12	1	3	13.5	12.825-14.175	45	1	1	1	1	1	1	1	1	K. pneumoniae
F1S1R1D3B1P2E11	F1S1R1D3B4P1H12	1	3	13.5	12.825-14.175	45	1	1	1	1	1	1	1	1	K. pneumoniae
F1S1R1D3B1P2E11	F1S1R1D3B4P2A03	1	5	13.2	12.54-13.86	44	1	1	1	1	1	1	1	1	K. pneumoniae
F1S1R1D3B1P2E11	F1S1R1D3B4P2B03	1	5	13.2	12.54-13.86	44	1	1	1	1	1	1	1	1	K. pneumoniae
F1S1R1D3B1P2E11	F1S1R1D3B4P2C03	1	7	13.2	12.54-13.86	44	1	1	1	1	1	1	1	1	K. pneumoniae
F1S1R1D3B1P2E11	F1S1R1D3B4P2D01	1	6	13.2	12.54-13.86	44	1	1	1	1	1	1	1	1	K. pneumoniae
F1S1R1D3B1P2E11	F1S1R1D3B4P2D03	1	3	13.2	12.54-13.86	44	1	1	1	1	1	1	1	1	K. pneumoniae
F1S1R1D3B1P2E11	F1S1R1D3B4P2E03	1	5	13.2	12.54-13.86	44	1	1	1	1	1	1	1	1	K. pneumoniae
F1S1R1D3B1P2E11	F1S1R1D3B4P2H03	1	5	13.2	12.54-13.86	44	1	1	1	1	1	1	1	1	K. pneumoniae
F1S1R1D3B1P2E11	F1S1R1D3B4P4B03	1	4	15.9	15.104999999999999-16.695	53	1	1	1	1	1	1	1	1	K. pneumoniae
F1S1R1D3B1P2E11	F1S1R1D3B4P4B11	1	6	15.9	15.104999999999999-16.695	53	1	1	1	1	1	1	1	1	K. pneumoniae
F1S1R1D3B1P2E11	F1S1R1D3B4P4E04	1	3	15.9	15.104999999999999-16.695	53	1	1	1	1	1	1	1	1	K. pneumoniae
F1S1R1D3B1P2E11	F1S1R1D3B4P4F02	1	3	15.9	15.104999999999999-16.695	53	1	1	1	1	1	1	1	1	K. pneumoniae
F1S1R1D3B1P2E11	F1S1R1D3B4P4F04	1	4	15.9	15.104999999999999-16.695	53	1	1	1	1	1	1	1	1	K. pneumoniae
F1S1R1D3B1P2E11	F1S1R1D3B4P4H04	1	4	15.9	15.104999999999999-16.695	53	1	1	1	1	1	1	1	1	K. pneumoniae
F1S1R1D3B1P2E11	F1S1R1D3B4P5A05	1	4	15.9	15.104999999999999-16.695	53	1	1	1	1	1	1	1	1	K. pneumoniae
F1S1R1D3B1P2E11	F1S1R1D3B4P5B05	1	5	15.9	15.104999999999999-16.695	53	1	1	1	1	1	1	1	1	K. pneumoniae
F1S1R1D3B1P2E11	F1S1R1D3B4P5C05	1	5	15.9	15.104999999999999-16.695	53	1	1	1	1	1	1	1	1	K. pneumoniae
F1S1R1D3B1P2E11	F1S1R1D3B4P5G04	1	6	15.9	15.104999999999999-16.695	53	1	1	1	1	1	1	1	1	K. pneumoniae
F1S1R1D3B1P2E11	F1S1R1D3B4P5H04	1	6	15.9	15.104999999999999-16.695	53	1	1	1	1	1	1	1	1	K. pneumoniae
F1S1R1D3B1P2E11	F1S1R1D4B1P1C08	1	6	17.4	16.529999999999998-18.27	58	1	1	1	1	1	1	1	1	K. pneumoniae
F1S1R1D3B1P2E11	F1S1R1D4B1P1D08	1	6	17.4	16.529999999999998-18.27	58	1	1	1	1	1	1	1	1	K. pneumoniae
F1S1R1D3B1P2E11	F1S1R1D4B1P1D09	1	5	17.4	16.529999999999998-18.27	58	1	1	1	1	1	1	1	1	K. pneumoniae
F1S1R1D3B1P2E11	F1S1R1D4B1P1E09	1	5	17.4	16.529999999999998-18.27	58	1	1	1	1	1	1	1	1	K. pneumoniae
F1S1R1D3B1P2E11	F1S1R1D4B1P1H09	1	4	17.4	16.529999999999998-18.27	58	1	1	1	1	1	1	1	1	K. pneumoniae
F1S1R1D3B1P2E11	F1S1R1D4B1P2D11	1	5	17.4	16.529999999999998-18.27	58	1	1	1	1	1	1	1	1	K. pneumoniae
F1S1R1D3B1P2E11	F1S1R1D4B1P2E05	1	6	17.4	16.529999999999998-18.27	58	1	1	1	1	1	1	1	1	K. pneumoniae
F1S1R1D3B1P2E11	F1S1R1D4B4P5C05	1	7	34.5	32.775-36.225	115	1	1	1	1	0	1	1	1	K. pneumoniae
F1S1R1D3B1P2E11	F1S1R2D1B1P5C06	0	383	39.3	37.334999999999994-41.265	131	0	0	0	0	0	0	0	0	K. pneumoniae
F1S1R1D3B1P2E11	F1S1R2D1B1P5D03	0	383	39.6	37.62-41.580000000000005	132	0	0	0	0	0	0	0	0	K. pneumoniae
F1S1R1D3B1P2E11	F1S1R2D2B3P1A03	0	386	68.39999999999999	64.97999999999999-71.82	228	0	0	0	0	0	0	0	0	K. pneumoniae
F1S1R1D3B1P2E11	F1S1R2D2B3P2D01	0	390	69.0	65.55-72.45	230	0	0	0	0	0	0	0	0	K. pneumoniae
F1S1R1D3B1P2E11	F1S1R2D3B1P2B08	1	9	79.5	75.52499999999999-83.47500000000001	265	1	1	1	1	0	0	1	1	K. pneumoniae
F1S1R1D3B1P2E11	F1S1R2D4B3P3D07	0	346	112.8	107.16-118.44	376	0	0	0	0	0	0	0	0	K. pneumoniae
F1S1R1D3B1P2E11	F1S1R3D1B4P1C06	1	6	133.8	127.10999999999997-140.48999999999998	446	1	1	1	1	0	0	0	0	K. pneumoniae
F1S1R1D3B1P2E11	SH040221x2x92	0	440	159.6	151.61999999999998-167.58	532	0	0	0	0	0	0	0	0	K. pneumoniae
F1S1R1D3B1P2E11	SH040321x1x01	0	432	159.6	151.61999999999998-167.58	532	0	0	0	0	0	0	0	0	K. pneumoniae
F1S1R1D3B1P2E11	SH040321x1x02	0	433	159.6	151.61999999999998-167.58	532	0	0	0	0	0	0	0	0	K. pneumoniae
F1S1R1D3B1P2E11	SH140421x1x70	0	356	31.8	30.209999999999997-33.39	106	0	0	0	0	0	0	0	0	K. pneumoniae
F1S1R1D3B1P2E11	SH170321x2x12	0	400	52.2	49.589999999999996-54.809999999999995	174	0	0	0	0	0	0	0	0	K. pneumoniae
F1S1R1D3B1P2E11	SH171220x2x20	0	421	92.7	88.065-97.33500000000001	309	0	0	0	0	0	0	0	0	K. pneumoniae
F1S1R1D3B1P2E11	SH181120x2x31	0	2303	76.2	72.39-80.01	254	0	0	0	0	0	0	0	0	K. pneumoniae
F1S1R1D3B1P2E11	SH200921x2x80	0	418	8.4	7.9799999999999995-8.82	28	0	0	0	0	0	0	0	0	K. pneumoniae
F1S1R1D3B1P2E11	SH211020x1x55	0	2325	129.0	122.55-135.45000000000002	430	0	0	0	0	0	0	0	0	K. pneumoniae
F1S1R1D3B1P2E11	SH211020x1x56	0	2319	128.4	121.98-134.82000000000002	428	0	0	0	0	0	0	0	0	K. pneumoniae
F1S1R1D3B1P2E11	SH220422x1x47	0	416	77.7	73.815-81.58500000000001	259	0	0	0	0	0	0	0	0	K. pneumoniae
F1S1R1D3B1P2E11	SH220x44	0	383	146.4	139.08-153.72	488	0	0	0	0	0	0	0	0	K. pneumoniae
F1S1R1D3B1P2E11	SH220x45	0	411	144.9	137.655-152.145	483	0	0	0	0	0	0	0	0	K. pneumoniae
F1S1R1D3B1P2E11	SH221020x2x49	0	418	144.9	137.655-152.145	483	0	0	0	0	0	0	0	0	K. pneumoniae
F1S1R1D3B1P2E11	SH230x33	0	411	155.1	147.345-162.855	517	0	0	0	0	0	0	0	0	K. pneumoniae
F1S1R1D3B1P2E11	SH281020x1x55	0	2328	134.7	127.96499999999999-141.435	449	0	0	0	0	0	0	0	0	K. pneumoniae
F1S1R1D3B1P2G06	F1S1R1D3B1P2H06	1	4	0.0	0.0-0.0	0	1	1	1	1	1	1	1	1	K. pneumoniae
F1S1R1D3B1P2G06	F1S1R1D3B1P3B04	1	2	1.2	1.14-1.26	4	1	1	1	1	1	1	1	1	K. pneumoniae
F1S1R1D3B1P2G06	F1S1R1D3B1P3D02	1	3	1.2	1.14-1.26	4	1	1	1	1	1	1	1	1	K. pneumoniae
F1S1R1D3B1P2G06	F1S1R1D3B1P3D09	1	2	1.5	1.4249999999999998-1.5750000000000002	5	1	1	1	1	1	1	1	1	K. pneumoniae
F1S1R1D3B1P2G06	F1S1R1D3B1P3E01	1	3	1.2	1.14-1.26	4	1	1	1	1	1	1	1	1	K. pneumoniae
F1S1R1D3B1P2G06	F1S1R1D3B1P3E02	1	2	1.2	1.14-1.26	4	1	1	1	1	1	1	1	1	K. pneumoniae
F1S1R1D3B1P2G06	F1S1R1D3B1P3F01	1	2	1.2	1.14-1.26	4	1	1	1	1	1	1	1	1	K. pneumoniae
F1S1R1D3B1P2G06	F1S1R1D3B1P3F02	1	3	1.2	1.14-1.26	4	1	1	1	1	1	1	1	1	K. pneumoniae
F1S1R1D3B1P2G06	F1S1R1D3B1P3F09	1	5	1.2	1.14-1.26	4	1	1	1	1	1	1	1	1	K. pneumoniae
F1S1R1D3B1P2G06	F1S1R1D3B1P5A02	1	1	2.1	1.9949999999999999-2.205	7	1	1	1	1	1	1	1	1	K. pneumoniae
F1S1R1D3B1P2G06	F1S1R1D3B1P5A07	1	3	3.3	3.135-3.465	11	1	1	1	1	1	1	1	1	K. pneumoniae
F1S1R1D3B1P2G06	F1S1R1D3B1P5A10	1	2	3.3	3.135-3.465	11	1	1	1	1	1	1	1	1	K. pneumoniae
F1S1R1D3B1P2G06	F1S1R1D3B1P5B01	1	2	2.1	1.9949999999999999-2.205	7	1	1	1	1	1	1	1	1	K. pneumoniae
F1S1R1D3B1P2G06	F1S1R1D3B1P5B07	1	2	3.3	3.135-3.465	11	1	1	1	1	1	1	1	1	K. pneumoniae
F1S1R1D3B1P2G06	F1S1R1D3B1P5C05	1	5	2.1	1.9949999999999999-2.205	7	1	1	1	1	1	1	1	1	K. pneumoniae
F1S1R1D3B1P2G06	F1S1R1D3B1P5D07	1	1	3.3	3.135-3.465	11	1	1	1	1	1	1	1	1	K. pneumoniae
F1S1R1D3B1P2G06	F1S1R1D3B1P5D10	1	2	3.3	3.135-3.465	11	1	1	1	1	1	1	1	1	K. pneumoniae
F1S1R1D3B1P2G06	F1S1R1D3B1P5E06	1	3	3.3	3.135-3.465	11	1	1	1	1	1	1	1	1	K. pneumoniae
F1S1R1D3B1P2G06	F1S1R1D3B1P5E07	1	3	3.3	3.135-3.465	11	1	1	1	1	1	1	1	1	K. pneumoniae
F1S1R1D3B1P2G06	F1S1R1D3B1P5E10	1	5	3.3	3.135-3.465	11	1	1	1	1	1	1	1	1	K. pneumoniae
F1S1R1D3B1P2G06	F1S1R1D3B1P5F06	1	4	3.3	3.135-3.465	11	1	1	1	1	1	1	1	1	K. pneumoniae
F1S1R1D3B1P2G06	F1S1R1D3B1P5H06	1	3	3.3	3.135-3.465	11	1	1	1	1	1	1	1	1	K. pneumoniae
F1S1R1D3B1P2G06	F1S1R1D3B2P1A09	1	3	3.3	3.135-3.465	11	1	1	1	1	1	1	1	1	K. pneumoniae
F1S1R1D3B1P2G06	F1S1R1D3B2P1B09	1	1	3.3	3.135-3.465	11	1	1	1	1	1	1	1	1	K. pneumoniae
F1S1R1D3B1P2G06	F1S1R1D3B2P1D11	1	1	3.3	3.135-3.465	11	1	1	1	1	1	1	1	1	K. pneumoniae
F1S1R1D3B1P2G06	F1S1R1D3B2P1F08	1	2	3.3	3.135-3.465	11	1	1	1	1	1	1	1	1	K. pneumoniae
F1S1R1D3B1P2G06	F1S1R1D3B2P1G08	1	1	3.3	3.135-3.465	11	1	1	1	1	1	1	1	1	K. pneumoniae
F1S1R1D3B1P2G06	F1S1R1D3B2P2E11	1	2	5.4	5.129999999999999-5.67	18	1	1	1	1	1	1	1	1	K. pneumoniae
F1S1R1D3B1P2G06	F1S1R1D3B2P2H10	1	3	5.4	5.129999999999999-5.67	18	1	1	1	1	1	1	1	1	K. pneumoniae
F1S1R1D3B1P2G06	F1S1R1D3B2P3A09	1	2	5.7	5.415-5.985	19	1	1	1	1	1	1	1	1	K. pneumoniae
F1S1R1D3B1P2G06	F1S1R1D3B2P3B12	1	1	6.0	5.699999999999999-6.300000000000001	20	1	1	1	1	1	1	1	1	K. pneumoniae
F1S1R1D3B1P2G06	F1S1R1D3B2P3F04	1	2	5.4	5.129999999999999-5.67	18	1	1	1	1	1	1	1	1	K. pneumoniae
F1S1R1D3B1P2G06	F1S1R1D3B2P3H04	1	3	4.8	4.56-5.04	16	1	1	1	1	1	1	1	1	K. pneumoniae
F1S1R1D3B1P2G06	F1S1R1D3B2P5C03	1	2	7.5	7.125-7.875	25	1	1	1	1	1	1	1	1	K. pneumoniae
F1S1R1D3B1P2G06	F1S1R1D3B2P5C07	1	5	7.199999999999999	6.839999999999999-7.56	24	1	1	1	1	1	1	1	1	K. pneumoniae
F1S1R1D3B1P2G06	F1S1R1D3B2P5D03	1	5	7.199999999999999	6.839999999999999-7.56	24	1	1	1	1	1	1	1	1	K. pneumoniae
F1S1R1D3B1P2G06	F1S1R1D3B2P5D07	1	2	7.5	7.125-7.875	25	1	1	1	1	1	1	1	1	K. pneumoniae
F1S1R1D3B1P2G06	F1S1R1D3B2P5E01	1	1	7.199999999999999	6.839999999999999-7.56	24	1	1	1	1	1	1	1	1	K. pneumoniae
F1S1R1D3B1P2G06	F1S1R1D3B2P5E03	1	3	7.5	7.125-7.875	25	1	1	1	1	1	1	1	1	K. pneumoniae
F1S1R1D3B1P2G06	F1S1R1D3B2P5F01	1	3	7.5	7.125-7.875	25	1	1	1	1	1	1	1	1	K. pneumoniae
F1S1R1D3B1P2G06	F1S1R1D3B2P5F07	1	6	7.199999999999999	6.839999999999999-7.56	24	1	1	1	1	1	1	1	1	K. pneumoniae
F1S1R1D3B1P2G06	F1S1R1D3B2P5G02	1	2	7.5	7.125-7.875	25	1	1	1	1	1	1	1	1	K. pneumoniae
F1S1R1D3B1P2G06	F1S1R1D3B2P5H03	1	5	7.5	7.125-7.875	25	1	1	1	1	1	1	1	1	K. pneumoniae
F1S1R1D3B1P2G06	F1S1R1D3B2P5H09	1	4	7.5	7.125-7.875	25	1	1	1	1	1	1	1	1	K. pneumoniae
F1S1R1D3B1P2G06	F1S1R1D3B3P1A08	1	2	8.4	7.9799999999999995-8.82	28	1	1	1	1	1	1	1	1	K. pneumoniae
F1S1R1D3B1P2G06	F1S1R1D3B3P1F07	1	3	8.4	7.9799999999999995-8.82	28	1	1	1	1	1	1	1	1	K. pneumoniae
F1S1R1D3B1P2G06	F1S1R1D3B3P2B04	1	2	9.3	8.834999999999999-9.764999999999999	31	1	1	1	1	1	1	1	1	K. pneumoniae
F1S1R1D3B1P2G06	F1S1R1D3B3P2B12	1	1	9.3	8.834999999999999-9.764999999999999	31	1	1	1	1	1	1	1	1	K. pneumoniae
F1S1R1D3B1P2G06	F1S1R1D3B3P2G03	1	5	9.3	8.834999999999999-9.764999999999999	31	1	1	1	1	1	1	1	1	K. pneumoniae
F1S1R1D3B1P2G06	F1S1R1D3B3P2G12	1	4	9.3	8.834999999999999-9.764999999999999	31	1	1	1	1	1	1	1	1	K. pneumoniae
F1S1R1D3B1P2G06	F1S1R1D3B3P2H03	1	3	9.3	8.834999999999999-9.764999999999999	31	1	1	1	1	1	1	1	1	K. pneumoniae
F1S1R1D3B1P2G06	F1S1R1D3B3P3B07	1	3	9.3	8.834999999999999-9.764999999999999	31	1	1	1	1	1	1	1	1	K. pneumoniae
F1S1R1D3B1P2G06	F1S1R1D3B3P3D01	1	1	9.3	8.834999999999999-9.764999999999999	31	1	1	1	1	1	1	1	1	K. pneumoniae
F1S1R1D3B1P2G06	F1S1R1D3B3P3F01	1	2	9.3	8.834999999999999-9.764999999999999	31	1	1	1	1	1	1	1	1	K. pneumoniae
F1S1R1D3B1P2G06	F1S1R1D3B3P3H01	1	4	9.3	8.834999999999999-9.764999999999999	31	1	1	1	1	1	1	1	1	K. pneumoniae
F1S1R1D3B1P2G06	F1S1R1D3B3P4C05	1	3	11.7	11.114999999999998-12.285	39	1	1	1	1	1	1	1	1	K. pneumoniae
F1S1R1D3B1P2G06	F1S1R1D3B3P4C07	1	4	11.7	11.114999999999998-12.285	39	1	1	1	1	1	1	1	1	K. pneumoniae
F1S1R1D3B1P2G06	F1S1R1D3B3P4D04	1	3	12.0	11.399999999999999-12.600000000000001	40	1	1	1	1	1	1	1	1	K. pneumoniae
F1S1R1D3B1P2G06	F1S1R1D3B3P4D06	1	4	11.7	11.114999999999998-12.285	39	1	1	1	1	1	1	1	1	K. pneumoniae
F1S1R1D3B1P2G06	F1S1R1D3B3P4E06	1	4	11.7	11.114999999999998-12.285	39	1	1	1	1	1	1	1	1	K. pneumoniae
F1S1R1D3B1P2G06	F1S1R1D3B3P4G08	1	4	11.7	11.114999999999998-12.285	39	1	1	1	1	1	1	1	1	K. pneumoniae
F1S1R1D3B1P2G06	F1S1R1D3B3P4H08	1	5	11.7	11.114999999999998-12.285	39	1	1	1	1	1	1	1	1	K. pneumoniae
F1S1R1D3B1P2G06	F1S1R1D3B3P5D08	1	3	11.7	11.114999999999998-12.285	39	1	1	1	1	1	1	1	1	K. pneumoniae
F1S1R1D3B1P2G06	F1S1R1D3B3P5D09	1	3	11.7	11.114999999999998-12.285	39	1	1	1	1	1	1	1	1	K. pneumoniae
F1S1R1D3B1P2G06	F1S1R1D3B3P5E09	1	1	11.7	11.114999999999998-12.285	39	1	1	1	1	1	1	1	1	K. pneumoniae
F1S1R1D3B1P2G06	F1S1R1D3B3P5F09	1	3	11.7	11.114999999999998-12.285	39	1	1	1	1	1	1	1	1	K. pneumoniae
F1S1R1D3B1P2G06	F1S1R1D3B3P5G09	1	3	11.7	11.114999999999998-12.285	39	1	1	1	1	1	1	1	1	K. pneumoniae
F1S1R1D3B1P2G06	F1S1R1D3B3P5H09	1	1	11.7	11.114999999999998-12.285	39	1	1	1	1	1	1	1	1	K. pneumoniae
F1S1R1D3B1P2G06	F1S1R1D3B4P1A11	1	2	13.8	13.109999999999998-14.49	46	1	1	1	1	1	1	1	1	K. pneumoniae
F1S1R1D3B1P2G06	F1S1R1D3B4P1E09	1	4	13.5	12.825-14.175	45	1	1	1	1	1	1	1	1	K. pneumoniae
F1S1R1D3B1P2G06	F1S1R1D3B4P1G12	1	1	13.8	13.109999999999998-14.49	46	1	1	1	1	1	1	1	1	K. pneumoniae
F1S1R1D3B1P2G06	F1S1R1D3B4P1H12	1	1	13.8	13.109999999999998-14.49	46	1	1	1	1	1	1	1	1	K. pneumoniae
F1S1R1D3B1P2G06	F1S1R1D3B4P2A03	1	3	13.5	12.825-14.175	45	1	1	1	1	1	1	1	1	K. pneumoniae
F1S1R1D3B1P2G06	F1S1R1D3B4P2B03	1	3	13.5	12.825-14.175	45	1	1	1	1	1	1	1	1	K. pneumoniae
F1S1R1D3B1P2G06	F1S1R1D3B4P2C03	1	5	13.5	12.825-14.175	45	1	1	1	1	1	1	1	1	K. pneumoniae
F1S1R1D3B1P2G06	F1S1R1D3B4P2D01	1	4	13.5	12.825-14.175	45	1	1	1	1	1	1	1	1	K. pneumoniae
F1S1R1D3B1P2G06	F1S1R1D3B4P2D03	1	1	13.5	12.825-14.175	45	1	1	1	1	1	1	1	1	K. pneumoniae
F1S1R1D3B1P2G06	F1S1R1D3B4P2E03	1	3	13.5	12.825-14.175	45	1	1	1	1	1	1	1	1	K. pneumoniae
F1S1R1D3B1P2G06	F1S1R1D3B4P2H03	1	3	13.5	12.825-14.175	45	1	1	1	1	1	1	1	1	K. pneumoniae
F1S1R1D3B1P2G06	F1S1R1D3B4P4B03	1	2	16.2	15.389999999999999-17.01	54	1	1	1	1	1	1	1	1	K. pneumoniae
F1S1R1D3B1P2G06	F1S1R1D3B4P4B11	1	4	16.2	15.389999999999999-17.01	54	1	1	1	1	1	1	1	1	K. pneumoniae
F1S1R1D3B1P2G06	F1S1R1D3B4P4E04	1	1	16.2	15.389999999999999-17.01	54	1	1	1	1	1	1	1	1	K. pneumoniae
F1S1R1D3B1P2G06	F1S1R1D3B4P4F02	1	1	16.2	15.389999999999999-17.01	54	1	1	1	1	1	1	1	1	K. pneumoniae
F1S1R1D3B1P2G06	F1S1R1D3B4P4F04	1	2	16.2	15.389999999999999-17.01	54	1	1	1	1	1	1	1	1	K. pneumoniae
F1S1R1D3B1P2G06	F1S1R1D3B4P4H04	1	2	16.2	15.389999999999999-17.01	54	1	1	1	1	1	1	1	1	K. pneumoniae
F1S1R1D3B1P2G06	F1S1R1D3B4P5A05	1	2	16.2	15.389999999999999-17.01	54	1	1	1	1	1	1	1	1	K. pneumoniae
F1S1R1D3B1P2G06	F1S1R1D3B4P5B05	1	3	16.2	15.389999999999999-17.01	54	1	1	1	1	1	1	1	1	K. pneumoniae
F1S1R1D3B1P2G06	F1S1R1D3B4P5C05	1	3	16.2	15.389999999999999-17.01	54	1	1	1	1	1	1	1	1	K. pneumoniae
F1S1R1D3B1P2G06	F1S1R1D3B4P5G04	1	4	16.2	15.389999999999999-17.01	54	1	1	1	1	1	1	1	1	K. pneumoniae
F1S1R1D3B1P2G06	F1S1R1D3B4P5H04	1	4	16.2	15.389999999999999-17.01	54	1	1	1	1	1	1	1	1	K. pneumoniae
F1S1R1D3B1P2G06	F1S1R1D4B1P1C08	1	4	17.7	16.814999999999998-18.585	59	1	1	1	1	1	1	1	1	K. pneumoniae
F1S1R1D3B1P2G06	F1S1R1D4B1P1D08	1	4	17.7	16.814999999999998-18.585	59	1	1	1	1	1	1	1	1	K. pneumoniae
F1S1R1D3B1P2G06	F1S1R1D4B1P1D09	1	3	17.7	16.814999999999998-18.585	59	1	1	1	1	1	1	1	1	K. pneumoniae
F1S1R1D3B1P2G06	F1S1R1D4B1P1E09	1	3	17.7	16.814999999999998-18.585	59	1	1	1	1	1	1	1	1	K. pneumoniae
F1S1R1D3B1P2G06	F1S1R1D4B1P1H09	1	2	17.7	16.814999999999998-18.585	59	1	1	1	1	1	1	1	1	K. pneumoniae
F1S1R1D3B1P2G06	F1S1R1D4B1P2D11	1	3	17.7	16.814999999999998-18.585	59	1	1	1	1	1	1	1	1	K. pneumoniae
F1S1R1D3B1P2G06	F1S1R1D4B1P2E05	1	4	17.7	16.814999999999998-18.585	59	1	1	1	1	1	1	1	1	K. pneumoniae
F1S1R1D3B1P2G06	F1S1R1D4B4P5C05	1	5	34.8	33.059999999999995-36.54	116	1	1	1	1	0	1	1	1	K. pneumoniae
F1S1R1D3B1P2G06	F1S1R2D1B1P5C06	0	381	39.6	37.62-41.580000000000005	132	0	0	0	0	0	0	0	0	K. pneumoniae
F1S1R1D3B1P2G06	F1S1R2D1B1P5D03	0	381	39.9	37.904999999999994-41.895	133	0	0	0	0	0	0	0	0	K. pneumoniae
F1S1R1D3B1P2G06	F1S1R2D2B3P1A03	0	384	68.7	65.265-72.135	229	0	0	0	0	0	0	0	0	K. pneumoniae
F1S1R1D3B1P2G06	F1S1R2D2B3P2D01	0	388	69.3	65.835-72.765	231	0	0	0	0	0	0	0	0	K. pneumoniae
F1S1R1D3B1P2G06	F1S1R2D3B1P2B08	1	7	79.8	75.80999999999999-83.79	266	1	1	1	1	0	0	1	1	K. pneumoniae
F1S1R1D3B1P2G06	F1S1R2D4B3P3D07	0	344	113.1	107.445-118.755	377	0	0	0	0	0	0	0	0	K. pneumoniae
F1S1R1D3B1P2G06	F1S1R3D1B4P1C06	1	4	134.1	127.39499999999998-140.805	447	1	1	1	1	0	0	0	0	K. pneumoniae
F1S1R1D3B1P2G06	SH040221x2x92	0	438	159.3	151.33499999999998-167.265	531	0	0	0	0	0	0	0	0	K. pneumoniae
F1S1R1D3B1P2G06	SH040321x1x01	0	430	159.3	151.33499999999998-167.265	531	0	0	0	0	0	0	0	0	K. pneumoniae
F1S1R1D3B1P2G06	SH040321x1x02	0	431	159.3	151.33499999999998-167.265	531	0	0	0	0	0	0	0	0	K. pneumoniae
F1S1R1D3B1P2G06	SH140421x1x70	0	354	31.5	29.924999999999997-33.075	105	0	0	0	0	0	0	0	0	K. pneumoniae
F1S1R1D3B1P2G06	SH170321x2x12	0	398	51.9	49.305-54.495	173	0	0	0	0	0	0	0	0	K. pneumoniae
F1S1R1D3B1P2G06	SH171220x2x20	0	419	92.4	87.77999999999999-97.02	308	0	0	0	0	0	0	0	0	K. pneumoniae
F1S1R1D3B1P2G06	SH181120x2x31	0	2301	75.89999999999999	72.10499999999999-79.695	253	0	0	0	0	0	0	0	0	K. pneumoniae
F1S1R1D3B1P2G06	SH200921x2x80	0	416	8.7	8.264999999999999-9.135	29	0	0	0	0	0	0	0	0	K. pneumoniae
F1S1R1D3B1P2G06	SH211020x1x55	0	2323	128.7	122.26499999999999-135.135	429	0	0	0	0	0	0	0	0	K. pneumoniae
F1S1R1D3B1P2G06	SH211020x1x56	0	2317	128.1	121.695-134.505	427	0	0	0	0	0	0	0	0	K. pneumoniae
F1S1R1D3B1P2G06	SH220422x1x47	0	414	78.0	74.1-81.9	260	0	0	0	0	0	0	0	0	K. pneumoniae
F1S1R1D3B1P2G06	SH220x44	0	381	146.7	139.36499999999998-154.035	489	0	0	0	0	0	0	0	0	K. pneumoniae
F1S1R1D3B1P2G06	SH220x45	0	409	145.2	137.93999999999997-152.46	484	0	0	0	0	0	0	0	0	K. pneumoniae
F1S1R1D3B1P2G06	SH221020x2x49	0	416	144.6	137.36999999999998-151.83	482	0	0	0	0	0	0	0	0	K. pneumoniae
F1S1R1D3B1P2G06	SH230x33	0	409	155.4	147.63-163.17000000000002	518	0	0	0	0	0	0	0	0	K. pneumoniae
F1S1R1D3B1P2G06	SH281020x1x55	0	2326	134.4	127.67999999999999-141.12	448	0	0	0	0	0	0	0	0	K. pneumoniae
F1S1R1D3B1P2H06	F1S1R1D3B1P3A01	1	5	0.3	0.285-0.315	1	1	1	1	1	1	1	1	1	K. pneumoniae
F1S1R1D3B1P2H06	F1S1R1D3B1P3B04	1	6	1.2	1.14-1.26	4	1	1	1	1	1	1	1	1	K. pneumoniae
F1S1R1D3B1P2H06	F1S1R1D3B1P3D02	1	7	1.2	1.14-1.26	4	1	1	1	1	1	1	1	1	K. pneumoniae
F1S1R1D3B1P2H06	F1S1R1D3B1P3D09	1	6	1.5	1.4249999999999998-1.5750000000000002	5	1	1	1	1	1	1	1	1	K. pneumoniae
F1S1R1D3B1P2H06	F1S1R1D3B1P3E01	1	7	1.2	1.14-1.26	4	1	1	1	1	1	1	1	1	K. pneumoniae
F1S1R1D3B1P2H06	F1S1R1D3B1P3E02	1	6	1.2	1.14-1.26	4	1	1	1	1	1	1	1	1	K. pneumoniae
F1S1R1D3B1P2H06	F1S1R1D3B1P3F01	1	6	1.2	1.14-1.26	4	1	1	1	1	1	1	1	1	K. pneumoniae
F1S1R1D3B1P2H06	F1S1R1D3B1P3F02	1	7	1.2	1.14-1.26	4	1	1	1	1	1	1	1	1	K. pneumoniae
F1S1R1D3B1P2H06	F1S1R1D3B1P3F09	1	7	1.2	1.14-1.26	4	1	1	1	1	1	1	1	1	K. pneumoniae
F1S1R1D3B1P2H06	F1S1R1D3B1P5A02	1	5	2.1	1.9949999999999999-2.205	7	1	1	1	1	1	1	1	1	K. pneumoniae
F1S1R1D3B1P2H06	F1S1R1D3B1P5A07	1	7	3.3	3.135-3.465	11	1	1	1	1	1	1	1	1	K. pneumoniae
F1S1R1D3B1P2H06	F1S1R1D3B1P5A10	1	6	3.3	3.135-3.465	11	1	1	1	1	1	1	1	1	K. pneumoniae
F1S1R1D3B1P2H06	F1S1R1D3B1P5B01	1	4	2.1	1.9949999999999999-2.205	7	1	1	1	1	1	1	1	1	K. pneumoniae
F1S1R1D3B1P2H06	F1S1R1D3B1P5B07	1	6	3.3	3.135-3.465	11	1	1	1	1	1	1	1	1	K. pneumoniae
F1S1R1D3B1P2H06	F1S1R1D3B1P5C05	1	9	2.1	1.9949999999999999-2.205	7	1	1	1	1	1	1	1	1	K. pneumoniae
F1S1R1D3B1P2H06	F1S1R1D3B1P5D01	1	5	2.1	1.9949999999999999-2.205	7	1	1	1	1	1	1	1	1	K. pneumoniae
F1S1R1D3B1P2H06	F1S1R1D3B1P5D07	1	5	3.3	3.135-3.465	11	1	1	1	1	1	1	1	1	K. pneumoniae
F1S1R1D3B1P2H06	F1S1R1D3B1P5D10	1	6	3.3	3.135-3.465	11	1	1	1	1	1	1	1	1	K. pneumoniae
F1S1R1D3B1P2H06	F1S1R1D3B1P5E06	1	6	3.3	3.135-3.465	11	1	1	1	1	1	1	1	1	K. pneumoniae
F1S1R1D3B1P2H06	F1S1R1D3B1P5E07	1	4	3.3	3.135-3.465	11	1	1	1	1	1	1	1	1	K. pneumoniae
F1S1R1D3B1P2H06	F1S1R1D3B1P5E10	1	7	3.3	3.135-3.465	11	1	1	1	1	1	1	1	1	K. pneumoniae
F1S1R1D3B1P2H06	F1S1R1D3B1P5F06	1	6	3.3	3.135-3.465	11	1	1	1	1	1	1	1	1	K. pneumoniae
F1S1R1D3B1P2H06	F1S1R1D3B1P5G06	1	5	3.3	3.135-3.465	11	1	1	1	1	1	1	1	1	K. pneumoniae
F1S1R1D3B1P2H06	F1S1R1D3B2P1A09	1	5	3.3	3.135-3.465	11	1	1	1	1	1	1	1	1	K. pneumoniae
F1S1R1D3B1P2H06	F1S1R1D3B2P1B09	1	3	3.3	3.135-3.465	11	1	1	1	1	1	1	1	1	K. pneumoniae
F1S1R1D3B1P2H06	F1S1R1D3B2P1D08	1	5	3.3	3.135-3.465	11	1	1	1	1	1	1	1	1	K. pneumoniae
F1S1R1D3B1P2H06	F1S1R1D3B2P1D11	1	3	3.3	3.135-3.465	11	1	1	1	1	1	1	1	1	K. pneumoniae
F1S1R1D3B1P2H06	F1S1R1D3B2P1F08	1	4	3.3	3.135-3.465	11	1	1	1	1	1	1	1	1	K. pneumoniae
F1S1R1D3B1P2H06	F1S1R1D3B2P1G08	1	3	3.3	3.135-3.465	11	1	1	1	1	1	1	1	1	K. pneumoniae
F1S1R1D3B1P2H06	F1S1R1D3B2P2E11	1	4	5.4	5.129999999999999-5.67	18	1	1	1	1	1	1	1	1	K. pneumoniae
F1S1R1D3B1P2H06	F1S1R1D3B2P2H10	1	7	5.4	5.129999999999999-5.67	18	1	1	1	1	1	1	1	1	K. pneumoniae
F1S1R1D3B1P2H06	F1S1R1D3B2P3A09	1	4	5.7	5.415-5.985	19	1	1	1	1	1	1	1	1	K. pneumoniae
F1S1R1D3B1P2H06	F1S1R1D3B2P3B12	1	5	6.0	5.699999999999999-6.300000000000001	20	1	1	1	1	1	1	1	1	K. pneumoniae
F1S1R1D3B1P2H06	F1S1R1D3B2P3F04	1	6	5.4	5.129999999999999-5.67	18	1	1	1	1	1	1	1	1	K. pneumoniae
F1S1R1D3B1P2H06	F1S1R1D3B2P3H04	1	7	4.8	4.56-5.04	16	1	1	1	1	1	1	1	1	K. pneumoniae
F1S1R1D3B1P2H06	F1S1R1D3B2P5C02	1	5	7.5	7.125-7.875	25	1	1	1	1	1	1	1	1	K. pneumoniae
F1S1R1D3B1P2H06	F1S1R1D3B2P5C03	1	6	7.5	7.125-7.875	25	1	1	1	1	1	1	1	1	K. pneumoniae
F1S1R1D3B1P2H06	F1S1R1D3B2P5C07	1	7	7.199999999999999	6.839999999999999-7.56	24	1	1	1	1	1	1	1	1	K. pneumoniae
F1S1R1D3B1P2H06	F1S1R1D3B2P5D03	1	7	7.199999999999999	6.839999999999999-7.56	24	1	1	1	1	1	1	1	1	K. pneumoniae
F1S1R1D3B1P2H06	F1S1R1D3B2P5D07	1	4	7.5	7.125-7.875	25	1	1	1	1	1	1	1	1	K. pneumoniae
F1S1R1D3B1P2H06	F1S1R1D3B2P5E03	1	7	7.5	7.125-7.875	25	1	1	1	1	1	1	1	1	K. pneumoniae
F1S1R1D3B1P2H06	F1S1R1D3B2P5E07	1	6	7.5	7.125-7.875	25	1	1	1	1	1	1	1	1	K. pneumoniae
F1S1R1D3B1P2H06	F1S1R1D3B2P5F01	1	7	7.5	7.125-7.875	25	1	1	1	1	1	1	1	1	K. pneumoniae
F1S1R1D3B1P2H06	F1S1R1D3B2P5F07	1	8	7.199999999999999	6.839999999999999-7.56	24	1	1	1	1	1	1	1	1	K. pneumoniae
F1S1R1D3B1P2H06	F1S1R1D3B2P5G02	1	6	7.5	7.125-7.875	25	1	1	1	1	1	1	1	1	K. pneumoniae
F1S1R1D3B1P2H06	F1S1R1D3B2P5H03	1	9	7.5	7.125-7.875	25	1	1	1	1	1	1	1	1	K. pneumoniae
F1S1R1D3B1P2H06	F1S1R1D3B2P5H09	1	8	7.5	7.125-7.875	25	1	1	1	1	1	1	1	1	K. pneumoniae
F1S1R1D3B1P2H06	F1S1R1D3B3P1A08	1	6	8.4	7.9799999999999995-8.82	28	1	1	1	1	1	1	1	1	K. pneumoniae
F1S1R1D3B1P2H06	F1S1R1D3B3P1F07	1	7	8.4	7.9799999999999995-8.82	28	1	1	1	1	1	1	1	1	K. pneumoniae
F1S1R1D3B1P2H06	F1S1R1D3B3P2B04	1	4	9.3	8.834999999999999-9.764999999999999	31	1	1	1	1	1	1	1	1	K. pneumoniae
F1S1R1D3B1P2H06	F1S1R1D3B3P2G03	1	9	9.3	8.834999999999999-9.764999999999999	31	1	1	1	1	1	1	1	1	K. pneumoniae
F1S1R1D3B1P2H06	F1S1R1D3B3P2G12	1	8	9.3	8.834999999999999-9.764999999999999	31	1	1	1	1	1	1	1	1	K. pneumoniae
F1S1R1D3B1P2H06	F1S1R1D3B3P2H03	1	7	9.3	8.834999999999999-9.764999999999999	31	1	1	1	1	1	1	1	1	K. pneumoniae
F1S1R1D3B1P2H06	F1S1R1D3B3P3B01	1	5	9.3	8.834999999999999-9.764999999999999	31	1	1	1	1	1	1	1	1	K. pneumoniae
F1S1R1D3B1P2H06	F1S1R1D3B3P3B07	1	7	9.3	8.834999999999999-9.764999999999999	31	1	1	1	1	1	1	1	1	K. pneumoniae
F1S1R1D3B1P2H06	F1S1R1D3B3P3F01	1	6	9.3	8.834999999999999-9.764999999999999	31	1	1	1	1	1	1	1	1	K. pneumoniae
F1S1R1D3B1P2H06	F1S1R1D3B3P3F02	1	5	9.3	8.834999999999999-9.764999999999999	31	1	1	1	1	1	1	1	1	K. pneumoniae
F1S1R1D3B1P2H06	F1S1R1D3B3P3H01	1	7	9.3	8.834999999999999-9.764999999999999	31	1	1	1	1	1	1	1	1	K. pneumoniae
F1S1R1D3B1P2H06	F1S1R1D3B3P4B06	1	6	11.7	11.114999999999998-12.285	39	1	1	1	1	1	1	1	1	K. pneumoniae
F1S1R1D3B1P2H06	F1S1R1D3B3P4C05	1	5	11.7	11.114999999999998-12.285	39	1	1	1	1	1	1	1	1	K. pneumoniae
F1S1R1D3B1P2H06	F1S1R1D3B3P4C07	1	6	11.7	11.114999999999998-12.285	39	1	1	1	1	1	1	1	1	K. pneumoniae
F1S1R1D3B1P2H06	F1S1R1D3B3P4D06	1	8	11.7	11.114999999999998-12.285	39	1	1	1	1	1	1	1	1	K. pneumoniae
F1S1R1D3B1P2H06	F1S1R1D3B3P4D08	1	6	11.7	11.114999999999998-12.285	39	1	1	1	1	1	1	1	1	K. pneumoniae
F1S1R1D3B1P2H06	F1S1R1D3B3P4E06	1	8	11.7	11.114999999999998-12.285	39	1	1	1	1	1	1	1	1	K. pneumoniae
F1S1R1D3B1P2H06	F1S1R1D3B3P4G08	1	8	11.7	11.114999999999998-12.285	39	1	1	1	1	1	1	1	1	K. pneumoniae
F1S1R1D3B1P2H06	F1S1R1D3B3P4H08	1	9	11.7	11.114999999999998-12.285	39	1	1	1	1	1	1	1	1	K. pneumoniae
F1S1R1D3B1P2H06	F1S1R1D3B3P5D09	1	7	11.7	11.114999999999998-12.285	39	1	1	1	1	1	1	1	1	K. pneumoniae
F1S1R1D3B1P2H06	F1S1R1D3B3P5E09	1	3	11.7	11.114999999999998-12.285	39	1	1	1	1	1	1	1	1	K. pneumoniae
F1S1R1D3B1P2H06	F1S1R1D3B3P5F09	1	7	11.7	11.114999999999998-12.285	39	1	1	1	1	1	1	1	1	K. pneumoniae
F1S1R1D3B1P2H06	F1S1R1D3B3P5G09	1	7	11.7	11.114999999999998-12.285	39	1	1	1	1	1	1	1	1	K. pneumoniae
F1S1R1D3B1P2H06	F1S1R1D3B4P1A11	1	4	13.8	13.109999999999998-14.49	46	1	1	1	1	1	1	1	1	K. pneumoniae
F1S1R1D3B1P2H06	F1S1R1D3B4P1E09	1	8	13.5	12.825-14.175	45	1	1	1	1	1	1	1	1	K. pneumoniae
F1S1R1D3B1P2H06	F1S1R1D3B4P2A03	1	7	13.5	12.825-14.175	45	1	1	1	1	1	1	1	1	K. pneumoniae
F1S1R1D3B1P2H06	F1S1R1D3B4P2B03	1	7	13.5	12.825-14.175	45	1	1	1	1	1	1	1	1	K. pneumoniae
F1S1R1D3B1P2H06	F1S1R1D3B4P2C03	1	9	13.5	12.825-14.175	45	1	1	1	1	1	1	1	1	K. pneumoniae
F1S1R1D3B1P2H06	F1S1R1D3B4P2D01	1	8	13.5	12.825-14.175	45	1	1	1	1	1	1	1	1	K. pneumoniae
F1S1R1D3B1P2H06	F1S1R1D3B4P2D03	1	5	13.5	12.825-14.175	45	1	1	1	1	1	1	1	1	K. pneumoniae
F1S1R1D3B1P2H06	F1S1R1D3B4P2E03	1	7	13.5	12.825-14.175	45	1	1	1	1	1	1	1	1	K. pneumoniae
F1S1R1D3B1P2H06	F1S1R1D3B4P2H03	1	7	13.5	12.825-14.175	45	1	1	1	1	1	1	1	1	K. pneumoniae
F1S1R1D3B1P2H06	F1S1R1D3B4P4B03	1	6	16.2	15.389999999999999-17.01	54	1	1	1	1	1	1	1	1	K. pneumoniae
F1S1R1D3B1P2H06	F1S1R1D3B4P4B11	1	8	16.2	15.389999999999999-17.01	54	1	1	1	1	1	1	1	1	K. pneumoniae
F1S1R1D3B1P2H06	F1S1R1D3B4P4F04	1	4	16.2	15.389999999999999-17.01	54	1	1	1	1	1	1	1	1	K. pneumoniae
F1S1R1D3B1P2H06	F1S1R1D3B4P4H04	1	6	16.2	15.389999999999999-17.01	54	1	1	1	1	1	1	1	1	K. pneumoniae
F1S1R1D3B1P2H06	F1S1R1D3B4P5A05	1	6	16.2	15.389999999999999-17.01	54	1	1	1	1	1	1	1	1	K. pneumoniae
F1S1R1D3B1P2H06	F1S1R1D3B4P5B05	1	5	16.2	15.389999999999999-17.01	54	1	1	1	1	1	1	1	1	K. pneumoniae
F1S1R1D3B1P2H06	F1S1R1D3B4P5C05	1	5	16.2	15.389999999999999-17.01	54	1	1	1	1	1	1	1	1	K. pneumoniae
F1S1R1D3B1P2H06	F1S1R1D3B4P5G04	1	8	16.2	15.389999999999999-17.01	54	1	1	1	1	1	1	1	1	K. pneumoniae
F1S1R1D3B1P2H06	F1S1R1D3B4P5H04	1	8	16.2	15.389999999999999-17.01	54	1	1	1	1	1	1	1	1	K. pneumoniae
F1S1R1D3B1P2H06	F1S1R1D4B1P1C08	1	8	17.7	16.814999999999998-18.585	59	1	1	1	1	1	1	1	1	K. pneumoniae
F1S1R1D3B1P2H06	F1S1R1D4B1P1D08	1	8	17.7	16.814999999999998-18.585	59	1	1	1	1	1	1	1	1	K. pneumoniae
F1S1R1D3B1P2H06	F1S1R1D4B1P1D09	1	7	17.7	16.814999999999998-18.585	59	1	1	1	1	1	1	1	1	K. pneumoniae
F1S1R1D3B1P2H06	F1S1R1D4B1P1E09	1	9	17.7	16.814999999999998-18.585	59	1	1	1	1	1	1	1	1	K. pneumoniae
F1S1R1D3B1P2H06	F1S1R1D4B1P1H09	1	6	17.7	16.814999999999998-18.585	59	1	1	1	1	1	1	1	1	K. pneumoniae
F1S1R1D3B1P2H06	F1S1R1D4B1P2D11	1	5	17.7	16.814999999999998-18.585	59	1	1	1	1	1	1	1	1	K. pneumoniae
F1S1R1D3B1P2H06	F1S1R1D4B1P2E05	1	8	17.7	16.814999999999998-18.585	59	1	1	1	1	1	1	1	1	K. pneumoniae
F1S1R1D3B1P2H06	F1S1R1D4B4P5C05	1	7	34.8	33.059999999999995-36.54	116	1	1	1	1	0	1	1	1	K. pneumoniae
F1S1R1D3B1P2H06	F1S1R2D1B1P5C06	0	388	39.6	37.62-41.580000000000005	132	0	0	0	0	0	0	0	0	K. pneumoniae
F1S1R1D3B1P2H06	F1S1R2D1B1P5D03	0	388	39.9	37.904999999999994-41.895	133	0	0	0	0	0	0	0	0	K. pneumoniae
F1S1R1D3B1P2H06	F1S1R2D2B3P1A03	0	388	68.7	65.265-72.135	229	0	0	0	0	0	0	0	0	K. pneumoniae
F1S1R1D3B1P2H06	F1S1R2D2B3P2D01	0	392	69.3	65.835-72.765	231	0	0	0	0	0	0	0	0	K. pneumoniae
F1S1R1D3B1P2H06	F1S1R2D3B1P2B08	1	11	79.8	75.80999999999999-83.79	266	0	1	1	1	0	0	1	1	K. pneumoniae
F1S1R1D3B1P2H06	F1S1R2D4B3P3D07	0	351	113.1	107.445-118.755	377	0	0	0	0	0	0	0	0	K. pneumoniae
F1S1R1D3B1P2H06	F1S1R3D1B4P1C06	1	8	134.1	127.39499999999998-140.805	447	1	1	1	1	0	0	0	0	K. pneumoniae
F1S1R1D3B1P2H06	SH040221x2x92	0	440	159.3	151.33499999999998-167.265	531	0	0	0	0	0	0	0	0	K. pneumoniae
F1S1R1D3B1P2H06	SH040321x1x01	0	433	159.3	151.33499999999998-167.265	531	0	0	0	0	0	0	0	0	K. pneumoniae
F1S1R1D3B1P2H06	SH040321x1x02	0	434	159.3	151.33499999999998-167.265	531	0	0	0	0	0	0	0	0	K. pneumoniae
F1S1R1D3B1P2H06	SH140421x1x70	0	359	31.5	29.924999999999997-33.075	105	0	0	0	0	0	0	0	0	K. pneumoniae
F1S1R1D3B1P2H06	SH170321x2x12	0	402	51.9	49.305-54.495	173	0	0	0	0	0	0	0	0	K. pneumoniae
F1S1R1D3B1P2H06	SH171220x2x20	0	422	92.4	87.77999999999999-97.02	308	0	0	0	0	0	0	0	0	K. pneumoniae
F1S1R1D3B1P2H06	SH181120x2x31	0	2304	75.89999999999999	72.10499999999999-79.695	253	0	0	0	0	0	0	0	0	K. pneumoniae
F1S1R1D3B1P2H06	SH200921x2x80	0	420	8.7	8.264999999999999-9.135	29	0	0	0	0	0	0	0	0	K. pneumoniae
F1S1R1D3B1P2H06	SH211020x1x55	0	2330	128.7	122.26499999999999-135.135	429	0	0	0	0	0	0	0	0	K. pneumoniae
F1S1R1D3B1P2H06	SH211020x1x56	0	2321	128.1	121.695-134.505	427	0	0	0	0	0	0	0	0	K. pneumoniae
F1S1R1D3B1P2H06	SH220422x1x47	0	418	78.0	74.1-81.9	260	0	0	0	0	0	0	0	0	K. pneumoniae
F1S1R1D3B1P2H06	SH220x44	0	385	146.7	139.36499999999998-154.035	489	0	0	0	0	0	0	0	0	K. pneumoniae
F1S1R1D3B1P2H06	SH220x45	0	412	145.2	137.93999999999997-152.46	484	0	0	0	0	0	0	0	0	K. pneumoniae
F1S1R1D3B1P2H06	SH221020x2x49	0	419	144.6	137.36999999999998-151.83	482	0	0	0	0	0	0	0	0	K. pneumoniae
F1S1R1D3B1P2H06	SH230x33	0	413	155.4	147.63-163.17000000000002	518	0	0	0	0	0	0	0	0	K. pneumoniae
F1S1R1D3B1P2H06	SH281020x1x55	0	2330	134.4	127.67999999999999-141.12	448	0	0	0	0	0	0	0	0	K. pneumoniae
F1S1R1D3B1P3A01	F1S1R1D3B1P3B04	1	3	0.8999999999999999	0.8549999999999999-0.945	3	1	1	1	1	1	1	1	1	K. pneumoniae
F1S1R1D3B1P3A01	F1S1R1D3B1P3D02	1	4	0.8999999999999999	0.8549999999999999-0.945	3	1	1	1	1	1	1	1	1	K. pneumoniae
F1S1R1D3B1P3A01	F1S1R1D3B1P3D09	1	3	1.2	1.14-1.26	4	1	1	1	1	1	1	1	1	K. pneumoniae
F1S1R1D3B1P3A01	F1S1R1D3B1P3E01	1	4	0.8999999999999999	0.8549999999999999-0.945	3	1	1	1	1	1	1	1	1	K. pneumoniae
F1S1R1D3B1P3A01	F1S1R1D3B1P3E02	1	3	0.8999999999999999	0.8549999999999999-0.945	3	1	1	1	1	1	1	1	1	K. pneumoniae
F1S1R1D3B1P3A01	F1S1R1D3B1P3F01	1	3	0.8999999999999999	0.8549999999999999-0.945	3	1	1	1	1	1	1	1	1	K. pneumoniae
F1S1R1D3B1P3A01	F1S1R1D3B1P3F02	1	4	0.8999999999999999	0.8549999999999999-0.945	3	1	1	1	1	1	1	1	1	K. pneumoniae
F1S1R1D3B1P3A01	F1S1R1D3B1P3F09	1	6	0.8999999999999999	0.8549999999999999-0.945	3	1	1	1	1	1	1	1	1	K. pneumoniae
F1S1R1D3B1P3A01	F1S1R1D3B1P5A02	1	2	1.8	1.7099999999999997-1.89	6	1	1	1	1	1	1	1	1	K. pneumoniae
F1S1R1D3B1P3A01	F1S1R1D3B1P5A07	1	4	3.0	2.8499999999999996-3.1500000000000004	10	1	1	1	1	1	1	1	1	K. pneumoniae
F1S1R1D3B1P3A01	F1S1R1D3B1P5A10	1	3	3.0	2.8499999999999996-3.1500000000000004	10	1	1	1	1	1	1	1	1	K. pneumoniae
F1S1R1D3B1P3A01	F1S1R1D3B1P5B01	1	3	1.8	1.7099999999999997-1.89	6	1	1	1	1	1	1	1	1	K. pneumoniae
F1S1R1D3B1P3A01	F1S1R1D3B1P5B07	1	3	3.0	2.8499999999999996-3.1500000000000004	10	1	1	1	1	1	1	1	1	K. pneumoniae
F1S1R1D3B1P3A01	F1S1R1D3B1P5C05	1	6	1.8	1.7099999999999997-1.89	6	1	1	1	1	1	1	1	1	K. pneumoniae
F1S1R1D3B1P3A01	F1S1R1D3B1P5D07	1	2	3.0	2.8499999999999996-3.1500000000000004	10	1	1	1	1	1	1	1	1	K. pneumoniae
F1S1R1D3B1P3A01	F1S1R1D3B1P5D10	1	3	3.0	2.8499999999999996-3.1500000000000004	10	1	1	1	1	1	1	1	1	K. pneumoniae
F1S1R1D3B1P3A01	F1S1R1D3B1P5E06	1	4	3.0	2.8499999999999996-3.1500000000000004	10	1	1	1	1	1	1	1	1	K. pneumoniae
F1S1R1D3B1P3A01	F1S1R1D3B1P5E07	1	4	3.0	2.8499999999999996-3.1500000000000004	10	1	1	1	1	1	1	1	1	K. pneumoniae
F1S1R1D3B1P3A01	F1S1R1D3B1P5E10	1	6	3.0	2.8499999999999996-3.1500000000000004	10	1	1	1	1	1	1	1	1	K. pneumoniae
F1S1R1D3B1P3A01	F1S1R1D3B1P5F06	1	5	3.0	2.8499999999999996-3.1500000000000004	10	1	1	1	1	1	1	1	1	K. pneumoniae
F1S1R1D3B1P3A01	F1S1R1D3B1P5H06	1	4	3.0	2.8499999999999996-3.1500000000000004	10	1	1	1	1	1	1	1	1	K. pneumoniae
F1S1R1D3B1P3A01	F1S1R1D3B2P1A09	1	4	3.0	2.8499999999999996-3.1500000000000004	10	1	1	1	1	1	1	1	1	K. pneumoniae
F1S1R1D3B1P3A01	F1S1R1D3B2P1B09	1	2	3.0	2.8499999999999996-3.1500000000000004	10	1	1	1	1	1	1	1	1	K. pneumoniae
F1S1R1D3B1P3A01	F1S1R1D3B2P1D11	1	2	3.0	2.8499999999999996-3.1500000000000004	10	1	1	1	1	1	1	1	1	K. pneumoniae
F1S1R1D3B1P3A01	F1S1R1D3B2P1F08	1	3	3.0	2.8499999999999996-3.1500000000000004	10	1	1	1	1	1	1	1	1	K. pneumoniae
F1S1R1D3B1P3A01	F1S1R1D3B2P1G08	1	2	3.0	2.8499999999999996-3.1500000000000004	10	1	1	1	1	1	1	1	1	K. pneumoniae
F1S1R1D3B1P3A01	F1S1R1D3B2P2E11	1	3	5.1	4.845-5.3549999999999995	17	1	1	1	1	1	1	1	1	K. pneumoniae
F1S1R1D3B1P3A01	F1S1R1D3B2P2H10	1	4	5.1	4.845-5.3549999999999995	17	1	1	1	1	1	1	1	1	K. pneumoniae
F1S1R1D3B1P3A01	F1S1R1D3B2P3A09	1	3	5.4	5.129999999999999-5.67	18	1	1	1	1	1	1	1	1	K. pneumoniae
F1S1R1D3B1P3A01	F1S1R1D3B2P3B12	1	2	5.7	5.415-5.985	19	1	1	1	1	1	1	1	1	K. pneumoniae
F1S1R1D3B1P3A01	F1S1R1D3B2P3F04	1	3	5.1	4.845-5.3549999999999995	17	1	1	1	1	1	1	1	1	K. pneumoniae
F1S1R1D3B1P3A01	F1S1R1D3B2P3H04	1	4	4.5	4.2749999999999995-4.7250000000000005	15	1	1	1	1	1	1	1	1	K. pneumoniae
F1S1R1D3B1P3A01	F1S1R1D3B2P5C03	1	3	7.199999999999999	6.839999999999999-7.56	24	1	1	1	1	1	1	1	1	K. pneumoniae
F1S1R1D3B1P3A01	F1S1R1D3B2P5C07	1	6	6.9	6.554999999999999-7.245	23	1	1	1	1	1	1	1	1	K. pneumoniae
F1S1R1D3B1P3A01	F1S1R1D3B2P5D03	1	6	6.9	6.554999999999999-7.245	23	1	1	1	1	1	1	1	1	K. pneumoniae
F1S1R1D3B1P3A01	F1S1R1D3B2P5D07	1	3	7.199999999999999	6.839999999999999-7.56	24	1	1	1	1	1	1	1	1	K. pneumoniae
F1S1R1D3B1P3A01	F1S1R1D3B2P5E01	1	2	6.9	6.554999999999999-7.245	23	1	1	1	1	1	1	1	1	K. pneumoniae
F1S1R1D3B1P3A01	F1S1R1D3B2P5E03	1	4	7.199999999999999	6.839999999999999-7.56	24	1	1	1	1	1	1	1	1	K. pneumoniae
F1S1R1D3B1P3A01	F1S1R1D3B2P5F01	1	4	7.199999999999999	6.839999999999999-7.56	24	1	1	1	1	1	1	1	1	K. pneumoniae
F1S1R1D3B1P3A01	F1S1R1D3B2P5F07	1	7	6.9	6.554999999999999-7.245	23	1	1	1	1	1	1	1	1	K. pneumoniae
F1S1R1D3B1P3A01	F1S1R1D3B2P5G02	1	3	7.199999999999999	6.839999999999999-7.56	24	1	1	1	1	1	1	1	1	K. pneumoniae
F1S1R1D3B1P3A01	F1S1R1D3B2P5H03	1	6	7.199999999999999	6.839999999999999-7.56	24	1	1	1	1	1	1	1	1	K. pneumoniae
F1S1R1D3B1P3A01	F1S1R1D3B2P5H09	1	5	7.199999999999999	6.839999999999999-7.56	24	1	1	1	1	1	1	1	1	K. pneumoniae
F1S1R1D3B1P3A01	F1S1R1D3B3P1A08	1	3	8.1	7.694999999999999-8.505	27	1	1	1	1	1	1	1	1	K. pneumoniae
F1S1R1D3B1P3A01	F1S1R1D3B3P1F07	1	4	8.1	7.694999999999999-8.505	27	1	1	1	1	1	1	1	1	K. pneumoniae
F1S1R1D3B1P3A01	F1S1R1D3B3P2B04	1	3	9.0	8.549999999999999-9.450000000000001	30	1	1	1	1	1	1	1	1	K. pneumoniae
F1S1R1D3B1P3A01	F1S1R1D3B3P2B12	1	2	9.0	8.549999999999999-9.450000000000001	30	1	1	1	1	1	1	1	1	K. pneumoniae
F1S1R1D3B1P3A01	F1S1R1D3B3P2G03	1	6	9.0	8.549999999999999-9.450000000000001	30	1	1	1	1	1	1	1	1	K. pneumoniae
F1S1R1D3B1P3A01	F1S1R1D3B3P2G12	1	5	9.0	8.549999999999999-9.450000000000001	30	1	1	1	1	1	1	1	1	K. pneumoniae
F1S1R1D3B1P3A01	F1S1R1D3B3P2H03	1	4	9.0	8.549999999999999-9.450000000000001	30	1	1	1	1	1	1	1	1	K. pneumoniae
F1S1R1D3B1P3A01	F1S1R1D3B3P3B07	1	4	9.0	8.549999999999999-9.450000000000001	30	1	1	1	1	1	1	1	1	K. pneumoniae
F1S1R1D3B1P3A01	F1S1R1D3B3P3D01	1	2	9.0	8.549999999999999-9.450000000000001	30	1	1	1	1	1	1	1	1	K. pneumoniae
F1S1R1D3B1P3A01	F1S1R1D3B3P3F01	1	3	9.0	8.549999999999999-9.450000000000001	30	1	1	1	1	1	1	1	1	K. pneumoniae
F1S1R1D3B1P3A01	F1S1R1D3B3P3H01	1	5	9.0	8.549999999999999-9.450000000000001	30	1	1	1	1	1	1	1	1	K. pneumoniae
F1S1R1D3B1P3A01	F1S1R1D3B3P4C05	1	4	11.4	10.83-11.97	38	1	1	1	1	1	1	1	1	K. pneumoniae
F1S1R1D3B1P3A01	F1S1R1D3B3P4C07	1	5	11.4	10.83-11.97	38	1	1	1	1	1	1	1	1	K. pneumoniae
F1S1R1D3B1P3A01	F1S1R1D3B3P4D04	1	4	11.7	11.114999999999998-12.285	39	1	1	1	1	1	1	1	1	K. pneumoniae
F1S1R1D3B1P3A01	F1S1R1D3B3P4D06	1	5	11.4	10.83-11.97	38	1	1	1	1	1	1	1	1	K. pneumoniae
F1S1R1D3B1P3A01	F1S1R1D3B3P4E06	1	5	11.4	10.83-11.97	38	1	1	1	1	1	1	1	1	K. pneumoniae
F1S1R1D3B1P3A01	F1S1R1D3B3P4G08	1	5	11.4	10.83-11.97	38	1	1	1	1	1	1	1	1	K. pneumoniae
F1S1R1D3B1P3A01	F1S1R1D3B3P4H08	1	6	11.4	10.83-11.97	38	1	1	1	1	1	1	1	1	K. pneumoniae
F1S1R1D3B1P3A01	F1S1R1D3B3P5D08	1	4	11.4	10.83-11.97	38	1	1	1	1	1	1	1	1	K. pneumoniae
F1S1R1D3B1P3A01	F1S1R1D3B3P5D09	1	4	11.4	10.83-11.97	38	1	1	1	1	1	1	1	1	K. pneumoniae
F1S1R1D3B1P3A01	F1S1R1D3B3P5E09	1	2	11.4	10.83-11.97	38	1	1	1	1	1	1	1	1	K. pneumoniae
F1S1R1D3B1P3A01	F1S1R1D3B3P5F09	1	4	11.4	10.83-11.97	38	1	1	1	1	1	1	1	1	K. pneumoniae
F1S1R1D3B1P3A01	F1S1R1D3B3P5G09	1	4	11.4	10.83-11.97	38	1	1	1	1	1	1	1	1	K. pneumoniae
F1S1R1D3B1P3A01	F1S1R1D3B3P5H09	1	2	11.4	10.83-11.97	38	1	1	1	1	1	1	1	1	K. pneumoniae
F1S1R1D3B1P3A01	F1S1R1D3B4P1A11	1	3	13.5	12.825-14.175	45	1	1	1	1	1	1	1	1	K. pneumoniae
F1S1R1D3B1P3A01	F1S1R1D3B4P1E09	1	5	13.2	12.54-13.86	44	1	1	1	1	1	1	1	1	K. pneumoniae
F1S1R1D3B1P3A01	F1S1R1D3B4P1G12	1	2	13.5	12.825-14.175	45	1	1	1	1	1	1	1	1	K. pneumoniae
F1S1R1D3B1P3A01	F1S1R1D3B4P1H12	1	2	13.5	12.825-14.175	45	1	1	1	1	1	1	1	1	K. pneumoniae
F1S1R1D3B1P3A01	F1S1R1D3B4P2A03	1	4	13.2	12.54-13.86	44	1	1	1	1	1	1	1	1	K. pneumoniae
F1S1R1D3B1P3A01	F1S1R1D3B4P2B03	1	4	13.2	12.54-13.86	44	1	1	1	1	1	1	1	1	K. pneumoniae
F1S1R1D3B1P3A01	F1S1R1D3B4P2C03	1	6	13.2	12.54-13.86	44	1	1	1	1	1	1	1	1	K. pneumoniae
F1S1R1D3B1P3A01	F1S1R1D3B4P2D01	1	5	13.2	12.54-13.86	44	1	1	1	1	1	1	1	1	K. pneumoniae
F1S1R1D3B1P3A01	F1S1R1D3B4P2D03	1	2	13.2	12.54-13.86	44	1	1	1	1	1	1	1	1	K. pneumoniae
F1S1R1D3B1P3A01	F1S1R1D3B4P2E03	1	4	13.2	12.54-13.86	44	1	1	1	1	1	1	1	1	K. pneumoniae
F1S1R1D3B1P3A01	F1S1R1D3B4P2H03	1	4	13.2	12.54-13.86	44	1	1	1	1	1	1	1	1	K. pneumoniae
F1S1R1D3B1P3A01	F1S1R1D3B4P4B03	1	3	15.9	15.104999999999999-16.695	53	1	1	1	1	1	1	1	1	K. pneumoniae
F1S1R1D3B1P3A01	F1S1R1D3B4P4B11	1	5	15.9	15.104999999999999-16.695	53	1	1	1	1	1	1	1	1	K. pneumoniae
F1S1R1D3B1P3A01	F1S1R1D3B4P4E04	1	2	15.9	15.104999999999999-16.695	53	1	1	1	1	1	1	1	1	K. pneumoniae
F1S1R1D3B1P3A01	F1S1R1D3B4P4F02	1	2	15.9	15.104999999999999-16.695	53	1	1	1	1	1	1	1	1	K. pneumoniae
F1S1R1D3B1P3A01	F1S1R1D3B4P4F04	1	3	15.9	15.104999999999999-16.695	53	1	1	1	1	1	1	1	1	K. pneumoniae
F1S1R1D3B1P3A01	F1S1R1D3B4P4H04	1	3	15.9	15.104999999999999-16.695	53	1	1	1	1	1	1	1	1	K. pneumoniae
F1S1R1D3B1P3A01	F1S1R1D3B4P5A05	1	3	15.9	15.104999999999999-16.695	53	1	1	1	1	1	1	1	1	K. pneumoniae
F1S1R1D3B1P3A01	F1S1R1D3B4P5B05	1	4	15.9	15.104999999999999-16.695	53	1	1	1	1	1	1	1	1	K. pneumoniae
F1S1R1D3B1P3A01	F1S1R1D3B4P5C05	1	4	15.9	15.104999999999999-16.695	53	1	1	1	1	1	1	1	1	K. pneumoniae
F1S1R1D3B1P3A01	F1S1R1D3B4P5G04	1	5	15.9	15.104999999999999-16.695	53	1	1	1	1	1	1	1	1	K. pneumoniae
F1S1R1D3B1P3A01	F1S1R1D3B4P5H04	1	5	15.9	15.104999999999999-16.695	53	1	1	1	1	1	1	1	1	K. pneumoniae
F1S1R1D3B1P3A01	F1S1R1D4B1P1C08	1	5	17.4	16.529999999999998-18.27	58	1	1	1	1	1	1	1	1	K. pneumoniae
F1S1R1D3B1P3A01	F1S1R1D4B1P1D08	1	5	17.4	16.529999999999998-18.27	58	1	1	1	1	1	1	1	1	K. pneumoniae
F1S1R1D3B1P3A01	F1S1R1D4B1P1D09	1	4	17.4	16.529999999999998-18.27	58	1	1	1	1	1	1	1	1	K. pneumoniae
F1S1R1D3B1P3A01	F1S1R1D4B1P1E09	1	4	17.4	16.529999999999998-18.27	58	1	1	1	1	1	1	1	1	K. pneumoniae
F1S1R1D3B1P3A01	F1S1R1D4B1P1H09	1	3	17.4	16.529999999999998-18.27	58	1	1	1	1	1	1	1	1	K. pneumoniae
F1S1R1D3B1P3A01	F1S1R1D4B1P2D11	1	4	17.4	16.529999999999998-18.27	58	1	1	1	1	1	1	1	1	K. pneumoniae
F1S1R1D3B1P3A01	F1S1R1D4B1P2E05	1	5	17.4	16.529999999999998-18.27	58	1	1	1	1	1	1	1	1	K. pneumoniae
F1S1R1D3B1P3A01	F1S1R1D4B4P5C05	1	6	34.5	32.775-36.225	115	1	1	1	1	0	1	1	1	K. pneumoniae
F1S1R1D3B1P3A01	F1S1R2D1B1P5C06	0	382	39.3	37.334999999999994-41.265	131	0	0	0	0	0	0	0	0	K. pneumoniae
F1S1R1D3B1P3A01	F1S1R2D1B1P5D03	0	382	39.6	37.62-41.580000000000005	132	0	0	0	0	0	0	0	0	K. pneumoniae
F1S1R1D3B1P3A01	F1S1R2D2B3P1A03	0	385	68.39999999999999	64.97999999999999-71.82	228	0	0	0	0	0	0	0	0	K. pneumoniae
F1S1R1D3B1P3A01	F1S1R2D2B3P2D01	0	389	69.0	65.55-72.45	230	0	0	0	0	0	0	0	0	K. pneumoniae
F1S1R1D3B1P3A01	F1S1R2D3B1P2B08	1	8	79.5	75.52499999999999-83.47500000000001	265	1	1	1	1	0	0	1	1	K. pneumoniae
F1S1R1D3B1P3A01	F1S1R2D4B3P3D07	0	345	112.8	107.16-118.44	376	0	0	0	0	0	0	0	0	K. pneumoniae
F1S1R1D3B1P3A01	F1S1R3D1B4P1C06	1	5	133.8	127.10999999999997-140.48999999999998	446	1	1	1	1	0	0	0	0	K. pneumoniae
F1S1R1D3B1P3A01	SH040221x2x92	0	439	159.6	151.61999999999998-167.58	532	0	0	0	0	0	0	0	0	K. pneumoniae
F1S1R1D3B1P3A01	SH040321x1x01	0	431	159.6	151.61999999999998-167.58	532	0	0	0	0	0	0	0	0	K. pneumoniae
F1S1R1D3B1P3A01	SH040321x1x02	0	432	159.6	151.61999999999998-167.58	532	0	0	0	0	0	0	0	0	K. pneumoniae
F1S1R1D3B1P3A01	SH140421x1x70	0	355	31.8	30.209999999999997-33.39	106	0	0	0	0	0	0	0	0	K. pneumoniae
F1S1R1D3B1P3A01	SH170321x2x12	0	399	52.2	49.589999999999996-54.809999999999995	174	0	0	0	0	0	0	0	0	K. pneumoniae
F1S1R1D3B1P3A01	SH171220x2x20	0	420	92.7	88.065-97.33500000000001	309	0	0	0	0	0	0	0	0	K. pneumoniae
F1S1R1D3B1P3A01	SH181120x2x31	0	2302	76.2	72.39-80.01	254	0	0	0	0	0	0	0	0	K. pneumoniae
F1S1R1D3B1P3A01	SH200921x2x80	0	417	8.4	7.9799999999999995-8.82	28	0	0	0	0	0	0	0	0	K. pneumoniae
F1S1R1D3B1P3A01	SH211020x1x55	0	2324	129.0	122.55-135.45000000000002	430	0	0	0	0	0	0	0	0	K. pneumoniae
F1S1R1D3B1P3A01	SH211020x1x56	0	2318	128.4	121.98-134.82000000000002	428	0	0	0	0	0	0	0	0	K. pneumoniae
F1S1R1D3B1P3A01	SH220422x1x47	0	415	77.7	73.815-81.58500000000001	259	0	0	0	0	0	0	0	0	K. pneumoniae
F1S1R1D3B1P3A01	SH220x44	0	382	146.4	139.08-153.72	488	0	0	0	0	0	0	0	0	K. pneumoniae
F1S1R1D3B1P3A01	SH220x45	0	410	144.9	137.655-152.145	483	0	0	0	0	0	0	0	0	K. pneumoniae
F1S1R1D3B1P3A01	SH221020x2x49	0	417	144.9	137.655-152.145	483	0	0	0	0	0	0	0	0	K. pneumoniae
F1S1R1D3B1P3A01	SH230x33	0	410	155.1	147.345-162.855	517	0	0	0	0	0	0	0	0	K. pneumoniae
F1S1R1D3B1P3A01	SH281020x1x55	0	2327	134.7	127.96499999999999-141.435	449	0	0	0	0	0	0	0	0	K. pneumoniae
F1S1R1D3B1P3B04	F1S1R1D3B1P3E01	1	1	0.0	0.0-0.0	0	1	1	1	1	1	1	1	1	K. pneumoniae
F1S1R1D3B1P3B04	F1S1R1D3B1P3E02	1	0	0.0	0.0-0.0	0	1	1	1	1	1	1	1	1	K. pneumoniae
F1S1R1D3B1P3B04	F1S1R1D3B1P3F02	1	1	0.0	0.0-0.0	0	1	1	1	1	1	1	1	1	K. pneumoniae
F1S1R1D3B1P3B04	F1S1R1D3B1P3F09	1	7	0.0	0.0-0.0	0	1	1	1	1	1	1	1	1	K. pneumoniae
F1S1R1D3B1P3B04	F1S1R1D3B1P5A02	1	3	0.8999999999999999	0.8549999999999999-0.945	3	1	1	1	1	1	1	1	1	K. pneumoniae
F1S1R1D3B1P3B04	F1S1R1D3B1P5A07	1	1	2.1	1.9949999999999999-2.205	7	1	1	1	1	1	1	1	1	K. pneumoniae
F1S1R1D3B1P3B04	F1S1R1D3B1P5A10	1	4	2.1	1.9949999999999999-2.205	7	1	1	1	1	1	1	1	1	K. pneumoniae
F1S1R1D3B1P3B04	F1S1R1D3B1P5B01	1	4	0.8999999999999999	0.8549999999999999-0.945	3	1	1	1	1	1	1	1	1	K. pneumoniae
F1S1R1D3B1P3B04	F1S1R1D3B1P5B07	1	4	2.1	1.9949999999999999-2.205	7	1	1	1	1	1	1	1	1	K. pneumoniae
F1S1R1D3B1P3B04	F1S1R1D3B1P5C05	1	7	0.8999999999999999	0.8549999999999999-0.945	3	1	1	1	1	1	1	1	1	K. pneumoniae
F1S1R1D3B1P3B04	F1S1R1D3B1P5D01	1	3	0.8999999999999999	0.8549999999999999-0.945	3	1	1	1	1	1	1	1	1	K. pneumoniae
F1S1R1D3B1P3B04	F1S1R1D3B1P5D07	1	3	2.1	1.9949999999999999-2.205	7	1	1	1	1	1	1	1	1	K. pneumoniae
F1S1R1D3B1P3B04	F1S1R1D3B1P5D10	1	4	2.1	1.9949999999999999-2.205	7	1	1	1	1	1	1	1	1	K. pneumoniae
F1S1R1D3B1P3B04	F1S1R1D3B1P5E06	1	1	2.1	1.9949999999999999-2.205	7	1	1	1	1	1	1	1	1	K. pneumoniae
F1S1R1D3B1P3B04	F1S1R1D3B1P5E07	1	5	2.1	1.9949999999999999-2.205	7	1	1	1	1	1	1	1	1	K. pneumoniae
F1S1R1D3B1P3B04	F1S1R1D3B1P5E10	1	7	2.1	1.9949999999999999-2.205	7	1	1	1	1	1	1	1	1	K. pneumoniae
F1S1R1D3B1P3B04	F1S1R1D3B1P5F06	1	6	2.1	1.9949999999999999-2.205	7	1	1	1	1	1	1	1	1	K. pneumoniae
F1S1R1D3B1P3B04	F1S1R1D3B1P5G06	1	3	2.1	1.9949999999999999-2.205	7	1	1	1	1	1	1	1	1	K. pneumoniae
F1S1R1D3B1P3B04	F1S1R1D3B1P5H06	1	5	2.1	1.9949999999999999-2.205	7	1	1	1	1	1	1	1	1	K. pneumoniae
F1S1R1D3B1P3B04	F1S1R1D3B2P1A09	1	5	2.1	1.9949999999999999-2.205	7	1	1	1	1	1	1	1	1	K. pneumoniae
F1S1R1D3B1P3B04	F1S1R1D3B2P1B09	1	3	2.1	1.9949999999999999-2.205	7	1	1	1	1	1	1	1	1	K. pneumoniae
F1S1R1D3B1P3B04	F1S1R1D3B2P1D08	1	3	2.1	1.9949999999999999-2.205	7	1	1	1	1	1	1	1	1	K. pneumoniae
F1S1R1D3B1P3B04	F1S1R1D3B2P1D11	1	3	2.1	1.9949999999999999-2.205	7	1	1	1	1	1	1	1	1	K. pneumoniae
F1S1R1D3B1P3B04	F1S1R1D3B2P1F08	1	4	2.1	1.9949999999999999-2.205	7	1	1	1	1	1	1	1	1	K. pneumoniae
F1S1R1D3B1P3B04	F1S1R1D3B2P1G08	1	3	2.1	1.9949999999999999-2.205	7	1	1	1	1	1	1	1	1	K. pneumoniae
F1S1R1D3B1P3B04	F1S1R1D3B2P2E11	1	4	4.2	3.9899999999999998-4.41	14	1	1	1	1	1	1	1	1	K. pneumoniae
F1S1R1D3B1P3B04	F1S1R1D3B2P2H10	1	1	4.2	3.9899999999999998-4.41	14	1	1	1	1	1	1	1	1	K. pneumoniae
F1S1R1D3B1P3B04	F1S1R1D3B2P3A09	1	4	4.5	4.2749999999999995-4.7250000000000005	15	1	1	1	1	1	1	1	1	K. pneumoniae
F1S1R1D3B1P3B04	F1S1R1D3B2P3B12	1	3	4.8	4.56-5.04	16	1	1	1	1	1	1	1	1	K. pneumoniae
F1S1R1D3B1P3B04	F1S1R1D3B2P3F04	1	4	4.2	3.9899999999999998-4.41	14	1	1	1	1	1	1	1	1	K. pneumoniae
F1S1R1D3B1P3B04	F1S1R1D3B2P3H04	1	1	3.6	3.4199999999999995-3.78	12	1	1	1	1	1	1	1	1	K. pneumoniae
F1S1R1D3B1P3B04	F1S1R1D3B2P5C02	1	3	6.3	5.984999999999999-6.615	21	1	1	1	1	1	1	1	1	K. pneumoniae
F1S1R1D3B1P3B04	F1S1R1D3B2P5C03	1	4	6.3	5.984999999999999-6.615	21	1	1	1	1	1	1	1	1	K. pneumoniae
F1S1R1D3B1P3B04	F1S1R1D3B2P5C07	1	7	6.0	5.699999999999999-6.300000000000001	20	1	1	1	1	1	1	1	1	K. pneumoniae
F1S1R1D3B1P3B04	F1S1R1D3B2P5D03	1	7	6.0	5.699999999999999-6.300000000000001	20	1	1	1	1	1	1	1	1	K. pneumoniae
F1S1R1D3B1P3B04	F1S1R1D3B2P5D07	1	4	6.3	5.984999999999999-6.615	21	1	1	1	1	1	1	1	1	K. pneumoniae
F1S1R1D3B1P3B04	F1S1R1D3B2P5E01	1	3	6.0	5.699999999999999-6.300000000000001	20	1	1	1	1	1	1	1	1	K. pneumoniae
F1S1R1D3B1P3B04	F1S1R1D3B2P5E03	1	1	6.3	5.984999999999999-6.615	21	1	1	1	1	1	1	1	1	K. pneumoniae
F1S1R1D3B1P3B04	F1S1R1D3B2P5E07	1	4	6.3	5.984999999999999-6.615	21	1	1	1	1	1	1	1	1	K. pneumoniae
F1S1R1D3B1P3B04	F1S1R1D3B2P5F01	1	1	6.3	5.984999999999999-6.615	21	1	1	1	1	1	1	1	1	K. pneumoniae
F1S1R1D3B1P3B04	F1S1R1D3B2P5F07	1	8	6.0	5.699999999999999-6.300000000000001	20	1	1	1	1	1	1	1	1	K. pneumoniae
F1S1R1D3B1P3B04	F1S1R1D3B2P5G02	1	4	6.3	5.984999999999999-6.615	21	1	1	1	1	1	1	1	1	K. pneumoniae
F1S1R1D3B1P3B04	F1S1R1D3B2P5H03	1	3	6.3	5.984999999999999-6.615	21	1	1	1	1	1	1	1	1	K. pneumoniae
F1S1R1D3B1P3B04	F1S1R1D3B2P5H09	1	2	6.3	5.984999999999999-6.615	21	1	1	1	1	1	1	1	1	K. pneumoniae
F1S1R1D3B1P3B04	F1S1R1D3B3P1A08	1	0	7.199999999999999	6.839999999999999-7.56	24	1	1	1	1	1	1	1	1	K. pneumoniae
F1S1R1D3B1P3B04	F1S1R1D3B3P1F07	1	5	7.199999999999999	6.839999999999999-7.56	24	1	1	1	1	1	1	1	1	K. pneumoniae
F1S1R1D3B1P3B04	F1S1R1D3B3P2B04	1	4	8.1	7.694999999999999-8.505	27	1	1	1	1	1	1	1	1	K. pneumoniae
F1S1R1D3B1P3B04	F1S1R1D3B3P2B12	1	3	8.1	7.694999999999999-8.505	27	1	1	1	1	1	1	1	1	K. pneumoniae
F1S1R1D3B1P3B04	F1S1R1D3B3P2G03	1	3	8.1	7.694999999999999-8.505	27	1	1	1	1	1	1	1	1	K. pneumoniae
F1S1R1D3B1P3B04	F1S1R1D3B3P2G12	1	2	8.1	7.694999999999999-8.505	27	1	1	1	1	1	1	1	1	K. pneumoniae
F1S1R1D3B1P3B04	F1S1R1D3B3P2H03	1	1	8.1	7.694999999999999-8.505	27	1	1	1	1	1	1	1	1	K. pneumoniae
F1S1R1D3B1P3B04	F1S1R1D3B3P3B01	1	3	8.1	7.694999999999999-8.505	27	1	1	1	1	1	1	1	1	K. pneumoniae
F1S1R1D3B1P3B04	F1S1R1D3B3P3B07	1	5	8.1	7.694999999999999-8.505	27	1	1	1	1	1	1	1	1	K. pneumoniae
F1S1R1D3B1P3B04	F1S1R1D3B3P3D01	1	3	8.1	7.694999999999999-8.505	27	1	1	1	1	1	1	1	1	K. pneumoniae
F1S1R1D3B1P3B04	F1S1R1D3B3P3F01	1	4	8.1	7.694999999999999-8.505	27	1	1	1	1	1	1	1	1	K. pneumoniae
F1S1R1D3B1P3B04	F1S1R1D3B3P3F02	1	3	8.1	7.694999999999999-8.505	27	1	1	1	1	1	1	1	1	K. pneumoniae
F1S1R1D3B1P3B04	F1S1R1D3B3P3H01	1	2	8.1	7.694999999999999-8.505	27	1	1	1	1	1	1	1	1	K. pneumoniae
F1S1R1D3B1P3B04	F1S1R1D3B3P4B06	1	4	10.5	9.975-11.025	35	1	1	1	1	1	1	1	1	K. pneumoniae
F1S1R1D3B1P3B04	F1S1R1D3B3P4C05	1	5	10.5	9.975-11.025	35	1	1	1	1	1	1	1	1	K. pneumoniae
F1S1R1D3B1P3B04	F1S1R1D3B3P4C07	1	6	10.5	9.975-11.025	35	1	1	1	1	1	1	1	1	K. pneumoniae
F1S1R1D3B1P3B04	F1S1R1D3B3P4D04	1	5	10.8	10.259999999999998-11.34	36	1	1	1	1	1	1	1	1	K. pneumoniae
F1S1R1D3B1P3B04	F1S1R1D3B3P4D06	1	2	10.5	9.975-11.025	35	1	1	1	1	1	1	1	1	K. pneumoniae
F1S1R1D3B1P3B04	F1S1R1D3B3P4D08	1	4	10.5	9.975-11.025	35	1	1	1	1	1	1	1	1	K. pneumoniae
F1S1R1D3B1P3B04	F1S1R1D3B3P4E06	1	2	10.5	9.975-11.025	35	1	1	1	1	1	1	1	1	K. pneumoniae
F1S1R1D3B1P3B04	F1S1R1D3B3P4G08	1	2	10.5	9.975-11.025	35	1	1	1	1	1	1	1	1	K. pneumoniae
F1S1R1D3B1P3B04	F1S1R1D3B3P4H08	1	3	10.5	9.975-11.025	35	1	1	1	1	1	1	1	1	K. pneumoniae
F1S1R1D3B1P3B04	F1S1R1D3B3P5D08	1	5	10.5	9.975-11.025	35	1	1	1	1	1	1	1	1	K. pneumoniae
F1S1R1D3B1P3B04	F1S1R1D3B3P5D09	1	5	10.5	9.975-11.025	35	1	1	1	1	1	1	1	1	K. pneumoniae
F1S1R1D3B1P3B04	F1S1R1D3B3P5E09	1	3	10.5	9.975-11.025	35	1	1	1	1	1	1	1	1	K. pneumoniae
F1S1R1D3B1P3B04	F1S1R1D3B3P5F09	1	5	10.5	9.975-11.025	35	1	1	1	1	1	1	1	1	K. pneumoniae
F1S1R1D3B1P3B04	F1S1R1D3B3P5G09	1	5	10.5	9.975-11.025	35	1	1	1	1	1	1	1	1	K. pneumoniae
F1S1R1D3B1P3B04	F1S1R1D3B3P5H09	1	3	10.5	9.975-11.025	35	1	1	1	1	1	1	1	1	K. pneumoniae
F1S1R1D3B1P3B04	F1S1R1D3B4P1A11	1	4	12.6	11.969999999999999-13.23	42	1	1	1	1	1	1	1	1	K. pneumoniae
F1S1R1D3B1P3B04	F1S1R1D3B4P1E09	1	6	12.3	11.684999999999999-12.915	41	1	1	1	1	1	1	1	1	K. pneumoniae
F1S1R1D3B1P3B04	F1S1R1D3B4P1G12	1	3	12.6	11.969999999999999-13.23	42	1	1	1	1	1	1	1	1	K. pneumoniae
F1S1R1D3B1P3B04	F1S1R1D3B4P1H12	1	3	12.6	11.969999999999999-13.23	42	1	1	1	1	1	1	1	1	K. pneumoniae
F1S1R1D3B1P3B04	F1S1R1D3B4P2A03	1	1	12.3	11.684999999999999-12.915	41	1	1	1	1	1	1	1	1	K. pneumoniae
F1S1R1D3B1P3B04	F1S1R1D3B4P2B03	1	1	12.3	11.684999999999999-12.915	41	1	1	1	1	1	1	1	1	K. pneumoniae
F1S1R1D3B1P3B04	F1S1R1D3B4P2C03	1	3	12.3	11.684999999999999-12.915	41	1	1	1	1	1	1	1	1	K. pneumoniae
F1S1R1D3B1P3B04	F1S1R1D3B4P2D01	1	2	12.3	11.684999999999999-12.915	41	1	1	1	1	1	1	1	1	K. pneumoniae
F1S1R1D3B1P3B04	F1S1R1D3B4P2D03	1	1	12.3	11.684999999999999-12.915	41	1	1	1	1	1	1	1	1	K. pneumoniae
F1S1R1D3B1P3B04	F1S1R1D3B4P2E03	1	5	12.3	11.684999999999999-12.915	41	1	1	1	1	1	1	1	1	K. pneumoniae
F1S1R1D3B1P3B04	F1S1R1D3B4P2H03	1	5	12.3	11.684999999999999-12.915	41	1	1	1	1	1	1	1	1	K. pneumoniae
F1S1R1D3B1P3B04	F1S1R1D3B4P4B03	1	4	15.0	14.25-15.75	50	1	1	1	1	1	1	1	1	K. pneumoniae
F1S1R1D3B1P3B04	F1S1R1D3B4P4B11	1	2	15.0	14.25-15.75	50	1	1	1	1	1	1	1	1	K. pneumoniae
F1S1R1D3B1P3B04	F1S1R1D3B4P4E04	1	3	15.0	14.25-15.75	50	1	1	1	1	1	1	1	1	K. pneumoniae
F1S1R1D3B1P3B04	F1S1R1D3B4P4F02	1	3	15.0	14.25-15.75	50	1	1	1	1	1	1	1	1	K. pneumoniae
F1S1R1D3B1P3B04	F1S1R1D3B4P4F04	1	4	15.0	14.25-15.75	50	1	1	1	1	1	1	1	1	K. pneumoniae
F1S1R1D3B1P3B04	F1S1R1D3B4P4H04	1	4	15.0	14.25-15.75	50	1	1	1	1	1	1	1	1	K. pneumoniae
F1S1R1D3B1P3B04	F1S1R1D3B4P5A05	1	0	15.0	14.25-15.75	50	1	1	1	1	1	1	1	1	K. pneumoniae
F1S1R1D3B1P3B04	F1S1R1D3B4P5B05	1	5	15.0	14.25-15.75	50	1	1	1	1	1	1	1	1	K. pneumoniae
F1S1R1D3B1P3B04	F1S1R1D3B4P5C05	1	5	15.0	14.25-15.75	50	1	1	1	1	1	1	1	1	K. pneumoniae
F1S1R1D3B1P3B04	F1S1R1D3B4P5G04	1	2	15.0	14.25-15.75	50	1	1	1	1	1	1	1	1	K. pneumoniae
F1S1R1D3B1P3B04	F1S1R1D3B4P5H04	1	2	15.0	14.25-15.75	50	1	1	1	1	1	1	1	1	K. pneumoniae
F1S1R1D3B1P3B04	F1S1R1D4B1P1C08	1	2	16.5	15.674999999999999-17.325	55	1	1	1	1	1	1	1	1	K. pneumoniae
F1S1R1D3B1P3B04	F1S1R1D4B1P1D08	1	2	16.5	15.674999999999999-17.325	55	1	1	1	1	1	1	1	1	K. pneumoniae
F1S1R1D3B1P3B04	F1S1R1D4B1P1D09	1	5	16.5	15.674999999999999-17.325	55	1	1	1	1	1	1	1	1	K. pneumoniae
F1S1R1D3B1P3B04	F1S1R1D4B1P1E09	1	5	16.5	15.674999999999999-17.325	55	1	1	1	1	1	1	1	1	K. pneumoniae
F1S1R1D3B1P3B04	F1S1R1D4B1P1H09	1	4	16.5	15.674999999999999-17.325	55	1	1	1	1	1	1	1	1	K. pneumoniae
F1S1R1D3B1P3B04	F1S1R1D4B1P2D11	1	5	16.5	15.674999999999999-17.325	55	1	1	1	1	1	1	1	1	K. pneumoniae
F1S1R1D3B1P3B04	F1S1R1D4B1P2E05	1	2	16.5	15.674999999999999-17.325	55	1	1	1	1	1	1	1	1	K. pneumoniae
F1S1R1D3B1P3B04	F1S1R1D4B4P5C05	1	7	33.6	31.919999999999998-35.28	112	1	1	1	1	0	1	1	1	K. pneumoniae
F1S1R1D3B1P3B04	F1S1R2D1B1P5C06	0	381	38.4	36.48-40.32	128	0	0	0	0	0	0	0	0	K. pneumoniae
F1S1R1D3B1P3B04	F1S1R2D1B1P5D03	0	381	38.7	36.76499999999999-40.635	129	0	0	0	0	0	0	0	0	K. pneumoniae
F1S1R1D3B1P3B04	F1S1R2D2B3P1A03	0	384	67.5	64.125-70.875	225	0	0	0	0	0	0	0	0	K. pneumoniae
F1S1R1D3B1P3B04	F1S1R2D2B3P2D01	0	388	68.1	64.695-71.505	227	0	0	0	0	0	0	0	0	K. pneumoniae
F1S1R1D3B1P3B04	F1S1R2D3B1P2B08	1	5	78.6	74.66999999999999-82.53	262	1	1	1	1	0	0	1	1	K. pneumoniae
F1S1R1D3B1P3B04	F1S1R2D4B3P3D07	0	344	111.9	106.30499999999999-117.49499999999999	373	0	0	0	0	0	0	0	0	K. pneumoniae
F1S1R1D3B1P3B04	F1S1R3D1B4P1C06	1	6	132.9	126.255-139.54500000000002	443	1	1	1	1	0	0	0	0	K. pneumoniae
F1S1R1D3B1P3B04	SH040221x2x92	0	438	160.5	152.475-168.525	535	0	0	0	0	0	0	0	0	K. pneumoniae
F1S1R1D3B1P3B04	SH040321x1x01	0	430	160.5	152.475-168.525	535	0	0	0	0	0	0	0	0	K. pneumoniae
F1S1R1D3B1P3B04	SH040321x1x02	0	431	160.5	152.475-168.525	535	0	0	0	0	0	0	0	0	K. pneumoniae
F1S1R1D3B1P3B04	SH140421x1x70	0	354	32.7	31.064999999999994-34.334999999999994	109	0	0	0	0	0	0	0	0	K. pneumoniae
F1S1R1D3B1P3B04	SH170321x2x12	0	398	53.1	50.445-55.755	177	0	0	0	0	0	0	0	0	K. pneumoniae
F1S1R1D3B1P3B04	SH171220x2x20	0	419	93.6	88.91999999999999-98.28	312	0	0	0	0	0	0	0	0	K. pneumoniae
F1S1R1D3B1P3B04	SH181120x2x31	0	2301	77.1	73.24499999999999-80.955	257	0	0	0	0	0	0	0	0	K. pneumoniae
F1S1R1D3B1P3B04	SH200921x2x80	0	416	7.5	7.125-7.875	25	0	0	0	0	0	0	0	0	K. pneumoniae
F1S1R1D3B1P3B04	SH211020x1x55	0	2323	129.9	123.405-136.395	433	0	0	0	0	0	0	0	0	K. pneumoniae
F1S1R1D3B1P3B04	SH211020x1x56	0	2317	129.3	122.83499999999998-135.765	431	0	0	0	0	0	0	0	0	K. pneumoniae
F1S1R1D3B1P3B04	SH220422x1x47	0	414	76.8	72.96-80.64	256	0	0	0	0	0	0	0	0	K. pneumoniae
F1S1R1D3B1P3B04	SH220x44	0	381	145.5	138.225-152.775	485	0	0	0	0	0	0	0	0	K. pneumoniae
F1S1R1D3B1P3B04	SH220x45	0	409	144.0	136.79999999999998-151.20000000000002	480	0	0	0	0	0	0	0	0	K. pneumoniae
F1S1R1D3B1P3B04	SH221020x2x49	0	416	145.8	138.51-153.08999999999997	486	0	0	0	0	0	0	0	0	K. pneumoniae
F1S1R1D3B1P3B04	SH230x33	0	409	154.2	146.48999999999998-161.91	514	0	0	0	0	0	0	0	0	K. pneumoniae
F1S1R1D3B1P3B04	SH281020x1x55	0	2326	135.6	128.82-142.38	452	0	0	0	0	0	0	0	0	K. pneumoniae
F1S1R1D3B1P3D02	F1S1R1D3B1P3E01	1	0	0.0	0.0-0.0	0	1	1	1	1	1	1	1	1	K. pneumoniae
F1S1R1D3B1P3D02	F1S1R1D3B1P3E02	1	1	0.0	0.0-0.0	0	1	1	1	1	1	1	1	1	K. pneumoniae
F1S1R1D3B1P3D02	F1S1R1D3B1P3F02	1	0	0.0	0.0-0.0	0	1	1	1	1	1	1	1	1	K. pneumoniae
F1S1R1D3B1P3D02	F1S1R1D3B1P3F09	1	8	0.0	0.0-0.0	0	1	1	1	1	1	1	1	1	K. pneumoniae
F1S1R1D3B1P3D02	F1S1R1D3B1P5A02	1	4	0.8999999999999999	0.8549999999999999-0.945	3	1	1	1	1	1	1	1	1	K. pneumoniae
F1S1R1D3B1P3D02	F1S1R1D3B1P5A07	1	0	2.1	1.9949999999999999-2.205	7	1	1	1	1	1	1	1	1	K. pneumoniae
F1S1R1D3B1P3D02	F1S1R1D3B1P5A10	1	5	2.1	1.9949999999999999-2.205	7	1	1	1	1	1	1	1	1	K. pneumoniae
F1S1R1D3B1P3D02	F1S1R1D3B1P5B01	1	5	0.8999999999999999	0.8549999999999999-0.945	3	1	1	1	1	1	1	1	1	K. pneumoniae
F1S1R1D3B1P3D02	F1S1R1D3B1P5B07	1	5	2.1	1.9949999999999999-2.205	7	1	1	1	1	1	1	1	1	K. pneumoniae
F1S1R1D3B1P3D02	F1S1R1D3B1P5C05	1	8	0.8999999999999999	0.8549999999999999-0.945	3	1	1	1	1	1	1	1	1	K. pneumoniae
F1S1R1D3B1P3D02	F1S1R1D3B1P5D01	1	4	0.8999999999999999	0.8549999999999999-0.945	3	1	1	1	1	1	1	1	1	K. pneumoniae
F1S1R1D3B1P3D02	F1S1R1D3B1P5D07	1	4	2.1	1.9949999999999999-2.205	7	1	1	1	1	1	1	1	1	K. pneumoniae
F1S1R1D3B1P3D02	F1S1R1D3B1P5D10	1	5	2.1	1.9949999999999999-2.205	7	1	1	1	1	1	1	1	1	K. pneumoniae
F1S1R1D3B1P3D02	F1S1R1D3B1P5E06	1	0	2.1	1.9949999999999999-2.205	7	1	1	1	1	1	1	1	1	K. pneumoniae
F1S1R1D3B1P3D02	F1S1R1D3B1P5E07	1	6	2.1	1.9949999999999999-2.205	7	1	1	1	1	1	1	1	1	K. pneumoniae
F1S1R1D3B1P3D02	F1S1R1D3B1P5E10	1	8	2.1	1.9949999999999999-2.205	7	1	1	1	1	1	1	1	1	K. pneumoniae
F1S1R1D3B1P3D02	F1S1R1D3B1P5F06	1	7	2.1	1.9949999999999999-2.205	7	1	1	1	1	1	1	1	1	K. pneumoniae
F1S1R1D3B1P3D02	F1S1R1D3B1P5G06	1	4	2.1	1.9949999999999999-2.205	7	1	1	1	1	1	1	1	1	K. pneumoniae
F1S1R1D3B1P3D02	F1S1R1D3B1P5H06	1	6	2.1	1.9949999999999999-2.205	7	1	1	1	1	1	1	1	1	K. pneumoniae
F1S1R1D3B1P3D02	F1S1R1D3B2P1A09	1	6	2.1	1.9949999999999999-2.205	7	1	1	1	1	1	1	1	1	K. pneumoniae
F1S1R1D3B1P3D02	F1S1R1D3B2P1B09	1	4	2.1	1.9949999999999999-2.205	7	1	1	1	1	1	1	1	1	K. pneumoniae
F1S1R1D3B1P3D02	F1S1R1D3B2P1D08	1	4	2.1	1.9949999999999999-2.205	7	1	1	1	1	1	1	1	1	K. pneumoniae
F1S1R1D3B1P3D02	F1S1R1D3B2P1D11	1	4	2.1	1.9949999999999999-2.205	7	1	1	1	1	1	1	1	1	K. pneumoniae
F1S1R1D3B1P3D02	F1S1R1D3B2P1F08	1	5	2.1	1.9949999999999999-2.205	7	1	1	1	1	1	1	1	1	K. pneumoniae
F1S1R1D3B1P3D02	F1S1R1D3B2P1G08	1	4	2.1	1.9949999999999999-2.205	7	1	1	1	1	1	1	1	1	K. pneumoniae
F1S1R1D3B1P3D02	F1S1R1D3B2P2E11	1	5	4.2	3.9899999999999998-4.41	14	1	1	1	1	1	1	1	1	K. pneumoniae
F1S1R1D3B1P3D02	F1S1R1D3B2P2H10	1	0	4.2	3.9899999999999998-4.41	14	1	1	1	1	1	1	1	1	K. pneumoniae
F1S1R1D3B1P3D02	F1S1R1D3B2P3A09	1	5	4.5	4.2749999999999995-4.7250000000000005	15	1	1	1	1	1	1	1	1	K. pneumoniae
F1S1R1D3B1P3D02	F1S1R1D3B2P3B12	1	4	4.8	4.56-5.04	16	1	1	1	1	1	1	1	1	K. pneumoniae
F1S1R1D3B1P3D02	F1S1R1D3B2P3F04	1	5	4.2	3.9899999999999998-4.41	14	1	1	1	1	1	1	1	1	K. pneumoniae
F1S1R1D3B1P3D02	F1S1R1D3B2P3H04	1	0	3.6	3.4199999999999995-3.78	12	1	1	1	1	1	1	1	1	K. pneumoniae
F1S1R1D3B1P3D02	F1S1R1D3B2P5C02	1	4	6.3	5.984999999999999-6.615	21	1	1	1	1	1	1	1	1	K. pneumoniae
F1S1R1D3B1P3D02	F1S1R1D3B2P5C03	1	5	6.3	5.984999999999999-6.615	21	1	1	1	1	1	1	1	1	K. pneumoniae
F1S1R1D3B1P3D02	F1S1R1D3B2P5C07	1	8	6.0	5.699999999999999-6.300000000000001	20	1	1	1	1	1	1	1	1	K. pneumoniae
F1S1R1D3B1P3D02	F1S1R1D3B2P5D03	1	8	6.0	5.699999999999999-6.300000000000001	20	1	1	1	1	1	1	1	1	K. pneumoniae
F1S1R1D3B1P3D02	F1S1R1D3B2P5D07	1	5	6.3	5.984999999999999-6.615	21	1	1	1	1	1	1	1	1	K. pneumoniae
F1S1R1D3B1P3D02	F1S1R1D3B2P5E01	1	4	6.0	5.699999999999999-6.300000000000001	20	1	1	1	1	1	1	1	1	K. pneumoniae
F1S1R1D3B1P3D02	F1S1R1D3B2P5E03	1	0	6.3	5.984999999999999-6.615	21	1	1	1	1	1	1	1	1	K. pneumoniae
F1S1R1D3B1P3D02	F1S1R1D3B2P5E07	1	5	6.3	5.984999999999999-6.615	21	1	1	1	1	1	1	1	1	K. pneumoniae
F1S1R1D3B1P3D02	F1S1R1D3B2P5F01	1	0	6.3	5.984999999999999-6.615	21	1	1	1	1	1	1	1	1	K. pneumoniae
F1S1R1D3B1P3D02	F1S1R1D3B2P5F07	1	9	6.0	5.699999999999999-6.300000000000001	20	1	1	1	1	1	1	1	1	K. pneumoniae
F1S1R1D3B1P3D02	F1S1R1D3B2P5G02	1	5	6.3	5.984999999999999-6.615	21	1	1	1	1	1	1	1	1	K. pneumoniae
F1S1R1D3B1P3D02	F1S1R1D3B2P5H03	1	2	6.3	5.984999999999999-6.615	21	1	1	1	1	1	1	1	1	K. pneumoniae
F1S1R1D3B1P3D02	F1S1R1D3B2P5H09	1	1	6.3	5.984999999999999-6.615	21	1	1	1	1	1	1	1	1	K. pneumoniae
F1S1R1D3B1P3D02	F1S1R1D3B3P1A08	1	1	7.199999999999999	6.839999999999999-7.56	24	1	1	1	1	1	1	1	1	K. pneumoniae
F1S1R1D3B1P3D02	F1S1R1D3B3P1F07	1	6	7.199999999999999	6.839999999999999-7.56	24	1	1	1	1	1	1	1	1	K. pneumoniae
F1S1R1D3B1P3D02	F1S1R1D3B3P2B04	1	5	8.1	7.694999999999999-8.505	27	1	1	1	1	1	1	1	1	K. pneumoniae
F1S1R1D3B1P3D02	F1S1R1D3B3P2B12	1	4	8.1	7.694999999999999-8.505	27	1	1	1	1	1	1	1	1	K. pneumoniae
F1S1R1D3B1P3D02	F1S1R1D3B3P2G03	1	2	8.1	7.694999999999999-8.505	27	1	1	1	1	1	1	1	1	K. pneumoniae
F1S1R1D3B1P3D02	F1S1R1D3B3P2G12	1	1	8.1	7.694999999999999-8.505	27	1	1	1	1	1	1	1	1	K. pneumoniae
F1S1R1D3B1P3D02	F1S1R1D3B3P2H03	1	0	8.1	7.694999999999999-8.505	27	1	1	1	1	1	1	1	1	K. pneumoniae
F1S1R1D3B1P3D02	F1S1R1D3B3P3B01	1	4	8.1	7.694999999999999-8.505	27	1	1	1	1	1	1	1	1	K. pneumoniae
F1S1R1D3B1P3D02	F1S1R1D3B3P3B07	1	6	8.1	7.694999999999999-8.505	27	1	1	1	1	1	1	1	1	K. pneumoniae
F1S1R1D3B1P3D02	F1S1R1D3B3P3D01	1	4	8.1	7.694999999999999-8.505	27	1	1	1	1	1	1	1	1	K. pneumoniae
F1S1R1D3B1P3D02	F1S1R1D3B3P3F01	1	5	8.1	7.694999999999999-8.505	27	1	1	1	1	1	1	1	1	K. pneumoniae
F1S1R1D3B1P3D02	F1S1R1D3B3P3F02	1	4	8.1	7.694999999999999-8.505	27	1	1	1	1	1	1	1	1	K. pneumoniae
F1S1R1D3B1P3D02	F1S1R1D3B3P3H01	1	1	8.1	7.694999999999999-8.505	27	1	1	1	1	1	1	1	1	K. pneumoniae
F1S1R1D3B1P3D02	F1S1R1D3B3P4B06	1	5	10.5	9.975-11.025	35	1	1	1	1	1	1	1	1	K. pneumoniae
F1S1R1D3B1P3D02	F1S1R1D3B3P4C05	1	6	10.5	9.975-11.025	35	1	1	1	1	1	1	1	1	K. pneumoniae
F1S1R1D3B1P3D02	F1S1R1D3B3P4C07	1	7	10.5	9.975-11.025	35	1	1	1	1	1	1	1	1	K. pneumoniae
F1S1R1D3B1P3D02	F1S1R1D3B3P4D04	1	6	10.8	10.259999999999998-11.34	36	1	1	1	1	1	1	1	1	K. pneumoniae
F1S1R1D3B1P3D02	F1S1R1D3B3P4D06	1	1	10.5	9.975-11.025	35	1	1	1	1	1	1	1	1	K. pneumoniae
F1S1R1D3B1P3D02	F1S1R1D3B3P4D08	1	5	10.5	9.975-11.025	35	1	1	1	1	1	1	1	1	K. pneumoniae
F1S1R1D3B1P3D02	F1S1R1D3B3P4E06	1	1	10.5	9.975-11.025	35	1	1	1	1	1	1	1	1	K. pneumoniae
F1S1R1D3B1P3D02	F1S1R1D3B3P4G08	1	1	10.5	9.975-11.025	35	1	1	1	1	1	1	1	1	K. pneumoniae
F1S1R1D3B1P3D02	F1S1R1D3B3P4H08	1	2	10.5	9.975-11.025	35	1	1	1	1	1	1	1	1	K. pneumoniae
F1S1R1D3B1P3D02	F1S1R1D3B3P5D08	1	6	10.5	9.975-11.025	35	1	1	1	1	1	1	1	1	K. pneumoniae
F1S1R1D3B1P3D02	F1S1R1D3B3P5D09	1	6	10.5	9.975-11.025	35	1	1	1	1	1	1	1	1	K. pneumoniae
F1S1R1D3B1P3D02	F1S1R1D3B3P5E09	1	4	10.5	9.975-11.025	35	1	1	1	1	1	1	1	1	K. pneumoniae
F1S1R1D3B1P3D02	F1S1R1D3B3P5F09	1	6	10.5	9.975-11.025	35	1	1	1	1	1	1	1	1	K. pneumoniae
F1S1R1D3B1P3D02	F1S1R1D3B3P5G09	1	6	10.5	9.975-11.025	35	1	1	1	1	1	1	1	1	K. pneumoniae
F1S1R1D3B1P3D02	F1S1R1D3B3P5H09	1	4	10.5	9.975-11.025	35	1	1	1	1	1	1	1	1	K. pneumoniae
F1S1R1D3B1P3D02	F1S1R1D3B4P1A11	1	5	12.6	11.969999999999999-13.23	42	1	1	1	1	1	1	1	1	K. pneumoniae
F1S1R1D3B1P3D02	F1S1R1D3B4P1E09	1	7	12.3	11.684999999999999-12.915	41	1	1	1	1	1	1	1	1	K. pneumoniae
F1S1R1D3B1P3D02	F1S1R1D3B4P1G12	1	4	12.6	11.969999999999999-13.23	42	1	1	1	1	1	1	1	1	K. pneumoniae
F1S1R1D3B1P3D02	F1S1R1D3B4P1H12	1	4	12.6	11.969999999999999-13.23	42	1	1	1	1	1	1	1	1	K. pneumoniae
F1S1R1D3B1P3D02	F1S1R1D3B4P2A03	1	0	12.3	11.684999999999999-12.915	41	1	1	1	1	1	1	1	1	K. pneumoniae
F1S1R1D3B1P3D02	F1S1R1D3B4P2B03	1	0	12.3	11.684999999999999-12.915	41	1	1	1	1	1	1	1	1	K. pneumoniae
F1S1R1D3B1P3D02	F1S1R1D3B4P2C03	1	2	12.3	11.684999999999999-12.915	41	1	1	1	1	1	1	1	1	K. pneumoniae
F1S1R1D3B1P3D02	F1S1R1D3B4P2D01	1	1	12.3	11.684999999999999-12.915	41	1	1	1	1	1	1	1	1	K. pneumoniae
F1S1R1D3B1P3D02	F1S1R1D3B4P2D03	1	2	12.3	11.684999999999999-12.915	41	1	1	1	1	1	1	1	1	K. pneumoniae
F1S1R1D3B1P3D02	F1S1R1D3B4P2E03	1	6	12.3	11.684999999999999-12.915	41	1	1	1	1	1	1	1	1	K. pneumoniae
F1S1R1D3B1P3D02	F1S1R1D3B4P2H03	1	6	12.3	11.684999999999999-12.915	41	1	1	1	1	1	1	1	1	K. pneumoniae
F1S1R1D3B1P3D02	F1S1R1D3B4P4B03	1	5	15.0	14.25-15.75	50	1	1	1	1	1	1	1	1	K. pneumoniae
F1S1R1D3B1P3D02	F1S1R1D3B4P4B11	1	1	15.0	14.25-15.75	50	1	1	1	1	1	1	1	1	K. pneumoniae
F1S1R1D3B1P3D02	F1S1R1D3B4P4E04	1	4	15.0	14.25-15.75	50	1	1	1	1	1	1	1	1	K. pneumoniae
F1S1R1D3B1P3D02	F1S1R1D3B4P4F02	1	4	15.0	14.25-15.75	50	1	1	1	1	1	1	1	1	K. pneumoniae
F1S1R1D3B1P3D02	F1S1R1D3B4P4F04	1	5	15.0	14.25-15.75	50	1	1	1	1	1	1	1	1	K. pneumoniae
F1S1R1D3B1P3D02	F1S1R1D3B4P4H04	1	5	15.0	14.25-15.75	50	1	1	1	1	1	1	1	1	K. pneumoniae
F1S1R1D3B1P3D02	F1S1R1D3B4P5A05	1	1	15.0	14.25-15.75	50	1	1	1	1	1	1	1	1	K. pneumoniae
F1S1R1D3B1P3D02	F1S1R1D3B4P5B05	1	6	15.0	14.25-15.75	50	1	1	1	1	1	1	1	1	K. pneumoniae
F1S1R1D3B1P3D02	F1S1R1D3B4P5C05	1	6	15.0	14.25-15.75	50	1	1	1	1	1	1	1	1	K. pneumoniae
F1S1R1D3B1P3D02	F1S1R1D3B4P5G04	1	1	15.0	14.25-15.75	50	1	1	1	1	1	1	1	1	K. pneumoniae
F1S1R1D3B1P3D02	F1S1R1D3B4P5H04	1	1	15.0	14.25-15.75	50	1	1	1	1	1	1	1	1	K. pneumoniae
F1S1R1D3B1P3D02	F1S1R1D4B1P1C08	1	1	16.5	15.674999999999999-17.325	55	1	1	1	1	1	1	1	1	K. pneumoniae
F1S1R1D3B1P3D02	F1S1R1D4B1P1D08	1	1	16.5	15.674999999999999-17.325	55	1	1	1	1	1	1	1	1	K. pneumoniae
F1S1R1D3B1P3D02	F1S1R1D4B1P1D09	1	6	16.5	15.674999999999999-17.325	55	1	1	1	1	1	1	1	1	K. pneumoniae
F1S1R1D3B1P3D02	F1S1R1D4B1P1E09	1	6	16.5	15.674999999999999-17.325	55	1	1	1	1	1	1	1	1	K. pneumoniae
F1S1R1D3B1P3D02	F1S1R1D4B1P1H09	1	5	16.5	15.674999999999999-17.325	55	1	1	1	1	1	1	1	1	K. pneumoniae
F1S1R1D3B1P3D02	F1S1R1D4B1P2D11	1	6	16.5	15.674999999999999-17.325	55	1	1	1	1	1	1	1	1	K. pneumoniae
F1S1R1D3B1P3D02	F1S1R1D4B1P2E05	1	1	16.5	15.674999999999999-17.325	55	1	1	1	1	1	1	1	1	K. pneumoniae
F1S1R1D3B1P3D02	F1S1R1D4B4P5C05	1	8	33.6	31.919999999999998-35.28	112	1	1	1	1	0	1	1	1	K. pneumoniae
F1S1R1D3B1P3D02	F1S1R2D1B1P5C06	0	382	38.4	36.48-40.32	128	0	0	0	0	0	0	0	0	K. pneumoniae
F1S1R1D3B1P3D02	F1S1R2D1B1P5D03	0	382	38.7	36.76499999999999-40.635	129	0	0	0	0	0	0	0	0	K. pneumoniae
F1S1R1D3B1P3D02	F1S1R2D2B3P1A03	0	385	67.5	64.125-70.875	225	0	0	0	0	0	0	0	0	K. pneumoniae
F1S1R1D3B1P3D02	F1S1R2D2B3P2D01	0	389	68.1	64.695-71.505	227	0	0	0	0	0	0	0	0	K. pneumoniae
F1S1R1D3B1P3D02	F1S1R2D3B1P2B08	1	4	78.6	74.66999999999999-82.53	262	1	1	1	1	0	0	1	1	K. pneumoniae
F1S1R1D3B1P3D02	F1S1R2D4B3P3D07	0	345	111.9	106.30499999999999-117.49499999999999	373	0	0	0	0	0	0	0	0	K. pneumoniae
F1S1R1D3B1P3D02	F1S1R3D1B4P1C06	1	7	132.9	126.255-139.54500000000002	443	1	1	1	1	0	0	0	0	K. pneumoniae
F1S1R1D3B1P3D02	SH040221x2x92	0	439	160.5	152.475-168.525	535	0	0	0	0	0	0	0	0	K. pneumoniae
F1S1R1D3B1P3D02	SH040321x1x01	0	431	160.5	152.475-168.525	535	0	0	0	0	0	0	0	0	K. pneumoniae
F1S1R1D3B1P3D02	SH040321x1x02	0	432	160.5	152.475-168.525	535	0	0	0	0	0	0	0	0	K. pneumoniae
F1S1R1D3B1P3D02	SH140421x1x70	0	355	32.7	31.064999999999994-34.334999999999994	109	0	0	0	0	0	0	0	0	K. pneumoniae
F1S1R1D3B1P3D02	SH170321x2x12	0	399	53.1	50.445-55.755	177	0	0	0	0	0	0	0	0	K. pneumoniae
F1S1R1D3B1P3D02	SH171220x2x20	0	420	93.6	88.91999999999999-98.28	312	0	0	0	0	0	0	0	0	K. pneumoniae
F1S1R1D3B1P3D02	SH181120x2x31	0	2302	77.1	73.24499999999999-80.955	257	0	0	0	0	0	0	0	0	K. pneumoniae
F1S1R1D3B1P3D02	SH200921x2x80	0	417	7.5	7.125-7.875	25	0	0	0	0	0	0	0	0	K. pneumoniae
F1S1R1D3B1P3D02	SH211020x1x55	0	2324	129.9	123.405-136.395	433	0	0	0	0	0	0	0	0	K. pneumoniae
F1S1R1D3B1P3D02	SH211020x1x56	0	2318	129.3	122.83499999999998-135.765	431	0	0	0	0	0	0	0	0	K. pneumoniae
F1S1R1D3B1P3D02	SH220422x1x47	0	415	76.8	72.96-80.64	256	0	0	0	0	0	0	0	0	K. pneumoniae
F1S1R1D3B1P3D02	SH220x44	0	382	145.5	138.225-152.775	485	0	0	0	0	0	0	0	0	K. pneumoniae
F1S1R1D3B1P3D02	SH220x45	0	410	144.0	136.79999999999998-151.20000000000002	480	0	0	0	0	0	0	0	0	K. pneumoniae
F1S1R1D3B1P3D02	SH221020x2x49	0	417	145.8	138.51-153.08999999999997	486	0	0	0	0	0	0	0	0	K. pneumoniae
F1S1R1D3B1P3D02	SH230x33	0	410	154.2	146.48999999999998-161.91	514	0	0	0	0	0	0	0	0	K. pneumoniae
F1S1R1D3B1P3D02	SH281020x1x55	0	2327	135.6	128.82-142.38	452	0	0	0	0	0	0	0	0	K. pneumoniae
F1S1R1D3B1P3D09	F1S1R1D3B1P3E01	1	1	0.3	0.285-0.315	1	1	1	1	1	1	1	1	1	K. pneumoniae
F1S1R1D3B1P3D09	F1S1R1D3B1P3E02	1	0	0.3	0.285-0.315	1	1	1	1	1	1	1	1	1	K. pneumoniae
F1S1R1D3B1P3D09	F1S1R1D3B1P3F02	1	1	0.3	0.285-0.315	1	1	1	1	1	1	1	1	1	K. pneumoniae
F1S1R1D3B1P3D09	F1S1R1D3B1P3F09	1	7	0.3	0.285-0.315	1	1	1	1	1	1	1	1	1	K. pneumoniae
F1S1R1D3B1P3D09	F1S1R1D3B1P5A02	1	3	0.6	0.57-0.63	2	1	1	1	1	1	1	1	1	K. pneumoniae
F1S1R1D3B1P3D09	F1S1R1D3B1P5A07	1	1	1.8	1.7099999999999997-1.89	6	1	1	1	1	1	1	1	1	K. pneumoniae
F1S1R1D3B1P3D09	F1S1R1D3B1P5A10	1	4	1.8	1.7099999999999997-1.89	6	1	1	1	1	1	1	1	1	K. pneumoniae
F1S1R1D3B1P3D09	F1S1R1D3B1P5B01	1	4	0.6	0.57-0.63	2	1	1	1	1	1	1	1	1	K. pneumoniae
F1S1R1D3B1P3D09	F1S1R1D3B1P5B07	1	4	1.8	1.7099999999999997-1.89	6	1	1	1	1	1	1	1	1	K. pneumoniae
F1S1R1D3B1P3D09	F1S1R1D3B1P5C05	1	7	0.6	0.57-0.63	2	1	1	1	1	1	1	1	1	K. pneumoniae
F1S1R1D3B1P3D09	F1S1R1D3B1P5D01	1	3	0.6	0.57-0.63	2	1	1	1	1	1	1	1	1	K. pneumoniae
F1S1R1D3B1P3D09	F1S1R1D3B1P5D07	1	3	1.8	1.7099999999999997-1.89	6	1	1	1	1	1	1	1	1	K. pneumoniae
F1S1R1D3B1P3D09	F1S1R1D3B1P5D10	1	4	1.8	1.7099999999999997-1.89	6	1	1	1	1	1	1	1	1	K. pneumoniae
F1S1R1D3B1P3D09	F1S1R1D3B1P5E06	1	1	1.8	1.7099999999999997-1.89	6	1	1	1	1	1	1	1	1	K. pneumoniae
F1S1R1D3B1P3D09	F1S1R1D3B1P5E07	1	5	1.8	1.7099999999999997-1.89	6	1	1	1	1	1	1	1	1	K. pneumoniae
F1S1R1D3B1P3D09	F1S1R1D3B1P5E10	1	7	1.8	1.7099999999999997-1.89	6	1	1	1	1	1	1	1	1	K. pneumoniae
F1S1R1D3B1P3D09	F1S1R1D3B1P5F06	1	6	1.8	1.7099999999999997-1.89	6	1	1	1	1	1	1	1	1	K. pneumoniae
F1S1R1D3B1P3D09	F1S1R1D3B1P5G06	1	3	1.8	1.7099999999999997-1.89	6	1	1	1	1	1	1	1	1	K. pneumoniae
F1S1R1D3B1P3D09	F1S1R1D3B1P5H06	1	5	1.8	1.7099999999999997-1.89	6	1	1	1	1	1	1	1	1	K. pneumoniae
F1S1R1D3B1P3D09	F1S1R1D3B2P1A09	1	5	1.8	1.7099999999999997-1.89	6	1	1	1	1	1	1	1	1	K. pneumoniae
F1S1R1D3B1P3D09	F1S1R1D3B2P1B09	1	3	1.8	1.7099999999999997-1.89	6	1	1	1	1	1	1	1	1	K. pneumoniae
F1S1R1D3B1P3D09	F1S1R1D3B2P1D08	1	3	1.8	1.7099999999999997-1.89	6	1	1	1	1	1	1	1	1	K. pneumoniae
F1S1R1D3B1P3D09	F1S1R1D3B2P1D11	1	3	1.8	1.7099999999999997-1.89	6	1	1	1	1	1	1	1	1	K. pneumoniae
F1S1R1D3B1P3D09	F1S1R1D3B2P1F08	1	4	1.8	1.7099999999999997-1.89	6	1	1	1	1	1	1	1	1	K. pneumoniae
F1S1R1D3B1P3D09	F1S1R1D3B2P1G08	1	3	1.8	1.7099999999999997-1.89	6	1	1	1	1	1	1	1	1	K. pneumoniae
F1S1R1D3B1P3D09	F1S1R1D3B2P2E11	1	4	3.9	3.7049999999999996-4.095	13	1	1	1	1	1	1	1	1	K. pneumoniae
F1S1R1D3B1P3D09	F1S1R1D3B2P2H10	1	1	3.9	3.7049999999999996-4.095	13	1	1	1	1	1	1	1	1	K. pneumoniae
F1S1R1D3B1P3D09	F1S1R1D3B2P3A09	1	4	4.2	3.9899999999999998-4.41	14	1	1	1	1	1	1	1	1	K. pneumoniae
F1S1R1D3B1P3D09	F1S1R1D3B2P3B12	1	3	4.5	4.2749999999999995-4.7250000000000005	15	1	1	1	1	1	1	1	1	K. pneumoniae
F1S1R1D3B1P3D09	F1S1R1D3B2P3F04	1	4	3.9	3.7049999999999996-4.095	13	1	1	1	1	1	1	1	1	K. pneumoniae
F1S1R1D3B1P3D09	F1S1R1D3B2P3H04	1	1	3.3	3.135-3.465	11	1	1	1	1	1	1	1	1	K. pneumoniae
F1S1R1D3B1P3D09	F1S1R1D3B2P5C02	1	3	6.0	5.699999999999999-6.300000000000001	20	1	1	1	1	1	1	1	1	K. pneumoniae
F1S1R1D3B1P3D09	F1S1R1D3B2P5C03	1	4	6.0	5.699999999999999-6.300000000000001	20	1	1	1	1	1	1	1	1	K. pneumoniae
F1S1R1D3B1P3D09	F1S1R1D3B2P5C07	1	7	5.7	5.415-5.985	19	1	1	1	1	1	1	1	1	K. pneumoniae
F1S1R1D3B1P3D09	F1S1R1D3B2P5D03	1	7	5.7	5.415-5.985	19	1	1	1	1	1	1	1	1	K. pneumoniae
F1S1R1D3B1P3D09	F1S1R1D3B2P5D07	1	4	6.0	5.699999999999999-6.300000000000001	20	1	1	1	1	1	1	1	1	K. pneumoniae
F1S1R1D3B1P3D09	F1S1R1D3B2P5E01	1	3	5.7	5.415-5.985	19	1	1	1	1	1	1	1	1	K. pneumoniae
F1S1R1D3B1P3D09	F1S1R1D3B2P5E03	1	1	6.0	5.699999999999999-6.300000000000001	20	1	1	1	1	1	1	1	1	K. pneumoniae
F1S1R1D3B1P3D09	F1S1R1D3B2P5E07	1	4	6.0	5.699999999999999-6.300000000000001	20	1	1	1	1	1	1	1	1	K. pneumoniae
F1S1R1D3B1P3D09	F1S1R1D3B2P5F01	1	1	6.0	5.699999999999999-6.300000000000001	20	1	1	1	1	1	1	1	1	K. pneumoniae
F1S1R1D3B1P3D09	F1S1R1D3B2P5F07	1	8	5.7	5.415-5.985	19	1	1	1	1	1	1	1	1	K. pneumoniae
F1S1R1D3B1P3D09	F1S1R1D3B2P5G02	1	4	6.0	5.699999999999999-6.300000000000001	20	1	1	1	1	1	1	1	1	K. pneumoniae
F1S1R1D3B1P3D09	F1S1R1D3B2P5H03	1	3	6.0	5.699999999999999-6.300000000000001	20	1	1	1	1	1	1	1	1	K. pneumoniae
F1S1R1D3B1P3D09	F1S1R1D3B2P5H09	1	2	6.0	5.699999999999999-6.300000000000001	20	1	1	1	1	1	1	1	1	K. pneumoniae
F1S1R1D3B1P3D09	F1S1R1D3B3P1A08	1	0	6.9	6.554999999999999-7.245	23	1	1	1	1	1	1	1	1	K. pneumoniae
F1S1R1D3B1P3D09	F1S1R1D3B3P1F07	1	5	6.9	6.554999999999999-7.245	23	1	1	1	1	1	1	1	1	K. pneumoniae
F1S1R1D3B1P3D09	F1S1R1D3B3P2B04	1	4	7.8	7.409999999999999-8.19	26	1	1	1	1	1	1	1	1	K. pneumoniae
F1S1R1D3B1P3D09	F1S1R1D3B3P2B12	1	3	7.8	7.409999999999999-8.19	26	1	1	1	1	1	1	1	1	K. pneumoniae
F1S1R1D3B1P3D09	F1S1R1D3B3P2G03	1	3	7.8	7.409999999999999-8.19	26	1	1	1	1	1	1	1	1	K. pneumoniae
F1S1R1D3B1P3D09	F1S1R1D3B3P2G12	1	2	7.8	7.409999999999999-8.19	26	1	1	1	1	1	1	1	1	K. pneumoniae
F1S1R1D3B1P3D09	F1S1R1D3B3P2H03	1	1	7.8	7.409999999999999-8.19	26	1	1	1	1	1	1	1	1	K. pneumoniae
F1S1R1D3B1P3D09	F1S1R1D3B3P3B01	1	3	7.8	7.409999999999999-8.19	26	1	1	1	1	1	1	1	1	K. pneumoniae
F1S1R1D3B1P3D09	F1S1R1D3B3P3B07	1	5	7.8	7.409999999999999-8.19	26	1	1	1	1	1	1	1	1	K. pneumoniae
F1S1R1D3B1P3D09	F1S1R1D3B3P3D01	1	3	7.8	7.409999999999999-8.19	26	1	1	1	1	1	1	1	1	K. pneumoniae
F1S1R1D3B1P3D09	F1S1R1D3B3P3F01	1	4	7.8	7.409999999999999-8.19	26	1	1	1	1	1	1	1	1	K. pneumoniae
F1S1R1D3B1P3D09	F1S1R1D3B3P3F02	1	3	7.8	7.409999999999999-8.19	26	1	1	1	1	1	1	1	1	K. pneumoniae
F1S1R1D3B1P3D09	F1S1R1D3B3P3H01	1	2	7.8	7.409999999999999-8.19	26	1	1	1	1	1	1	1	1	K. pneumoniae
F1S1R1D3B1P3D09	F1S1R1D3B3P4B06	1	4	10.2	9.69-10.709999999999999	34	1	1	1	1	1	1	1	1	K. pneumoniae
F1S1R1D3B1P3D09	F1S1R1D3B3P4C05	1	5	10.2	9.69-10.709999999999999	34	1	1	1	1	1	1	1	1	K. pneumoniae
F1S1R1D3B1P3D09	F1S1R1D3B3P4C07	1	6	10.2	9.69-10.709999999999999	34	1	1	1	1	1	1	1	1	K. pneumoniae
F1S1R1D3B1P3D09	F1S1R1D3B3P4D04	1	5	10.5	9.975-11.025	35	1	1	1	1	1	1	1	1	K. pneumoniae
F1S1R1D3B1P3D09	F1S1R1D3B3P4D06	1	2	10.2	9.69-10.709999999999999	34	1	1	1	1	1	1	1	1	K. pneumoniae
F1S1R1D3B1P3D09	F1S1R1D3B3P4D08	1	4	10.2	9.69-10.709999999999999	34	1	1	1	1	1	1	1	1	K. pneumoniae
F1S1R1D3B1P3D09	F1S1R1D3B3P4E06	1	2	10.2	9.69-10.709999999999999	34	1	1	1	1	1	1	1	1	K. pneumoniae
F1S1R1D3B1P3D09	F1S1R1D3B3P4G08	1	2	10.2	9.69-10.709999999999999	34	1	1	1	1	1	1	1	1	K. pneumoniae
F1S1R1D3B1P3D09	F1S1R1D3B3P4H08	1	3	10.2	9.69-10.709999999999999	34	1	1	1	1	1	1	1	1	K. pneumoniae
F1S1R1D3B1P3D09	F1S1R1D3B3P5D08	1	5	10.2	9.69-10.709999999999999	34	1	1	1	1	1	1	1	1	K. pneumoniae
F1S1R1D3B1P3D09	F1S1R1D3B3P5D09	1	5	10.2	9.69-10.709999999999999	34	1	1	1	1	1	1	1	1	K. pneumoniae
F1S1R1D3B1P3D09	F1S1R1D3B3P5E09	1	3	10.2	9.69-10.709999999999999	34	1	1	1	1	1	1	1	1	K. pneumoniae
F1S1R1D3B1P3D09	F1S1R1D3B3P5F09	1	5	10.2	9.69-10.709999999999999	34	1	1	1	1	1	1	1	1	K. pneumoniae
F1S1R1D3B1P3D09	F1S1R1D3B3P5G09	1	5	10.2	9.69-10.709999999999999	34	1	1	1	1	1	1	1	1	K. pneumoniae
F1S1R1D3B1P3D09	F1S1R1D3B3P5H09	1	3	10.2	9.69-10.709999999999999	34	1	1	1	1	1	1	1	1	K. pneumoniae
F1S1R1D3B1P3D09	F1S1R1D3B4P1A11	1	4	12.3	11.684999999999999-12.915	41	1	1	1	1	1	1	1	1	K. pneumoniae
F1S1R1D3B1P3D09	F1S1R1D3B4P1E09	1	6	12.0	11.399999999999999-12.600000000000001	40	1	1	1	1	1	1	1	1	K. pneumoniae
F1S1R1D3B1P3D09	F1S1R1D3B4P1G12	1	3	12.3	11.684999999999999-12.915	41	1	1	1	1	1	1	1	1	K. pneumoniae
F1S1R1D3B1P3D09	F1S1R1D3B4P1H12	1	3	12.3	11.684999999999999-12.915	41	1	1	1	1	1	1	1	1	K. pneumoniae
F1S1R1D3B1P3D09	F1S1R1D3B4P2A03	1	1	12.0	11.399999999999999-12.600000000000001	40	1	1	1	1	1	1	1	1	K. pneumoniae
F1S1R1D3B1P3D09	F1S1R1D3B4P2B03	1	1	12.0	11.399999999999999-12.600000000000001	40	1	1	1	1	1	1	1	1	K. pneumoniae
F1S1R1D3B1P3D09	F1S1R1D3B4P2C03	1	3	12.0	11.399999999999999-12.600000000000001	40	1	1	1	1	1	1	1	1	K. pneumoniae
F1S1R1D3B1P3D09	F1S1R1D3B4P2D01	1	2	12.0	11.399999999999999-12.600000000000001	40	1	1	1	1	1	1	1	1	K. pneumoniae
F1S1R1D3B1P3D09	F1S1R1D3B4P2D03	1	1	12.0	11.399999999999999-12.600000000000001	40	1	1	1	1	1	1	1	1	K. pneumoniae
F1S1R1D3B1P3D09	F1S1R1D3B4P2E03	1	5	12.0	11.399999999999999-12.600000000000001	40	1	1	1	1	1	1	1	1	K. pneumoniae
F1S1R1D3B1P3D09	F1S1R1D3B4P2H03	1	5	12.0	11.399999999999999-12.600000000000001	40	1	1	1	1	1	1	1	1	K. pneumoniae
F1S1R1D3B1P3D09	F1S1R1D3B4P4B03	1	4	14.7	13.964999999999998-15.435	49	1	1	1	1	1	1	1	1	K. pneumoniae
F1S1R1D3B1P3D09	F1S1R1D3B4P4B11	1	2	14.7	13.964999999999998-15.435	49	1	1	1	1	1	1	1	1	K. pneumoniae
F1S1R1D3B1P3D09	F1S1R1D3B4P4E04	1	3	14.7	13.964999999999998-15.435	49	1	1	1	1	1	1	1	1	K. pneumoniae
F1S1R1D3B1P3D09	F1S1R1D3B4P4F02	1	3	14.7	13.964999999999998-15.435	49	1	1	1	1	1	1	1	1	K. pneumoniae
F1S1R1D3B1P3D09	F1S1R1D3B4P4F04	1	4	14.7	13.964999999999998-15.435	49	1	1	1	1	1	1	1	1	K. pneumoniae
F1S1R1D3B1P3D09	F1S1R1D3B4P4H04	1	4	14.7	13.964999999999998-15.435	49	1	1	1	1	1	1	1	1	K. pneumoniae
F1S1R1D3B1P3D09	F1S1R1D3B4P5A05	1	0	14.7	13.964999999999998-15.435	49	1	1	1	1	1	1	1	1	K. pneumoniae
F1S1R1D3B1P3D09	F1S1R1D3B4P5B05	1	5	14.7	13.964999999999998-15.435	49	1	1	1	1	1	1	1	1	K. pneumoniae
F1S1R1D3B1P3D09	F1S1R1D3B4P5C05	1	5	14.7	13.964999999999998-15.435	49	1	1	1	1	1	1	1	1	K. pneumoniae
F1S1R1D3B1P3D09	F1S1R1D3B4P5G04	1	2	14.7	13.964999999999998-15.435	49	1	1	1	1	1	1	1	1	K. pneumoniae
F1S1R1D3B1P3D09	F1S1R1D3B4P5H04	1	2	14.7	13.964999999999998-15.435	49	1	1	1	1	1	1	1	1	K. pneumoniae
F1S1R1D3B1P3D09	F1S1R1D4B1P1C08	1	2	16.2	15.389999999999999-17.01	54	1	1	1	1	1	1	1	1	K. pneumoniae
F1S1R1D3B1P3D09	F1S1R1D4B1P1D08	1	2	16.2	15.389999999999999-17.01	54	1	1	1	1	1	1	1	1	K. pneumoniae
F1S1R1D3B1P3D09	F1S1R1D4B1P1D09	1	5	16.2	15.389999999999999-17.01	54	1	1	1	1	1	1	1	1	K. pneumoniae
F1S1R1D3B1P3D09	F1S1R1D4B1P1E09	1	5	16.2	15.389999999999999-17.01	54	1	1	1	1	1	1	1	1	K. pneumoniae
F1S1R1D3B1P3D09	F1S1R1D4B1P1H09	1	4	16.2	15.389999999999999-17.01	54	1	1	1	1	1	1	1	1	K. pneumoniae
F1S1R1D3B1P3D09	F1S1R1D4B1P2D11	1	5	16.2	15.389999999999999-17.01	54	1	1	1	1	1	1	1	1	K. pneumoniae
F1S1R1D3B1P3D09	F1S1R1D4B1P2E05	1	2	16.2	15.389999999999999-17.01	54	1	1	1	1	1	1	1	1	K. pneumoniae
F1S1R1D3B1P3D09	F1S1R1D4B4P5C05	1	7	33.3	31.634999999999994-34.964999999999996	111	1	1	1	1	0	1	1	1	K. pneumoniae
F1S1R1D3B1P3D09	F1S1R2D1B1P5C06	0	381	38.1	36.195-40.005	127	0	0	0	0	0	0	0	0	K. pneumoniae
F1S1R1D3B1P3D09	F1S1R2D1B1P5D03	0	381	38.4	36.48-40.32	128	0	0	0	0	0	0	0	0	K. pneumoniae
F1S1R1D3B1P3D09	F1S1R2D2B3P1A03	0	384	67.2	63.839999999999996-70.56	224	0	0	0	0	0	0	0	0	K. pneumoniae
F1S1R1D3B1P3D09	F1S1R2D2B3P2D01	0	388	67.8	64.41-71.19	226	0	0	0	0	0	0	0	0	K. pneumoniae
F1S1R1D3B1P3D09	F1S1R2D3B1P2B08	1	5	78.3	74.38499999999999-82.215	261	1	1	1	1	0	0	1	1	K. pneumoniae
F1S1R1D3B1P3D09	F1S1R2D4B3P3D07	0	344	111.6	106.02-117.17999999999999	372	0	0	0	0	0	0	0	0	K. pneumoniae
F1S1R1D3B1P3D09	F1S1R3D1B4P1C06	1	6	132.6	125.96999999999998-139.23	442	1	1	1	1	0	0	0	0	K. pneumoniae
F1S1R1D3B1P3D09	SH040221x2x92	0	438	160.8	152.75999999999996-168.84	536	0	0	0	0	0	0	0	0	K. pneumoniae
F1S1R1D3B1P3D09	SH040321x1x01	0	430	160.8	152.75999999999996-168.84	536	0	0	0	0	0	0	0	0	K. pneumoniae
F1S1R1D3B1P3D09	SH040321x1x02	0	431	160.8	152.75999999999996-168.84	536	0	0	0	0	0	0	0	0	K. pneumoniae
F1S1R1D3B1P3D09	SH140421x1x70	0	354	33.0	31.349999999999998-34.65	110	0	0	0	0	0	0	0	0	K. pneumoniae
F1S1R1D3B1P3D09	SH170321x2x12	0	398	53.4	50.73-56.07	178	0	0	0	0	0	0	0	0	K. pneumoniae
F1S1R1D3B1P3D09	SH171220x2x20	0	419	93.9	89.20499999999998-98.595	313	0	0	0	0	0	0	0	0	K. pneumoniae
F1S1R1D3B1P3D09	SH181120x2x31	0	2301	77.39999999999999	73.52999999999999-81.27	258	0	0	0	0	0	0	0	0	K. pneumoniae
F1S1R1D3B1P3D09	SH200921x2x80	0	416	7.199999999999999	6.839999999999999-7.56	24	0	0	0	0	0	0	0	0	K. pneumoniae
F1S1R1D3B1P3D09	SH211020x1x55	0	2323	130.2	123.68999999999998-136.71	434	0	0	0	0	0	0	0	0	K. pneumoniae
F1S1R1D3B1P3D09	SH211020x1x56	0	2317	129.6	123.11999999999999-136.08	432	0	0	0	0	0	0	0	0	K. pneumoniae
F1S1R1D3B1P3D09	SH220422x1x47	0	414	76.5	72.675-80.325	255	0	0	0	0	0	0	0	0	K. pneumoniae
F1S1R1D3B1P3D09	SH220x44	0	381	145.2	137.93999999999997-152.46	484	0	0	0	0	0	0	0	0	K. pneumoniae
F1S1R1D3B1P3D09	SH220x45	0	409	143.7	136.515-150.885	479	0	0	0	0	0	0	0	0	K. pneumoniae
F1S1R1D3B1P3D09	SH221020x2x49	0	416	146.1	138.795-153.405	487	0	0	0	0	0	0	0	0	K. pneumoniae
F1S1R1D3B1P3D09	SH230x33	0	409	153.9	146.205-161.595	513	0	0	0	0	0	0	0	0	K. pneumoniae
F1S1R1D3B1P3D09	SH281020x1x55	0	2326	135.9	129.105-142.69500000000002	453	0	0	0	0	0	0	0	0	K. pneumoniae
F1S1R1D3B1P3E01	F1S1R1D3B1P3E02	1	1	0.0	0.0-0.0	0	1	1	1	1	1	1	1	1	K. pneumoniae
F1S1R1D3B1P3E01	F1S1R1D3B1P3F01	1	0	0.0	0.0-0.0	0	1	1	1	1	1	1	1	1	K. pneumoniae
F1S1R1D3B1P3E01	F1S1R1D3B1P3F02	1	0	0.0	0.0-0.0	0	1	1	1	1	1	1	1	1	K. pneumoniae
F1S1R1D3B1P3E01	F1S1R1D3B1P3F09	1	8	0.0	0.0-0.0	0	1	1	1	1	1	1	1	1	K. pneumoniae
F1S1R1D3B1P3E01	F1S1R1D3B1P5A02	1	4	0.8999999999999999	0.8549999999999999-0.945	3	1	1	1	1	1	1	1	1	K. pneumoniae
F1S1R1D3B1P3E01	F1S1R1D3B1P5A10	1	5	2.1	1.9949999999999999-2.205	7	1	1	1	1	1	1	1	1	K. pneumoniae
F1S1R1D3B1P3E01	F1S1R1D3B1P5B01	1	5	0.8999999999999999	0.8549999999999999-0.945	3	1	1	1	1	1	1	1	1	K. pneumoniae
F1S1R1D3B1P3E01	F1S1R1D3B1P5B07	1	5	2.1	1.9949999999999999-2.205	7	1	1	1	1	1	1	1	1	K. pneumoniae
F1S1R1D3B1P3E01	F1S1R1D3B1P5C05	1	8	0.8999999999999999	0.8549999999999999-0.945	3	1	1	1	1	1	1	1	1	K. pneumoniae
F1S1R1D3B1P3E01	F1S1R1D3B1P5D01	1	4	0.8999999999999999	0.8549999999999999-0.945	3	1	1	1	1	1	1	1	1	K. pneumoniae
F1S1R1D3B1P3E01	F1S1R1D3B1P5D07	1	4	2.1	1.9949999999999999-2.205	7	1	1	1	1	1	1	1	1	K. pneumoniae
F1S1R1D3B1P3E01	F1S1R1D3B1P5D10	1	5	2.1	1.9949999999999999-2.205	7	1	1	1	1	1	1	1	1	K. pneumoniae
F1S1R1D3B1P3E01	F1S1R1D3B1P5E07	1	6	2.1	1.9949999999999999-2.205	7	1	1	1	1	1	1	1	1	K. pneumoniae
F1S1R1D3B1P3E01	F1S1R1D3B1P5E10	1	8	2.1	1.9949999999999999-2.205	7	1	1	1	1	1	1	1	1	K. pneumoniae
F1S1R1D3B1P3E01	F1S1R1D3B1P5F06	1	7	2.1	1.9949999999999999-2.205	7	1	1	1	1	1	1	1	1	K. pneumoniae
F1S1R1D3B1P3E01	F1S1R1D3B1P5G06	1	4	2.1	1.9949999999999999-2.205	7	1	1	1	1	1	1	1	1	K. pneumoniae
F1S1R1D3B1P3E01	F1S1R1D3B1P5H06	1	6	2.1	1.9949999999999999-2.205	7	1	1	1	1	1	1	1	1	K. pneumoniae
F1S1R1D3B1P3E01	F1S1R1D3B2P1A09	1	6	2.1	1.9949999999999999-2.205	7	1	1	1	1	1	1	1	1	K. pneumoniae
F1S1R1D3B1P3E01	F1S1R1D3B2P1B09	1	4	2.1	1.9949999999999999-2.205	7	1	1	1	1	1	1	1	1	K. pneumoniae
F1S1R1D3B1P3E01	F1S1R1D3B2P1D08	1	4	2.1	1.9949999999999999-2.205	7	1	1	1	1	1	1	1	1	K. pneumoniae
F1S1R1D3B1P3E01	F1S1R1D3B2P1D11	1	4	2.1	1.9949999999999999-2.205	7	1	1	1	1	1	1	1	1	K. pneumoniae
F1S1R1D3B1P3E01	F1S1R1D3B2P1F08	1	5	2.1	1.9949999999999999-2.205	7	1	1	1	1	1	1	1	1	K. pneumoniae
F1S1R1D3B1P3E01	F1S1R1D3B2P1G08	1	4	2.1	1.9949999999999999-2.205	7	1	1	1	1	1	1	1	1	K. pneumoniae
F1S1R1D3B1P3E01	F1S1R1D3B2P2E11	1	5	4.2	3.9899999999999998-4.41	14	1	1	1	1	1	1	1	1	K. pneumoniae
F1S1R1D3B1P3E01	F1S1R1D3B2P3A09	1	5	4.5	4.2749999999999995-4.7250000000000005	15	1	1	1	1	1	1	1	1	K. pneumoniae
F1S1R1D3B1P3E01	F1S1R1D3B2P3B12	1	4	4.8	4.56-5.04	16	1	1	1	1	1	1	1	1	K. pneumoniae
F1S1R1D3B1P3E01	F1S1R1D3B2P3F04	1	5	4.2	3.9899999999999998-4.41	14	1	1	1	1	1	1	1	1	K. pneumoniae
F1S1R1D3B1P3E01	F1S1R1D3B2P3H04	1	0	3.6	3.4199999999999995-3.78	12	1	1	1	1	1	1	1	1	K. pneumoniae
F1S1R1D3B1P3E01	F1S1R1D3B2P5C02	1	4	6.3	5.984999999999999-6.615	21	1	1	1	1	1	1	1	1	K. pneumoniae
F1S1R1D3B1P3E01	F1S1R1D3B2P5C03	1	5	6.3	5.984999999999999-6.615	21	1	1	1	1	1	1	1	1	K. pneumoniae
F1S1R1D3B1P3E01	F1S1R1D3B2P5C07	1	8	6.0	5.699999999999999-6.300000000000001	20	1	1	1	1	1	1	1	1	K. pneumoniae
F1S1R1D3B1P3E01	F1S1R1D3B2P5D03	1	8	6.0	5.699999999999999-6.300000000000001	20	1	1	1	1	1	1	1	1	K. pneumoniae
F1S1R1D3B1P3E01	F1S1R1D3B2P5D07	1	5	6.3	5.984999999999999-6.615	21	1	1	1	1	1	1	1	1	K. pneumoniae
F1S1R1D3B1P3E01	F1S1R1D3B2P5E01	1	4	6.0	5.699999999999999-6.300000000000001	20	1	1	1	1	1	1	1	1	K. pneumoniae
F1S1R1D3B1P3E01	F1S1R1D3B2P5E07	1	5	6.3	5.984999999999999-6.615	21	1	1	1	1	1	1	1	1	K. pneumoniae
F1S1R1D3B1P3E01	F1S1R1D3B2P5F07	1	9	6.0	5.699999999999999-6.300000000000001	20	1	1	1	1	1	1	1	1	K. pneumoniae
F1S1R1D3B1P3E01	F1S1R1D3B2P5G02	1	5	6.3	5.984999999999999-6.615	21	1	1	1	1	1	1	1	1	K. pneumoniae
F1S1R1D3B1P3E01	F1S1R1D3B3P1A08	1	1	7.199999999999999	6.839999999999999-7.56	24	1	1	1	1	1	1	1	1	K. pneumoniae
F1S1R1D3B1P3E01	F1S1R1D3B3P1F07	1	6	7.199999999999999	6.839999999999999-7.56	24	1	1	1	1	1	1	1	1	K. pneumoniae
F1S1R1D3B1P3E01	F1S1R1D3B3P2B04	1	5	8.1	7.694999999999999-8.505	27	1	1	1	1	1	1	1	1	K. pneumoniae
F1S1R1D3B1P3E01	F1S1R1D3B3P2B12	1	4	8.1	7.694999999999999-8.505	27	1	1	1	1	1	1	1	1	K. pneumoniae
F1S1R1D3B1P3E01	F1S1R1D3B3P3B01	1	4	8.1	7.694999999999999-8.505	27	1	1	1	1	1	1	1	1	K. pneumoniae
F1S1R1D3B1P3E01	F1S1R1D3B3P3B07	1	6	8.1	7.694999999999999-8.505	27	1	1	1	1	1	1	1	1	K. pneumoniae
F1S1R1D3B1P3E01	F1S1R1D3B3P3D01	1	4	8.1	7.694999999999999-8.505	27	1	1	1	1	1	1	1	1	K. pneumoniae
F1S1R1D3B1P3E01	F1S1R1D3B3P3F01	1	5	8.1	7.694999999999999-8.505	27	1	1	1	1	1	1	1	1	K. pneumoniae
F1S1R1D3B1P3E01	F1S1R1D3B3P3F02	1	4	8.1	7.694999999999999-8.505	27	1	1	1	1	1	1	1	1	K. pneumoniae
F1S1R1D3B1P3E01	F1S1R1D3B3P4B06	1	5	10.5	9.975-11.025	35	1	1	1	1	1	1	1	1	K. pneumoniae
F1S1R1D3B1P3E01	F1S1R1D3B3P4C05	1	6	10.5	9.975-11.025	35	1	1	1	1	1	1	1	1	K. pneumoniae
F1S1R1D3B1P3E01	F1S1R1D3B3P4C07	1	7	10.5	9.975-11.025	35	1	1	1	1	1	1	1	1	K. pneumoniae
F1S1R1D3B1P3E01	F1S1R1D3B3P4D04	1	6	10.8	10.259999999999998-11.34	36	1	1	1	1	1	1	1	1	K. pneumoniae
F1S1R1D3B1P3E01	F1S1R1D3B3P4D08	1	5	10.5	9.975-11.025	35	1	1	1	1	1	1	1	1	K. pneumoniae
F1S1R1D3B1P3E01	F1S1R1D3B3P5D08	1	6	10.5	9.975-11.025	35	1	1	1	1	1	1	1	1	K. pneumoniae
F1S1R1D3B1P3E01	F1S1R1D3B3P5D09	1	6	10.5	9.975-11.025	35	1	1	1	1	1	1	1	1	K. pneumoniae
F1S1R1D3B1P3E01	F1S1R1D3B3P5E09	1	4	10.5	9.975-11.025	35	1	1	1	1	1	1	1	1	K. pneumoniae
F1S1R1D3B1P3E01	F1S1R1D3B3P5F09	1	6	10.5	9.975-11.025	35	1	1	1	1	1	1	1	1	K. pneumoniae
F1S1R1D3B1P3E01	F1S1R1D3B3P5G09	1	6	10.5	9.975-11.025	35	1	1	1	1	1	1	1	1	K. pneumoniae
F1S1R1D3B1P3E01	F1S1R1D3B3P5H09	1	4	10.5	9.975-11.025	35	1	1	1	1	1	1	1	1	K. pneumoniae
F1S1R1D3B1P3E01	F1S1R1D3B4P1A11	1	5	12.6	11.969999999999999-13.23	42	1	1	1	1	1	1	1	1	K. pneumoniae
F1S1R1D3B1P3E01	F1S1R1D3B4P1E09	1	7	12.3	11.684999999999999-12.915	41	1	1	1	1	1	1	1	1	K. pneumoniae
F1S1R1D3B1P3E01	F1S1R1D3B4P1G12	1	4	12.6	11.969999999999999-13.23	42	1	1	1	1	1	1	1	1	K. pneumoniae
F1S1R1D3B1P3E01	F1S1R1D3B4P1H12	1	4	12.6	11.969999999999999-13.23	42	1	1	1	1	1	1	1	1	K. pneumoniae
F1S1R1D3B1P3E01	F1S1R1D3B4P2D03	1	2	12.3	11.684999999999999-12.915	41	1	1	1	1	1	1	1	1	K. pneumoniae
F1S1R1D3B1P3E01	F1S1R1D3B4P2E03	1	6	12.3	11.684999999999999-12.915	41	1	1	1	1	1	1	1	1	K. pneumoniae
F1S1R1D3B1P3E01	F1S1R1D3B4P2H03	1	6	12.3	11.684999999999999-12.915	41	1	1	1	1	1	1	1	1	K. pneumoniae
F1S1R1D3B1P3E01	F1S1R1D3B4P4B03	1	5	15.0	14.25-15.75	50	1	1	1	1	1	1	1	1	K. pneumoniae
F1S1R1D3B1P3E01	F1S1R1D3B4P4E04	1	4	15.0	14.25-15.75	50	1	1	1	1	1	1	1	1	K. pneumoniae
F1S1R1D3B1P3E01	F1S1R1D3B4P4F02	1	4	15.0	14.25-15.75	50	1	1	1	1	1	1	1	1	K. pneumoniae
F1S1R1D3B1P3E01	F1S1R1D3B4P4F04	1	5	15.0	14.25-15.75	50	1	1	1	1	1	1	1	1	K. pneumoniae
F1S1R1D3B1P3E01	F1S1R1D3B4P4H04	1	5	15.0	14.25-15.75	50	1	1	1	1	1	1	1	1	K. pneumoniae
F1S1R1D3B1P3E01	F1S1R1D3B4P5B05	1	6	15.0	14.25-15.75	50	1	1	1	1	1	1	1	1	K. pneumoniae
F1S1R1D3B1P3E01	F1S1R1D3B4P5C05	1	6	15.0	14.25-15.75	50	1	1	1	1	1	1	1	1	K. pneumoniae
F1S1R1D3B1P3E01	F1S1R1D4B1P1D09	1	6	16.5	15.674999999999999-17.325	55	1	1	1	1	1	1	1	1	K. pneumoniae
F1S1R1D3B1P3E01	F1S1R1D4B1P1E09	1	6	16.5	15.674999999999999-17.325	55	1	1	1	1	1	1	1	1	K. pneumoniae
F1S1R1D3B1P3E01	F1S1R1D4B1P1H09	1	5	16.5	15.674999999999999-17.325	55	1	1	1	1	1	1	1	1	K. pneumoniae
F1S1R1D3B1P3E01	F1S1R1D4B1P2D11	1	6	16.5	15.674999999999999-17.325	55	1	1	1	1	1	1	1	1	K. pneumoniae
F1S1R1D3B1P3E01	F1S1R1D4B4P5C05	1	8	33.6	31.919999999999998-35.28	112	1	1	1	1	0	1	1	1	K. pneumoniae
F1S1R1D3B1P3E01	F1S1R2D1B1P5C06	0	382	38.4	36.48-40.32	128	0	0	0	0	0	0	0	0	K. pneumoniae
F1S1R1D3B1P3E01	F1S1R2D1B1P5D03	0	382	38.7	36.76499999999999-40.635	129	0	0	0	0	0	0	0	0	K. pneumoniae
F1S1R1D3B1P3E01	F1S1R2D2B3P1A03	0	385	67.5	64.125-70.875	225	0	0	0	0	0	0	0	0	K. pneumoniae
F1S1R1D3B1P3E01	F1S1R2D2B3P2D01	0	389	68.1	64.695-71.505	227	0	0	0	0	0	0	0	0	K. pneumoniae
F1S1R1D3B1P3E01	F1S1R2D4B3P3D07	0	345	111.9	106.30499999999999-117.49499999999999	373	0	0	0	0	0	0	0	0	K. pneumoniae
F1S1R1D3B1P3E01	F1S1R3D1B4P1C06	1	7	132.9	126.255-139.54500000000002	443	1	1	1	1	0	0	0	0	K. pneumoniae
F1S1R1D3B1P3E01	SH040221x2x92	0	439	160.5	152.475-168.525	535	0	0	0	0	0	0	0	0	K. pneumoniae
F1S1R1D3B1P3E01	SH040321x1x01	0	431	160.5	152.475-168.525	535	0	0	0	0	0	0	0	0	K. pneumoniae
F1S1R1D3B1P3E01	SH040321x1x02	0	432	160.5	152.475-168.525	535	0	0	0	0	0	0	0	0	K. pneumoniae
F1S1R1D3B1P3E01	SH140421x1x70	0	355	32.7	31.064999999999994-34.334999999999994	109	0	0	0	0	0	0	0	0	K. pneumoniae
F1S1R1D3B1P3E01	SH170321x2x12	0	399	53.1	50.445-55.755	177	0	0	0	0	0	0	0	0	K. pneumoniae
F1S1R1D3B1P3E01	SH171220x2x20	0	420	93.6	88.91999999999999-98.28	312	0	0	0	0	0	0	0	0	K. pneumoniae
F1S1R1D3B1P3E01	SH181120x2x31	0	2302	77.1	73.24499999999999-80.955	257	0	0	0	0	0	0	0	0	K. pneumoniae
F1S1R1D3B1P3E01	SH200921x2x80	0	417	7.5	7.125-7.875	25	0	0	0	0	0	0	0	0	K. pneumoniae
F1S1R1D3B1P3E01	SH211020x1x55	0	2324	129.9	123.405-136.395	433	0	0	0	0	0	0	0	0	K. pneumoniae
F1S1R1D3B1P3E01	SH211020x1x56	0	2318	129.3	122.83499999999998-135.765	431	0	0	0	0	0	0	0	0	K. pneumoniae
F1S1R1D3B1P3E01	SH220422x1x47	0	415	76.8	72.96-80.64	256	0	0	0	0	0	0	0	0	K. pneumoniae
F1S1R1D3B1P3E01	SH220x44	0	382	145.5	138.225-152.775	485	0	0	0	0	0	0	0	0	K. pneumoniae
F1S1R1D3B1P3E01	SH220x45	0	410	144.0	136.79999999999998-151.20000000000002	480	0	0	0	0	0	0	0	0	K. pneumoniae
F1S1R1D3B1P3E01	SH221020x2x49	0	417	145.8	138.51-153.08999999999997	486	0	0	0	0	0	0	0	0	K. pneumoniae
F1S1R1D3B1P3E01	SH230x33	0	410	154.2	146.48999999999998-161.91	514	0	0	0	0	0	0	0	0	K. pneumoniae
F1S1R1D3B1P3E01	SH281020x1x55	0	2327	135.6	128.82-142.38	452	0	0	0	0	0	0	0	0	K. pneumoniae
F1S1R1D3B1P3E02	F1S1R1D3B1P3F01	1	0	0.0	0.0-0.0	0	1	1	1	1	1	1	1	1	K. pneumoniae
F1S1R1D3B1P3E02	F1S1R1D3B1P3F02	1	1	0.0	0.0-0.0	0	1	1	1	1	1	1	1	1	K. pneumoniae
F1S1R1D3B1P3E02	F1S1R1D3B1P3F09	1	7	0.0	0.0-0.0	0	1	1	1	1	1	1	1	1	K. pneumoniae
F1S1R1D3B1P3E02	F1S1R1D3B1P5A07	1	1	2.1	1.9949999999999999-2.205	7	1	1	1	1	1	1	1	1	K. pneumoniae
F1S1R1D3B1P3E02	F1S1R1D3B1P5A10	1	4	2.1	1.9949999999999999-2.205	7	1	1	1	1	1	1	1	1	K. pneumoniae
F1S1R1D3B1P3E02	F1S1R1D3B1P5B01	1	4	0.8999999999999999	0.8549999999999999-0.945	3	1	1	1	1	1	1	1	1	K. pneumoniae
F1S1R1D3B1P3E02	F1S1R1D3B1P5B07	1	4	2.1	1.9949999999999999-2.205	7	1	1	1	1	1	1	1	1	K. pneumoniae
F1S1R1D3B1P3E02	F1S1R1D3B1P5C05	1	7	0.8999999999999999	0.8549999999999999-0.945	3	1	1	1	1	1	1	1	1	K. pneumoniae
F1S1R1D3B1P3E02	F1S1R1D3B1P5D01	1	3	0.8999999999999999	0.8549999999999999-0.945	3	1	1	1	1	1	1	1	1	K. pneumoniae
F1S1R1D3B1P3E02	F1S1R1D3B1P5E06	1	1	2.1	1.9949999999999999-2.205	7	1	1	1	1	1	1	1	1	K. pneumoniae
F1S1R1D3B1P3E02	F1S1R1D3B1P5E07	1	5	2.1	1.9949999999999999-2.205	7	1	1	1	1	1	1	1	1	K. pneumoniae
F1S1R1D3B1P3E02	F1S1R1D3B1P5E10	1	7	2.1	1.9949999999999999-2.205	7	1	1	1	1	1	1	1	1	K. pneumoniae
F1S1R1D3B1P3E02	F1S1R1D3B1P5F06	1	6	2.1	1.9949999999999999-2.205	7	1	1	1	1	1	1	1	1	K. pneumoniae
F1S1R1D3B1P3E02	F1S1R1D3B1P5G06	1	3	2.1	1.9949999999999999-2.205	7	1	1	1	1	1	1	1	1	K. pneumoniae
F1S1R1D3B1P3E02	F1S1R1D3B1P5H06	1	5	2.1	1.9949999999999999-2.205	7	1	1	1	1	1	1	1	1	K. pneumoniae
F1S1R1D3B1P3E02	F1S1R1D3B2P1A09	1	5	2.1	1.9949999999999999-2.205	7	1	1	1	1	1	1	1	1	K. pneumoniae
F1S1R1D3B1P3E02	F1S1R1D3B2P1B09	1	3	2.1	1.9949999999999999-2.205	7	1	1	1	1	1	1	1	1	K. pneumoniae
F1S1R1D3B1P3E02	F1S1R1D3B2P1D08	1	3	2.1	1.9949999999999999-2.205	7	1	1	1	1	1	1	1	1	K. pneumoniae
F1S1R1D3B1P3E02	F1S1R1D3B2P1D11	1	3	2.1	1.9949999999999999-2.205	7	1	1	1	1	1	1	1	1	K. pneumoniae
F1S1R1D3B1P3E02	F1S1R1D3B2P1F08	1	4	2.1	1.9949999999999999-2.205	7	1	1	1	1	1	1	1	1	K. pneumoniae
F1S1R1D3B1P3E02	F1S1R1D3B2P1G08	1	3	2.1	1.9949999999999999-2.205	7	1	1	1	1	1	1	1	1	K. pneumoniae
F1S1R1D3B1P3E02	F1S1R1D3B2P2E11	1	4	4.2	3.9899999999999998-4.41	14	1	1	1	1	1	1	1	1	K. pneumoniae
F1S1R1D3B1P3E02	F1S1R1D3B2P2H10	1	1	4.2	3.9899999999999998-4.41	14	1	1	1	1	1	1	1	1	K. pneumoniae
F1S1R1D3B1P3E02	F1S1R1D3B2P3A09	1	4	4.5	4.2749999999999995-4.7250000000000005	15	1	1	1	1	1	1	1	1	K. pneumoniae
F1S1R1D3B1P3E02	F1S1R1D3B2P3B12	1	3	4.8	4.56-5.04	16	1	1	1	1	1	1	1	1	K. pneumoniae
F1S1R1D3B1P3E02	F1S1R1D3B2P3F04	1	4	4.2	3.9899999999999998-4.41	14	1	1	1	1	1	1	1	1	K. pneumoniae
F1S1R1D3B1P3E02	F1S1R1D3B2P3H04	1	1	3.6	3.4199999999999995-3.78	12	1	1	1	1	1	1	1	1	K. pneumoniae
F1S1R1D3B1P3E02	F1S1R1D3B2P5C02	1	3	6.3	5.984999999999999-6.615	21	1	1	1	1	1	1	1	1	K. pneumoniae
F1S1R1D3B1P3E02	F1S1R1D3B2P5C07	1	7	6.0	5.699999999999999-6.300000000000001	20	1	1	1	1	1	1	1	1	K. pneumoniae
F1S1R1D3B1P3E02	F1S1R1D3B2P5D03	1	7	6.0	5.699999999999999-6.300000000000001	20	1	1	1	1	1	1	1	1	K. pneumoniae
F1S1R1D3B1P3E02	F1S1R1D3B2P5D07	1	4	6.3	5.984999999999999-6.615	21	1	1	1	1	1	1	1	1	K. pneumoniae
F1S1R1D3B1P3E02	F1S1R1D3B2P5E01	1	3	6.0	5.699999999999999-6.300000000000001	20	1	1	1	1	1	1	1	1	K. pneumoniae
F1S1R1D3B1P3E02	F1S1R1D3B2P5E03	1	1	6.3	5.984999999999999-6.615	21	1	1	1	1	1	1	1	1	K. pneumoniae
F1S1R1D3B1P3E02	F1S1R1D3B2P5E07	1	4	6.3	5.984999999999999-6.615	21	1	1	1	1	1	1	1	1	K. pneumoniae
F1S1R1D3B1P3E02	F1S1R1D3B2P5F01	1	1	6.3	5.984999999999999-6.615	21	1	1	1	1	1	1	1	1	K. pneumoniae
F1S1R1D3B1P3E02	F1S1R1D3B2P5F07	1	8	6.0	5.699999999999999-6.300000000000001	20	1	1	1	1	1	1	1	1	K. pneumoniae
F1S1R1D3B1P3E02	F1S1R1D3B2P5G02	1	4	6.3	5.984999999999999-6.615	21	1	1	1	1	1	1	1	1	K. pneumoniae
F1S1R1D3B1P3E02	F1S1R1D3B2P5H03	1	3	6.3	5.984999999999999-6.615	21	1	1	1	1	1	1	1	1	K. pneumoniae
F1S1R1D3B1P3E02	F1S1R1D3B2P5H09	1	2	6.3	5.984999999999999-6.615	21	1	1	1	1	1	1	1	1	K. pneumoniae
F1S1R1D3B1P3E02	F1S1R1D3B3P2B04	1	4	8.1	7.694999999999999-8.505	27	1	1	1	1	1	1	1	1	K. pneumoniae
F1S1R1D3B1P3E02	F1S1R1D3B3P2B12	1	3	8.1	7.694999999999999-8.505	27	1	1	1	1	1	1	1	1	K. pneumoniae
F1S1R1D3B1P3E02	F1S1R1D3B3P2G03	1	3	8.1	7.694999999999999-8.505	27	1	1	1	1	1	1	1	1	K. pneumoniae
F1S1R1D3B1P3E02	F1S1R1D3B3P2G12	1	2	8.1	7.694999999999999-8.505	27	1	1	1	1	1	1	1	1	K. pneumoniae
F1S1R1D3B1P3E02	F1S1R1D3B3P2H03	1	1	8.1	7.694999999999999-8.505	27	1	1	1	1	1	1	1	1	K. pneumoniae
F1S1R1D3B1P3E02	F1S1R1D3B3P3B01	1	3	8.1	7.694999999999999-8.505	27	1	1	1	1	1	1	1	1	K. pneumoniae
F1S1R1D3B1P3E02	F1S1R1D3B3P3B07	1	5	8.1	7.694999999999999-8.505	27	1	1	1	1	1	1	1	1	K. pneumoniae
F1S1R1D3B1P3E02	F1S1R1D3B3P3D01	1	3	8.1	7.694999999999999-8.505	27	1	1	1	1	1	1	1	1	K. pneumoniae
F1S1R1D3B1P3E02	F1S1R1D3B3P3F01	1	4	8.1	7.694999999999999-8.505	27	1	1	1	1	1	1	1	1	K. pneumoniae
F1S1R1D3B1P3E02	F1S1R1D3B3P3F02	1	3	8.1	7.694999999999999-8.505	27	1	1	1	1	1	1	1	1	K. pneumoniae
F1S1R1D3B1P3E02	F1S1R1D3B3P3H01	1	2	8.1	7.694999999999999-8.505	27	1	1	1	1	1	1	1	1	K. pneumoniae
F1S1R1D3B1P3E02	F1S1R1D3B3P4B06	1	4	10.5	9.975-11.025	35	1	1	1	1	1	1	1	1	K. pneumoniae
F1S1R1D3B1P3E02	F1S1R1D3B3P4C05	1	5	10.5	9.975-11.025	35	1	1	1	1	1	1	1	1	K. pneumoniae
F1S1R1D3B1P3E02	F1S1R1D3B3P4C07	1	6	10.5	9.975-11.025	35	1	1	1	1	1	1	1	1	K. pneumoniae
F1S1R1D3B1P3E02	F1S1R1D3B3P4D04	1	5	10.8	10.259999999999998-11.34	36	1	1	1	1	1	1	1	1	K. pneumoniae
F1S1R1D3B1P3E02	F1S1R1D3B3P4D06	1	2	10.5	9.975-11.025	35	1	1	1	1	1	1	1	1	K. pneumoniae
F1S1R1D3B1P3E02	F1S1R1D3B3P4D08	1	4	10.5	9.975-11.025	35	1	1	1	1	1	1	1	1	K. pneumoniae
F1S1R1D3B1P3E02	F1S1R1D3B3P4E06	1	2	10.5	9.975-11.025	35	1	1	1	1	1	1	1	1	K. pneumoniae
F1S1R1D3B1P3E02	F1S1R1D3B3P4G08	1	2	10.5	9.975-11.025	35	1	1	1	1	1	1	1	1	K. pneumoniae
F1S1R1D3B1P3E02	F1S1R1D3B3P4H08	1	3	10.5	9.975-11.025	35	1	1	1	1	1	1	1	1	K. pneumoniae
F1S1R1D3B1P3E02	F1S1R1D3B3P5D08	1	5	10.5	9.975-11.025	35	1	1	1	1	1	1	1	1	K. pneumoniae
F1S1R1D3B1P3E02	F1S1R1D3B3P5E09	1	3	10.5	9.975-11.025	35	1	1	1	1	1	1	1	1	K. pneumoniae
F1S1R1D3B1P3E02	F1S1R1D3B3P5F09	1	5	10.5	9.975-11.025	35	1	1	1	1	1	1	1	1	K. pneumoniae
F1S1R1D3B1P3E02	F1S1R1D3B3P5G09	1	5	10.5	9.975-11.025	35	1	1	1	1	1	1	1	1	K. pneumoniae
F1S1R1D3B1P3E02	F1S1R1D3B3P5H09	1	3	10.5	9.975-11.025	35	1	1	1	1	1	1	1	1	K. pneumoniae
F1S1R1D3B1P3E02	F1S1R1D3B4P1A11	1	4	12.6	11.969999999999999-13.23	42	1	1	1	1	1	1	1	1	K. pneumoniae
F1S1R1D3B1P3E02	F1S1R1D3B4P1G12	1	3	12.6	11.969999999999999-13.23	42	1	1	1	1	1	1	1	1	K. pneumoniae
F1S1R1D3B1P3E02	F1S1R1D3B4P1H12	1	3	12.6	11.969999999999999-13.23	42	1	1	1	1	1	1	1	1	K. pneumoniae
F1S1R1D3B1P3E02	F1S1R1D3B4P2A03	1	1	12.3	11.684999999999999-12.915	41	1	1	1	1	1	1	1	1	K. pneumoniae
F1S1R1D3B1P3E02	F1S1R1D3B4P2B03	1	1	12.3	11.684999999999999-12.915	41	1	1	1	1	1	1	1	1	K. pneumoniae
F1S1R1D3B1P3E02	F1S1R1D3B4P2C03	1	3	12.3	11.684999999999999-12.915	41	1	1	1	1	1	1	1	1	K. pneumoniae
F1S1R1D3B1P3E02	F1S1R1D3B4P2D01	1	2	12.3	11.684999999999999-12.915	41	1	1	1	1	1	1	1	1	K. pneumoniae
F1S1R1D3B1P3E02	F1S1R1D3B4P2D03	1	1	12.3	11.684999999999999-12.915	41	1	1	1	1	1	1	1	1	K. pneumoniae
F1S1R1D3B1P3E02	F1S1R1D3B4P2E03	1	5	12.3	11.684999999999999-12.915	41	1	1	1	1	1	1	1	1	K. pneumoniae
F1S1R1D3B1P3E02	F1S1R1D3B4P4B03	1	4	15.0	14.25-15.75	50	1	1	1	1	1	1	1	1	K. pneumoniae
F1S1R1D3B1P3E02	F1S1R1D3B4P4B11	1	2	15.0	14.25-15.75	50	1	1	1	1	1	1	1	1	K. pneumoniae
F1S1R1D3B1P3E02	F1S1R1D3B4P4E04	1	3	15.0	14.25-15.75	50	1	1	1	1	1	1	1	1	K. pneumoniae
F1S1R1D3B1P3E02	F1S1R1D3B4P4F02	1	3	15.0	14.25-15.75	50	1	1	1	1	1	1	1	1	K. pneumoniae
F1S1R1D3B1P3E02	F1S1R1D3B4P4F04	1	4	15.0	14.25-15.75	50	1	1	1	1	1	1	1	1	K. pneumoniae
F1S1R1D3B1P3E02	F1S1R1D3B4P4H04	1	4	15.0	14.25-15.75	50	1	1	1	1	1	1	1	1	K. pneumoniae
F1S1R1D3B1P3E02	F1S1R1D3B4P5A05	1	0	15.0	14.25-15.75	50	1	1	1	1	1	1	1	1	K. pneumoniae
F1S1R1D3B1P3E02	F1S1R1D3B4P5B05	1	5	15.0	14.25-15.75	50	1	1	1	1	1	1	1	1	K. pneumoniae
F1S1R1D3B1P3E02	F1S1R1D3B4P5C05	1	5	15.0	14.25-15.75	50	1	1	1	1	1	1	1	1	K. pneumoniae
F1S1R1D3B1P3E02	F1S1R1D3B4P5G04	1	2	15.0	14.25-15.75	50	1	1	1	1	1	1	1	1	K. pneumoniae
F1S1R1D3B1P3E02	F1S1R1D3B4P5H04	1	2	15.0	14.25-15.75	50	1	1	1	1	1	1	1	1	K. pneumoniae
F1S1R1D3B1P3E02	F1S1R1D4B1P1C08	1	2	16.5	15.674999999999999-17.325	55	1	1	1	1	1	1	1	1	K. pneumoniae
F1S1R1D3B1P3E02	F1S1R1D4B1P1D08	1	2	16.5	15.674999999999999-17.325	55	1	1	1	1	1	1	1	1	K. pneumoniae
F1S1R1D3B1P3E02	F1S1R1D4B1P1D09	1	5	16.5	15.674999999999999-17.325	55	1	1	1	1	1	1	1	1	K. pneumoniae
F1S1R1D3B1P3E02	F1S1R1D4B1P1E09	1	5	16.5	15.674999999999999-17.325	55	1	1	1	1	1	1	1	1	K. pneumoniae
F1S1R1D3B1P3E02	F1S1R1D4B1P1H09	1	4	16.5	15.674999999999999-17.325	55	1	1	1	1	1	1	1	1	K. pneumoniae
F1S1R1D3B1P3E02	F1S1R1D4B1P2D11	1	5	16.5	15.674999999999999-17.325	55	1	1	1	1	1	1	1	1	K. pneumoniae
F1S1R1D3B1P3E02	F1S1R1D4B1P2E05	1	2	16.5	15.674999999999999-17.325	55	1	1	1	1	1	1	1	1	K. pneumoniae
F1S1R1D3B1P3E02	F1S1R1D4B4P5C05	1	7	33.6	31.919999999999998-35.28	112	1	1	1	1	0	1	1	1	K. pneumoniae
F1S1R1D3B1P3E02	F1S1R2D1B1P5C06	0	381	38.4	36.48-40.32	128	0	0	0	0	0	0	0	0	K. pneumoniae
F1S1R1D3B1P3E02	F1S1R2D1B1P5D03	0	381	38.7	36.76499999999999-40.635	129	0	0	0	0	0	0	0	0	K. pneumoniae
F1S1R1D3B1P3E02	F1S1R2D2B3P1A03	0	384	67.5	64.125-70.875	225	0	0	0	0	0	0	0	0	K. pneumoniae
F1S1R1D3B1P3E02	F1S1R2D2B3P2D01	0	388	68.1	64.695-71.505	227	0	0	0	0	0	0	0	0	K. pneumoniae
F1S1R1D3B1P3E02	F1S1R2D3B1P2B08	1	5	78.6	74.66999999999999-82.53	262	1	1	1	1	0	0	1	1	K. pneumoniae
F1S1R1D3B1P3E02	F1S1R2D4B3P3D07	0	344	111.9	106.30499999999999-117.49499999999999	373	0	0	0	0	0	0	0	0	K. pneumoniae
F1S1R1D3B1P3E02	F1S1R3D1B4P1C06	1	6	132.9	126.255-139.54500000000002	443	1	1	1	1	0	0	0	0	K. pneumoniae
F1S1R1D3B1P3E02	SH040221x2x92	0	438	160.5	152.475-168.525	535	0	0	0	0	0	0	0	0	K. pneumoniae
F1S1R1D3B1P3E02	SH040321x1x01	0	430	160.5	152.475-168.525	535	0	0	0	0	0	0	0	0	K. pneumoniae
F1S1R1D3B1P3E02	SH040321x1x02	0	431	160.5	152.475-168.525	535	0	0	0	0	0	0	0	0	K. pneumoniae
F1S1R1D3B1P3E02	SH140421x1x70	0	354	32.7	31.064999999999994-34.334999999999994	109	0	0	0	0	0	0	0	0	K. pneumoniae
F1S1R1D3B1P3E02	SH170321x2x12	0	398	53.1	50.445-55.755	177	0	0	0	0	0	0	0	0	K. pneumoniae
F1S1R1D3B1P3E02	SH171220x2x20	0	419	93.6	88.91999999999999-98.28	312	0	0	0	0	0	0	0	0	K. pneumoniae
F1S1R1D3B1P3E02	SH181120x2x31	0	2301	77.1	73.24499999999999-80.955	257	0	0	0	0	0	0	0	0	K. pneumoniae
F1S1R1D3B1P3E02	SH200921x2x80	0	416	7.5	7.125-7.875	25	0	0	0	0	0	0	0	0	K. pneumoniae
F1S1R1D3B1P3E02	SH211020x1x55	0	2323	129.9	123.405-136.395	433	0	0	0	0	0	0	0	0	K. pneumoniae
F1S1R1D3B1P3E02	SH211020x1x56	0	2317	129.3	122.83499999999998-135.765	431	0	0	0	0	0	0	0	0	K. pneumoniae
F1S1R1D3B1P3E02	SH220422x1x47	0	414	76.8	72.96-80.64	256	0	0	0	0	0	0	0	0	K. pneumoniae
F1S1R1D3B1P3E02	SH220x44	0	381	145.5	138.225-152.775	485	0	0	0	0	0	0	0	0	K. pneumoniae
F1S1R1D3B1P3E02	SH220x45	0	409	144.0	136.79999999999998-151.20000000000002	480	0	0	0	0	0	0	0	0	K. pneumoniae
F1S1R1D3B1P3E02	SH221020x2x49	0	416	145.8	138.51-153.08999999999997	486	0	0	0	0	0	0	0	0	K. pneumoniae
F1S1R1D3B1P3E02	SH230x33	0	409	154.2	146.48999999999998-161.91	514	0	0	0	0	0	0	0	0	K. pneumoniae
F1S1R1D3B1P3E02	SH281020x1x55	0	2326	135.6	128.82-142.38	452	0	0	0	0	0	0	0	0	K. pneumoniae
F1S1R1D3B1P3F01	F1S1R1D3B1P3F02	1	0	0.0	0.0-0.0	0	1	1	1	1	1	1	1	1	K. pneumoniae
F1S1R1D3B1P3F01	F1S1R1D3B1P3F09	1	7	0.0	0.0-0.0	0	1	1	1	1	1	1	1	1	K. pneumoniae
F1S1R1D3B1P3F01	F1S1R1D3B1P5A02	1	3	0.8999999999999999	0.8549999999999999-0.945	3	1	1	1	1	1	1	1	1	K. pneumoniae
F1S1R1D3B1P3F01	F1S1R1D3B1P5A07	1	0	2.1	1.9949999999999999-2.205	7	1	1	1	1	1	1	1	1	K. pneumoniae
F1S1R1D3B1P3F01	F1S1R1D3B1P5A10	1	4	2.1	1.9949999999999999-2.205	7	1	1	1	1	1	1	1	1	K. pneumoniae
F1S1R1D3B1P3F01	F1S1R1D3B1P5B01	1	4	0.8999999999999999	0.8549999999999999-0.945	3	1	1	1	1	1	1	1	1	K. pneumoniae
F1S1R1D3B1P3F01	F1S1R1D3B1P5B07	1	4	2.1	1.9949999999999999-2.205	7	1	1	1	1	1	1	1	1	K. pneumoniae
F1S1R1D3B1P3F01	F1S1R1D3B1P5C05	1	7	0.8999999999999999	0.8549999999999999-0.945	3	1	1	1	1	1	1	1	1	K. pneumoniae
F1S1R1D3B1P3F01	F1S1R1D3B1P5D01	1	3	0.8999999999999999	0.8549999999999999-0.945	3	1	1	1	1	1	1	1	1	K. pneumoniae
F1S1R1D3B1P3F01	F1S1R1D3B1P5D07	1	3	2.1	1.9949999999999999-2.205	7	1	1	1	1	1	1	1	1	K. pneumoniae
F1S1R1D3B1P3F01	F1S1R1D3B1P5D10	1	4	2.1	1.9949999999999999-2.205	7	1	1	1	1	1	1	1	1	K. pneumoniae
F1S1R1D3B1P3F01	F1S1R1D3B1P5E06	1	0	2.1	1.9949999999999999-2.205	7	1	1	1	1	1	1	1	1	K. pneumoniae
F1S1R1D3B1P3F01	F1S1R1D3B1P5E07	1	5	2.1	1.9949999999999999-2.205	7	1	1	1	1	1	1	1	1	K. pneumoniae
F1S1R1D3B1P3F01	F1S1R1D3B1P5E10	1	7	2.1	1.9949999999999999-2.205	7	1	1	1	1	1	1	1	1	K. pneumoniae
F1S1R1D3B1P3F01	F1S1R1D3B1P5F06	1	6	2.1	1.9949999999999999-2.205	7	1	1	1	1	1	1	1	1	K. pneumoniae
F1S1R1D3B1P3F01	F1S1R1D3B1P5G06	1	3	2.1	1.9949999999999999-2.205	7	1	1	1	1	1	1	1	1	K. pneumoniae
F1S1R1D3B1P3F01	F1S1R1D3B1P5H06	1	5	2.1	1.9949999999999999-2.205	7	1	1	1	1	1	1	1	1	K. pneumoniae
F1S1R1D3B1P3F01	F1S1R1D3B2P1A09	1	5	2.1	1.9949999999999999-2.205	7	1	1	1	1	1	1	1	1	K. pneumoniae
F1S1R1D3B1P3F01	F1S1R1D3B2P1B09	1	3	2.1	1.9949999999999999-2.205	7	1	1	1	1	1	1	1	1	K. pneumoniae
F1S1R1D3B1P3F01	F1S1R1D3B2P1D08	1	3	2.1	1.9949999999999999-2.205	7	1	1	1	1	1	1	1	1	K. pneumoniae
F1S1R1D3B1P3F01	F1S1R1D3B2P1D11	1	3	2.1	1.9949999999999999-2.205	7	1	1	1	1	1	1	1	1	K. pneumoniae
F1S1R1D3B1P3F01	F1S1R1D3B2P1F08	1	4	2.1	1.9949999999999999-2.205	7	1	1	1	1	1	1	1	1	K. pneumoniae
F1S1R1D3B1P3F01	F1S1R1D3B2P1G08	1	3	2.1	1.9949999999999999-2.205	7	1	1	1	1	1	1	1	1	K. pneumoniae
F1S1R1D3B1P3F01	F1S1R1D3B2P2E11	1	4	4.2	3.9899999999999998-4.41	14	1	1	1	1	1	1	1	1	K. pneumoniae
F1S1R1D3B1P3F01	F1S1R1D3B2P2H10	1	0	4.2	3.9899999999999998-4.41	14	1	1	1	1	1	1	1	1	K. pneumoniae
F1S1R1D3B1P3F01	F1S1R1D3B2P3A09	1	4	4.5	4.2749999999999995-4.7250000000000005	15	1	1	1	1	1	1	1	1	K. pneumoniae
F1S1R1D3B1P3F01	F1S1R1D3B2P3B12	1	3	4.8	4.56-5.04	16	1	1	1	1	1	1	1	1	K. pneumoniae
F1S1R1D3B1P3F01	F1S1R1D3B2P3F04	1	4	4.2	3.9899999999999998-4.41	14	1	1	1	1	1	1	1	1	K. pneumoniae
F1S1R1D3B1P3F01	F1S1R1D3B2P3H04	1	0	3.6	3.4199999999999995-3.78	12	1	1	1	1	1	1	1	1	K. pneumoniae
F1S1R1D3B1P3F01	F1S1R1D3B2P5C02	1	3	6.3	5.984999999999999-6.615	21	1	1	1	1	1	1	1	1	K. pneumoniae
F1S1R1D3B1P3F01	F1S1R1D3B2P5C03	1	4	6.3	5.984999999999999-6.615	21	1	1	1	1	1	1	1	1	K. pneumoniae
F1S1R1D3B1P3F01	F1S1R1D3B2P5C07	1	7	6.0	5.699999999999999-6.300000000000001	20	1	1	1	1	1	1	1	1	K. pneumoniae
F1S1R1D3B1P3F01	F1S1R1D3B2P5D03	1	7	6.0	5.699999999999999-6.300000000000001	20	1	1	1	1	1	1	1	1	K. pneumoniae
F1S1R1D3B1P3F01	F1S1R1D3B2P5D07	1	4	6.3	5.984999999999999-6.615	21	1	1	1	1	1	1	1	1	K. pneumoniae
F1S1R1D3B1P3F01	F1S1R1D3B2P5E01	1	3	6.0	5.699999999999999-6.300000000000001	20	1	1	1	1	1	1	1	1	K. pneumoniae
F1S1R1D3B1P3F01	F1S1R1D3B2P5E03	1	0	6.3	5.984999999999999-6.615	21	1	1	1	1	1	1	1	1	K. pneumoniae
F1S1R1D3B1P3F01	F1S1R1D3B2P5E07	1	4	6.3	5.984999999999999-6.615	21	1	1	1	1	1	1	1	1	K. pneumoniae
F1S1R1D3B1P3F01	F1S1R1D3B2P5F01	1	0	6.3	5.984999999999999-6.615	21	1	1	1	1	1	1	1	1	K. pneumoniae
F1S1R1D3B1P3F01	F1S1R1D3B2P5F07	1	8	6.0	5.699999999999999-6.300000000000001	20	1	1	1	1	1	1	1	1	K. pneumoniae
F1S1R1D3B1P3F01	F1S1R1D3B2P5G02	1	4	6.3	5.984999999999999-6.615	21	1	1	1	1	1	1	1	1	K. pneumoniae
F1S1R1D3B1P3F01	F1S1R1D3B2P5H03	1	2	6.3	5.984999999999999-6.615	21	1	1	1	1	1	1	1	1	K. pneumoniae
F1S1R1D3B1P3F01	F1S1R1D3B2P5H09	1	1	6.3	5.984999999999999-6.615	21	1	1	1	1	1	1	1	1	K. pneumoniae
F1S1R1D3B1P3F01	F1S1R1D3B3P1A08	1	0	7.199999999999999	6.839999999999999-7.56	24	1	1	1	1	1	1	1	1	K. pneumoniae
F1S1R1D3B1P3F01	F1S1R1D3B3P1F07	1	5	7.199999999999999	6.839999999999999-7.56	24	1	1	1	1	1	1	1	1	K. pneumoniae
F1S1R1D3B1P3F01	F1S1R1D3B3P2B04	1	4	8.1	7.694999999999999-8.505	27	1	1	1	1	1	1	1	1	K. pneumoniae
F1S1R1D3B1P3F01	F1S1R1D3B3P2B12	1	3	8.1	7.694999999999999-8.505	27	1	1	1	1	1	1	1	1	K. pneumoniae
F1S1R1D3B1P3F01	F1S1R1D3B3P2G03	1	2	8.1	7.694999999999999-8.505	27	1	1	1	1	1	1	1	1	K. pneumoniae
F1S1R1D3B1P3F01	F1S1R1D3B3P2G12	1	1	8.1	7.694999999999999-8.505	27	1	1	1	1	1	1	1	1	K. pneumoniae
F1S1R1D3B1P3F01	F1S1R1D3B3P2H03	1	0	8.1	7.694999999999999-8.505	27	1	1	1	1	1	1	1	1	K. pneumoniae
F1S1R1D3B1P3F01	F1S1R1D3B3P3B01	1	3	8.1	7.694999999999999-8.505	27	1	1	1	1	1	1	1	1	K. pneumoniae
F1S1R1D3B1P3F01	F1S1R1D3B3P3B07	1	5	8.1	7.694999999999999-8.505	27	1	1	1	1	1	1	1	1	K. pneumoniae
F1S1R1D3B1P3F01	F1S1R1D3B3P3D01	1	3	8.1	7.694999999999999-8.505	27	1	1	1	1	1	1	1	1	K. pneumoniae
F1S1R1D3B1P3F01	F1S1R1D3B3P3F01	1	4	8.1	7.694999999999999-8.505	27	1	1	1	1	1	1	1	1	K. pneumoniae
F1S1R1D3B1P3F01	F1S1R1D3B3P3F02	1	3	8.1	7.694999999999999-8.505	27	1	1	1	1	1	1	1	1	K. pneumoniae
F1S1R1D3B1P3F01	F1S1R1D3B3P3H01	1	1	8.1	7.694999999999999-8.505	27	1	1	1	1	1	1	1	1	K. pneumoniae
F1S1R1D3B1P3F01	F1S1R1D3B3P4B06	1	4	10.5	9.975-11.025	35	1	1	1	1	1	1	1	1	K. pneumoniae
F1S1R1D3B1P3F01	F1S1R1D3B3P4C05	1	5	10.5	9.975-11.025	35	1	1	1	1	1	1	1	1	K. pneumoniae
F1S1R1D3B1P3F01	F1S1R1D3B3P4C07	1	6	10.5	9.975-11.025	35	1	1	1	1	1	1	1	1	K. pneumoniae
F1S1R1D3B1P3F01	F1S1R1D3B3P4D04	1	5	10.8	10.259999999999998-11.34	36	1	1	1	1	1	1	1	1	K. pneumoniae
F1S1R1D3B1P3F01	F1S1R1D3B3P4D06	1	1	10.5	9.975-11.025	35	1	1	1	1	1	1	1	1	K. pneumoniae
F1S1R1D3B1P3F01	F1S1R1D3B3P4D08	1	4	10.5	9.975-11.025	35	1	1	1	1	1	1	1	1	K. pneumoniae
F1S1R1D3B1P3F01	F1S1R1D3B3P4E06	1	1	10.5	9.975-11.025	35	1	1	1	1	1	1	1	1	K. pneumoniae
F1S1R1D3B1P3F01	F1S1R1D3B3P4G08	1	1	10.5	9.975-11.025	35	1	1	1	1	1	1	1	1	K. pneumoniae
F1S1R1D3B1P3F01	F1S1R1D3B3P4H08	1	2	10.5	9.975-11.025	35	1	1	1	1	1	1	1	1	K. pneumoniae
F1S1R1D3B1P3F01	F1S1R1D3B3P5D08	1	5	10.5	9.975-11.025	35	1	1	1	1	1	1	1	1	K. pneumoniae
F1S1R1D3B1P3F01	F1S1R1D3B3P5D09	1	5	10.5	9.975-11.025	35	1	1	1	1	1	1	1	1	K. pneumoniae
F1S1R1D3B1P3F01	F1S1R1D3B3P5E09	1	3	10.5	9.975-11.025	35	1	1	1	1	1	1	1	1	K. pneumoniae
F1S1R1D3B1P3F01	F1S1R1D3B3P5F09	1	5	10.5	9.975-11.025	35	1	1	1	1	1	1	1	1	K. pneumoniae
F1S1R1D3B1P3F01	F1S1R1D3B3P5G09	1	5	10.5	9.975-11.025	35	1	1	1	1	1	1	1	1	K. pneumoniae
F1S1R1D3B1P3F01	F1S1R1D3B3P5H09	1	3	10.5	9.975-11.025	35	1	1	1	1	1	1	1	1	K. pneumoniae
F1S1R1D3B1P3F01	F1S1R1D3B4P1A11	1	4	12.6	11.969999999999999-13.23	42	1	1	1	1	1	1	1	1	K. pneumoniae
F1S1R1D3B1P3F01	F1S1R1D3B4P1E09	1	6	12.3	11.684999999999999-12.915	41	1	1	1	1	1	1	1	1	K. pneumoniae
F1S1R1D3B1P3F01	F1S1R1D3B4P1G12	1	3	12.6	11.969999999999999-13.23	42	1	1	1	1	1	1	1	1	K. pneumoniae
F1S1R1D3B1P3F01	F1S1R1D3B4P1H12	1	3	12.6	11.969999999999999-13.23	42	1	1	1	1	1	1	1	1	K. pneumoniae
F1S1R1D3B1P3F01	F1S1R1D3B4P2A03	1	0	12.3	11.684999999999999-12.915	41	1	1	1	1	1	1	1	1	K. pneumoniae
F1S1R1D3B1P3F01	F1S1R1D3B4P2B03	1	0	12.3	11.684999999999999-12.915	41	1	1	1	1	1	1	1	1	K. pneumoniae
F1S1R1D3B1P3F01	F1S1R1D3B4P2C03	1	2	12.3	11.684999999999999-12.915	41	1	1	1	1	1	1	1	1	K. pneumoniae
F1S1R1D3B1P3F01	F1S1R1D3B4P2D01	1	1	12.3	11.684999999999999-12.915	41	1	1	1	1	1	1	1	1	K. pneumoniae
F1S1R1D3B1P3F01	F1S1R1D3B4P2D03	1	1	12.3	11.684999999999999-12.915	41	1	1	1	1	1	1	1	1	K. pneumoniae
F1S1R1D3B1P3F01	F1S1R1D3B4P2E03	1	5	12.3	11.684999999999999-12.915	41	1	1	1	1	1	1	1	1	K. pneumoniae
F1S1R1D3B1P3F01	F1S1R1D3B4P2H03	1	5	12.3	11.684999999999999-12.915	41	1	1	1	1	1	1	1	1	K. pneumoniae
F1S1R1D3B1P3F01	F1S1R1D3B4P4B03	1	4	15.0	14.25-15.75	50	1	1	1	1	1	1	1	1	K. pneumoniae
F1S1R1D3B1P3F01	F1S1R1D3B4P4B11	1	1	15.0	14.25-15.75	50	1	1	1	1	1	1	1	1	K. pneumoniae
F1S1R1D3B1P3F01	F1S1R1D3B4P4E04	1	3	15.0	14.25-15.75	50	1	1	1	1	1	1	1	1	K. pneumoniae
F1S1R1D3B1P3F01	F1S1R1D3B4P4F02	1	3	15.0	14.25-15.75	50	1	1	1	1	1	1	1	1	K. pneumoniae
F1S1R1D3B1P3F01	F1S1R1D3B4P4F04	1	4	15.0	14.25-15.75	50	1	1	1	1	1	1	1	1	K. pneumoniae
F1S1R1D3B1P3F01	F1S1R1D3B4P4H04	1	4	15.0	14.25-15.75	50	1	1	1	1	1	1	1	1	K. pneumoniae
F1S1R1D3B1P3F01	F1S1R1D3B4P5A05	1	0	15.0	14.25-15.75	50	1	1	1	1	1	1	1	1	K. pneumoniae
F1S1R1D3B1P3F01	F1S1R1D3B4P5B05	1	5	15.0	14.25-15.75	50	1	1	1	1	1	1	1	1	K. pneumoniae
F1S1R1D3B1P3F01	F1S1R1D3B4P5C05	1	5	15.0	14.25-15.75	50	1	1	1	1	1	1	1	1	K. pneumoniae
F1S1R1D3B1P3F01	F1S1R1D3B4P5G04	1	1	15.0	14.25-15.75	50	1	1	1	1	1	1	1	1	K. pneumoniae
F1S1R1D3B1P3F01	F1S1R1D3B4P5H04	1	1	15.0	14.25-15.75	50	1	1	1	1	1	1	1	1	K. pneumoniae
F1S1R1D3B1P3F01	F1S1R1D4B1P1C08	1	1	16.5	15.674999999999999-17.325	55	1	1	1	1	1	1	1	1	K. pneumoniae
F1S1R1D3B1P3F01	F1S1R1D4B1P1D08	1	1	16.5	15.674999999999999-17.325	55	1	1	1	1	1	1	1	1	K. pneumoniae
F1S1R1D3B1P3F01	F1S1R1D4B1P1D09	1	5	16.5	15.674999999999999-17.325	55	1	1	1	1	1	1	1	1	K. pneumoniae
F1S1R1D3B1P3F01	F1S1R1D4B1P1E09	1	5	16.5	15.674999999999999-17.325	55	1	1	1	1	1	1	1	1	K. pneumoniae
F1S1R1D3B1P3F01	F1S1R1D4B1P1H09	1	4	16.5	15.674999999999999-17.325	55	1	1	1	1	1	1	1	1	K. pneumoniae
F1S1R1D3B1P3F01	F1S1R1D4B1P2D11	1	5	16.5	15.674999999999999-17.325	55	1	1	1	1	1	1	1	1	K. pneumoniae
F1S1R1D3B1P3F01	F1S1R1D4B1P2E05	1	1	16.5	15.674999999999999-17.325	55	1	1	1	1	1	1	1	1	K. pneumoniae
F1S1R1D3B1P3F01	F1S1R1D4B4P5C05	1	7	33.6	31.919999999999998-35.28	112	1	1	1	1	0	1	1	1	K. pneumoniae
F1S1R1D3B1P3F01	F1S1R2D1B1P5C06	0	381	38.4	36.48-40.32	128	0	0	0	0	0	0	0	0	K. pneumoniae
F1S1R1D3B1P3F01	F1S1R2D1B1P5D03	0	381	38.7	36.76499999999999-40.635	129	0	0	0	0	0	0	0	0	K. pneumoniae
F1S1R1D3B1P3F01	F1S1R2D2B3P1A03	0	384	67.5	64.125-70.875	225	0	0	0	0	0	0	0	0	K. pneumoniae
F1S1R1D3B1P3F01	F1S1R2D2B3P2D01	0	388	68.1	64.695-71.505	227	0	0	0	0	0	0	0	0	K. pneumoniae
F1S1R1D3B1P3F01	F1S1R2D3B1P2B08	1	4	78.6	74.66999999999999-82.53	262	1	1	1	1	0	0	1	1	K. pneumoniae
F1S1R1D3B1P3F01	F1S1R2D4B3P3D07	0	344	111.9	106.30499999999999-117.49499999999999	373	0	0	0	0	0	0	0	0	K. pneumoniae
F1S1R1D3B1P3F01	F1S1R3D1B4P1C06	1	6	132.9	126.255-139.54500000000002	443	1	1	1	1	0	0	0	0	K. pneumoniae
F1S1R1D3B1P3F01	SH040221x2x92	0	438	160.5	152.475-168.525	535	0	0	0	0	0	0	0	0	K. pneumoniae
F1S1R1D3B1P3F01	SH040321x1x01	0	430	160.5	152.475-168.525	535	0	0	0	0	0	0	0	0	K. pneumoniae
F1S1R1D3B1P3F01	SH040321x1x02	0	431	160.5	152.475-168.525	535	0	0	0	0	0	0	0	0	K. pneumoniae
F1S1R1D3B1P3F01	SH140421x1x70	0	354	32.7	31.064999999999994-34.334999999999994	109	0	0	0	0	0	0	0	0	K. pneumoniae
F1S1R1D3B1P3F01	SH170321x2x12	0	398	53.1	50.445-55.755	177	0	0	0	0	0	0	0	0	K. pneumoniae
F1S1R1D3B1P3F01	SH171220x2x20	0	419	93.6	88.91999999999999-98.28	312	0	0	0	0	0	0	0	0	K. pneumoniae
F1S1R1D3B1P3F01	SH181120x2x31	0	2301	77.1	73.24499999999999-80.955	257	0	0	0	0	0	0	0	0	K. pneumoniae
F1S1R1D3B1P3F01	SH200921x2x80	0	416	7.5	7.125-7.875	25	0	0	0	0	0	0	0	0	K. pneumoniae
F1S1R1D3B1P3F01	SH211020x1x55	0	2323	129.9	123.405-136.395	433	0	0	0	0	0	0	0	0	K. pneumoniae
F1S1R1D3B1P3F01	SH211020x1x56	0	2317	129.3	122.83499999999998-135.765	431	0	0	0	0	0	0	0	0	K. pneumoniae
F1S1R1D3B1P3F01	SH220422x1x47	0	414	76.8	72.96-80.64	256	0	0	0	0	0	0	0	0	K. pneumoniae
F1S1R1D3B1P3F01	SH220x44	0	381	145.5	138.225-152.775	485	0	0	0	0	0	0	0	0	K. pneumoniae
F1S1R1D3B1P3F01	SH220x45	0	409	144.0	136.79999999999998-151.20000000000002	480	0	0	0	0	0	0	0	0	K. pneumoniae
F1S1R1D3B1P3F01	SH221020x2x49	0	416	145.8	138.51-153.08999999999997	486	0	0	0	0	0	0	0	0	K. pneumoniae
F1S1R1D3B1P3F01	SH230x33	0	409	154.2	146.48999999999998-161.91	514	0	0	0	0	0	0	0	0	K. pneumoniae
F1S1R1D3B1P3F01	SH281020x1x55	0	2326	135.6	128.82-142.38	452	0	0	0	0	0	0	0	0	K. pneumoniae
F1S1R1D3B1P3F02	F1S1R1D3B1P3F09	1	8	0.0	0.0-0.0	0	1	1	1	1	1	1	1	1	K. pneumoniae
F1S1R1D3B1P3F02	F1S1R1D3B1P5A02	1	4	0.8999999999999999	0.8549999999999999-0.945	3	1	1	1	1	1	1	1	1	K. pneumoniae
F1S1R1D3B1P3F02	F1S1R1D3B1P5A07	1	0	2.1	1.9949999999999999-2.205	7	1	1	1	1	1	1	1	1	K. pneumoniae
F1S1R1D3B1P3F02	F1S1R1D3B1P5A10	1	5	2.1	1.9949999999999999-2.205	7	1	1	1	1	1	1	1	1	K. pneumoniae
F1S1R1D3B1P3F02	F1S1R1D3B1P5B01	1	5	0.8999999999999999	0.8549999999999999-0.945	3	1	1	1	1	1	1	1	1	K. pneumoniae
F1S1R1D3B1P3F02	F1S1R1D3B1P5B07	1	5	2.1	1.9949999999999999-2.205	7	1	1	1	1	1	1	1	1	K. pneumoniae
F1S1R1D3B1P3F02	F1S1R1D3B1P5C05	1	8	0.8999999999999999	0.8549999999999999-0.945	3	1	1	1	1	1	1	1	1	K. pneumoniae
F1S1R1D3B1P3F02	F1S1R1D3B1P5D01	1	4	0.8999999999999999	0.8549999999999999-0.945	3	1	1	1	1	1	1	1	1	K. pneumoniae
F1S1R1D3B1P3F02	F1S1R1D3B1P5D07	1	4	2.1	1.9949999999999999-2.205	7	1	1	1	1	1	1	1	1	K. pneumoniae
F1S1R1D3B1P3F02	F1S1R1D3B1P5D10	1	5	2.1	1.9949999999999999-2.205	7	1	1	1	1	1	1	1	1	K. pneumoniae
F1S1R1D3B1P3F02	F1S1R1D3B1P5E06	1	0	2.1	1.9949999999999999-2.205	7	1	1	1	1	1	1	1	1	K. pneumoniae
F1S1R1D3B1P3F02	F1S1R1D3B1P5E07	1	6	2.1	1.9949999999999999-2.205	7	1	1	1	1	1	1	1	1	K. pneumoniae
F1S1R1D3B1P3F02	F1S1R1D3B1P5E10	1	8	2.1	1.9949999999999999-2.205	7	1	1	1	1	1	1	1	1	K. pneumoniae
F1S1R1D3B1P3F02	F1S1R1D3B1P5F06	1	7	2.1	1.9949999999999999-2.205	7	1	1	1	1	1	1	1	1	K. pneumoniae
F1S1R1D3B1P3F02	F1S1R1D3B1P5G06	1	4	2.1	1.9949999999999999-2.205	7	1	1	1	1	1	1	1	1	K. pneumoniae
F1S1R1D3B1P3F02	F1S1R1D3B1P5H06	1	6	2.1	1.9949999999999999-2.205	7	1	1	1	1	1	1	1	1	K. pneumoniae
F1S1R1D3B1P3F02	F1S1R1D3B2P1A09	1	6	2.1	1.9949999999999999-2.205	7	1	1	1	1	1	1	1	1	K. pneumoniae
F1S1R1D3B1P3F02	F1S1R1D3B2P1B09	1	4	2.1	1.9949999999999999-2.205	7	1	1	1	1	1	1	1	1	K. pneumoniae
F1S1R1D3B1P3F02	F1S1R1D3B2P1D08	1	4	2.1	1.9949999999999999-2.205	7	1	1	1	1	1	1	1	1	K. pneumoniae
F1S1R1D3B1P3F02	F1S1R1D3B2P1D11	1	4	2.1	1.9949999999999999-2.205	7	1	1	1	1	1	1	1	1	K. pneumoniae
F1S1R1D3B1P3F02	F1S1R1D3B2P1F08	1	5	2.1	1.9949999999999999-2.205	7	1	1	1	1	1	1	1	1	K. pneumoniae
F1S1R1D3B1P3F02	F1S1R1D3B2P1G08	1	4	2.1	1.9949999999999999-2.205	7	1	1	1	1	1	1	1	1	K. pneumoniae
F1S1R1D3B1P3F02	F1S1R1D3B2P2E11	1	5	4.2	3.9899999999999998-4.41	14	1	1	1	1	1	1	1	1	K. pneumoniae
F1S1R1D3B1P3F02	F1S1R1D3B2P2H10	1	0	4.2	3.9899999999999998-4.41	14	1	1	1	1	1	1	1	1	K. pneumoniae
F1S1R1D3B1P3F02	F1S1R1D3B2P3A09	1	5	4.5	4.2749999999999995-4.7250000000000005	15	1	1	1	1	1	1	1	1	K. pneumoniae
F1S1R1D3B1P3F02	F1S1R1D3B2P3B12	1	4	4.8	4.56-5.04	16	1	1	1	1	1	1	1	1	K. pneumoniae
F1S1R1D3B1P3F02	F1S1R1D3B2P3F04	1	5	4.2	3.9899999999999998-4.41	14	1	1	1	1	1	1	1	1	K. pneumoniae
F1S1R1D3B1P3F02	F1S1R1D3B2P3H04	1	0	3.6	3.4199999999999995-3.78	12	1	1	1	1	1	1	1	1	K. pneumoniae
F1S1R1D3B1P3F02	F1S1R1D3B2P5C02	1	4	6.3	5.984999999999999-6.615	21	1	1	1	1	1	1	1	1	K. pneumoniae
F1S1R1D3B1P3F02	F1S1R1D3B2P5C03	1	5	6.3	5.984999999999999-6.615	21	1	1	1	1	1	1	1	1	K. pneumoniae
F1S1R1D3B1P3F02	F1S1R1D3B2P5C07	1	8	6.0	5.699999999999999-6.300000000000001	20	1	1	1	1	1	1	1	1	K. pneumoniae
F1S1R1D3B1P3F02	F1S1R1D3B2P5D03	1	8	6.0	5.699999999999999-6.300000000000001	20	1	1	1	1	1	1	1	1	K. pneumoniae
F1S1R1D3B1P3F02	F1S1R1D3B2P5D07	1	5	6.3	5.984999999999999-6.615	21	1	1	1	1	1	1	1	1	K. pneumoniae
F1S1R1D3B1P3F02	F1S1R1D3B2P5E01	1	4	6.0	5.699999999999999-6.300000000000001	20	1	1	1	1	1	1	1	1	K. pneumoniae
F1S1R1D3B1P3F02	F1S1R1D3B2P5E03	1	0	6.3	5.984999999999999-6.615	21	1	1	1	1	1	1	1	1	K. pneumoniae
F1S1R1D3B1P3F02	F1S1R1D3B2P5E07	1	5	6.3	5.984999999999999-6.615	21	1	1	1	1	1	1	1	1	K. pneumoniae
F1S1R1D3B1P3F02	F1S1R1D3B2P5F01	1	0	6.3	5.984999999999999-6.615	21	1	1	1	1	1	1	1	1	K. pneumoniae
F1S1R1D3B1P3F02	F1S1R1D3B2P5F07	1	9	6.0	5.699999999999999-6.300000000000001	20	1	1	1	1	1	1	1	1	K. pneumoniae
F1S1R1D3B1P3F02	F1S1R1D3B2P5G02	1	5	6.3	5.984999999999999-6.615	21	1	1	1	1	1	1	1	1	K. pneumoniae
F1S1R1D3B1P3F02	F1S1R1D3B2P5H03	1	2	6.3	5.984999999999999-6.615	21	1	1	1	1	1	1	1	1	K. pneumoniae
F1S1R1D3B1P3F02	F1S1R1D3B2P5H09	1	1	6.3	5.984999999999999-6.615	21	1	1	1	1	1	1	1	1	K. pneumoniae
F1S1R1D3B1P3F02	F1S1R1D3B3P1A08	1	1	7.199999999999999	6.839999999999999-7.56	24	1	1	1	1	1	1	1	1	K. pneumoniae
F1S1R1D3B1P3F02	F1S1R1D3B3P1F07	1	6	7.199999999999999	6.839999999999999-7.56	24	1	1	1	1	1	1	1	1	K. pneumoniae
F1S1R1D3B1P3F02	F1S1R1D3B3P2B04	1	5	8.1	7.694999999999999-8.505	27	1	1	1	1	1	1	1	1	K. pneumoniae
F1S1R1D3B1P3F02	F1S1R1D3B3P2B12	1	4	8.1	7.694999999999999-8.505	27	1	1	1	1	1	1	1	1	K. pneumoniae
F1S1R1D3B1P3F02	F1S1R1D3B3P2G03	1	2	8.1	7.694999999999999-8.505	27	1	1	1	1	1	1	1	1	K. pneumoniae
F1S1R1D3B1P3F02	F1S1R1D3B3P2G12	1	1	8.1	7.694999999999999-8.505	27	1	1	1	1	1	1	1	1	K. pneumoniae
F1S1R1D3B1P3F02	F1S1R1D3B3P2H03	1	0	8.1	7.694999999999999-8.505	27	1	1	1	1	1	1	1	1	K. pneumoniae
F1S1R1D3B1P3F02	F1S1R1D3B3P3B01	1	4	8.1	7.694999999999999-8.505	27	1	1	1	1	1	1	1	1	K. pneumoniae
F1S1R1D3B1P3F02	F1S1R1D3B3P3B07	1	6	8.1	7.694999999999999-8.505	27	1	1	1	1	1	1	1	1	K. pneumoniae
F1S1R1D3B1P3F02	F1S1R1D3B3P3D01	1	4	8.1	7.694999999999999-8.505	27	1	1	1	1	1	1	1	1	K. pneumoniae
F1S1R1D3B1P3F02	F1S1R1D3B3P3F01	1	5	8.1	7.694999999999999-8.505	27	1	1	1	1	1	1	1	1	K. pneumoniae
F1S1R1D3B1P3F02	F1S1R1D3B3P3F02	1	4	8.1	7.694999999999999-8.505	27	1	1	1	1	1	1	1	1	K. pneumoniae
F1S1R1D3B1P3F02	F1S1R1D3B3P3H01	1	1	8.1	7.694999999999999-8.505	27	1	1	1	1	1	1	1	1	K. pneumoniae
F1S1R1D3B1P3F02	F1S1R1D3B3P4B06	1	5	10.5	9.975-11.025	35	1	1	1	1	1	1	1	1	K. pneumoniae
F1S1R1D3B1P3F02	F1S1R1D3B3P4C05	1	6	10.5	9.975-11.025	35	1	1	1	1	1	1	1	1	K. pneumoniae
F1S1R1D3B1P3F02	F1S1R1D3B3P4C07	1	7	10.5	9.975-11.025	35	1	1	1	1	1	1	1	1	K. pneumoniae
F1S1R1D3B1P3F02	F1S1R1D3B3P4D04	1	6	10.8	10.259999999999998-11.34	36	1	1	1	1	1	1	1	1	K. pneumoniae
F1S1R1D3B1P3F02	F1S1R1D3B3P4D06	1	1	10.5	9.975-11.025	35	1	1	1	1	1	1	1	1	K. pneumoniae
F1S1R1D3B1P3F02	F1S1R1D3B3P4D08	1	5	10.5	9.975-11.025	35	1	1	1	1	1	1	1	1	K. pneumoniae
F1S1R1D3B1P3F02	F1S1R1D3B3P4E06	1	1	10.5	9.975-11.025	35	1	1	1	1	1	1	1	1	K. pneumoniae
F1S1R1D3B1P3F02	F1S1R1D3B3P4G08	1	1	10.5	9.975-11.025	35	1	1	1	1	1	1	1	1	K. pneumoniae
F1S1R1D3B1P3F02	F1S1R1D3B3P4H08	1	2	10.5	9.975-11.025	35	1	1	1	1	1	1	1	1	K. pneumoniae
F1S1R1D3B1P3F02	F1S1R1D3B3P5D08	1	6	10.5	9.975-11.025	35	1	1	1	1	1	1	1	1	K. pneumoniae
F1S1R1D3B1P3F02	F1S1R1D3B3P5D09	1	6	10.5	9.975-11.025	35	1	1	1	1	1	1	1	1	K. pneumoniae
F1S1R1D3B1P3F02	F1S1R1D3B3P5E09	1	4	10.5	9.975-11.025	35	1	1	1	1	1	1	1	1	K. pneumoniae
F1S1R1D3B1P3F02	F1S1R1D3B3P5F09	1	6	10.5	9.975-11.025	35	1	1	1	1	1	1	1	1	K. pneumoniae
F1S1R1D3B1P3F02	F1S1R1D3B3P5G09	1	6	10.5	9.975-11.025	35	1	1	1	1	1	1	1	1	K. pneumoniae
F1S1R1D3B1P3F02	F1S1R1D3B3P5H09	1	4	10.5	9.975-11.025	35	1	1	1	1	1	1	1	1	K. pneumoniae
F1S1R1D3B1P3F02	F1S1R1D3B4P1A11	1	5	12.6	11.969999999999999-13.23	42	1	1	1	1	1	1	1	1	K. pneumoniae
F1S1R1D3B1P3F02	F1S1R1D3B4P1E09	1	7	12.3	11.684999999999999-12.915	41	1	1	1	1	1	1	1	1	K. pneumoniae
F1S1R1D3B1P3F02	F1S1R1D3B4P1G12	1	4	12.6	11.969999999999999-13.23	42	1	1	1	1	1	1	1	1	K. pneumoniae
F1S1R1D3B1P3F02	F1S1R1D3B4P1H12	1	4	12.6	11.969999999999999-13.23	42	1	1	1	1	1	1	1	1	K. pneumoniae
F1S1R1D3B1P3F02	F1S1R1D3B4P2A03	1	0	12.3	11.684999999999999-12.915	41	1	1	1	1	1	1	1	1	K. pneumoniae
F1S1R1D3B1P3F02	F1S1R1D3B4P2B03	1	0	12.3	11.684999999999999-12.915	41	1	1	1	1	1	1	1	1	K. pneumoniae
F1S1R1D3B1P3F02	F1S1R1D3B4P2C03	1	2	12.3	11.684999999999999-12.915	41	1	1	1	1	1	1	1	1	K. pneumoniae
F1S1R1D3B1P3F02	F1S1R1D3B4P2D01	1	1	12.3	11.684999999999999-12.915	41	1	1	1	1	1	1	1	1	K. pneumoniae
F1S1R1D3B1P3F02	F1S1R1D3B4P2D03	1	2	12.3	11.684999999999999-12.915	41	1	1	1	1	1	1	1	1	K. pneumoniae
F1S1R1D3B1P3F02	F1S1R1D3B4P2E03	1	6	12.3	11.684999999999999-12.915	41	1	1	1	1	1	1	1	1	K. pneumoniae
F1S1R1D3B1P3F02	F1S1R1D3B4P2H03	1	6	12.3	11.684999999999999-12.915	41	1	1	1	1	1	1	1	1	K. pneumoniae
F1S1R1D3B1P3F02	F1S1R1D3B4P4B03	1	5	15.0	14.25-15.75	50	1	1	1	1	1	1	1	1	K. pneumoniae
F1S1R1D3B1P3F02	F1S1R1D3B4P4B11	1	1	15.0	14.25-15.75	50	1	1	1	1	1	1	1	1	K. pneumoniae
F1S1R1D3B1P3F02	F1S1R1D3B4P4E04	1	4	15.0	14.25-15.75	50	1	1	1	1	1	1	1	1	K. pneumoniae
F1S1R1D3B1P3F02	F1S1R1D3B4P4F02	1	4	15.0	14.25-15.75	50	1	1	1	1	1	1	1	1	K. pneumoniae
F1S1R1D3B1P3F02	F1S1R1D3B4P4F04	1	5	15.0	14.25-15.75	50	1	1	1	1	1	1	1	1	K. pneumoniae
F1S1R1D3B1P3F02	F1S1R1D3B4P4H04	1	5	15.0	14.25-15.75	50	1	1	1	1	1	1	1	1	K. pneumoniae
F1S1R1D3B1P3F02	F1S1R1D3B4P5A05	1	1	15.0	14.25-15.75	50	1	1	1	1	1	1	1	1	K. pneumoniae
F1S1R1D3B1P3F02	F1S1R1D3B4P5B05	1	6	15.0	14.25-15.75	50	1	1	1	1	1	1	1	1	K. pneumoniae
F1S1R1D3B1P3F02	F1S1R1D3B4P5C05	1	6	15.0	14.25-15.75	50	1	1	1	1	1	1	1	1	K. pneumoniae
F1S1R1D3B1P3F02	F1S1R1D3B4P5G04	1	1	15.0	14.25-15.75	50	1	1	1	1	1	1	1	1	K. pneumoniae
F1S1R1D3B1P3F02	F1S1R1D3B4P5H04	1	1	15.0	14.25-15.75	50	1	1	1	1	1	1	1	1	K. pneumoniae
F1S1R1D3B1P3F02	F1S1R1D4B1P1C08	1	1	16.5	15.674999999999999-17.325	55	1	1	1	1	1	1	1	1	K. pneumoniae
F1S1R1D3B1P3F02	F1S1R1D4B1P1D08	1	1	16.5	15.674999999999999-17.325	55	1	1	1	1	1	1	1	1	K. pneumoniae
F1S1R1D3B1P3F02	F1S1R1D4B1P1D09	1	6	16.5	15.674999999999999-17.325	55	1	1	1	1	1	1	1	1	K. pneumoniae
F1S1R1D3B1P3F02	F1S1R1D4B1P1E09	1	6	16.5	15.674999999999999-17.325	55	1	1	1	1	1	1	1	1	K. pneumoniae
F1S1R1D3B1P3F02	F1S1R1D4B1P1H09	1	5	16.5	15.674999999999999-17.325	55	1	1	1	1	1	1	1	1	K. pneumoniae
F1S1R1D3B1P3F02	F1S1R1D4B1P2D11	1	6	16.5	15.674999999999999-17.325	55	1	1	1	1	1	1	1	1	K. pneumoniae
F1S1R1D3B1P3F02	F1S1R1D4B1P2E05	1	1	16.5	15.674999999999999-17.325	55	1	1	1	1	1	1	1	1	K. pneumoniae
F1S1R1D3B1P3F02	F1S1R1D4B4P5C05	1	8	33.6	31.919999999999998-35.28	112	1	1	1	1	0	1	1	1	K. pneumoniae
F1S1R1D3B1P3F02	F1S1R2D1B1P5C06	0	382	38.4	36.48-40.32	128	0	0	0	0	0	0	0	0	K. pneumoniae
F1S1R1D3B1P3F02	F1S1R2D1B1P5D03	0	382	38.7	36.76499999999999-40.635	129	0	0	0	0	0	0	0	0	K. pneumoniae
F1S1R1D3B1P3F02	F1S1R2D2B3P1A03	0	385	67.5	64.125-70.875	225	0	0	0	0	0	0	0	0	K. pneumoniae
F1S1R1D3B1P3F02	F1S1R2D2B3P2D01	0	389	68.1	64.695-71.505	227	0	0	0	0	0	0	0	0	K. pneumoniae
F1S1R1D3B1P3F02	F1S1R2D3B1P2B08	1	4	78.6	74.66999999999999-82.53	262	1	1	1	1	0	0	1	1	K. pneumoniae
F1S1R1D3B1P3F02	F1S1R2D4B3P3D07	0	345	111.9	106.30499999999999-117.49499999999999	373	0	0	0	0	0	0	0	0	K. pneumoniae
F1S1R1D3B1P3F02	F1S1R3D1B4P1C06	1	7	132.9	126.255-139.54500000000002	443	1	1	1	1	0	0	0	0	K. pneumoniae
F1S1R1D3B1P3F02	SH040221x2x92	0	439	160.5	152.475-168.525	535	0	0	0	0	0	0	0	0	K. pneumoniae
F1S1R1D3B1P3F02	SH040321x1x01	0	431	160.5	152.475-168.525	535	0	0	0	0	0	0	0	0	K. pneumoniae
F1S1R1D3B1P3F02	SH040321x1x02	0	432	160.5	152.475-168.525	535	0	0	0	0	0	0	0	0	K. pneumoniae
F1S1R1D3B1P3F02	SH140421x1x70	0	355	32.7	31.064999999999994-34.334999999999994	109	0	0	0	0	0	0	0	0	K. pneumoniae
F1S1R1D3B1P3F02	SH170321x2x12	0	399	53.1	50.445-55.755	177	0	0	0	0	0	0	0	0	K. pneumoniae
F1S1R1D3B1P3F02	SH171220x2x20	0	420	93.6	88.91999999999999-98.28	312	0	0	0	0	0	0	0	0	K. pneumoniae
F1S1R1D3B1P3F02	SH181120x2x31	0	2302	77.1	73.24499999999999-80.955	257	0	0	0	0	0	0	0	0	K. pneumoniae
F1S1R1D3B1P3F02	SH200921x2x80	0	417	7.5	7.125-7.875	25	0	0	0	0	0	0	0	0	K. pneumoniae
F1S1R1D3B1P3F02	SH211020x1x55	0	2324	129.9	123.405-136.395	433	0	0	0	0	0	0	0	0	K. pneumoniae
F1S1R1D3B1P3F02	SH211020x1x56	0	2318	129.3	122.83499999999998-135.765	431	0	0	0	0	0	0	0	0	K. pneumoniae
F1S1R1D3B1P3F02	SH220422x1x47	0	415	76.8	72.96-80.64	256	0	0	0	0	0	0	0	0	K. pneumoniae
F1S1R1D3B1P3F02	SH220x44	0	382	145.5	138.225-152.775	485	0	0	0	0	0	0	0	0	K. pneumoniae
F1S1R1D3B1P3F02	SH220x45	0	410	144.0	136.79999999999998-151.20000000000002	480	0	0	0	0	0	0	0	0	K. pneumoniae
F1S1R1D3B1P3F02	SH221020x2x49	0	417	145.8	138.51-153.08999999999997	486	0	0	0	0	0	0	0	0	K. pneumoniae
F1S1R1D3B1P3F02	SH230x33	0	410	154.2	146.48999999999998-161.91	514	0	0	0	0	0	0	0	0	K. pneumoniae
F1S1R1D3B1P3F02	SH281020x1x55	0	2327	135.6	128.82-142.38	452	0	0	0	0	0	0	0	0	K. pneumoniae
F1S1R1D3B1P3F09	F1S1R1D3B1P5A02	1	6	0.8999999999999999	0.8549999999999999-0.945	3	1	1	1	1	1	1	1	1	K. pneumoniae
F1S1R1D3B1P3F09	F1S1R1D3B1P5A07	1	8	2.1	1.9949999999999999-2.205	7	1	1	1	1	1	1	1	1	K. pneumoniae
F1S1R1D3B1P3F09	F1S1R1D3B1P5A10	1	7	2.1	1.9949999999999999-2.205	7	1	1	1	1	1	1	1	1	K. pneumoniae
F1S1R1D3B1P3F09	F1S1R1D3B1P5B01	1	5	0.8999999999999999	0.8549999999999999-0.945	3	1	1	1	1	1	1	1	1	K. pneumoniae
F1S1R1D3B1P3F09	F1S1R1D3B1P5B07	1	7	2.1	1.9949999999999999-2.205	7	1	1	1	1	1	1	1	1	K. pneumoniae
F1S1R1D3B1P3F09	F1S1R1D3B1P5C05	0	10	0.8999999999999999	0.8549999999999999-0.945	3	0	1	1	1	0	0	0	0	K. pneumoniae
F1S1R1D3B1P3F09	F1S1R1D3B1P5D01	1	6	0.8999999999999999	0.8549999999999999-0.945	3	1	1	1	1	1	1	1	1	K. pneumoniae
F1S1R1D3B1P3F09	F1S1R1D3B1P5D07	1	6	2.1	1.9949999999999999-2.205	7	1	1	1	1	1	1	1	1	K. pneumoniae
F1S1R1D3B1P3F09	F1S1R1D3B1P5D10	1	7	2.1	1.9949999999999999-2.205	7	1	1	1	1	1	1	1	1	K. pneumoniae
F1S1R1D3B1P3F09	F1S1R1D3B1P5E06	1	8	2.1	1.9949999999999999-2.205	7	1	1	1	1	1	1	1	1	K. pneumoniae
F1S1R1D3B1P3F09	F1S1R1D3B1P5E07	1	6	2.1	1.9949999999999999-2.205	7	1	1	1	1	1	1	1	1	K. pneumoniae
F1S1R1D3B1P3F09	F1S1R1D3B1P5G06	1	6	2.1	1.9949999999999999-2.205	7	1	1	1	1	1	1	1	1	K. pneumoniae
F1S1R1D3B1P3F09	F1S1R1D3B1P5H06	1	6	2.1	1.9949999999999999-2.205	7	1	1	1	1	1	1	1	1	K. pneumoniae
F1S1R1D3B1P3F09	F1S1R1D3B2P1A09	1	6	2.1	1.9949999999999999-2.205	7	1	1	1	1	1	1	1	1	K. pneumoniae
F1S1R1D3B1P3F09	F1S1R1D3B2P1B09	1	4	2.1	1.9949999999999999-2.205	7	1	1	1	1	1	1	1	1	K. pneumoniae
F1S1R1D3B1P3F09	F1S1R1D3B2P1D08	1	6	2.1	1.9949999999999999-2.205	7	1	1	1	1	1	1	1	1	K. pneumoniae
F1S1R1D3B1P3F09	F1S1R1D3B2P1D11	1	4	2.1	1.9949999999999999-2.205	7	1	1	1	1	1	1	1	1	K. pneumoniae
F1S1R1D3B1P3F09	F1S1R1D3B2P1F08	1	5	2.1	1.9949999999999999-2.205	7	1	1	1	1	1	1	1	1	K. pneumoniae
F1S1R1D3B1P3F09	F1S1R1D3B2P1G08	1	4	2.1	1.9949999999999999-2.205	7	1	1	1	1	1	1	1	1	K. pneumoniae
F1S1R1D3B1P3F09	F1S1R1D3B2P2E11	1	5	4.2	3.9899999999999998-4.41	14	1	1	1	1	1	1	1	1	K. pneumoniae
F1S1R1D3B1P3F09	F1S1R1D3B2P2H10	1	8	4.2	3.9899999999999998-4.41	14	1	1	1	1	1	1	1	1	K. pneumoniae
F1S1R1D3B1P3F09	F1S1R1D3B2P3A09	1	5	4.5	4.2749999999999995-4.7250000000000005	15	1	1	1	1	1	1	1	1	K. pneumoniae
F1S1R1D3B1P3F09	F1S1R1D3B2P3B12	1	6	4.8	4.56-5.04	16	1	1	1	1	1	1	1	1	K. pneumoniae
F1S1R1D3B1P3F09	F1S1R1D3B2P3F04	1	7	4.2	3.9899999999999998-4.41	14	1	1	1	1	1	1	1	1	K. pneumoniae
F1S1R1D3B1P3F09	F1S1R1D3B2P3H04	1	8	3.6	3.4199999999999995-3.78	12	1	1	1	1	1	1	1	1	K. pneumoniae
F1S1R1D3B1P3F09	F1S1R1D3B2P5C02	1	6	6.3	5.984999999999999-6.615	21	1	1	1	1	1	1	1	1	K. pneumoniae
F1S1R1D3B1P3F09	F1S1R1D3B2P5C03	1	7	6.3	5.984999999999999-6.615	21	1	1	1	1	1	1	1	1	K. pneumoniae
F1S1R1D3B1P3F09	F1S1R1D3B2P5D07	1	5	6.3	5.984999999999999-6.615	21	1	1	1	1	1	1	1	1	K. pneumoniae
F1S1R1D3B1P3F09	F1S1R1D3B2P5E01	1	4	6.0	5.699999999999999-6.300000000000001	20	1	1	1	1	1	1	1	1	K. pneumoniae
F1S1R1D3B1P3F09	F1S1R1D3B2P5E03	1	8	6.3	5.984999999999999-6.615	21	1	1	1	1	1	1	1	1	K. pneumoniae
F1S1R1D3B1P3F09	F1S1R1D3B2P5E07	1	7	6.3	5.984999999999999-6.615	21	1	1	1	1	1	1	1	1	K. pneumoniae
F1S1R1D3B1P3F09	F1S1R1D3B2P5F01	1	8	6.3	5.984999999999999-6.615	21	1	1	1	1	1	1	1	1	K. pneumoniae
F1S1R1D3B1P3F09	F1S1R1D3B2P5G02	1	7	6.3	5.984999999999999-6.615	21	1	1	1	1	1	1	1	1	K. pneumoniae
F1S1R1D3B1P3F09	F1S1R1D3B2P5H03	0	10	6.3	5.984999999999999-6.615	21	0	1	1	1	0	0	0	0	K. pneumoniae
F1S1R1D3B1P3F09	F1S1R1D3B2P5H09	1	9	6.3	5.984999999999999-6.615	21	1	1	1	1	1	1	1	1	K. pneumoniae
F1S1R1D3B1P3F09	F1S1R1D3B3P1A08	1	7	7.199999999999999	6.839999999999999-7.56	24	1	1	1	1	1	1	1	1	K. pneumoniae
F1S1R1D3B1P3F09	F1S1R1D3B3P1F07	1	8	7.199999999999999	6.839999999999999-7.56	24	1	1	1	1	1	1	1	1	K. pneumoniae
F1S1R1D3B1P3F09	F1S1R1D3B3P2B04	1	5	8.1	7.694999999999999-8.505	27	1	1	1	1	1	1	1	1	K. pneumoniae
F1S1R1D3B1P3F09	F1S1R1D3B3P2B12	1	4	8.1	7.694999999999999-8.505	27	1	1	1	1	1	1	1	1	K. pneumoniae
F1S1R1D3B1P3F09	F1S1R1D3B3P2G03	0	10	8.1	7.694999999999999-8.505	27	0	1	1	1	0	0	0	0	K. pneumoniae
F1S1R1D3B1P3F09	F1S1R1D3B3P2G12	1	9	8.1	7.694999999999999-8.505	27	1	1	1	1	1	1	1	1	K. pneumoniae
F1S1R1D3B1P3F09	F1S1R1D3B3P2H03	1	8	8.1	7.694999999999999-8.505	27	1	1	1	1	1	1	1	1	K. pneumoniae
F1S1R1D3B1P3F09	F1S1R1D3B3P3B01	1	6	8.1	7.694999999999999-8.505	27	1	1	1	1	1	1	1	1	K. pneumoniae
F1S1R1D3B1P3F09	F1S1R1D3B3P3B07	1	8	8.1	7.694999999999999-8.505	27	1	1	1	1	1	1	1	1	K. pneumoniae
F1S1R1D3B1P3F09	F1S1R1D3B3P3D01	1	3	8.1	7.694999999999999-8.505	27	1	1	1	1	1	1	1	1	K. pneumoniae
F1S1R1D3B1P3F09	F1S1R1D3B3P3F01	1	7	8.1	7.694999999999999-8.505	27	1	1	1	1	1	1	1	1	K. pneumoniae
F1S1R1D3B1P3F09	F1S1R1D3B3P3F02	1	6	8.1	7.694999999999999-8.505	27	1	1	1	1	1	1	1	1	K. pneumoniae
F1S1R1D3B1P3F09	F1S1R1D3B3P3H01	1	9	8.1	7.694999999999999-8.505	27	1	1	1	1	1	1	1	1	K. pneumoniae
F1S1R1D3B1P3F09	F1S1R1D3B3P4B06	1	7	10.5	9.975-11.025	35	1	1	1	1	1	1	1	1	K. pneumoniae
F1S1R1D3B1P3F09	F1S1R1D3B3P4C05	1	6	10.5	9.975-11.025	35	1	1	1	1	1	1	1	1	K. pneumoniae
F1S1R1D3B1P3F09	F1S1R1D3B3P4C07	1	7	10.5	9.975-11.025	35	1	1	1	1	1	1	1	1	K. pneumoniae
F1S1R1D3B1P3F09	F1S1R1D3B3P4D04	1	4	10.8	10.259999999999998-11.34	36	1	1	1	1	1	1	1	1	K. pneumoniae
F1S1R1D3B1P3F09	F1S1R1D3B3P4D06	1	9	10.5	9.975-11.025	35	1	1	1	1	1	1	1	1	K. pneumoniae
F1S1R1D3B1P3F09	F1S1R1D3B3P4D08	1	7	10.5	9.975-11.025	35	1	1	1	1	1	1	1	1	K. pneumoniae
F1S1R1D3B1P3F09	F1S1R1D3B3P4E06	1	9	10.5	9.975-11.025	35	1	1	1	1	1	1	1	1	K. pneumoniae
F1S1R1D3B1P3F09	F1S1R1D3B3P4G08	1	9	10.5	9.975-11.025	35	1	1	1	1	1	1	1	1	K. pneumoniae
F1S1R1D3B1P3F09	F1S1R1D3B3P4H08	1	10	10.5	9.975-11.025	35	0	1	1	1	1	1	1	1	K. pneumoniae
F1S1R1D3B1P3F09	F1S1R1D3B3P5D08	1	4	10.5	9.975-11.025	35	1	1	1	1	1	1	1	1	K. pneumoniae
F1S1R1D3B1P3F09	F1S1R1D3B3P5D09	1	8	10.5	9.975-11.025	35	1	1	1	1	1	1	1	1	K. pneumoniae
F1S1R1D3B1P3F09	F1S1R1D3B3P5F09	1	8	10.5	9.975-11.025	35	1	1	1	1	1	1	1	1	K. pneumoniae
F1S1R1D3B1P3F09	F1S1R1D3B3P5G09	1	8	10.5	9.975-11.025	35	1	1	1	1	1	1	1	1	K. pneumoniae
F1S1R1D3B1P3F09	F1S1R1D3B3P5H09	1	3	10.5	9.975-11.025	35	1	1	1	1	1	1	1	1	K. pneumoniae
F1S1R1D3B1P3F09	F1S1R1D3B4P1A11	1	5	12.6	11.969999999999999-13.23	42	1	1	1	1	1	1	1	1	K. pneumoniae
F1S1R1D3B1P3F09	F1S1R1D3B4P1E09	1	9	12.3	11.684999999999999-12.915	41	1	1	1	1	1	1	1	1	K. pneumoniae
F1S1R1D3B1P3F09	F1S1R1D3B4P1G12	1	4	12.6	11.969999999999999-13.23	42	1	1	1	1	1	1	1	1	K. pneumoniae
F1S1R1D3B1P3F09	F1S1R1D3B4P1H12	1	4	12.6	11.969999999999999-13.23	42	1	1	1	1	1	1	1	1	K. pneumoniae
F1S1R1D3B1P3F09	F1S1R1D3B4P2A03	1	8	12.3	11.684999999999999-12.915	41	1	1	1	1	1	1	1	1	K. pneumoniae
F1S1R1D3B1P3F09	F1S1R1D3B4P2B03	1	8	12.3	11.684999999999999-12.915	41	1	1	1	1	1	1	1	1	K. pneumoniae
F1S1R1D3B1P3F09	F1S1R1D3B4P2C03	1	10	12.3	11.684999999999999-12.915	41	0	1	1	1	1	1	1	1	K. pneumoniae
F1S1R1D3B1P3F09	F1S1R1D3B4P2D01	1	9	12.3	11.684999999999999-12.915	41	1	1	1	1	1	1	1	1	K. pneumoniae
F1S1R1D3B1P3F09	F1S1R1D3B4P2D03	1	5	12.3	11.684999999999999-12.915	41	1	1	1	1	1	1	1	1	K. pneumoniae
F1S1R1D3B1P3F09	F1S1R1D3B4P2E03	1	8	12.3	11.684999999999999-12.915	41	1	1	1	1	1	1	1	1	K. pneumoniae
F1S1R1D3B1P3F09	F1S1R1D3B4P2H03	1	8	12.3	11.684999999999999-12.915	41	1	1	1	1	1	1	1	1	K. pneumoniae
F1S1R1D3B1P3F09	F1S1R1D3B4P4B03	1	7	15.0	14.25-15.75	50	1	1	1	1	1	1	1	1	K. pneumoniae
F1S1R1D3B1P3F09	F1S1R1D3B4P4B11	1	9	15.0	14.25-15.75	50	1	1	1	1	1	1	1	1	K. pneumoniae
F1S1R1D3B1P3F09	F1S1R1D3B4P4E04	1	4	15.0	14.25-15.75	50	1	1	1	1	1	1	1	1	K. pneumoniae
F1S1R1D3B1P3F09	F1S1R1D3B4P4F02	1	4	15.0	14.25-15.75	50	1	1	1	1	1	1	1	1	K. pneumoniae
F1S1R1D3B1P3F09	F1S1R1D3B4P4F04	1	5	15.0	14.25-15.75	50	1	1	1	1	1	1	1	1	K. pneumoniae
F1S1R1D3B1P3F09	F1S1R1D3B4P4H04	1	7	15.0	14.25-15.75	50	1	1	1	1	1	1	1	1	K. pneumoniae
F1S1R1D3B1P3F09	F1S1R1D3B4P5A05	1	7	15.0	14.25-15.75	50	1	1	1	1	1	1	1	1	K. pneumoniae
F1S1R1D3B1P3F09	F1S1R1D3B4P5B05	1	6	15.0	14.25-15.75	50	1	1	1	1	1	1	1	1	K. pneumoniae
F1S1R1D3B1P3F09	F1S1R1D3B4P5G04	1	9	15.0	14.25-15.75	50	1	1	1	1	1	1	1	1	K. pneumoniae
F1S1R1D3B1P3F09	F1S1R1D3B4P5H04	1	9	15.0	14.25-15.75	50	1	1	1	1	1	1	1	1	K. pneumoniae
F1S1R1D3B1P3F09	F1S1R1D4B1P1C08	1	9	16.5	15.674999999999999-17.325	55	1	1	1	1	1	1	1	1	K. pneumoniae
F1S1R1D3B1P3F09	F1S1R1D4B1P1D08	1	9	16.5	15.674999999999999-17.325	55	1	1	1	1	1	1	1	1	K. pneumoniae
F1S1R1D3B1P3F09	F1S1R1D4B1P1D09	1	6	16.5	15.674999999999999-17.325	55	1	1	1	1	1	1	1	1	K. pneumoniae
F1S1R1D3B1P3F09	F1S1R1D4B1P1E09	1	8	16.5	15.674999999999999-17.325	55	1	1	1	1	1	1	1	1	K. pneumoniae
F1S1R1D3B1P3F09	F1S1R1D4B1P1H09	1	7	16.5	15.674999999999999-17.325	55	1	1	1	1	1	1	1	1	K. pneumoniae
F1S1R1D3B1P3F09	F1S1R1D4B1P2D11	1	6	16.5	15.674999999999999-17.325	55	1	1	1	1	1	1	1	1	K. pneumoniae
F1S1R1D3B1P3F09	F1S1R1D4B1P2E05	1	9	16.5	15.674999999999999-17.325	55	1	1	1	1	1	1	1	1	K. pneumoniae
F1S1R1D3B1P3F09	F1S1R1D4B4P5C05	1	8	33.6	31.919999999999998-35.28	112	1	1	1	1	0	1	1	1	K. pneumoniae
F1S1R1D3B1P3F09	F1S1R2D1B1P5C06	0	386	38.4	36.48-40.32	128	0	0	0	0	0	0	0	0	K. pneumoniae
F1S1R1D3B1P3F09	F1S1R2D1B1P5D03	0	386	38.7	36.76499999999999-40.635	129	0	0	0	0	0	0	0	0	K. pneumoniae
F1S1R1D3B1P3F09	F1S1R2D2B3P1A03	0	389	67.5	64.125-70.875	225	0	0	0	0	0	0	0	0	K. pneumoniae
F1S1R1D3B1P3F09	F1S1R2D2B3P2D01	0	393	68.1	64.695-71.505	227	0	0	0	0	0	0	0	0	K. pneumoniae
F1S1R1D3B1P3F09	F1S1R2D3B1P2B08	1	12	78.6	74.66999999999999-82.53	262	0	1	1	1	0	0	1	1	K. pneumoniae
F1S1R1D3B1P3F09	F1S1R2D4B3P3D07	0	349	111.9	106.30499999999999-117.49499999999999	373	0	0	0	0	0	0	0	0	K. pneumoniae
F1S1R1D3B1P3F09	F1S1R3D1B4P1C06	1	9	132.9	126.255-139.54500000000002	443	1	1	1	1	0	0	0	0	K. pneumoniae
F1S1R1D3B1P3F09	SH040221x2x92	0	443	160.5	152.475-168.525	535	0	0	0	0	0	0	0	0	K. pneumoniae
F1S1R1D3B1P3F09	SH040321x1x01	0	435	160.5	152.475-168.525	535	0	0	0	0	0	0	0	0	K. pneumoniae
F1S1R1D3B1P3F09	SH040321x1x02	0	436	160.5	152.475-168.525	535	0	0	0	0	0	0	0	0	K. pneumoniae
F1S1R1D3B1P3F09	SH140421x1x70	0	359	32.7	31.064999999999994-34.334999999999994	109	0	0	0	0	0	0	0	0	K. pneumoniae
F1S1R1D3B1P3F09	SH170321x2x12	0	403	53.1	50.445-55.755	177	0	0	0	0	0	0	0	0	K. pneumoniae
F1S1R1D3B1P3F09	SH171220x2x20	0	424	93.6	88.91999999999999-98.28	312	0	0	0	0	0	0	0	0	K. pneumoniae
F1S1R1D3B1P3F09	SH181120x2x31	0	2306	77.1	73.24499999999999-80.955	257	0	0	0	0	0	0	0	0	K. pneumoniae
F1S1R1D3B1P3F09	SH200921x2x80	0	421	7.5	7.125-7.875	25	0	0	0	0	0	0	0	0	K. pneumoniae
F1S1R1D3B1P3F09	SH211020x1x55	0	2328	129.9	123.405-136.395	433	0	0	0	0	0	0	0	0	K. pneumoniae
F1S1R1D3B1P3F09	SH211020x1x56	0	2322	129.3	122.83499999999998-135.765	431	0	0	0	0	0	0	0	0	K. pneumoniae
F1S1R1D3B1P3F09	SH220422x1x47	0	419	76.8	72.96-80.64	256	0	0	0	0	0	0	0	0	K. pneumoniae
F1S1R1D3B1P3F09	SH220x44	0	386	145.5	138.225-152.775	485	0	0	0	0	0	0	0	0	K. pneumoniae
F1S1R1D3B1P3F09	SH220x45	0	414	144.0	136.79999999999998-151.20000000000002	480	0	0	0	0	0	0	0	0	K. pneumoniae
F1S1R1D3B1P3F09	SH221020x2x49	0	421	145.8	138.51-153.08999999999997	486	0	0	0	0	0	0	0	0	K. pneumoniae
F1S1R1D3B1P3F09	SH230x33	0	414	154.2	146.48999999999998-161.91	514	0	0	0	0	0	0	0	0	K. pneumoniae
F1S1R1D3B1P3F09	SH281020x1x55	0	2331	135.6	128.82-142.38	452	0	0	0	0	0	0	0	0	K. pneumoniae
F1S1R1D3B1P5A02	F1S1R1D3B1P5A07	1	4	1.2	1.14-1.26	4	1	1	1	1	1	1	1	1	K. pneumoniae
F1S1R1D3B1P5A02	F1S1R1D3B1P5A10	1	1	1.2	1.14-1.26	4	1	1	1	1	1	1	1	1	K. pneumoniae
F1S1R1D3B1P5A02	F1S1R1D3B1P5B01	1	3	0.0	0.0-0.0	0	1	1	1	1	1	1	1	1	K. pneumoniae
F1S1R1D3B1P5A02	F1S1R1D3B1P5B07	1	1	1.2	1.14-1.26	4	1	1	1	1	1	1	1	1	K. pneumoniae
F1S1R1D3B1P5A02	F1S1R1D3B1P5C05	1	6	0.0	0.0-0.0	0	1	1	1	1	1	1	1	1	K. pneumoniae
F1S1R1D3B1P5A02	F1S1R1D3B1P5D01	1	2	0.0	0.0-0.0	0	1	1	1	1	1	1	1	1	K. pneumoniae
F1S1R1D3B1P5A02	F1S1R1D3B1P5E06	1	4	1.2	1.14-1.26	4	1	1	1	1	1	1	1	1	K. pneumoniae
F1S1R1D3B1P5A02	F1S1R1D3B1P5E07	1	4	1.2	1.14-1.26	4	1	1	1	1	1	1	1	1	K. pneumoniae
F1S1R1D3B1P5A02	F1S1R1D3B1P5E10	1	6	1.2	1.14-1.26	4	1	1	1	1	1	1	1	1	K. pneumoniae
F1S1R1D3B1P5A02	F1S1R1D3B1P5F06	1	5	1.2	1.14-1.26	4	1	1	1	1	1	1	1	1	K. pneumoniae
F1S1R1D3B1P5A02	F1S1R1D3B1P5G06	1	2	1.2	1.14-1.26	4	1	1	1	1	1	1	1	1	K. pneumoniae
F1S1R1D3B1P5A02	F1S1R1D3B1P5H06	1	6	1.2	1.14-1.26	4	1	1	1	1	1	1	1	1	K. pneumoniae
F1S1R1D3B1P5A02	F1S1R1D3B2P1A09	1	4	1.2	1.14-1.26	4	1	1	1	1	1	1	1	1	K. pneumoniae
F1S1R1D3B1P5A02	F1S1R1D3B2P1B09	1	2	1.2	1.14-1.26	4	1	1	1	1	1	1	1	1	K. pneumoniae
F1S1R1D3B1P5A02	F1S1R1D3B2P1D08	1	2	1.2	1.14-1.26	4	1	1	1	1	1	1	1	1	K. pneumoniae
F1S1R1D3B1P5A02	F1S1R1D3B2P1D11	1	2	1.2	1.14-1.26	4	1	1	1	1	1	1	1	1	K. pneumoniae
F1S1R1D3B1P5A02	F1S1R1D3B2P1F08	1	3	1.2	1.14-1.26	4	1	1	1	1	1	1	1	1	K. pneumoniae
F1S1R1D3B1P5A02	F1S1R1D3B2P1G08	1	2	1.2	1.14-1.26	4	1	1	1	1	1	1	1	1	K. pneumoniae
F1S1R1D3B1P5A02	F1S1R1D3B2P2E11	1	3	3.3	3.135-3.465	11	1	1	1	1	1	1	1	1	K. pneumoniae
F1S1R1D3B1P5A02	F1S1R1D3B2P2H10	1	4	3.3	3.135-3.465	11	1	1	1	1	1	1	1	1	K. pneumoniae
F1S1R1D3B1P5A02	F1S1R1D3B2P3A09	1	3	3.6	3.4199999999999995-3.78	12	1	1	1	1	1	1	1	1	K. pneumoniae
F1S1R1D3B1P5A02	F1S1R1D3B2P3B12	1	2	3.9	3.7049999999999996-4.095	13	1	1	1	1	1	1	1	1	K. pneumoniae
F1S1R1D3B1P5A02	F1S1R1D3B2P3F04	1	1	3.3	3.135-3.465	11	1	1	1	1	1	1	1	1	K. pneumoniae
F1S1R1D3B1P5A02	F1S1R1D3B2P3H04	1	4	2.7	2.5649999999999995-2.835	9	1	1	1	1	1	1	1	1	K. pneumoniae
F1S1R1D3B1P5A02	F1S1R1D3B2P5C02	1	2	5.4	5.129999999999999-5.67	18	1	1	1	1	1	1	1	1	K. pneumoniae
F1S1R1D3B1P5A02	F1S1R1D3B2P5C07	1	6	5.1	4.845-5.3549999999999995	17	1	1	1	1	1	1	1	1	K. pneumoniae
F1S1R1D3B1P5A02	F1S1R1D3B2P5D03	1	6	5.1	4.845-5.3549999999999995	17	1	1	1	1	1	1	1	1	K. pneumoniae
F1S1R1D3B1P5A02	F1S1R1D3B2P5D07	1	3	5.4	5.129999999999999-5.67	18	1	1	1	1	1	1	1	1	K. pneumoniae
F1S1R1D3B1P5A02	F1S1R1D3B2P5E01	1	2	5.1	4.845-5.3549999999999995	17	1	1	1	1	1	1	1	1	K. pneumoniae
F1S1R1D3B1P5A02	F1S1R1D3B2P5E03	1	4	5.4	5.129999999999999-5.67	18	1	1	1	1	1	1	1	1	K. pneumoniae
F1S1R1D3B1P5A02	F1S1R1D3B2P5E07	1	3	5.4	5.129999999999999-5.67	18	1	1	1	1	1	1	1	1	K. pneumoniae
F1S1R1D3B1P5A02	F1S1R1D3B2P5F01	1	4	5.4	5.129999999999999-5.67	18	1	1	1	1	1	1	1	1	K. pneumoniae
F1S1R1D3B1P5A02	F1S1R1D3B2P5F07	1	7	5.1	4.845-5.3549999999999995	17	1	1	1	1	1	1	1	1	K. pneumoniae
F1S1R1D3B1P5A02	F1S1R1D3B2P5G02	1	1	5.4	5.129999999999999-5.67	18	1	1	1	1	1	1	1	1	K. pneumoniae
F1S1R1D3B1P5A02	F1S1R1D3B2P5H03	1	6	5.4	5.129999999999999-5.67	18	1	1	1	1	1	1	1	1	K. pneumoniae
F1S1R1D3B1P5A02	F1S1R1D3B2P5H09	1	5	5.4	5.129999999999999-5.67	18	1	1	1	1	1	1	1	1	K. pneumoniae
F1S1R1D3B1P5A02	F1S1R1D3B3P2B04	1	3	7.199999999999999	6.839999999999999-7.56	24	1	1	1	1	1	1	1	1	K. pneumoniae
F1S1R1D3B1P5A02	F1S1R1D3B3P2B12	1	2	7.199999999999999	6.839999999999999-7.56	24	1	1	1	1	1	1	1	1	K. pneumoniae
F1S1R1D3B1P5A02	F1S1R1D3B3P2G03	1	6	7.199999999999999	6.839999999999999-7.56	24	1	1	1	1	1	1	1	1	K. pneumoniae
F1S1R1D3B1P5A02	F1S1R1D3B3P2G12	1	5	7.199999999999999	6.839999999999999-7.56	24	1	1	1	1	1	1	1	1	K. pneumoniae
F1S1R1D3B1P5A02	F1S1R1D3B3P2H03	1	4	7.199999999999999	6.839999999999999-7.56	24	1	1	1	1	1	1	1	1	K. pneumoniae
F1S1R1D3B1P5A02	F1S1R1D3B3P3B01	1	2	7.199999999999999	6.839999999999999-7.56	24	1	1	1	1	1	1	1	1	K. pneumoniae
F1S1R1D3B1P5A02	F1S1R1D3B3P3B07	1	2	7.199999999999999	6.839999999999999-7.56	24	1	1	1	1	1	1	1	1	K. pneumoniae
F1S1R1D3B1P5A02	F1S1R1D3B3P3D01	1	2	7.199999999999999	6.839999999999999-7.56	24	1	1	1	1	1	1	1	1	K. pneumoniae
F1S1R1D3B1P5A02	F1S1R1D3B3P3F01	1	1	7.199999999999999	6.839999999999999-7.56	24	1	1	1	1	1	1	1	1	K. pneumoniae
F1S1R1D3B1P5A02	F1S1R1D3B3P3F02	1	2	7.199999999999999	6.839999999999999-7.56	24	1	1	1	1	1	1	1	1	K. pneumoniae
F1S1R1D3B1P5A02	F1S1R1D3B3P3H01	1	5	7.199999999999999	6.839999999999999-7.56	24	1	1	1	1	1	1	1	1	K. pneumoniae
F1S1R1D3B1P5A02	F1S1R1D3B3P4B06	1	3	9.6	9.12-10.08	32	1	1	1	1	1	1	1	1	K. pneumoniae
F1S1R1D3B1P5A02	F1S1R1D3B3P4C05	1	4	9.6	9.12-10.08	32	1	1	1	1	1	1	1	1	K. pneumoniae
F1S1R1D3B1P5A02	F1S1R1D3B3P4C07	1	5	9.6	9.12-10.08	32	1	1	1	1	1	1	1	1	K. pneumoniae
F1S1R1D3B1P5A02	F1S1R1D3B3P4D04	1	4	9.9	9.405-10.395000000000001	33	1	1	1	1	1	1	1	1	K. pneumoniae
F1S1R1D3B1P5A02	F1S1R1D3B3P4D06	1	5	9.6	9.12-10.08	32	1	1	1	1	1	1	1	1	K. pneumoniae
F1S1R1D3B1P5A02	F1S1R1D3B3P4D08	1	3	9.6	9.12-10.08	32	1	1	1	1	1	1	1	1	K. pneumoniae
F1S1R1D3B1P5A02	F1S1R1D3B3P4E06	1	5	9.6	9.12-10.08	32	1	1	1	1	1	1	1	1	K. pneumoniae
F1S1R1D3B1P5A02	F1S1R1D3B3P4G08	1	5	9.6	9.12-10.08	32	1	1	1	1	1	1	1	1	K. pneumoniae
F1S1R1D3B1P5A02	F1S1R1D3B3P4H08	1	6	9.6	9.12-10.08	32	1	1	1	1	1	1	1	1	K. pneumoniae
F1S1R1D3B1P5A02	F1S1R1D3B3P5D08	1	4	9.6	9.12-10.08	32	1	1	1	1	1	1	1	1	K. pneumoniae
F1S1R1D3B1P5A02	F1S1R1D3B3P5E09	1	2	9.6	9.12-10.08	32	1	1	1	1	1	1	1	1	K. pneumoniae
F1S1R1D3B1P5A02	F1S1R1D3B3P5F09	1	2	9.6	9.12-10.08	32	1	1	1	1	1	1	1	1	K. pneumoniae
F1S1R1D3B1P5A02	F1S1R1D3B3P5G09	1	2	9.6	9.12-10.08	32	1	1	1	1	1	1	1	1	K. pneumoniae
F1S1R1D3B1P5A02	F1S1R1D3B3P5H09	1	2	9.6	9.12-10.08	32	1	1	1	1	1	1	1	1	K. pneumoniae
F1S1R1D3B1P5A02	F1S1R1D3B4P1A11	1	3	11.7	11.114999999999998-12.285	39	1	1	1	1	1	1	1	1	K. pneumoniae
F1S1R1D3B1P5A02	F1S1R1D3B4P1G12	1	2	11.7	11.114999999999998-12.285	39	1	1	1	1	1	1	1	1	K. pneumoniae
F1S1R1D3B1P5A02	F1S1R1D3B4P1H12	1	2	11.7	11.114999999999998-12.285	39	1	1	1	1	1	1	1	1	K. pneumoniae
F1S1R1D3B1P5A02	F1S1R1D3B4P2A03	1	4	11.4	10.83-11.97	38	1	1	1	1	1	1	1	1	K. pneumoniae
F1S1R1D3B1P5A02	F1S1R1D3B4P2B03	1	4	11.4	10.83-11.97	38	1	1	1	1	1	1	1	1	K. pneumoniae
F1S1R1D3B1P5A02	F1S1R1D3B4P2C03	1	6	11.4	10.83-11.97	38	1	1	1	1	1	1	1	1	K. pneumoniae
F1S1R1D3B1P5A02	F1S1R1D3B4P2D01	1	5	11.4	10.83-11.97	38	1	1	1	1	1	1	1	1	K. pneumoniae
F1S1R1D3B1P5A02	F1S1R1D3B4P2D03	1	1	11.4	10.83-11.97	38	1	1	1	1	1	1	1	1	K. pneumoniae
F1S1R1D3B1P5A02	F1S1R1D3B4P2E03	1	2	11.4	10.83-11.97	38	1	1	1	1	1	1	1	1	K. pneumoniae
F1S1R1D3B1P5A02	F1S1R1D3B4P4B03	1	1	14.1	13.395-14.805	47	1	1	1	1	1	1	1	1	K. pneumoniae
F1S1R1D3B1P5A02	F1S1R1D3B4P4B11	1	5	14.1	13.395-14.805	47	1	1	1	1	1	1	1	1	K. pneumoniae
F1S1R1D3B1P5A02	F1S1R1D3B4P4E04	1	2	14.1	13.395-14.805	47	1	1	1	1	1	1	1	1	K. pneumoniae
F1S1R1D3B1P5A02	F1S1R1D3B4P4F02	1	2	14.1	13.395-14.805	47	1	1	1	1	1	1	1	1	K. pneumoniae
F1S1R1D3B1P5A02	F1S1R1D3B4P4F04	1	3	14.1	13.395-14.805	47	1	1	1	1	1	1	1	1	K. pneumoniae
F1S1R1D3B1P5A02	F1S1R1D3B4P4H04	1	1	14.1	13.395-14.805	47	1	1	1	1	1	1	1	1	K. pneumoniae
F1S1R1D3B1P5A02	F1S1R1D3B4P5A05	1	3	14.1	13.395-14.805	47	1	1	1	1	1	1	1	1	K. pneumoniae
F1S1R1D3B1P5A02	F1S1R1D3B4P5B05	1	4	14.1	13.395-14.805	47	1	1	1	1	1	1	1	1	K. pneumoniae
F1S1R1D3B1P5A02	F1S1R1D3B4P5C05	1	4	14.1	13.395-14.805	47	1	1	1	1	1	1	1	1	K. pneumoniae
F1S1R1D3B1P5A02	F1S1R1D3B4P5G04	1	5	14.1	13.395-14.805	47	1	1	1	1	1	1	1	1	K. pneumoniae
F1S1R1D3B1P5A02	F1S1R1D3B4P5H04	1	5	14.1	13.395-14.805	47	1	1	1	1	1	1	1	1	K. pneumoniae
F1S1R1D3B1P5A02	F1S1R1D4B1P1C08	1	5	15.6	14.819999999999999-16.38	52	1	1	1	1	1	1	1	1	K. pneumoniae
F1S1R1D3B1P5A02	F1S1R1D4B1P1D08	1	5	15.6	14.819999999999999-16.38	52	1	1	1	1	1	1	1	1	K. pneumoniae
F1S1R1D3B1P5A02	F1S1R1D4B1P1D09	1	4	15.6	14.819999999999999-16.38	52	1	1	1	1	1	1	1	1	K. pneumoniae
F1S1R1D3B1P5A02	F1S1R1D4B1P1E09	1	2	15.6	14.819999999999999-16.38	52	1	1	1	1	1	1	1	1	K. pneumoniae
F1S1R1D3B1P5A02	F1S1R1D4B1P1H09	1	1	15.6	14.819999999999999-16.38	52	1	1	1	1	1	1	1	1	K. pneumoniae
F1S1R1D3B1P5A02	F1S1R1D4B1P2D11	1	4	15.6	14.819999999999999-16.38	52	1	1	1	1	1	1	1	1	K. pneumoniae
F1S1R1D3B1P5A02	F1S1R1D4B1P2E05	1	5	15.6	14.819999999999999-16.38	52	1	1	1	1	1	1	1	1	K. pneumoniae
F1S1R1D3B1P5A02	F1S1R1D4B4P5C05	1	6	32.7	31.064999999999994-34.334999999999994	109	1	1	1	1	0	1	1	1	K. pneumoniae
F1S1R1D3B1P5A02	F1S1R2D1B1P5C06	0	382	37.5	35.625-39.375	125	0	0	0	0	0	0	0	0	K. pneumoniae
F1S1R1D3B1P5A02	F1S1R2D1B1P5D03	0	382	37.8	35.91-39.69	126	0	0	0	0	0	0	0	0	K. pneumoniae
F1S1R1D3B1P5A02	F1S1R2D2B3P1A03	0	385	66.6	63.26999999999999-69.92999999999999	222	0	0	0	0	0	0	0	0	K. pneumoniae
F1S1R1D3B1P5A02	F1S1R2D2B3P2D01	0	389	67.2	63.839999999999996-70.56	224	0	0	0	0	0	0	0	0	K. pneumoniae
F1S1R1D3B1P5A02	F1S1R2D3B1P2B08	1	8	77.7	73.815-81.58500000000001	259	1	1	1	1	0	0	1	1	K. pneumoniae
F1S1R1D3B1P5A02	F1S1R2D4B3P3D07	0	345	111.0	105.44999999999999-116.55000000000001	370	0	0	0	0	0	0	0	0	K. pneumoniae
F1S1R1D3B1P5A02	F1S1R3D1B4P1C06	1	12	132.0	125.39999999999999-138.6	440	0	1	1	1	0	0	0	0	K. pneumoniae
F1S1R1D3B1P5A02	SH040221x2x92	0	439	161.4	153.32999999999998-169.47000000000003	538	0	0	0	0	0	0	0	0	K. pneumoniae
F1S1R1D3B1P5A02	SH040321x1x01	0	431	161.4	153.32999999999998-169.47000000000003	538	0	0	0	0	0	0	0	0	K. pneumoniae
F1S1R1D3B1P5A02	SH040321x1x02	0	432	161.4	153.32999999999998-169.47000000000003	538	0	0	0	0	0	0	0	0	K. pneumoniae
F1S1R1D3B1P5A02	SH140421x1x70	0	355	33.6	31.919999999999998-35.28	112	0	0	0	0	0	0	0	0	K. pneumoniae
F1S1R1D3B1P5A02	SH170321x2x12	0	399	54.0	51.3-56.7	180	0	0	0	0	0	0	0	0	K. pneumoniae
F1S1R1D3B1P5A02	SH171220x2x20	0	420	94.5	89.77499999999999-99.22500000000001	315	0	0	0	0	0	0	0	0	K. pneumoniae
F1S1R1D3B1P5A02	SH181120x2x31	0	2302	78.0	74.1-81.9	260	0	0	0	0	0	0	0	0	K. pneumoniae
F1S1R1D3B1P5A02	SH200921x2x80	0	417	6.6	6.27-6.93	22	0	0	0	0	0	0	0	0	K. pneumoniae
F1S1R1D3B1P5A02	SH211020x1x55	0	2324	130.8	124.25999999999998-137.33999999999997	436	0	0	0	0	0	0	0	0	K. pneumoniae
F1S1R1D3B1P5A02	SH211020x1x56	0	2318	130.2	123.68999999999998-136.71	434	0	0	0	0	0	0	0	0	K. pneumoniae
F1S1R1D3B1P5A02	SH220422x1x47	0	415	75.89999999999999	72.10499999999999-79.695	253	0	0	0	0	0	0	0	0	K. pneumoniae
F1S1R1D3B1P5A02	SH220x44	0	382	144.6	137.36999999999998-151.83	482	0	0	0	0	0	0	0	0	K. pneumoniae
F1S1R1D3B1P5A02	SH220x45	0	410	143.1	135.945-150.255	477	0	0	0	0	0	0	0	0	K. pneumoniae
F1S1R1D3B1P5A02	SH221020x2x49	0	417	146.7	139.36499999999998-154.035	489	0	0	0	0	0	0	0	0	K. pneumoniae
F1S1R1D3B1P5A02	SH230x33	0	410	153.3	145.635-160.96499999999997	511	0	0	0	0	0	0	0	0	K. pneumoniae
F1S1R1D3B1P5A02	SH281020x1x55	0	2327	136.5	129.67499999999998-143.32500000000002	455	0	0	0	0	0	0	0	0	K. pneumoniae
F1S1R1D3B1P5A07	F1S1R1D3B1P5A10	1	5	0.0	0.0-0.0	0	1	1	1	1	1	1	1	1	K. pneumoniae
F1S1R1D3B1P5A07	F1S1R1D3B1P5B01	1	5	1.2	1.14-1.26	4	1	1	1	1	1	1	1	1	K. pneumoniae
F1S1R1D3B1P5A07	F1S1R1D3B1P5B07	1	5	0.0	0.0-0.0	0	1	1	1	1	1	1	1	1	K. pneumoniae
F1S1R1D3B1P5A07	F1S1R1D3B1P5C05	1	8	1.2	1.14-1.26	4	1	1	1	1	1	1	1	1	K. pneumoniae
F1S1R1D3B1P5A07	F1S1R1D3B1P5D01	1	4	1.2	1.14-1.26	4	1	1	1	1	1	1	1	1	K. pneumoniae
F1S1R1D3B1P5A07	F1S1R1D3B1P5D07	1	4	0.0	0.0-0.0	0	1	1	1	1	1	1	1	1	K. pneumoniae
F1S1R1D3B1P5A07	F1S1R1D3B1P5D10	1	5	0.0	0.0-0.0	0	1	1	1	1	1	1	1	1	K. pneumoniae
F1S1R1D3B1P5A07	F1S1R1D3B1P5E07	1	6	0.0	0.0-0.0	0	1	1	1	1	1	1	1	1	K. pneumoniae
F1S1R1D3B1P5A07	F1S1R1D3B1P5E10	1	8	0.0	0.0-0.0	0	1	1	1	1	1	1	1	1	K. pneumoniae
F1S1R1D3B1P5A07	F1S1R1D3B1P5F06	1	7	0.0	0.0-0.0	0	1	1	1	1	1	1	1	1	K. pneumoniae
F1S1R1D3B1P5A07	F1S1R1D3B1P5G06	1	4	0.0	0.0-0.0	0	1	1	1	1	1	1	1	1	K. pneumoniae
F1S1R1D3B1P5A07	F1S1R1D3B1P5H06	1	6	0.0	0.0-0.0	0	1	1	1	1	1	1	1	1	K. pneumoniae
F1S1R1D3B1P5A07	F1S1R1D3B2P1A09	1	6	0.0	0.0-0.0	0	1	1	1	1	1	1	1	1	K. pneumoniae
F1S1R1D3B1P5A07	F1S1R1D3B2P1B09	1	4	0.0	0.0-0.0	0	1	1	1	1	1	1	1	1	K. pneumoniae
F1S1R1D3B1P5A07	F1S1R1D3B2P1D08	1	4	0.0	0.0-0.0	0	1	1	1	1	1	1	1	1	K. pneumoniae
F1S1R1D3B1P5A07	F1S1R1D3B2P1D11	1	4	0.0	0.0-0.0	0	1	1	1	1	1	1	1	1	K. pneumoniae
F1S1R1D3B1P5A07	F1S1R1D3B2P1F08	1	5	0.0	0.0-0.0	0	1	1	1	1	1	1	1	1	K. pneumoniae
F1S1R1D3B1P5A07	F1S1R1D3B2P1G08	1	4	0.0	0.0-0.0	0	1	1	1	1	1	1	1	1	K. pneumoniae
F1S1R1D3B1P5A07	F1S1R1D3B2P2E11	1	5	2.1	1.9949999999999999-2.205	7	1	1	1	1	1	1	1	1	K. pneumoniae
F1S1R1D3B1P5A07	F1S1R1D3B2P3A09	1	5	2.4	2.28-2.52	8	1	1	1	1	1	1	1	1	K. pneumoniae
F1S1R1D3B1P5A07	F1S1R1D3B2P3B12	1	4	2.7	2.5649999999999995-2.835	9	1	1	1	1	1	1	1	1	K. pneumoniae
F1S1R1D3B1P5A07	F1S1R1D3B2P3F04	1	5	2.1	1.9949999999999999-2.205	7	1	1	1	1	1	1	1	1	K. pneumoniae
F1S1R1D3B1P5A07	F1S1R1D3B2P3H04	1	0	1.5	1.4249999999999998-1.5750000000000002	5	1	1	1	1	1	1	1	1	K. pneumoniae
F1S1R1D3B1P5A07	F1S1R1D3B2P5C02	1	4	4.2	3.9899999999999998-4.41	14	1	1	1	1	1	1	1	1	K. pneumoniae
F1S1R1D3B1P5A07	F1S1R1D3B2P5C03	1	5	4.2	3.9899999999999998-4.41	14	1	1	1	1	1	1	1	1	K. pneumoniae
F1S1R1D3B1P5A07	F1S1R1D3B2P5C07	1	8	3.9	3.7049999999999996-4.095	13	1	1	1	1	1	1	1	1	K. pneumoniae
F1S1R1D3B1P5A07	F1S1R1D3B2P5D03	1	8	3.9	3.7049999999999996-4.095	13	1	1	1	1	1	1	1	1	K. pneumoniae
F1S1R1D3B1P5A07	F1S1R1D3B2P5D07	1	5	4.2	3.9899999999999998-4.41	14	1	1	1	1	1	1	1	1	K. pneumoniae
F1S1R1D3B1P5A07	F1S1R1D3B2P5E01	1	4	3.9	3.7049999999999996-4.095	13	1	1	1	1	1	1	1	1	K. pneumoniae
F1S1R1D3B1P5A07	F1S1R1D3B2P5E07	1	5	4.2	3.9899999999999998-4.41	14	1	1	1	1	1	1	1	1	K. pneumoniae
F1S1R1D3B1P5A07	F1S1R1D3B2P5F07	1	9	3.9	3.7049999999999996-4.095	13	1	1	1	1	1	1	1	1	K. pneumoniae
F1S1R1D3B1P5A07	F1S1R1D3B2P5G02	1	5	4.2	3.9899999999999998-4.41	14	1	1	1	1	1	1	1	1	K. pneumoniae
F1S1R1D3B1P5A07	F1S1R1D3B3P1A08	1	1	5.1	4.845-5.3549999999999995	17	1	1	1	1	1	1	1	1	K. pneumoniae
F1S1R1D3B1P5A07	F1S1R1D3B3P1F07	1	6	5.1	4.845-5.3549999999999995	17	1	1	1	1	1	1	1	1	K. pneumoniae
F1S1R1D3B1P5A07	F1S1R1D3B3P2B04	1	5	6.0	5.699999999999999-6.300000000000001	20	1	1	1	1	1	1	1	1	K. pneumoniae
F1S1R1D3B1P5A07	F1S1R1D3B3P2B12	1	4	6.0	5.699999999999999-6.300000000000001	20	1	1	1	1	1	1	1	1	K. pneumoniae
F1S1R1D3B1P5A07	F1S1R1D3B3P3B01	1	4	6.0	5.699999999999999-6.300000000000001	20	1	1	1	1	1	1	1	1	K. pneumoniae
F1S1R1D3B1P5A07	F1S1R1D3B3P3B07	1	6	6.0	5.699999999999999-6.300000000000001	20	1	1	1	1	1	1	1	1	K. pneumoniae
F1S1R1D3B1P5A07	F1S1R1D3B3P3D01	1	4	6.0	5.699999999999999-6.300000000000001	20	1	1	1	1	1	1	1	1	K. pneumoniae
F1S1R1D3B1P5A07	F1S1R1D3B3P3F01	1	5	6.0	5.699999999999999-6.300000000000001	20	1	1	1	1	1	1	1	1	K. pneumoniae
F1S1R1D3B1P5A07	F1S1R1D3B3P3F02	1	4	6.0	5.699999999999999-6.300000000000001	20	1	1	1	1	1	1	1	1	K. pneumoniae
F1S1R1D3B1P5A07	F1S1R1D3B3P4B06	1	5	8.4	7.9799999999999995-8.82	28	1	1	1	1	1	1	1	1	K. pneumoniae
F1S1R1D3B1P5A07	F1S1R1D3B3P4C05	1	6	8.4	7.9799999999999995-8.82	28	1	1	1	1	1	1	1	1	K. pneumoniae
F1S1R1D3B1P5A07	F1S1R1D3B3P4C07	1	7	8.4	7.9799999999999995-8.82	28	1	1	1	1	1	1	1	1	K. pneumoniae
F1S1R1D3B1P5A07	F1S1R1D3B3P4D04	1	6	8.7	8.264999999999999-9.135	29	1	1	1	1	1	1	1	1	K. pneumoniae
F1S1R1D3B1P5A07	F1S1R1D3B3P4D08	1	5	8.4	7.9799999999999995-8.82	28	1	1	1	1	1	1	1	1	K. pneumoniae
F1S1R1D3B1P5A07	F1S1R1D3B3P5D08	1	6	8.4	7.9799999999999995-8.82	28	1	1	1	1	1	1	1	1	K. pneumoniae
F1S1R1D3B1P5A07	F1S1R1D3B3P5D09	1	6	8.4	7.9799999999999995-8.82	28	1	1	1	1	1	1	1	1	K. pneumoniae
F1S1R1D3B1P5A07	F1S1R1D3B3P5E09	1	4	8.4	7.9799999999999995-8.82	28	1	1	1	1	1	1	1	1	K. pneumoniae
F1S1R1D3B1P5A07	F1S1R1D3B3P5F09	1	6	8.4	7.9799999999999995-8.82	28	1	1	1	1	1	1	1	1	K. pneumoniae
F1S1R1D3B1P5A07	F1S1R1D3B3P5G09	1	6	8.4	7.9799999999999995-8.82	28	1	1	1	1	1	1	1	1	K. pneumoniae
F1S1R1D3B1P5A07	F1S1R1D3B3P5H09	1	4	8.4	7.9799999999999995-8.82	28	1	1	1	1	1	1	1	1	K. pneumoniae
F1S1R1D3B1P5A07	F1S1R1D3B4P1A11	1	5	10.5	9.975-11.025	35	1	1	1	1	1	1	1	1	K. pneumoniae
F1S1R1D3B1P5A07	F1S1R1D3B4P1E09	1	7	10.2	9.69-10.709999999999999	34	1	1	1	1	1	1	1	1	K. pneumoniae
F1S1R1D3B1P5A07	F1S1R1D3B4P1G12	1	4	10.5	9.975-11.025	35	1	1	1	1	1	1	1	1	K. pneumoniae
F1S1R1D3B1P5A07	F1S1R1D3B4P1H12	1	4	10.5	9.975-11.025	35	1	1	1	1	1	1	1	1	K. pneumoniae
F1S1R1D3B1P5A07	F1S1R1D3B4P2D03	1	2	10.2	9.69-10.709999999999999	34	1	1	1	1	1	1	1	1	K. pneumoniae
F1S1R1D3B1P5A07	F1S1R1D3B4P2E03	1	6	10.2	9.69-10.709999999999999	34	1	1	1	1	1	1	1	1	K. pneumoniae
F1S1R1D3B1P5A07	F1S1R1D3B4P2H03	1	6	10.2	9.69-10.709999999999999	34	1	1	1	1	1	1	1	1	K. pneumoniae
F1S1R1D3B1P5A07	F1S1R1D3B4P4B03	1	5	12.9	12.254999999999999-13.545000000000002	43	1	1	1	1	1	1	1	1	K. pneumoniae
F1S1R1D3B1P5A07	F1S1R1D3B4P4E04	1	4	12.9	12.254999999999999-13.545000000000002	43	1	1	1	1	1	1	1	1	K. pneumoniae
F1S1R1D3B1P5A07	F1S1R1D3B4P4F02	1	4	12.9	12.254999999999999-13.545000000000002	43	1	1	1	1	1	1	1	1	K. pneumoniae
F1S1R1D3B1P5A07	F1S1R1D3B4P4F04	1	5	12.9	12.254999999999999-13.545000000000002	43	1	1	1	1	1	1	1	1	K. pneumoniae
F1S1R1D3B1P5A07	F1S1R1D3B4P4H04	1	5	12.9	12.254999999999999-13.545000000000002	43	1	1	1	1	1	1	1	1	K. pneumoniae
F1S1R1D3B1P5A07	F1S1R1D3B4P5B05	1	6	12.9	12.254999999999999-13.545000000000002	43	1	1	1	1	1	1	1	1	K. pneumoniae
F1S1R1D3B1P5A07	F1S1R1D3B4P5C05	1	6	12.9	12.254999999999999-13.545000000000002	43	1	1	1	1	1	1	1	1	K. pneumoniae
F1S1R1D3B1P5A07	F1S1R1D4B1P1D09	1	7	14.4	13.679999999999998-15.12	48	1	1	1	1	1	1	1	1	K. pneumoniae
F1S1R1D3B1P5A07	F1S1R1D4B1P1E09	1	7	14.4	13.679999999999998-15.12	48	1	1	1	1	1	1	1	1	K. pneumoniae
F1S1R1D3B1P5A07	F1S1R1D4B1P1H09	1	5	14.4	13.679999999999998-15.12	48	1	1	1	1	1	1	1	1	K. pneumoniae
F1S1R1D3B1P5A07	F1S1R1D4B1P2D11	1	6	14.4	13.679999999999998-15.12	48	1	1	1	1	1	1	1	1	K. pneumoniae
F1S1R1D3B1P5A07	F1S1R1D4B4P5C05	1	8	31.5	29.924999999999997-33.075	105	1	1	1	1	0	1	1	1	K. pneumoniae
F1S1R1D3B1P5A07	F1S1R2D1B1P5C06	0	383	36.3	34.48499999999999-38.115	121	0	0	0	0	0	0	0	0	K. pneumoniae
F1S1R1D3B1P5A07	F1S1R2D1B1P5D03	0	383	36.6	34.77-38.43	122	0	0	0	0	0	0	0	0	K. pneumoniae
F1S1R1D3B1P5A07	F1S1R2D2B3P1A03	0	385	65.39999999999999	62.12999999999999-68.66999999999999	218	0	0	0	0	0	0	0	0	K. pneumoniae
F1S1R1D3B1P5A07	F1S1R2D2B3P2D01	0	390	66.0	62.699999999999996-69.3	220	0	0	0	0	0	0	0	0	K. pneumoniae
F1S1R1D3B1P5A07	F1S1R2D4B3P3D07	0	347	109.8	104.30999999999999-115.29	366	0	0	0	0	0	0	0	0	K. pneumoniae
F1S1R1D3B1P5A07	F1S1R3D1B4P1C06	1	7	130.8	124.25999999999998-137.33999999999997	436	1	1	1	1	0	0	0	0	K. pneumoniae
F1S1R1D3B1P5A07	SH040221x2x92	0	439	162.6	154.47-170.73	542	0	0	0	0	0	0	0	0	K. pneumoniae
F1S1R1D3B1P5A07	SH040321x1x01	0	431	162.6	154.47-170.73	542	0	0	0	0	0	0	0	0	K. pneumoniae
F1S1R1D3B1P5A07	SH040321x1x02	0	432	162.6	154.47-170.73	542	0	0	0	0	0	0	0	0	K. pneumoniae
F1S1R1D3B1P5A07	SH140421x1x70	0	355	34.8	33.059999999999995-36.54	116	0	0	0	0	0	0	0	0	K. pneumoniae
F1S1R1D3B1P5A07	SH170321x2x12	0	399	55.2	52.43999999999999-57.96	184	0	0	0	0	0	0	0	0	K. pneumoniae
F1S1R1D3B1P5A07	SH171220x2x20	0	420	95.7	90.91499999999999-100.48500000000001	319	0	0	0	0	0	0	0	0	K. pneumoniae
F1S1R1D3B1P5A07	SH181120x2x31	0	2303	79.2	75.24-83.16000000000001	264	0	0	0	0	0	0	0	0	K. pneumoniae
F1S1R1D3B1P5A07	SH200921x2x80	0	417	5.4	5.129999999999999-5.67	18	0	0	0	0	0	0	0	0	K. pneumoniae
F1S1R1D3B1P5A07	SH211020x1x55	0	2326	132.0	125.39999999999999-138.6	440	0	0	0	0	0	0	0	0	K. pneumoniae
F1S1R1D3B1P5A07	SH211020x1x56	0	2319	131.4	124.83-137.97	438	0	0	0	0	0	0	0	0	K. pneumoniae
F1S1R1D3B1P5A07	SH220422x1x47	0	415	74.7	70.965-78.435	249	0	0	0	0	0	0	0	0	K. pneumoniae
F1S1R1D3B1P5A07	SH220x44	0	382	143.4	136.23-150.57000000000002	478	0	0	0	0	0	0	0	0	K. pneumoniae
F1S1R1D3B1P5A07	SH220x45	0	410	141.9	134.805-148.995	473	0	0	0	0	0	0	0	0	K. pneumoniae
F1S1R1D3B1P5A07	SH221020x2x49	0	417	147.9	140.505-155.29500000000002	493	0	0	0	0	0	0	0	0	K. pneumoniae
F1S1R1D3B1P5A07	SH230x33	0	410	152.1	144.49499999999998-159.705	507	0	0	0	0	0	0	0	0	K. pneumoniae
F1S1R1D3B1P5A07	SH281020x1x55	0	2328	137.7	130.81499999999997-144.585	459	0	0	0	0	0	0	0	0	K. pneumoniae
F1S1R1D3B1P5A10	F1S1R1D3B1P5B01	1	4	1.2	1.14-1.26	4	1	1	1	1	1	1	1	1	K. pneumoniae
F1S1R1D3B1P5A10	F1S1R1D3B1P5C05	1	7	1.2	1.14-1.26	4	1	1	1	1	1	1	1	1	K. pneumoniae
F1S1R1D3B1P5A10	F1S1R1D3B1P5D01	1	3	1.2	1.14-1.26	4	1	1	1	1	1	1	1	1	K. pneumoniae
F1S1R1D3B1P5A10	F1S1R1D3B1P5D07	1	1	0.0	0.0-0.0	0	1	1	1	1	1	1	1	1	K. pneumoniae
F1S1R1D3B1P5A10	F1S1R1D3B1P5D10	1	2	0.0	0.0-0.0	0	1	1	1	1	1	1	1	1	K. pneumoniae
F1S1R1D3B1P5A10	F1S1R1D3B1P5E06	1	5	0.0	0.0-0.0	0	1	1	1	1	1	1	1	1	K. pneumoniae
F1S1R1D3B1P5A10	F1S1R1D3B1P5E07	1	5	0.0	0.0-0.0	0	1	1	1	1	1	1	1	1	K. pneumoniae
F1S1R1D3B1P5A10	F1S1R1D3B1P5E10	1	7	0.0	0.0-0.0	0	1	1	1	1	1	1	1	1	K. pneumoniae
F1S1R1D3B1P5A10	F1S1R1D3B1P5F06	1	6	0.0	0.0-0.0	0	1	1	1	1	1	1	1	1	K. pneumoniae
F1S1R1D3B1P5A10	F1S1R1D3B1P5G06	1	3	0.0	0.0-0.0	0	1	1	1	1	1	1	1	1	K. pneumoniae
F1S1R1D3B1P5A10	F1S1R1D3B1P5H06	1	7	0.0	0.0-0.0	0	1	1	1	1	1	1	1	1	K. pneumoniae
F1S1R1D3B1P5A10	F1S1R1D3B2P1A09	1	5	0.0	0.0-0.0	0	1	1	1	1	1	1	1	1	K. pneumoniae
F1S1R1D3B1P5A10	F1S1R1D3B2P1B09	1	3	0.0	0.0-0.0	0	1	1	1	1	1	1	1	1	K. pneumoniae
F1S1R1D3B1P5A10	F1S1R1D3B2P1D08	1	3	0.0	0.0-0.0	0	1	1	1	1	1	1	1	1	K. pneumoniae
F1S1R1D3B1P5A10	F1S1R1D3B2P1D11	1	3	0.0	0.0-0.0	0	1	1	1	1	1	1	1	1	K. pneumoniae
F1S1R1D3B1P5A10	F1S1R1D3B2P1F08	1	4	0.0	0.0-0.0	0	1	1	1	1	1	1	1	1	K. pneumoniae
F1S1R1D3B1P5A10	F1S1R1D3B2P1G08	1	3	0.0	0.0-0.0	0	1	1	1	1	1	1	1	1	K. pneumoniae
F1S1R1D3B1P5A10	F1S1R1D3B2P2E11	1	4	2.1	1.9949999999999999-2.205	7	1	1	1	1	1	1	1	1	K. pneumoniae
F1S1R1D3B1P5A10	F1S1R1D3B2P2H10	1	5	2.1	1.9949999999999999-2.205	7	1	1	1	1	1	1	1	1	K. pneumoniae
F1S1R1D3B1P5A10	F1S1R1D3B2P3A09	1	4	2.4	2.28-2.52	8	1	1	1	1	1	1	1	1	K. pneumoniae
F1S1R1D3B1P5A10	F1S1R1D3B2P3B12	1	3	2.7	2.5649999999999995-2.835	9	1	1	1	1	1	1	1	1	K. pneumoniae
F1S1R1D3B1P5A10	F1S1R1D3B2P3F04	1	0	2.1	1.9949999999999999-2.205	7	1	1	1	1	1	1	1	1	K. pneumoniae
F1S1R1D3B1P5A10	F1S1R1D3B2P3H04	1	5	1.5	1.4249999999999998-1.5750000000000002	5	1	1	1	1	1	1	1	1	K. pneumoniae
F1S1R1D3B1P5A10	F1S1R1D3B2P5C02	1	3	4.2	3.9899999999999998-4.41	14	1	1	1	1	1	1	1	1	K. pneumoniae
F1S1R1D3B1P5A10	F1S1R1D3B2P5C03	1	2	4.2	3.9899999999999998-4.41	14	1	1	1	1	1	1	1	1	K. pneumoniae
F1S1R1D3B1P5A10	F1S1R1D3B2P5C07	1	7	3.9	3.7049999999999996-4.095	13	1	1	1	1	1	1	1	1	K. pneumoniae
F1S1R1D3B1P5A10	F1S1R1D3B2P5D03	1	7	3.9	3.7049999999999996-4.095	13	1	1	1	1	1	1	1	1	K. pneumoniae
F1S1R1D3B1P5A10	F1S1R1D3B2P5D07	1	4	4.2	3.9899999999999998-4.41	14	1	1	1	1	1	1	1	1	K. pneumoniae
F1S1R1D3B1P5A10	F1S1R1D3B2P5E01	1	3	3.9	3.7049999999999996-4.095	13	1	1	1	1	1	1	1	1	K. pneumoniae
F1S1R1D3B1P5A10	F1S1R1D3B2P5E03	1	5	4.2	3.9899999999999998-4.41	14	1	1	1	1	1	1	1	1	K. pneumoniae
F1S1R1D3B1P5A10	F1S1R1D3B2P5E07	1	4	4.2	3.9899999999999998-4.41	14	1	1	1	1	1	1	1	1	K. pneumoniae
F1S1R1D3B1P5A10	F1S1R1D3B2P5F01	1	5	4.2	3.9899999999999998-4.41	14	1	1	1	1	1	1	1	1	K. pneumoniae
F1S1R1D3B1P5A10	F1S1R1D3B2P5F07	1	8	3.9	3.7049999999999996-4.095	13	1	1	1	1	1	1	1	1	K. pneumoniae
F1S1R1D3B1P5A10	F1S1R1D3B2P5H03	1	7	4.2	3.9899999999999998-4.41	14	1	1	1	1	1	1	1	1	K. pneumoniae
F1S1R1D3B1P5A10	F1S1R1D3B2P5H09	1	6	4.2	3.9899999999999998-4.41	14	1	1	1	1	1	1	1	1	K. pneumoniae
F1S1R1D3B1P5A10	F1S1R1D3B3P1A08	1	4	5.1	4.845-5.3549999999999995	17	1	1	1	1	1	1	1	1	K. pneumoniae
F1S1R1D3B1P5A10	F1S1R1D3B3P1F07	1	3	5.1	4.845-5.3549999999999995	17	1	1	1	1	1	1	1	1	K. pneumoniae
F1S1R1D3B1P5A10	F1S1R1D3B3P2B04	1	4	6.0	5.699999999999999-6.300000000000001	20	1	1	1	1	1	1	1	1	K. pneumoniae
F1S1R1D3B1P5A10	F1S1R1D3B3P2B12	1	3	6.0	5.699999999999999-6.300000000000001	20	1	1	1	1	1	1	1	1	K. pneumoniae
F1S1R1D3B1P5A10	F1S1R1D3B3P2G03	1	7	6.0	5.699999999999999-6.300000000000001	20	1	1	1	1	1	1	1	1	K. pneumoniae
F1S1R1D3B1P5A10	F1S1R1D3B3P2G12	1	6	6.0	5.699999999999999-6.300000000000001	20	1	1	1	1	1	1	1	1	K. pneumoniae
F1S1R1D3B1P5A10	F1S1R1D3B3P2H03	1	5	6.0	5.699999999999999-6.300000000000001	20	1	1	1	1	1	1	1	1	K. pneumoniae
F1S1R1D3B1P5A10	F1S1R1D3B3P3B01	1	3	6.0	5.699999999999999-6.300000000000001	20	1	1	1	1	1	1	1	1	K. pneumoniae
F1S1R1D3B1P5A10	F1S1R1D3B3P3D01	1	3	6.0	5.699999999999999-6.300000000000001	20	1	1	1	1	1	1	1	1	K. pneumoniae
F1S1R1D3B1P5A10	F1S1R1D3B3P3F02	1	3	6.0	5.699999999999999-6.300000000000001	20	1	1	1	1	1	1	1	1	K. pneumoniae
F1S1R1D3B1P5A10	F1S1R1D3B3P3H01	1	6	6.0	5.699999999999999-6.300000000000001	20	1	1	1	1	1	1	1	1	K. pneumoniae
F1S1R1D3B1P5A10	F1S1R1D3B3P4B06	1	4	8.4	7.9799999999999995-8.82	28	1	1	1	1	1	1	1	1	K. pneumoniae
F1S1R1D3B1P5A10	F1S1R1D3B3P4C05	1	5	8.4	7.9799999999999995-8.82	28	1	1	1	1	1	1	1	1	K. pneumoniae
F1S1R1D3B1P5A10	F1S1R1D3B3P4C07	1	6	8.4	7.9799999999999995-8.82	28	1	1	1	1	1	1	1	1	K. pneumoniae
F1S1R1D3B1P5A10	F1S1R1D3B3P4D04	1	5	8.7	8.264999999999999-9.135	29	1	1	1	1	1	1	1	1	K. pneumoniae
F1S1R1D3B1P5A10	F1S1R1D3B3P4D06	1	6	8.4	7.9799999999999995-8.82	28	1	1	1	1	1	1	1	1	K. pneumoniae
F1S1R1D3B1P5A10	F1S1R1D3B3P4D08	1	4	8.4	7.9799999999999995-8.82	28	1	1	1	1	1	1	1	1	K. pneumoniae
F1S1R1D3B1P5A10	F1S1R1D3B3P4E06	1	6	8.4	7.9799999999999995-8.82	28	1	1	1	1	1	1	1	1	K. pneumoniae
F1S1R1D3B1P5A10	F1S1R1D3B3P4G08	1	6	8.4	7.9799999999999995-8.82	28	1	1	1	1	1	1	1	1	K. pneumoniae
F1S1R1D3B1P5A10	F1S1R1D3B3P4H08	1	7	8.4	7.9799999999999995-8.82	28	1	1	1	1	1	1	1	1	K. pneumoniae
F1S1R1D3B1P5A10	F1S1R1D3B3P5D08	1	5	8.4	7.9799999999999995-8.82	28	1	1	1	1	1	1	1	1	K. pneumoniae
F1S1R1D3B1P5A10	F1S1R1D3B3P5D09	1	3	8.4	7.9799999999999995-8.82	28	1	1	1	1	1	1	1	1	K. pneumoniae
F1S1R1D3B1P5A10	F1S1R1D3B3P5E09	1	3	8.4	7.9799999999999995-8.82	28	1	1	1	1	1	1	1	1	K. pneumoniae
F1S1R1D3B1P5A10	F1S1R1D3B3P5H09	1	3	8.4	7.9799999999999995-8.82	28	1	1	1	1	1	1	1	1	K. pneumoniae
F1S1R1D3B1P5A10	F1S1R1D3B4P1A11	1	4	10.5	9.975-11.025	35	1	1	1	1	1	1	1	1	K. pneumoniae
F1S1R1D3B1P5A10	F1S1R1D3B4P1E09	1	4	10.2	9.69-10.709999999999999	34	1	1	1	1	1	1	1	1	K. pneumoniae
F1S1R1D3B1P5A10	F1S1R1D3B4P1G12	1	3	10.5	9.975-11.025	35	1	1	1	1	1	1	1	1	K. pneumoniae
F1S1R1D3B1P5A10	F1S1R1D3B4P1H12	1	3	10.5	9.975-11.025	35	1	1	1	1	1	1	1	1	K. pneumoniae
F1S1R1D3B1P5A10	F1S1R1D3B4P2A03	1	5	10.2	9.69-10.709999999999999	34	1	1	1	1	1	1	1	1	K. pneumoniae
F1S1R1D3B1P5A10	F1S1R1D3B4P2B03	1	5	10.2	9.69-10.709999999999999	34	1	1	1	1	1	1	1	1	K. pneumoniae
F1S1R1D3B1P5A10	F1S1R1D3B4P2C03	1	7	10.2	9.69-10.709999999999999	34	1	1	1	1	1	1	1	1	K. pneumoniae
F1S1R1D3B1P5A10	F1S1R1D3B4P2D01	1	6	10.2	9.69-10.709999999999999	34	1	1	1	1	1	1	1	1	K. pneumoniae
F1S1R1D3B1P5A10	F1S1R1D3B4P2H03	1	3	10.2	9.69-10.709999999999999	34	1	1	1	1	1	1	1	1	K. pneumoniae
F1S1R1D3B1P5A10	F1S1R1D3B4P4B11	1	6	12.9	12.254999999999999-13.545000000000002	43	1	1	1	1	1	1	1	1	K. pneumoniae
F1S1R1D3B1P5A10	F1S1R1D3B4P4E04	1	3	12.9	12.254999999999999-13.545000000000002	43	1	1	1	1	1	1	1	1	K. pneumoniae
F1S1R1D3B1P5A10	F1S1R1D3B4P4F02	1	3	12.9	12.254999999999999-13.545000000000002	43	1	1	1	1	1	1	1	1	K. pneumoniae
F1S1R1D3B1P5A10	F1S1R1D3B4P4F04	1	4	12.9	12.254999999999999-13.545000000000002	43	1	1	1	1	1	1	1	1	K. pneumoniae
F1S1R1D3B1P5A10	F1S1R1D3B4P5A05	1	4	12.9	12.254999999999999-13.545000000000002	43	1	1	1	1	1	1	1	1	K. pneumoniae
F1S1R1D3B1P5A10	F1S1R1D3B4P5B05	1	5	12.9	12.254999999999999-13.545000000000002	43	1	1	1	1	1	1	1	1	K. pneumoniae
F1S1R1D3B1P5A10	F1S1R1D3B4P5C05	1	5	12.9	12.254999999999999-13.545000000000002	43	1	1	1	1	1	1	1	1	K. pneumoniae
F1S1R1D3B1P5A10	F1S1R1D3B4P5G04	1	6	12.9	12.254999999999999-13.545000000000002	43	1	1	1	1	1	1	1	1	K. pneumoniae
F1S1R1D3B1P5A10	F1S1R1D3B4P5H04	1	6	12.9	12.254999999999999-13.545000000000002	43	1	1	1	1	1	1	1	1	K. pneumoniae
F1S1R1D3B1P5A10	F1S1R1D4B1P1C08	1	6	14.4	13.679999999999998-15.12	48	1	1	1	1	1	1	1	1	K. pneumoniae
F1S1R1D3B1P5A10	F1S1R1D4B1P1D08	1	6	14.4	13.679999999999998-15.12	48	1	1	1	1	1	1	1	1	K. pneumoniae
F1S1R1D3B1P5A10	F1S1R1D4B1P1D09	1	5	14.4	13.679999999999998-15.12	48	1	1	1	1	1	1	1	1	K. pneumoniae
F1S1R1D3B1P5A10	F1S1R1D4B1P2D11	1	5	14.4	13.679999999999998-15.12	48	1	1	1	1	1	1	1	1	K. pneumoniae
F1S1R1D3B1P5A10	F1S1R1D4B1P2E05	1	6	14.4	13.679999999999998-15.12	48	1	1	1	1	1	1	1	1	K. pneumoniae
F1S1R1D3B1P5A10	F1S1R1D4B4P5C05	1	7	31.5	29.924999999999997-33.075	105	1	1	1	1	0	1	1	1	K. pneumoniae
F1S1R1D3B1P5A10	F1S1R2D1B1P5C06	0	383	36.3	34.48499999999999-38.115	121	0	0	0	0	0	0	0	0	K. pneumoniae
F1S1R1D3B1P5A10	F1S1R2D1B1P5D03	0	383	36.6	34.77-38.43	122	0	0	0	0	0	0	0	0	K. pneumoniae
F1S1R1D3B1P5A10	F1S1R2D2B3P1A03	0	386	65.39999999999999	62.12999999999999-68.66999999999999	218	0	0	0	0	0	0	0	0	K. pneumoniae
F1S1R1D3B1P5A10	F1S1R2D2B3P2D01	0	390	66.0	62.699999999999996-69.3	220	0	0	0	0	0	0	0	0	K. pneumoniae
F1S1R1D3B1P5A10	F1S1R2D3B1P2B08	1	9	76.5	72.675-80.325	255	1	1	1	1	0	0	1	1	K. pneumoniae
F1S1R1D3B1P5A10	F1S1R2D4B3P3D07	0	346	109.8	104.30999999999999-115.29	366	0	0	0	0	0	0	0	0	K. pneumoniae
F1S1R1D3B1P5A10	F1S1R3D1B4P1C06	1	13	130.8	124.25999999999998-137.33999999999997	436	0	1	1	1	0	0	0	0	K. pneumoniae
F1S1R1D3B1P5A10	SH040221x2x92	0	440	162.6	154.47-170.73	542	0	0	0	0	0	0	0	0	K. pneumoniae
F1S1R1D3B1P5A10	SH040321x1x01	0	432	162.6	154.47-170.73	542	0	0	0	0	0	0	0	0	K. pneumoniae
F1S1R1D3B1P5A10	SH040321x1x02	0	433	162.6	154.47-170.73	542	0	0	0	0	0	0	0	0	K. pneumoniae
F1S1R1D3B1P5A10	SH140421x1x70	0	356	34.8	33.059999999999995-36.54	116	0	0	0	0	0	0	0	0	K. pneumoniae
F1S1R1D3B1P5A10	SH170321x2x12	0	400	55.2	52.43999999999999-57.96	184	0	0	0	0	0	0	0	0	K. pneumoniae
F1S1R1D3B1P5A10	SH171220x2x20	0	421	95.7	90.91499999999999-100.48500000000001	319	0	0	0	0	0	0	0	0	K. pneumoniae
F1S1R1D3B1P5A10	SH181120x2x31	0	2303	79.2	75.24-83.16000000000001	264	0	0	0	0	0	0	0	0	K. pneumoniae
F1S1R1D3B1P5A10	SH200921x2x80	0	418	5.4	5.129999999999999-5.67	18	0	0	0	0	0	0	0	0	K. pneumoniae
F1S1R1D3B1P5A10	SH211020x1x55	0	2325	132.0	125.39999999999999-138.6	440	0	0	0	0	0	0	0	0	K. pneumoniae
F1S1R1D3B1P5A10	SH211020x1x56	0	2319	131.4	124.83-137.97	438	0	0	0	0	0	0	0	0	K. pneumoniae
F1S1R1D3B1P5A10	SH220422x1x47	0	416	74.7	70.965-78.435	249	0	0	0	0	0	0	0	0	K. pneumoniae
F1S1R1D3B1P5A10	SH220x44	0	383	143.4	136.23-150.57000000000002	478	0	0	0	0	0	0	0	0	K. pneumoniae
F1S1R1D3B1P5A10	SH220x45	0	411	141.9	134.805-148.995	473	0	0	0	0	0	0	0	0	K. pneumoniae
F1S1R1D3B1P5A10	SH221020x2x49	0	418	147.9	140.505-155.29500000000002	493	0	0	0	0	0	0	0	0	K. pneumoniae
F1S1R1D3B1P5A10	SH230x33	0	411	152.1	144.49499999999998-159.705	507	0	0	0	0	0	0	0	0	K. pneumoniae
F1S1R1D3B1P5A10	SH281020x1x55	0	2328	137.7	130.81499999999997-144.585	459	0	0	0	0	0	0	0	0	K. pneumoniae
F1S1R1D3B1P5B01	F1S1R1D3B1P5B07	1	4	1.2	1.14-1.26	4	1	1	1	1	1	1	1	1	K. pneumoniae
F1S1R1D3B1P5B01	F1S1R1D3B1P5D01	1	3	0.0	0.0-0.0	0	1	1	1	1	1	1	1	1	K. pneumoniae
F1S1R1D3B1P5B01	F1S1R1D3B1P5D07	1	3	1.2	1.14-1.26	4	1	1	1	1	1	1	1	1	K. pneumoniae
F1S1R1D3B1P5B01	F1S1R1D3B1P5D10	1	4	1.2	1.14-1.26	4	1	1	1	1	1	1	1	1	K. pneumoniae
F1S1R1D3B1P5B01	F1S1R1D3B1P5E06	1	5	1.2	1.14-1.26	4	1	1	1	1	1	1	1	1	K. pneumoniae
F1S1R1D3B1P5B01	F1S1R1D3B1P5E07	1	3	1.2	1.14-1.26	4	1	1	1	1	1	1	1	1	K. pneumoniae
F1S1R1D3B1P5B01	F1S1R1D3B1P5E10	1	5	1.2	1.14-1.26	4	1	1	1	1	1	1	1	1	K. pneumoniae
F1S1R1D3B1P5B01	F1S1R1D3B1P5F06	1	4	1.2	1.14-1.26	4	1	1	1	1	1	1	1	1	K. pneumoniae
F1S1R1D3B1P5B01	F1S1R1D3B1P5G06	1	3	1.2	1.14-1.26	4	1	1	1	1	1	1	1	1	K. pneumoniae
F1S1R1D3B1P5B01	F1S1R1D3B1P5H06	1	3	1.2	1.14-1.26	4	1	1	1	1	1	1	1	1	K. pneumoniae
F1S1R1D3B1P5B01	F1S1R1D3B2P1D08	1	3	1.2	1.14-1.26	4	1	1	1	1	1	1	1	1	K. pneumoniae
F1S1R1D3B1P5B01	F1S1R1D3B2P1F08	1	2	1.2	1.14-1.26	4	1	1	1	1	1	1	1	1	K. pneumoniae
F1S1R1D3B1P5B01	F1S1R1D3B2P1G08	1	1	1.2	1.14-1.26	4	1	1	1	1	1	1	1	1	K. pneumoniae
F1S1R1D3B1P5B01	F1S1R1D3B2P2E11	1	2	3.3	3.135-3.465	11	1	1	1	1	1	1	1	1	K. pneumoniae
F1S1R1D3B1P5B01	F1S1R1D3B2P2H10	1	5	3.3	3.135-3.465	11	1	1	1	1	1	1	1	1	K. pneumoniae
F1S1R1D3B1P5B01	F1S1R1D3B2P3A09	1	2	3.6	3.4199999999999995-3.78	12	1	1	1	1	1	1	1	1	K. pneumoniae
F1S1R1D3B1P5B01	F1S1R1D3B2P3B12	1	3	3.9	3.7049999999999996-4.095	13	1	1	1	1	1	1	1	1	K. pneumoniae
F1S1R1D3B1P5B01	F1S1R1D3B2P3F04	1	4	3.3	3.135-3.465	11	1	1	1	1	1	1	1	1	K. pneumoniae
F1S1R1D3B1P5B01	F1S1R1D3B2P3H04	1	5	2.7	2.5649999999999995-2.835	9	1	1	1	1	1	1	1	1	K. pneumoniae
F1S1R1D3B1P5B01	F1S1R1D3B2P5C02	1	3	5.4	5.129999999999999-5.67	18	1	1	1	1	1	1	1	1	K. pneumoniae
F1S1R1D3B1P5B01	F1S1R1D3B2P5C03	1	4	5.4	5.129999999999999-5.67	18	1	1	1	1	1	1	1	1	K. pneumoniae
F1S1R1D3B1P5B01	F1S1R1D3B2P5C07	1	5	5.1	4.845-5.3549999999999995	17	1	1	1	1	1	1	1	1	K. pneumoniae
F1S1R1D3B1P5B01	F1S1R1D3B2P5D03	1	5	5.1	4.845-5.3549999999999995	17	1	1	1	1	1	1	1	1	K. pneumoniae
F1S1R1D3B1P5B01	F1S1R1D3B2P5E01	1	1	5.1	4.845-5.3549999999999995	17	1	1	1	1	1	1	1	1	K. pneumoniae
F1S1R1D3B1P5B01	F1S1R1D3B2P5E03	1	5	5.4	5.129999999999999-5.67	18	1	1	1	1	1	1	1	1	K. pneumoniae
F1S1R1D3B1P5B01	F1S1R1D3B2P5E07	1	4	5.4	5.129999999999999-5.67	18	1	1	1	1	1	1	1	1	K. pneumoniae
F1S1R1D3B1P5B01	F1S1R1D3B2P5F01	1	5	5.4	5.129999999999999-5.67	18	1	1	1	1	1	1	1	1	K. pneumoniae
F1S1R1D3B1P5B01	F1S1R1D3B2P5F07	1	6	5.1	4.845-5.3549999999999995	17	1	1	1	1	1	1	1	1	K. pneumoniae
F1S1R1D3B1P5B01	F1S1R1D3B2P5G02	1	4	5.4	5.129999999999999-5.67	18	1	1	1	1	1	1	1	1	K. pneumoniae
F1S1R1D3B1P5B01	F1S1R1D3B2P5H03	1	7	5.4	5.129999999999999-5.67	18	1	1	1	1	1	1	1	1	K. pneumoniae
F1S1R1D3B1P5B01	F1S1R1D3B2P5H09	1	6	5.4	5.129999999999999-5.67	18	1	1	1	1	1	1	1	1	K. pneumoniae
F1S1R1D3B1P5B01	F1S1R1D3B3P1A08	1	4	6.3	5.984999999999999-6.615	21	1	1	1	1	1	1	1	1	K. pneumoniae
F1S1R1D3B1P5B01	F1S1R1D3B3P1F07	1	5	6.3	5.984999999999999-6.615	21	1	1	1	1	1	1	1	1	K. pneumoniae
F1S1R1D3B1P5B01	F1S1R1D3B3P2B12	1	1	7.199999999999999	6.839999999999999-7.56	24	1	1	1	1	1	1	1	1	K. pneumoniae
F1S1R1D3B1P5B01	F1S1R1D3B3P2G03	1	7	7.199999999999999	6.839999999999999-7.56	24	1	1	1	1	1	1	1	1	K. pneumoniae
F1S1R1D3B1P5B01	F1S1R1D3B3P2G12	1	6	7.199999999999999	6.839999999999999-7.56	24	1	1	1	1	1	1	1	1	K. pneumoniae
F1S1R1D3B1P5B01	F1S1R1D3B3P2H03	1	5	7.199999999999999	6.839999999999999-7.56	24	1	1	1	1	1	1	1	1	K. pneumoniae
F1S1R1D3B1P5B01	F1S1R1D3B3P3B01	1	3	7.199999999999999	6.839999999999999-7.56	24	1	1	1	1	1	1	1	1	K. pneumoniae
F1S1R1D3B1P5B01	F1S1R1D3B3P3B07	1	5	7.199999999999999	6.839999999999999-7.56	24	1	1	1	1	1	1	1	1	K. pneumoniae
F1S1R1D3B1P5B01	F1S1R1D3B3P3D01	1	1	7.199999999999999	6.839999999999999-7.56	24	1	1	1	1	1	1	1	1	K. pneumoniae
F1S1R1D3B1P5B01	F1S1R1D3B3P3F01	1	4	7.199999999999999	6.839999999999999-7.56	24	1	1	1	1	1	1	1	1	K. pneumoniae
F1S1R1D3B1P5B01	F1S1R1D3B3P3F02	1	3	7.199999999999999	6.839999999999999-7.56	24	1	1	1	1	1	1	1	1	K. pneumoniae
F1S1R1D3B1P5B01	F1S1R1D3B3P3H01	1	6	7.199999999999999	6.839999999999999-7.56	24	1	1	1	1	1	1	1	1	K. pneumoniae
F1S1R1D3B1P5B01	F1S1R1D3B3P4B06	1	4	9.6	9.12-10.08	32	1	1	1	1	1	1	1	1	K. pneumoniae
F1S1R1D3B1P5B01	F1S1R1D3B3P4D04	1	3	9.9	9.405-10.395000000000001	33	1	1	1	1	1	1	1	1	K. pneumoniae
F1S1R1D3B1P5B01	F1S1R1D3B3P4D06	1	6	9.6	9.12-10.08	32	1	1	1	1	1	1	1	1	K. pneumoniae
F1S1R1D3B1P5B01	F1S1R1D3B3P4D08	1	4	9.6	9.12-10.08	32	1	1	1	1	1	1	1	1	K. pneumoniae
F1S1R1D3B1P5B01	F1S1R1D3B3P4E06	1	6	9.6	9.12-10.08	32	1	1	1	1	1	1	1	1	K. pneumoniae
F1S1R1D3B1P5B01	F1S1R1D3B3P4G08	1	6	9.6	9.12-10.08	32	1	1	1	1	1	1	1	1	K. pneumoniae
F1S1R1D3B1P5B01	F1S1R1D3B3P4H08	1	7	9.6	9.12-10.08	32	1	1	1	1	1	1	1	1	K. pneumoniae
F1S1R1D3B1P5B01	F1S1R1D3B3P5D08	1	3	9.6	9.12-10.08	32	1	1	1	1	1	1	1	1	K. pneumoniae
F1S1R1D3B1P5B01	F1S1R1D3B3P5D09	1	5	9.6	9.12-10.08	32	1	1	1	1	1	1	1	1	K. pneumoniae
F1S1R1D3B1P5B01	F1S1R1D3B3P5E09	1	1	9.6	9.12-10.08	32	1	1	1	1	1	1	1	1	K. pneumoniae
F1S1R1D3B1P5B01	F1S1R1D3B3P5F09	1	5	9.6	9.12-10.08	32	1	1	1	1	1	1	1	1	K. pneumoniae
F1S1R1D3B1P5B01	F1S1R1D3B3P5G09	1	5	9.6	9.12-10.08	32	1	1	1	1	1	1	1	1	K. pneumoniae
F1S1R1D3B1P5B01	F1S1R1D3B3P5H09	1	1	9.6	9.12-10.08	32	1	1	1	1	1	1	1	1	K. pneumoniae
F1S1R1D3B1P5B01	F1S1R1D3B4P1E09	1	6	11.4	10.83-11.97	38	1	1	1	1	1	1	1	1	K. pneumoniae
F1S1R1D3B1P5B01	F1S1R1D3B4P1G12	1	1	11.7	11.114999999999998-12.285	39	1	1	1	1	1	1	1	1	K. pneumoniae
F1S1R1D3B1P5B01	F1S1R1D3B4P1H12	1	1	11.7	11.114999999999998-12.285	39	1	1	1	1	1	1	1	1	K. pneumoniae
F1S1R1D3B1P5B01	F1S1R1D3B4P2A03	1	5	11.4	10.83-11.97	38	1	1	1	1	1	1	1	1	K. pneumoniae
F1S1R1D3B1P5B01	F1S1R1D3B4P2B03	1	5	11.4	10.83-11.97	38	1	1	1	1	1	1	1	1	K. pneumoniae
F1S1R1D3B1P5B01	F1S1R1D3B4P2C03	1	7	11.4	10.83-11.97	38	1	1	1	1	1	1	1	1	K. pneumoniae
F1S1R1D3B1P5B01	F1S1R1D3B4P2D01	1	6	11.4	10.83-11.97	38	1	1	1	1	1	1	1	1	K. pneumoniae
F1S1R1D3B1P5B01	F1S1R1D3B4P2D03	1	3	11.4	10.83-11.97	38	1	1	1	1	1	1	1	1	K. pneumoniae
F1S1R1D3B1P5B01	F1S1R1D3B4P2E03	1	5	11.4	10.83-11.97	38	1	1	1	1	1	1	1	1	K. pneumoniae
F1S1R1D3B1P5B01	F1S1R1D3B4P2H03	1	5	11.4	10.83-11.97	38	1	1	1	1	1	1	1	1	K. pneumoniae
F1S1R1D3B1P5B01	F1S1R1D3B4P4B03	1	4	14.1	13.395-14.805	47	1	1	1	1	1	1	1	1	K. pneumoniae
F1S1R1D3B1P5B01	F1S1R1D3B4P4B11	1	6	14.1	13.395-14.805	47	1	1	1	1	1	1	1	1	K. pneumoniae
F1S1R1D3B1P5B01	F1S1R1D3B4P4E04	1	1	14.1	13.395-14.805	47	1	1	1	1	1	1	1	1	K. pneumoniae
F1S1R1D3B1P5B01	F1S1R1D3B4P4F02	1	1	14.1	13.395-14.805	47	1	1	1	1	1	1	1	1	K. pneumoniae
F1S1R1D3B1P5B01	F1S1R1D3B4P4H04	1	4	14.1	13.395-14.805	47	1	1	1	1	1	1	1	1	K. pneumoniae
F1S1R1D3B1P5B01	F1S1R1D3B4P5A05	1	4	14.1	13.395-14.805	47	1	1	1	1	1	1	1	1	K. pneumoniae
F1S1R1D3B1P5B01	F1S1R1D3B4P5C05	1	3	14.1	13.395-14.805	47	1	1	1	1	1	1	1	1	K. pneumoniae
F1S1R1D3B1P5B01	F1S1R1D3B4P5G04	1	6	14.1	13.395-14.805	47	1	1	1	1	1	1	1	1	K. pneumoniae
F1S1R1D3B1P5B01	F1S1R1D3B4P5H04	1	6	14.1	13.395-14.805	47	1	1	1	1	1	1	1	1	K. pneumoniae
F1S1R1D3B1P5B01	F1S1R1D4B1P1C08	1	6	15.6	14.819999999999999-16.38	52	1	1	1	1	1	1	1	1	K. pneumoniae
F1S1R1D3B1P5B01	F1S1R1D4B1P1D08	1	6	15.6	14.819999999999999-16.38	52	1	1	1	1	1	1	1	1	K. pneumoniae
F1S1R1D3B1P5B01	F1S1R1D4B1P1E09	1	5	15.6	14.819999999999999-16.38	52	1	1	1	1	1	1	1	1	K. pneumoniae
F1S1R1D3B1P5B01	F1S1R1D4B1P1H09	1	4	15.6	14.819999999999999-16.38	52	1	1	1	1	1	1	1	1	K. pneumoniae
F1S1R1D3B1P5B01	F1S1R1D4B1P2E05	1	6	15.6	14.819999999999999-16.38	52	1	1	1	1	1	1	1	1	K. pneumoniae
F1S1R1D3B1P5B01	F1S1R2D1B1P5C06	0	383	37.5	35.625-39.375	125	0	0	0	0	0	0	0	0	K. pneumoniae
F1S1R1D3B1P5B01	F1S1R2D1B1P5D03	0	383	37.8	35.91-39.69	126	0	0	0	0	0	0	0	0	K. pneumoniae
F1S1R1D3B1P5B01	F1S1R2D2B3P1A03	0	386	66.6	63.26999999999999-69.92999999999999	222	0	0	0	0	0	0	0	0	K. pneumoniae
F1S1R1D3B1P5B01	F1S1R2D2B3P2D01	0	390	67.2	63.839999999999996-70.56	224	0	0	0	0	0	0	0	0	K. pneumoniae
F1S1R1D3B1P5B01	F1S1R2D3B1P2B08	1	9	77.7	73.815-81.58500000000001	259	1	1	1	1	0	0	1	1	K. pneumoniae
F1S1R1D3B1P5B01	F1S1R2D4B3P3D07	0	346	111.0	105.44999999999999-116.55000000000001	370	0	0	0	0	0	0	0	0	K. pneumoniae
F1S1R1D3B1P5B01	SH040221x2x92	0	440	161.4	153.32999999999998-169.47000000000003	538	0	0	0	0	0	0	0	0	K. pneumoniae
F1S1R1D3B1P5B01	SH040321x1x01	0	432	161.4	153.32999999999998-169.47000000000003	538	0	0	0	0	0	0	0	0	K. pneumoniae
F1S1R1D3B1P5B01	SH040321x1x02	0	433	161.4	153.32999999999998-169.47000000000003	538	0	0	0	0	0	0	0	0	K. pneumoniae
F1S1R1D3B1P5B01	SH140421x1x70	0	356	33.6	31.919999999999998-35.28	112	0	0	0	0	0	0	0	0	K. pneumoniae
F1S1R1D3B1P5B01	SH170321x2x12	0	400	54.0	51.3-56.7	180	0	0	0	0	0	0	0	0	K. pneumoniae
F1S1R1D3B1P5B01	SH171220x2x20	0	421	94.5	89.77499999999999-99.22500000000001	315	0	0	0	0	0	0	0	0	K. pneumoniae
F1S1R1D3B1P5B01	SH181120x2x31	0	2303	78.0	74.1-81.9	260	0	0	0	0	0	0	0	0	K. pneumoniae
F1S1R1D3B1P5B01	SH200921x2x80	0	418	6.6	6.27-6.93	22	0	0	0	0	0	0	0	0	K. pneumoniae
F1S1R1D3B1P5B01	SH211020x1x55	0	2325	130.8	124.25999999999998-137.33999999999997	436	0	0	0	0	0	0	0	0	K. pneumoniae
F1S1R1D3B1P5B01	SH211020x1x56	0	2319	130.2	123.68999999999998-136.71	434	0	0	0	0	0	0	0	0	K. pneumoniae
F1S1R1D3B1P5B01	SH220422x1x47	0	416	75.89999999999999	72.10499999999999-79.695	253	0	0	0	0	0	0	0	0	K. pneumoniae
F1S1R1D3B1P5B01	SH220x44	0	383	144.6	137.36999999999998-151.83	482	0	0	0	0	0	0	0	0	K. pneumoniae
F1S1R1D3B1P5B01	SH220x45	0	411	143.1	135.945-150.255	477	0	0	0	0	0	0	0	0	K. pneumoniae
F1S1R1D3B1P5B01	SH221020x2x49	0	418	146.7	139.36499999999998-154.035	489	0	0	0	0	0	0	0	0	K. pneumoniae
F1S1R1D3B1P5B01	SH230x33	0	411	153.3	145.635-160.96499999999997	511	0	0	0	0	0	0	0	0	K. pneumoniae
F1S1R1D3B1P5B01	SH281020x1x55	0	2328	136.5	129.67499999999998-143.32500000000002	455	0	0	0	0	0	0	0	0	K. pneumoniae
F1S1R1D3B1P5B07	F1S1R1D3B1P5C05	1	7	1.2	1.14-1.26	4	1	1	1	1	1	1	1	1	K. pneumoniae
F1S1R1D3B1P5B07	F1S1R1D3B1P5D01	1	3	1.2	1.14-1.26	4	1	1	1	1	1	1	1	1	K. pneumoniae
F1S1R1D3B1P5B07	F1S1R1D3B1P5D07	1	1	0.0	0.0-0.0	0	1	1	1	1	1	1	1	1	K. pneumoniae
F1S1R1D3B1P5B07	F1S1R1D3B1P5D10	1	2	0.0	0.0-0.0	0	1	1	1	1	1	1	1	1	K. pneumoniae
F1S1R1D3B1P5B07	F1S1R1D3B1P5E06	1	5	0.0	0.0-0.0	0	1	1	1	1	1	1	1	1	K. pneumoniae
F1S1R1D3B1P5B07	F1S1R1D3B1P5E07	1	5	0.0	0.0-0.0	0	1	1	1	1	1	1	1	1	K. pneumoniae
F1S1R1D3B1P5B07	F1S1R1D3B1P5E10	1	7	0.0	0.0-0.0	0	1	1	1	1	1	1	1	1	K. pneumoniae
F1S1R1D3B1P5B07	F1S1R1D3B1P5F06	1	6	0.0	0.0-0.0	0	1	1	1	1	1	1	1	1	K. pneumoniae
F1S1R1D3B1P5B07	F1S1R1D3B1P5G06	1	3	0.0	0.0-0.0	0	1	1	1	1	1	1	1	1	K. pneumoniae
F1S1R1D3B1P5B07	F1S1R1D3B1P5H06	1	7	0.0	0.0-0.0	0	1	1	1	1	1	1	1	1	K. pneumoniae
F1S1R1D3B1P5B07	F1S1R1D3B2P1A09	1	5	0.0	0.0-0.0	0	1	1	1	1	1	1	1	1	K. pneumoniae
F1S1R1D3B1P5B07	F1S1R1D3B2P1B09	1	3	0.0	0.0-0.0	0	1	1	1	1	1	1	1	1	K. pneumoniae
F1S1R1D3B1P5B07	F1S1R1D3B2P1D08	1	3	0.0	0.0-0.0	0	1	1	1	1	1	1	1	1	K. pneumoniae
F1S1R1D3B1P5B07	F1S1R1D3B2P1D11	1	3	0.0	0.0-0.0	0	1	1	1	1	1	1	1	1	K. pneumoniae
F1S1R1D3B1P5B07	F1S1R1D3B2P1F08	1	4	0.0	0.0-0.0	0	1	1	1	1	1	1	1	1	K. pneumoniae
F1S1R1D3B1P5B07	F1S1R1D3B2P1G08	1	3	0.0	0.0-0.0	0	1	1	1	1	1	1	1	1	K. pneumoniae
F1S1R1D3B1P5B07	F1S1R1D3B2P2E11	1	4	2.1	1.9949999999999999-2.205	7	1	1	1	1	1	1	1	1	K. pneumoniae
F1S1R1D3B1P5B07	F1S1R1D3B2P2H10	1	5	2.1	1.9949999999999999-2.205	7	1	1	1	1	1	1	1	1	K. pneumoniae
F1S1R1D3B1P5B07	F1S1R1D3B2P3A09	1	4	2.4	2.28-2.52	8	1	1	1	1	1	1	1	1	K. pneumoniae
F1S1R1D3B1P5B07	F1S1R1D3B2P3B12	1	3	2.7	2.5649999999999995-2.835	9	1	1	1	1	1	1	1	1	K. pneumoniae
F1S1R1D3B1P5B07	F1S1R1D3B2P3F04	1	0	2.1	1.9949999999999999-2.205	7	1	1	1	1	1	1	1	1	K. pneumoniae
F1S1R1D3B1P5B07	F1S1R1D3B2P3H04	1	5	1.5	1.4249999999999998-1.5750000000000002	5	1	1	1	1	1	1	1	1	K. pneumoniae
F1S1R1D3B1P5B07	F1S1R1D3B2P5C02	1	3	4.2	3.9899999999999998-4.41	14	1	1	1	1	1	1	1	1	K. pneumoniae
F1S1R1D3B1P5B07	F1S1R1D3B2P5C03	1	2	4.2	3.9899999999999998-4.41	14	1	1	1	1	1	1	1	1	K. pneumoniae
F1S1R1D3B1P5B07	F1S1R1D3B2P5C07	1	7	3.9	3.7049999999999996-4.095	13	1	1	1	1	1	1	1	1	K. pneumoniae
F1S1R1D3B1P5B07	F1S1R1D3B2P5D03	1	7	3.9	3.7049999999999996-4.095	13	1	1	1	1	1	1	1	1	K. pneumoniae
F1S1R1D3B1P5B07	F1S1R1D3B2P5D07	1	4	4.2	3.9899999999999998-4.41	14	1	1	1	1	1	1	1	1	K. pneumoniae
F1S1R1D3B1P5B07	F1S1R1D3B2P5E01	1	3	3.9	3.7049999999999996-4.095	13	1	1	1	1	1	1	1	1	K. pneumoniae
F1S1R1D3B1P5B07	F1S1R1D3B2P5E03	1	5	4.2	3.9899999999999998-4.41	14	1	1	1	1	1	1	1	1	K. pneumoniae
F1S1R1D3B1P5B07	F1S1R1D3B2P5E07	1	4	4.2	3.9899999999999998-4.41	14	1	1	1	1	1	1	1	1	K. pneumoniae
F1S1R1D3B1P5B07	F1S1R1D3B2P5F01	1	5	4.2	3.9899999999999998-4.41	14	1	1	1	1	1	1	1	1	K. pneumoniae
F1S1R1D3B1P5B07	F1S1R1D3B2P5F07	1	8	3.9	3.7049999999999996-4.095	13	1	1	1	1	1	1	1	1	K. pneumoniae
F1S1R1D3B1P5B07	F1S1R1D3B2P5H03	1	7	4.2	3.9899999999999998-4.41	14	1	1	1	1	1	1	1	1	K. pneumoniae
F1S1R1D3B1P5B07	F1S1R1D3B2P5H09	1	6	4.2	3.9899999999999998-4.41	14	1	1	1	1	1	1	1	1	K. pneumoniae
F1S1R1D3B1P5B07	F1S1R1D3B3P1A08	1	4	5.1	4.845-5.3549999999999995	17	1	1	1	1	1	1	1	1	K. pneumoniae
F1S1R1D3B1P5B07	F1S1R1D3B3P1F07	1	3	5.1	4.845-5.3549999999999995	17	1	1	1	1	1	1	1	1	K. pneumoniae
F1S1R1D3B1P5B07	F1S1R1D3B3P2B04	1	4	6.0	5.699999999999999-6.300000000000001	20	1	1	1	1	1	1	1	1	K. pneumoniae
F1S1R1D3B1P5B07	F1S1R1D3B3P2B12	1	3	6.0	5.699999999999999-6.300000000000001	20	1	1	1	1	1	1	1	1	K. pneumoniae
F1S1R1D3B1P5B07	F1S1R1D3B3P2G03	1	7	6.0	5.699999999999999-6.300000000000001	20	1	1	1	1	1	1	1	1	K. pneumoniae
F1S1R1D3B1P5B07	F1S1R1D3B3P2G12	1	6	6.0	5.699999999999999-6.300000000000001	20	1	1	1	1	1	1	1	1	K. pneumoniae
F1S1R1D3B1P5B07	F1S1R1D3B3P2H03	1	5	6.0	5.699999999999999-6.300000000000001	20	1	1	1	1	1	1	1	1	K. pneumoniae
F1S1R1D3B1P5B07	F1S1R1D3B3P3B01	1	3	6.0	5.699999999999999-6.300000000000001	20	1	1	1	1	1	1	1	1	K. pneumoniae
F1S1R1D3B1P5B07	F1S1R1D3B3P3D01	1	3	6.0	5.699999999999999-6.300000000000001	20	1	1	1	1	1	1	1	1	K. pneumoniae
F1S1R1D3B1P5B07	F1S1R1D3B3P3F02	1	3	6.0	5.699999999999999-6.300000000000001	20	1	1	1	1	1	1	1	1	K. pneumoniae
F1S1R1D3B1P5B07	F1S1R1D3B3P3H01	1	6	6.0	5.699999999999999-6.300000000000001	20	1	1	1	1	1	1	1	1	K. pneumoniae
F1S1R1D3B1P5B07	F1S1R1D3B3P4B06	1	4	8.4	7.9799999999999995-8.82	28	1	1	1	1	1	1	1	1	K. pneumoniae
F1S1R1D3B1P5B07	F1S1R1D3B3P4C05	1	5	8.4	7.9799999999999995-8.82	28	1	1	1	1	1	1	1	1	K. pneumoniae
F1S1R1D3B1P5B07	F1S1R1D3B3P4C07	1	6	8.4	7.9799999999999995-8.82	28	1	1	1	1	1	1	1	1	K. pneumoniae
F1S1R1D3B1P5B07	F1S1R1D3B3P4D04	1	5	8.7	8.264999999999999-9.135	29	1	1	1	1	1	1	1	1	K. pneumoniae
F1S1R1D3B1P5B07	F1S1R1D3B3P4D06	1	6	8.4	7.9799999999999995-8.82	28	1	1	1	1	1	1	1	1	K. pneumoniae
F1S1R1D3B1P5B07	F1S1R1D3B3P4D08	1	4	8.4	7.9799999999999995-8.82	28	1	1	1	1	1	1	1	1	K. pneumoniae
F1S1R1D3B1P5B07	F1S1R1D3B3P4E06	1	6	8.4	7.9799999999999995-8.82	28	1	1	1	1	1	1	1	1	K. pneumoniae
F1S1R1D3B1P5B07	F1S1R1D3B3P4G08	1	6	8.4	7.9799999999999995-8.82	28	1	1	1	1	1	1	1	1	K. pneumoniae
F1S1R1D3B1P5B07	F1S1R1D3B3P4H08	1	7	8.4	7.9799999999999995-8.82	28	1	1	1	1	1	1	1	1	K. pneumoniae
F1S1R1D3B1P5B07	F1S1R1D3B3P5D08	1	5	8.4	7.9799999999999995-8.82	28	1	1	1	1	1	1	1	1	K. pneumoniae
F1S1R1D3B1P5B07	F1S1R1D3B3P5D09	1	3	8.4	7.9799999999999995-8.82	28	1	1	1	1	1	1	1	1	K. pneumoniae
F1S1R1D3B1P5B07	F1S1R1D3B3P5E09	1	3	8.4	7.9799999999999995-8.82	28	1	1	1	1	1	1	1	1	K. pneumoniae
F1S1R1D3B1P5B07	F1S1R1D3B3P5H09	1	3	8.4	7.9799999999999995-8.82	28	1	1	1	1	1	1	1	1	K. pneumoniae
F1S1R1D3B1P5B07	F1S1R1D3B4P1A11	1	4	10.5	9.975-11.025	35	1	1	1	1	1	1	1	1	K. pneumoniae
F1S1R1D3B1P5B07	F1S1R1D3B4P1E09	1	4	10.2	9.69-10.709999999999999	34	1	1	1	1	1	1	1	1	K. pneumoniae
F1S1R1D3B1P5B07	F1S1R1D3B4P1G12	1	3	10.5	9.975-11.025	35	1	1	1	1	1	1	1	1	K. pneumoniae
F1S1R1D3B1P5B07	F1S1R1D3B4P1H12	1	3	10.5	9.975-11.025	35	1	1	1	1	1	1	1	1	K. pneumoniae
F1S1R1D3B1P5B07	F1S1R1D3B4P2A03	1	5	10.2	9.69-10.709999999999999	34	1	1	1	1	1	1	1	1	K. pneumoniae
F1S1R1D3B1P5B07	F1S1R1D3B4P2B03	1	5	10.2	9.69-10.709999999999999	34	1	1	1	1	1	1	1	1	K. pneumoniae
F1S1R1D3B1P5B07	F1S1R1D3B4P2C03	1	7	10.2	9.69-10.709999999999999	34	1	1	1	1	1	1	1	1	K. pneumoniae
F1S1R1D3B1P5B07	F1S1R1D3B4P2D01	1	6	10.2	9.69-10.709999999999999	34	1	1	1	1	1	1	1	1	K. pneumoniae
F1S1R1D3B1P5B07	F1S1R1D3B4P2H03	1	3	10.2	9.69-10.709999999999999	34	1	1	1	1	1	1	1	1	K. pneumoniae
F1S1R1D3B1P5B07	F1S1R1D3B4P4B11	1	6	12.9	12.254999999999999-13.545000000000002	43	1	1	1	1	1	1	1	1	K. pneumoniae
F1S1R1D3B1P5B07	F1S1R1D3B4P4E04	1	3	12.9	12.254999999999999-13.545000000000002	43	1	1	1	1	1	1	1	1	K. pneumoniae
F1S1R1D3B1P5B07	F1S1R1D3B4P4F02	1	3	12.9	12.254999999999999-13.545000000000002	43	1	1	1	1	1	1	1	1	K. pneumoniae
F1S1R1D3B1P5B07	F1S1R1D3B4P4F04	1	4	12.9	12.254999999999999-13.545000000000002	43	1	1	1	1	1	1	1	1	K. pneumoniae
F1S1R1D3B1P5B07	F1S1R1D3B4P5A05	1	4	12.9	12.254999999999999-13.545000000000002	43	1	1	1	1	1	1	1	1	K. pneumoniae
F1S1R1D3B1P5B07	F1S1R1D3B4P5B05	1	5	12.9	12.254999999999999-13.545000000000002	43	1	1	1	1	1	1	1	1	K. pneumoniae
F1S1R1D3B1P5B07	F1S1R1D3B4P5C05	1	5	12.9	12.254999999999999-13.545000000000002	43	1	1	1	1	1	1	1	1	K. pneumoniae
F1S1R1D3B1P5B07	F1S1R1D3B4P5G04	1	6	12.9	12.254999999999999-13.545000000000002	43	1	1	1	1	1	1	1	1	K. pneumoniae
F1S1R1D3B1P5B07	F1S1R1D3B4P5H04	1	6	12.9	12.254999999999999-13.545000000000002	43	1	1	1	1	1	1	1	1	K. pneumoniae
F1S1R1D3B1P5B07	F1S1R1D4B1P1C08	1	6	14.4	13.679999999999998-15.12	48	1	1	1	1	1	1	1	1	K. pneumoniae
F1S1R1D3B1P5B07	F1S1R1D4B1P1D08	1	6	14.4	13.679999999999998-15.12	48	1	1	1	1	1	1	1	1	K. pneumoniae
F1S1R1D3B1P5B07	F1S1R1D4B1P1D09	1	5	14.4	13.679999999999998-15.12	48	1	1	1	1	1	1	1	1	K. pneumoniae
F1S1R1D3B1P5B07	F1S1R1D4B1P2D11	1	5	14.4	13.679999999999998-15.12	48	1	1	1	1	1	1	1	1	K. pneumoniae
F1S1R1D3B1P5B07	F1S1R1D4B1P2E05	1	6	14.4	13.679999999999998-15.12	48	1	1	1	1	1	1	1	1	K. pneumoniae
F1S1R1D3B1P5B07	F1S1R1D4B4P5C05	1	7	31.5	29.924999999999997-33.075	105	1	1	1	1	0	1	1	1	K. pneumoniae
F1S1R1D3B1P5B07	F1S1R2D1B1P5C06	0	383	36.3	34.48499999999999-38.115	121	0	0	0	0	0	0	0	0	K. pneumoniae
F1S1R1D3B1P5B07	F1S1R2D1B1P5D03	0	383	36.6	34.77-38.43	122	0	0	0	0	0	0	0	0	K. pneumoniae
F1S1R1D3B1P5B07	F1S1R2D2B3P1A03	0	386	65.39999999999999	62.12999999999999-68.66999999999999	218	0	0	0	0	0	0	0	0	K. pneumoniae
F1S1R1D3B1P5B07	F1S1R2D2B3P2D01	0	390	66.0	62.699999999999996-69.3	220	0	0	0	0	0	0	0	0	K. pneumoniae
F1S1R1D3B1P5B07	F1S1R2D3B1P2B08	1	9	76.5	72.675-80.325	255	1	1	1	1	0	0	1	1	K. pneumoniae
F1S1R1D3B1P5B07	F1S1R2D4B3P3D07	0	346	109.8	104.30999999999999-115.29	366	0	0	0	0	0	0	0	0	K. pneumoniae
F1S1R1D3B1P5B07	F1S1R3D1B4P1C06	1	13	130.8	124.25999999999998-137.33999999999997	436	0	1	1	1	0	0	0	0	K. pneumoniae
F1S1R1D3B1P5B07	SH040221x2x92	0	440	162.6	154.47-170.73	542	0	0	0	0	0	0	0	0	K. pneumoniae
F1S1R1D3B1P5B07	SH040321x1x01	0	432	162.6	154.47-170.73	542	0	0	0	0	0	0	0	0	K. pneumoniae
F1S1R1D3B1P5B07	SH040321x1x02	0	433	162.6	154.47-170.73	542	0	0	0	0	0	0	0	0	K. pneumoniae
F1S1R1D3B1P5B07	SH140421x1x70	0	356	34.8	33.059999999999995-36.54	116	0	0	0	0	0	0	0	0	K. pneumoniae
F1S1R1D3B1P5B07	SH170321x2x12	0	400	55.2	52.43999999999999-57.96	184	0	0	0	0	0	0	0	0	K. pneumoniae
F1S1R1D3B1P5B07	SH171220x2x20	0	421	95.7	90.91499999999999-100.48500000000001	319	0	0	0	0	0	0	0	0	K. pneumoniae
F1S1R1D3B1P5B07	SH181120x2x31	0	2303	79.2	75.24-83.16000000000001	264	0	0	0	0	0	0	0	0	K. pneumoniae
F1S1R1D3B1P5B07	SH200921x2x80	0	418	5.4	5.129999999999999-5.67	18	0	0	0	0	0	0	0	0	K. pneumoniae
F1S1R1D3B1P5B07	SH211020x1x55	0	2325	132.0	125.39999999999999-138.6	440	0	0	0	0	0	0	0	0	K. pneumoniae
F1S1R1D3B1P5B07	SH211020x1x56	0	2319	131.4	124.83-137.97	438	0	0	0	0	0	0	0	0	K. pneumoniae
F1S1R1D3B1P5B07	SH220422x1x47	0	416	74.7	70.965-78.435	249	0	0	0	0	0	0	0	0	K. pneumoniae
F1S1R1D3B1P5B07	SH220x44	0	383	143.4	136.23-150.57000000000002	478	0	0	0	0	0	0	0	0	K. pneumoniae
F1S1R1D3B1P5B07	SH220x45	0	411	141.9	134.805-148.995	473	0	0	0	0	0	0	0	0	K. pneumoniae
F1S1R1D3B1P5B07	SH221020x2x49	0	418	147.9	140.505-155.29500000000002	493	0	0	0	0	0	0	0	0	K. pneumoniae
F1S1R1D3B1P5B07	SH230x33	0	411	152.1	144.49499999999998-159.705	507	0	0	0	0	0	0	0	0	K. pneumoniae
F1S1R1D3B1P5B07	SH281020x1x55	0	2328	137.7	130.81499999999997-144.585	459	0	0	0	0	0	0	0	0	K. pneumoniae
F1S1R1D3B1P5C05	F1S1R1D3B1P5D01	1	6	0.0	0.0-0.0	0	1	1	1	1	1	1	1	1	K. pneumoniae
F1S1R1D3B1P5C05	F1S1R1D3B1P5D07	1	6	1.2	1.14-1.26	4	1	1	1	1	1	1	1	1	K. pneumoniae
F1S1R1D3B1P5C05	F1S1R1D3B1P5D10	1	7	1.2	1.14-1.26	4	1	1	1	1	1	1	1	1	K. pneumoniae
F1S1R1D3B1P5C05	F1S1R1D3B1P5E06	1	8	1.2	1.14-1.26	4	1	1	1	1	1	1	1	1	K. pneumoniae
F1S1R1D3B1P5C05	F1S1R1D3B1P5E07	1	8	1.2	1.14-1.26	4	1	1	1	1	1	1	1	1	K. pneumoniae
F1S1R1D3B1P5C05	F1S1R1D3B1P5E10	0	10	1.2	1.14-1.26	4	0	1	1	1	0	0	0	0	K. pneumoniae
F1S1R1D3B1P5C05	F1S1R1D3B1P5F06	1	9	1.2	1.14-1.26	4	1	1	1	1	1	1	1	1	K. pneumoniae
F1S1R1D3B1P5C05	F1S1R1D3B1P5G06	1	6	1.2	1.14-1.26	4	1	1	1	1	1	1	1	1	K. pneumoniae
F1S1R1D3B1P5C05	F1S1R1D3B1P5H06	1	8	1.2	1.14-1.26	4	1	1	1	1	1	1	1	1	K. pneumoniae
F1S1R1D3B1P5C05	F1S1R1D3B2P1D08	1	6	1.2	1.14-1.26	4	1	1	1	1	1	1	1	1	K. pneumoniae
F1S1R1D3B1P5C05	F1S1R1D3B2P1F08	1	7	1.2	1.14-1.26	4	1	1	1	1	1	1	1	1	K. pneumoniae
F1S1R1D3B1P5C05	F1S1R1D3B2P1G08	1	6	1.2	1.14-1.26	4	1	1	1	1	1	1	1	1	K. pneumoniae
F1S1R1D3B1P5C05	F1S1R1D3B2P2E11	1	7	3.3	3.135-3.465	11	1	1	1	1	1	1	1	1	K. pneumoniae
F1S1R1D3B1P5C05	F1S1R1D3B2P2H10	1	8	3.3	3.135-3.465	11	1	1	1	1	1	1	1	1	K. pneumoniae
F1S1R1D3B1P5C05	F1S1R1D3B2P3A09	1	7	3.6	3.4199999999999995-3.78	12	1	1	1	1	1	1	1	1	K. pneumoniae
F1S1R1D3B1P5C05	F1S1R1D3B2P3B12	1	6	3.9	3.7049999999999996-4.095	13	1	1	1	1	1	1	1	1	K. pneumoniae
F1S1R1D3B1P5C05	F1S1R1D3B2P3F04	1	7	3.3	3.135-3.465	11	1	1	1	1	1	1	1	1	K. pneumoniae
F1S1R1D3B1P5C05	F1S1R1D3B2P3H04	1	8	2.7	2.5649999999999995-2.835	9	1	1	1	1	1	1	1	1	K. pneumoniae
F1S1R1D3B1P5C05	F1S1R1D3B2P5C02	1	6	5.4	5.129999999999999-5.67	18	1	1	1	1	1	1	1	1	K. pneumoniae
F1S1R1D3B1P5C05	F1S1R1D3B2P5C03	1	7	5.4	5.129999999999999-5.67	18	1	1	1	1	1	1	1	1	K. pneumoniae
F1S1R1D3B1P5C05	F1S1R1D3B2P5C07	0	10	5.1	4.845-5.3549999999999995	17	0	1	1	1	0	0	0	0	K. pneumoniae
F1S1R1D3B1P5C05	F1S1R1D3B2P5D03	0	10	5.1	4.845-5.3549999999999995	17	0	1	1	1	0	0	0	0	K. pneumoniae
F1S1R1D3B1P5C05	F1S1R1D3B2P5E01	1	6	5.1	4.845-5.3549999999999995	17	1	1	1	1	1	1	1	1	K. pneumoniae
F1S1R1D3B1P5C05	F1S1R1D3B2P5E03	1	8	5.4	5.129999999999999-5.67	18	1	1	1	1	1	1	1	1	K. pneumoniae
F1S1R1D3B1P5C05	F1S1R1D3B2P5E07	1	7	5.4	5.129999999999999-5.67	18	1	1	1	1	1	1	1	1	K. pneumoniae
F1S1R1D3B1P5C05	F1S1R1D3B2P5F01	1	8	5.4	5.129999999999999-5.67	18	1	1	1	1	1	1	1	1	K. pneumoniae
F1S1R1D3B1P5C05	F1S1R1D3B2P5F07	0	11	5.1	4.845-5.3549999999999995	17	0	1	1	1	0	0	0	0	K. pneumoniae
F1S1R1D3B1P5C05	F1S1R1D3B2P5G02	1	7	5.4	5.129999999999999-5.67	18	1	1	1	1	1	1	1	1	K. pneumoniae
F1S1R1D3B1P5C05	F1S1R1D3B2P5H03	0	10	5.4	5.129999999999999-5.67	18	0	1	1	1	0	0	0	0	K. pneumoniae
F1S1R1D3B1P5C05	F1S1R1D3B2P5H09	1	9	5.4	5.129999999999999-5.67	18	1	1	1	1	1	1	1	1	K. pneumoniae
F1S1R1D3B1P5C05	F1S1R1D3B3P1A08	1	7	6.3	5.984999999999999-6.615	21	1	1	1	1	1	1	1	1	K. pneumoniae
F1S1R1D3B1P5C05	F1S1R1D3B3P1F07	1	8	6.3	5.984999999999999-6.615	21	1	1	1	1	1	1	1	1	K. pneumoniae
F1S1R1D3B1P5C05	F1S1R1D3B3P2B12	1	6	7.199999999999999	6.839999999999999-7.56	24	1	1	1	1	1	1	1	1	K. pneumoniae
F1S1R1D3B1P5C05	F1S1R1D3B3P2G03	0	10	7.199999999999999	6.839999999999999-7.56	24	0	1	1	1	0	0	0	0	K. pneumoniae
F1S1R1D3B1P5C05	F1S1R1D3B3P2G12	1	9	7.199999999999999	6.839999999999999-7.56	24	1	1	1	1	1	1	1	1	K. pneumoniae
F1S1R1D3B1P5C05	F1S1R1D3B3P2H03	1	8	7.199999999999999	6.839999999999999-7.56	24	1	1	1	1	1	1	1	1	K. pneumoniae
F1S1R1D3B1P5C05	F1S1R1D3B3P3B01	1	6	7.199999999999999	6.839999999999999-7.56	24	1	1	1	1	1	1	1	1	K. pneumoniae
F1S1R1D3B1P5C05	F1S1R1D3B3P3B07	1	8	7.199999999999999	6.839999999999999-7.56	24	1	1	1	1	1	1	1	1	K. pneumoniae
F1S1R1D3B1P5C05	F1S1R1D3B3P3D01	1	6	7.199999999999999	6.839999999999999-7.56	24	1	1	1	1	1	1	1	1	K. pneumoniae
F1S1R1D3B1P5C05	F1S1R1D3B3P3F01	1	7	7.199999999999999	6.839999999999999-7.56	24	1	1	1	1	1	1	1	1	K. pneumoniae
F1S1R1D3B1P5C05	F1S1R1D3B3P3F02	1	6	7.199999999999999	6.839999999999999-7.56	24	1	1	1	1	1	1	1	1	K. pneumoniae
F1S1R1D3B1P5C05	F1S1R1D3B3P3H01	1	9	7.199999999999999	6.839999999999999-7.56	24	1	1	1	1	1	1	1	1	K. pneumoniae
F1S1R1D3B1P5C05	F1S1R1D3B3P4B06	1	7	9.6	9.12-10.08	32	1	1	1	1	1	1	1	1	K. pneumoniae
F1S1R1D3B1P5C05	F1S1R1D3B3P4D04	1	8	9.9	9.405-10.395000000000001	33	1	1	1	1	1	1	1	1	K. pneumoniae
F1S1R1D3B1P5C05	F1S1R1D3B3P4D06	1	9	9.6	9.12-10.08	32	1	1	1	1	1	1	1	1	K. pneumoniae
F1S1R1D3B1P5C05	F1S1R1D3B3P4D08	1	7	9.6	9.12-10.08	32	1	1	1	1	1	1	1	1	K. pneumoniae
F1S1R1D3B1P5C05	F1S1R1D3B3P4E06	1	9	9.6	9.12-10.08	32	1	1	1	1	1	1	1	1	K. pneumoniae
F1S1R1D3B1P5C05	F1S1R1D3B3P4G08	1	9	9.6	9.12-10.08	32	1	1	1	1	1	1	1	1	K. pneumoniae
F1S1R1D3B1P5C05	F1S1R1D3B3P4H08	1	10	9.6	9.12-10.08	32	0	1	1	1	1	1	1	1	K. pneumoniae
F1S1R1D3B1P5C05	F1S1R1D3B3P5D08	1	8	9.6	9.12-10.08	32	1	1	1	1	1	1	1	1	K. pneumoniae
F1S1R1D3B1P5C05	F1S1R1D3B3P5D09	1	8	9.6	9.12-10.08	32	1	1	1	1	1	1	1	1	K. pneumoniae
F1S1R1D3B1P5C05	F1S1R1D3B3P5E09	1	6	9.6	9.12-10.08	32	1	1	1	1	1	1	1	1	K. pneumoniae
F1S1R1D3B1P5C05	F1S1R1D3B3P5F09	1	8	9.6	9.12-10.08	32	1	1	1	1	1	1	1	1	K. pneumoniae
F1S1R1D3B1P5C05	F1S1R1D3B3P5G09	1	8	9.6	9.12-10.08	32	1	1	1	1	1	1	1	1	K. pneumoniae
F1S1R1D3B1P5C05	F1S1R1D3B3P5H09	1	6	9.6	9.12-10.08	32	1	1	1	1	1	1	1	1	K. pneumoniae
F1S1R1D3B1P5C05	F1S1R1D3B4P1E09	1	9	11.4	10.83-11.97	38	1	1	1	1	1	1	1	1	K. pneumoniae
F1S1R1D3B1P5C05	F1S1R1D3B4P1G12	1	6	11.7	11.114999999999998-12.285	39	1	1	1	1	1	1	1	1	K. pneumoniae
F1S1R1D3B1P5C05	F1S1R1D3B4P1H12	1	6	11.7	11.114999999999998-12.285	39	1	1	1	1	1	1	1	1	K. pneumoniae
F1S1R1D3B1P5C05	F1S1R1D3B4P2A03	1	8	11.4	10.83-11.97	38	1	1	1	1	1	1	1	1	K. pneumoniae
F1S1R1D3B1P5C05	F1S1R1D3B4P2B03	1	8	11.4	10.83-11.97	38	1	1	1	1	1	1	1	1	K. pneumoniae
F1S1R1D3B1P5C05	F1S1R1D3B4P2C03	1	10	11.4	10.83-11.97	38	0	1	1	1	1	1	1	1	K. pneumoniae
F1S1R1D3B1P5C05	F1S1R1D3B4P2D01	1	9	11.4	10.83-11.97	38	1	1	1	1	1	1	1	1	K. pneumoniae
F1S1R1D3B1P5C05	F1S1R1D3B4P2D03	1	6	11.4	10.83-11.97	38	1	1	1	1	1	1	1	1	K. pneumoniae
F1S1R1D3B1P5C05	F1S1R1D3B4P2E03	1	8	11.4	10.83-11.97	38	1	1	1	1	1	1	1	1	K. pneumoniae
F1S1R1D3B1P5C05	F1S1R1D3B4P2H03	1	8	11.4	10.83-11.97	38	1	1	1	1	1	1	1	1	K. pneumoniae
F1S1R1D3B1P5C05	F1S1R1D3B4P4B03	1	7	14.1	13.395-14.805	47	1	1	1	1	1	1	1	1	K. pneumoniae
F1S1R1D3B1P5C05	F1S1R1D3B4P4B11	1	9	14.1	13.395-14.805	47	1	1	1	1	1	1	1	1	K. pneumoniae
F1S1R1D3B1P5C05	F1S1R1D3B4P4E04	1	6	14.1	13.395-14.805	47	1	1	1	1	1	1	1	1	K. pneumoniae
F1S1R1D3B1P5C05	F1S1R1D3B4P4F02	1	6	14.1	13.395-14.805	47	1	1	1	1	1	1	1	1	K. pneumoniae
F1S1R1D3B1P5C05	F1S1R1D3B4P4H04	1	7	14.1	13.395-14.805	47	1	1	1	1	1	1	1	1	K. pneumoniae
F1S1R1D3B1P5C05	F1S1R1D3B4P5A05	1	7	14.1	13.395-14.805	47	1	1	1	1	1	1	1	1	K. pneumoniae
F1S1R1D3B1P5C05	F1S1R1D3B4P5C05	1	8	14.1	13.395-14.805	47	1	1	1	1	1	1	1	1	K. pneumoniae
F1S1R1D3B1P5C05	F1S1R1D3B4P5G04	1	9	14.1	13.395-14.805	47	1	1	1	1	1	1	1	1	K. pneumoniae
F1S1R1D3B1P5C05	F1S1R1D3B4P5H04	1	9	14.1	13.395-14.805	47	1	1	1	1	1	1	1	1	K. pneumoniae
F1S1R1D3B1P5C05	F1S1R1D4B1P1C08	1	9	15.6	14.819999999999999-16.38	52	1	1	1	1	1	1	1	1	K. pneumoniae
F1S1R1D3B1P5C05	F1S1R1D4B1P1D08	1	9	15.6	14.819999999999999-16.38	52	1	1	1	1	1	1	1	1	K. pneumoniae
F1S1R1D3B1P5C05	F1S1R1D4B1P1E09	1	8	15.6	14.819999999999999-16.38	52	1	1	1	1	1	1	1	1	K. pneumoniae
F1S1R1D3B1P5C05	F1S1R1D4B1P1H09	1	7	15.6	14.819999999999999-16.38	52	1	1	1	1	1	1	1	1	K. pneumoniae
F1S1R1D3B1P5C05	F1S1R1D4B1P2E05	1	9	15.6	14.819999999999999-16.38	52	1	1	1	1	1	1	1	1	K. pneumoniae
F1S1R1D3B1P5C05	F1S1R2D1B1P5C06	0	386	37.5	35.625-39.375	125	0	0	0	0	0	0	0	0	K. pneumoniae
F1S1R1D3B1P5C05	F1S1R2D1B1P5D03	0	386	37.8	35.91-39.69	126	0	0	0	0	0	0	0	0	K. pneumoniae
F1S1R1D3B1P5C05	F1S1R2D2B3P1A03	0	389	66.6	63.26999999999999-69.92999999999999	222	0	0	0	0	0	0	0	0	K. pneumoniae
F1S1R1D3B1P5C05	F1S1R2D2B3P2D01	0	393	67.2	63.839999999999996-70.56	224	0	0	0	0	0	0	0	0	K. pneumoniae
F1S1R1D3B1P5C05	F1S1R2D3B1P2B08	1	12	77.7	73.815-81.58500000000001	259	0	1	1	1	0	0	1	1	K. pneumoniae
F1S1R1D3B1P5C05	F1S1R2D4B3P3D07	0	349	111.0	105.44999999999999-116.55000000000001	370	0	0	0	0	0	0	0	0	K. pneumoniae
F1S1R1D3B1P5C05	SH040221x2x92	0	443	161.4	153.32999999999998-169.47000000000003	538	0	0	0	0	0	0	0	0	K. pneumoniae
F1S1R1D3B1P5C05	SH040321x1x01	0	435	161.4	153.32999999999998-169.47000000000003	538	0	0	0	0	0	0	0	0	K. pneumoniae
F1S1R1D3B1P5C05	SH040321x1x02	0	436	161.4	153.32999999999998-169.47000000000003	538	0	0	0	0	0	0	0	0	K. pneumoniae
F1S1R1D3B1P5C05	SH140421x1x70	0	359	33.6	31.919999999999998-35.28	112	0	0	0	0	0	0	0	0	K. pneumoniae
F1S1R1D3B1P5C05	SH170321x2x12	0	403	54.0	51.3-56.7	180	0	0	0	0	0	0	0	0	K. pneumoniae
F1S1R1D3B1P5C05	SH171220x2x20	0	424	94.5	89.77499999999999-99.22500000000001	315	0	0	0	0	0	0	0	0	K. pneumoniae
F1S1R1D3B1P5C05	SH181120x2x31	0	2306	78.0	74.1-81.9	260	0	0	0	0	0	0	0	0	K. pneumoniae
F1S1R1D3B1P5C05	SH200921x2x80	0	421	6.6	6.27-6.93	22	0	0	0	0	0	0	0	0	K. pneumoniae
F1S1R1D3B1P5C05	SH211020x1x55	0	2328	130.8	124.25999999999998-137.33999999999997	436	0	0	0	0	0	0	0	0	K. pneumoniae
F1S1R1D3B1P5C05	SH211020x1x56	0	2322	130.2	123.68999999999998-136.71	434	0	0	0	0	0	0	0	0	K. pneumoniae
F1S1R1D3B1P5C05	SH220422x1x47	0	419	75.89999999999999	72.10499999999999-79.695	253	0	0	0	0	0	0	0	0	K. pneumoniae
F1S1R1D3B1P5C05	SH220x44	0	386	144.6	137.36999999999998-151.83	482	0	0	0	0	0	0	0	0	K. pneumoniae
F1S1R1D3B1P5C05	SH220x45	0	414	143.1	135.945-150.255	477	0	0	0	0	0	0	0	0	K. pneumoniae
F1S1R1D3B1P5C05	SH221020x2x49	0	421	146.7	139.36499999999998-154.035	489	0	0	0	0	0	0	0	0	K. pneumoniae
F1S1R1D3B1P5C05	SH230x33	0	414	153.3	145.635-160.96499999999997	511	0	0	0	0	0	0	0	0	K. pneumoniae
F1S1R1D3B1P5C05	SH281020x1x55	0	2331	136.5	129.67499999999998-143.32500000000002	455	0	0	0	0	0	0	0	0	K. pneumoniae
F1S1R1D3B1P5D01	F1S1R1D3B1P5D07	1	2	1.2	1.14-1.26	4	1	1	1	1	1	1	1	1	K. pneumoniae
F1S1R1D3B1P5D01	F1S1R1D3B1P5D10	1	3	1.2	1.14-1.26	4	1	1	1	1	1	1	1	1	K. pneumoniae
F1S1R1D3B1P5D01	F1S1R1D3B1P5E06	1	4	1.2	1.14-1.26	4	1	1	1	1	1	1	1	1	K. pneumoniae
F1S1R1D3B1P5D01	F1S1R1D3B1P5E07	1	4	1.2	1.14-1.26	4	1	1	1	1	1	1	1	1	K. pneumoniae
F1S1R1D3B1P5D01	F1S1R1D3B1P5E10	1	6	1.2	1.14-1.26	4	1	1	1	1	1	1	1	1	K. pneumoniae
F1S1R1D3B1P5D01	F1S1R1D3B1P5F06	1	5	1.2	1.14-1.26	4	1	1	1	1	1	1	1	1	K. pneumoniae
F1S1R1D3B1P5D01	F1S1R1D3B1P5H06	1	4	1.2	1.14-1.26	4	1	1	1	1	1	1	1	1	K. pneumoniae
F1S1R1D3B1P5D01	F1S1R1D3B2P1A09	1	4	1.2	1.14-1.26	4	1	1	1	1	1	1	1	1	K. pneumoniae
F1S1R1D3B1P5D01	F1S1R1D3B2P1B09	1	2	1.2	1.14-1.26	4	1	1	1	1	1	1	1	1	K. pneumoniae
F1S1R1D3B1P5D01	F1S1R1D3B2P1D11	1	2	1.2	1.14-1.26	4	1	1	1	1	1	1	1	1	K. pneumoniae
F1S1R1D3B1P5D01	F1S1R1D3B2P1F08	1	3	1.2	1.14-1.26	4	1	1	1	1	1	1	1	1	K. pneumoniae
F1S1R1D3B1P5D01	F1S1R1D3B2P1G08	1	2	1.2	1.14-1.26	4	1	1	1	1	1	1	1	1	K. pneumoniae
F1S1R1D3B1P5D01	F1S1R1D3B2P2E11	1	3	3.3	3.135-3.465	11	1	1	1	1	1	1	1	1	K. pneumoniae
F1S1R1D3B1P5D01	F1S1R1D3B2P2H10	1	4	3.3	3.135-3.465	11	1	1	1	1	1	1	1	1	K. pneumoniae
F1S1R1D3B1P5D01	F1S1R1D3B2P3A09	1	3	3.6	3.4199999999999995-3.78	12	1	1	1	1	1	1	1	1	K. pneumoniae
F1S1R1D3B1P5D01	F1S1R1D3B2P3B12	1	0	3.9	3.7049999999999996-4.095	13	1	1	1	1	1	1	1	1	K. pneumoniae
F1S1R1D3B1P5D01	F1S1R1D3B2P3F04	1	3	3.3	3.135-3.465	11	1	1	1	1	1	1	1	1	K. pneumoniae
F1S1R1D3B1P5D01	F1S1R1D3B2P3H04	1	4	2.7	2.5649999999999995-2.835	9	1	1	1	1	1	1	1	1	K. pneumoniae
F1S1R1D3B1P5D01	F1S1R1D3B2P5C03	1	3	5.4	5.129999999999999-5.67	18	1	1	1	1	1	1	1	1	K. pneumoniae
F1S1R1D3B1P5D01	F1S1R1D3B2P5C07	1	6	5.1	4.845-5.3549999999999995	17	1	1	1	1	1	1	1	1	K. pneumoniae
F1S1R1D3B1P5D01	F1S1R1D3B2P5D03	1	6	5.1	4.845-5.3549999999999995	17	1	1	1	1	1	1	1	1	K. pneumoniae
F1S1R1D3B1P5D01	F1S1R1D3B2P5D07	1	3	5.4	5.129999999999999-5.67	18	1	1	1	1	1	1	1	1	K. pneumoniae
F1S1R1D3B1P5D01	F1S1R1D3B2P5E01	1	2	5.1	4.845-5.3549999999999995	17	1	1	1	1	1	1	1	1	K. pneumoniae
F1S1R1D3B1P5D01	F1S1R1D3B2P5E03	1	4	5.4	5.129999999999999-5.67	18	1	1	1	1	1	1	1	1	K. pneumoniae
F1S1R1D3B1P5D01	F1S1R1D3B2P5F01	1	4	5.4	5.129999999999999-5.67	18	1	1	1	1	1	1	1	1	K. pneumoniae
F1S1R1D3B1P5D01	F1S1R1D3B2P5F07	1	7	5.1	4.845-5.3549999999999995	17	1	1	1	1	1	1	1	1	K. pneumoniae
F1S1R1D3B1P5D01	F1S1R1D3B2P5G02	1	3	5.4	5.129999999999999-5.67	18	1	1	1	1	1	1	1	1	K. pneumoniae
F1S1R1D3B1P5D01	F1S1R1D3B2P5H03	1	6	5.4	5.129999999999999-5.67	18	1	1	1	1	1	1	1	1	K. pneumoniae
F1S1R1D3B1P5D01	F1S1R1D3B2P5H09	1	5	5.4	5.129999999999999-5.67	18	1	1	1	1	1	1	1	1	K. pneumoniae
F1S1R1D3B1P5D01	F1S1R1D3B3P1A08	1	3	6.3	5.984999999999999-6.615	21	1	1	1	1	1	1	1	1	K. pneumoniae
F1S1R1D3B1P5D01	F1S1R1D3B3P1F07	1	4	6.3	5.984999999999999-6.615	21	1	1	1	1	1	1	1	1	K. pneumoniae
F1S1R1D3B1P5D01	F1S1R1D3B3P2B04	1	3	7.199999999999999	6.839999999999999-7.56	24	1	1	1	1	1	1	1	1	K. pneumoniae
F1S1R1D3B1P5D01	F1S1R1D3B3P2B12	1	2	7.199999999999999	6.839999999999999-7.56	24	1	1	1	1	1	1	1	1	K. pneumoniae
F1S1R1D3B1P5D01	F1S1R1D3B3P2G03	1	6	7.199999999999999	6.839999999999999-7.56	24	1	1	1	1	1	1	1	1	K. pneumoniae
F1S1R1D3B1P5D01	F1S1R1D3B3P2G12	1	5	7.199999999999999	6.839999999999999-7.56	24	1	1	1	1	1	1	1	1	K. pneumoniae
F1S1R1D3B1P5D01	F1S1R1D3B3P2H03	1	4	7.199999999999999	6.839999999999999-7.56	24	1	1	1	1	1	1	1	1	K. pneumoniae
F1S1R1D3B1P5D01	F1S1R1D3B3P3B07	1	4	7.199999999999999	6.839999999999999-7.56	24	1	1	1	1	1	1	1	1	K. pneumoniae
F1S1R1D3B1P5D01	F1S1R1D3B3P3D01	1	2	7.199999999999999	6.839999999999999-7.56	24	1	1	1	1	1	1	1	1	K. pneumoniae
F1S1R1D3B1P5D01	F1S1R1D3B3P3F01	1	3	7.199999999999999	6.839999999999999-7.56	24	1	1	1	1	1	1	1	1	K. pneumoniae
F1S1R1D3B1P5D01	F1S1R1D3B3P3H01	1	5	7.199999999999999	6.839999999999999-7.56	24	1	1	1	1	1	1	1	1	K. pneumoniae
F1S1R1D3B1P5D01	F1S1R1D3B3P4C05	1	4	9.6	9.12-10.08	32	1	1	1	1	1	1	1	1	K. pneumoniae
F1S1R1D3B1P5D01	F1S1R1D3B3P4C07	1	5	9.6	9.12-10.08	32	1	1	1	1	1	1	1	1	K. pneumoniae
F1S1R1D3B1P5D01	F1S1R1D3B3P4D04	1	4	9.9	9.405-10.395000000000001	33	1	1	1	1	1	1	1	1	K. pneumoniae
F1S1R1D3B1P5D01	F1S1R1D3B3P4D06	1	5	9.6	9.12-10.08	32	1	1	1	1	1	1	1	1	K. pneumoniae
F1S1R1D3B1P5D01	F1S1R1D3B3P4E06	1	5	9.6	9.12-10.08	32	1	1	1	1	1	1	1	1	K. pneumoniae
F1S1R1D3B1P5D01	F1S1R1D3B3P4G08	1	5	9.6	9.12-10.08	32	1	1	1	1	1	1	1	1	K. pneumoniae
F1S1R1D3B1P5D01	F1S1R1D3B3P4H08	1	6	9.6	9.12-10.08	32	1	1	1	1	1	1	1	1	K. pneumoniae
F1S1R1D3B1P5D01	F1S1R1D3B3P5D08	1	4	9.6	9.12-10.08	32	1	1	1	1	1	1	1	1	K. pneumoniae
F1S1R1D3B1P5D01	F1S1R1D3B3P5D09	1	4	9.6	9.12-10.08	32	1	1	1	1	1	1	1	1	K. pneumoniae
F1S1R1D3B1P5D01	F1S1R1D3B3P5E09	1	2	9.6	9.12-10.08	32	1	1	1	1	1	1	1	1	K. pneumoniae
F1S1R1D3B1P5D01	F1S1R1D3B3P5F09	1	4	9.6	9.12-10.08	32	1	1	1	1	1	1	1	1	K. pneumoniae
F1S1R1D3B1P5D01	F1S1R1D3B3P5G09	1	4	9.6	9.12-10.08	32	1	1	1	1	1	1	1	1	K. pneumoniae
F1S1R1D3B1P5D01	F1S1R1D3B3P5H09	1	2	9.6	9.12-10.08	32	1	1	1	1	1	1	1	1	K. pneumoniae
F1S1R1D3B1P5D01	F1S1R1D3B4P1A11	1	3	11.7	11.114999999999998-12.285	39	1	1	1	1	1	1	1	1	K. pneumoniae
F1S1R1D3B1P5D01	F1S1R1D3B4P1E09	1	5	11.4	10.83-11.97	38	1	1	1	1	1	1	1	1	K. pneumoniae
F1S1R1D3B1P5D01	F1S1R1D3B4P1G12	1	2	11.7	11.114999999999998-12.285	39	1	1	1	1	1	1	1	1	K. pneumoniae
F1S1R1D3B1P5D01	F1S1R1D3B4P1H12	1	2	11.7	11.114999999999998-12.285	39	1	1	1	1	1	1	1	1	K. pneumoniae
F1S1R1D3B1P5D01	F1S1R1D3B4P2A03	1	4	11.4	10.83-11.97	38	1	1	1	1	1	1	1	1	K. pneumoniae
F1S1R1D3B1P5D01	F1S1R1D3B4P2B03	1	4	11.4	10.83-11.97	38	1	1	1	1	1	1	1	1	K. pneumoniae
F1S1R1D3B1P5D01	F1S1R1D3B4P2C03	1	6	11.4	10.83-11.97	38	1	1	1	1	1	1	1	1	K. pneumoniae
F1S1R1D3B1P5D01	F1S1R1D3B4P2D01	1	5	11.4	10.83-11.97	38	1	1	1	1	1	1	1	1	K. pneumoniae
F1S1R1D3B1P5D01	F1S1R1D3B4P2D03	1	2	11.4	10.83-11.97	38	1	1	1	1	1	1	1	1	K. pneumoniae
F1S1R1D3B1P5D01	F1S1R1D3B4P2E03	1	4	11.4	10.83-11.97	38	1	1	1	1	1	1	1	1	K. pneumoniae
F1S1R1D3B1P5D01	F1S1R1D3B4P2H03	1	4	11.4	10.83-11.97	38	1	1	1	1	1	1	1	1	K. pneumoniae
F1S1R1D3B1P5D01	F1S1R1D3B4P4B03	1	3	14.1	13.395-14.805	47	1	1	1	1	1	1	1	1	K. pneumoniae
F1S1R1D3B1P5D01	F1S1R1D3B4P4B11	1	5	14.1	13.395-14.805	47	1	1	1	1	1	1	1	1	K. pneumoniae
F1S1R1D3B1P5D01	F1S1R1D3B4P4E04	1	2	14.1	13.395-14.805	47	1	1	1	1	1	1	1	1	K. pneumoniae
F1S1R1D3B1P5D01	F1S1R1D3B4P4F02	1	2	14.1	13.395-14.805	47	1	1	1	1	1	1	1	1	K. pneumoniae
F1S1R1D3B1P5D01	F1S1R1D3B4P4F04	1	3	14.1	13.395-14.805	47	1	1	1	1	1	1	1	1	K. pneumoniae
F1S1R1D3B1P5D01	F1S1R1D3B4P4H04	1	3	14.1	13.395-14.805	47	1	1	1	1	1	1	1	1	K. pneumoniae
F1S1R1D3B1P5D01	F1S1R1D3B4P5A05	1	3	14.1	13.395-14.805	47	1	1	1	1	1	1	1	1	K. pneumoniae
F1S1R1D3B1P5D01	F1S1R1D3B4P5B05	1	4	14.1	13.395-14.805	47	1	1	1	1	1	1	1	1	K. pneumoniae
F1S1R1D3B1P5D01	F1S1R1D3B4P5C05	1	4	14.1	13.395-14.805	47	1	1	1	1	1	1	1	1	K. pneumoniae
F1S1R1D3B1P5D01	F1S1R1D3B4P5G04	1	5	14.1	13.395-14.805	47	1	1	1	1	1	1	1	1	K. pneumoniae
F1S1R1D3B1P5D01	F1S1R1D3B4P5H04	1	5	14.1	13.395-14.805	47	1	1	1	1	1	1	1	1	K. pneumoniae
F1S1R1D3B1P5D01	F1S1R1D4B1P1C08	1	5	15.6	14.819999999999999-16.38	52	1	1	1	1	1	1	1	1	K. pneumoniae
F1S1R1D3B1P5D01	F1S1R1D4B1P1D08	1	5	15.6	14.819999999999999-16.38	52	1	1	1	1	1	1	1	1	K. pneumoniae
F1S1R1D3B1P5D01	F1S1R1D4B1P1D09	1	5	15.6	14.819999999999999-16.38	52	1	1	1	1	1	1	1	1	K. pneumoniae
F1S1R1D3B1P5D01	F1S1R1D4B1P1E09	1	5	15.6	14.819999999999999-16.38	52	1	1	1	1	1	1	1	1	K. pneumoniae
F1S1R1D3B1P5D01	F1S1R1D4B1P1H09	1	3	15.6	14.819999999999999-16.38	52	1	1	1	1	1	1	1	1	K. pneumoniae
F1S1R1D3B1P5D01	F1S1R1D4B1P2D11	1	4	15.6	14.819999999999999-16.38	52	1	1	1	1	1	1	1	1	K. pneumoniae
F1S1R1D3B1P5D01	F1S1R1D4B1P2E05	1	5	15.6	14.819999999999999-16.38	52	1	1	1	1	1	1	1	1	K. pneumoniae
F1S1R1D3B1P5D01	F1S1R1D4B4P5C05	1	6	32.7	31.064999999999994-34.334999999999994	109	1	1	1	1	0	1	1	1	K. pneumoniae
F1S1R1D3B1P5D01	F1S1R2D1B1P5C06	0	383	37.5	35.625-39.375	125	0	0	0	0	0	0	0	0	K. pneumoniae
F1S1R1D3B1P5D01	F1S1R2D1B1P5D03	0	383	37.8	35.91-39.69	126	0	0	0	0	0	0	0	0	K. pneumoniae
F1S1R1D3B1P5D01	F1S1R2D2B3P1A03	0	385	66.6	63.26999999999999-69.92999999999999	222	0	0	0	0	0	0	0	0	K. pneumoniae
F1S1R1D3B1P5D01	F1S1R2D2B3P2D01	0	389	67.2	63.839999999999996-70.56	224	0	0	0	0	0	0	0	0	K. pneumoniae
F1S1R1D3B1P5D01	F1S1R2D3B1P2B08	1	8	77.7	73.815-81.58500000000001	259	1	1	1	1	0	0	1	1	K. pneumoniae
F1S1R1D3B1P5D01	F1S1R2D4B3P3D07	0	346	111.0	105.44999999999999-116.55000000000001	370	0	0	0	0	0	0	0	0	K. pneumoniae
F1S1R1D3B1P5D01	F1S1R3D1B4P1C06	1	5	132.0	125.39999999999999-138.6	440	1	1	1	1	0	0	0	0	K. pneumoniae
F1S1R1D3B1P5D01	SH040221x2x92	0	439	161.4	153.32999999999998-169.47000000000003	538	0	0	0	0	0	0	0	0	K. pneumoniae
F1S1R1D3B1P5D01	SH040321x1x01	0	431	161.4	153.32999999999998-169.47000000000003	538	0	0	0	0	0	0	0	0	K. pneumoniae
F1S1R1D3B1P5D01	SH040321x1x02	0	432	161.4	153.32999999999998-169.47000000000003	538	0	0	0	0	0	0	0	0	K. pneumoniae
F1S1R1D3B1P5D01	SH140421x1x70	0	355	33.6	31.919999999999998-35.28	112	0	0	0	0	0	0	0	0	K. pneumoniae
F1S1R1D3B1P5D01	SH170321x2x12	0	399	54.0	51.3-56.7	180	0	0	0	0	0	0	0	0	K. pneumoniae
F1S1R1D3B1P5D01	SH171220x2x20	0	420	94.5	89.77499999999999-99.22500000000001	315	0	0	0	0	0	0	0	0	K. pneumoniae
F1S1R1D3B1P5D01	SH181120x2x31	0	2302	78.0	74.1-81.9	260	0	0	0	0	0	0	0	0	K. pneumoniae
F1S1R1D3B1P5D01	SH200921x2x80	0	417	6.6	6.27-6.93	22	0	0	0	0	0	0	0	0	K. pneumoniae
F1S1R1D3B1P5D01	SH211020x1x55	0	2325	130.8	124.25999999999998-137.33999999999997	436	0	0	0	0	0	0	0	0	K. pneumoniae
F1S1R1D3B1P5D01	SH211020x1x56	0	2318	130.2	123.68999999999998-136.71	434	0	0	0	0	0	0	0	0	K. pneumoniae
F1S1R1D3B1P5D01	SH220422x1x47	0	413	75.89999999999999	72.10499999999999-79.695	253	0	0	0	0	0	0	0	0	K. pneumoniae
F1S1R1D3B1P5D01	SH220x44	0	382	144.6	137.36999999999998-151.83	482	0	0	0	0	0	0	0	0	K. pneumoniae
F1S1R1D3B1P5D01	SH220x45	0	410	143.1	135.945-150.255	477	0	0	0	0	0	0	0	0	K. pneumoniae
F1S1R1D3B1P5D01	SH221020x2x49	0	417	146.7	139.36499999999998-154.035	489	0	0	0	0	0	0	0	0	K. pneumoniae
F1S1R1D3B1P5D01	SH230x33	0	410	153.3	145.635-160.96499999999997	511	0	0	0	0	0	0	0	0	K. pneumoniae
F1S1R1D3B1P5D01	SH281020x1x55	0	2327	136.5	129.67499999999998-143.32500000000002	455	0	0	0	0	0	0	0	0	K. pneumoniae
F1S1R1D3B1P5D07	F1S1R1D3B1P5E06	1	4	0.0	0.0-0.0	0	1	1	1	1	1	1	1	1	K. pneumoniae
F1S1R1D3B1P5D07	F1S1R1D3B1P5E07	1	4	0.0	0.0-0.0	0	1	1	1	1	1	1	1	1	K. pneumoniae
F1S1R1D3B1P5D07	F1S1R1D3B1P5E10	1	6	0.0	0.0-0.0	0	1	1	1	1	1	1	1	1	K. pneumoniae
F1S1R1D3B1P5D07	F1S1R1D3B1P5F06	1	5	0.0	0.0-0.0	0	1	1	1	1	1	1	1	1	K. pneumoniae
F1S1R1D3B1P5D07	F1S1R1D3B1P5G06	1	2	0.0	0.0-0.0	0	1	1	1	1	1	1	1	1	K. pneumoniae
F1S1R1D3B1P5D07	F1S1R1D3B1P5H06	1	6	0.0	0.0-0.0	0	1	1	1	1	1	1	1	1	K. pneumoniae
F1S1R1D3B1P5D07	F1S1R1D3B2P1A09	1	4	0.0	0.0-0.0	0	1	1	1	1	1	1	1	1	K. pneumoniae
F1S1R1D3B1P5D07	F1S1R1D3B2P1B09	1	2	0.0	0.0-0.0	0	1	1	1	1	1	1	1	1	K. pneumoniae
F1S1R1D3B1P5D07	F1S1R1D3B2P1D08	1	2	0.0	0.0-0.0	0	1	1	1	1	1	1	1	1	K. pneumoniae
F1S1R1D3B1P5D07	F1S1R1D3B2P1D11	1	2	0.0	0.0-0.0	0	1	1	1	1	1	1	1	1	K. pneumoniae
F1S1R1D3B1P5D07	F1S1R1D3B2P1F08	1	3	0.0	0.0-0.0	0	1	1	1	1	1	1	1	1	K. pneumoniae
F1S1R1D3B1P5D07	F1S1R1D3B2P1G08	1	2	0.0	0.0-0.0	0	1	1	1	1	1	1	1	1	K. pneumoniae
F1S1R1D3B1P5D07	F1S1R1D3B2P2E11	1	3	2.1	1.9949999999999999-2.205	7	1	1	1	1	1	1	1	1	K. pneumoniae
F1S1R1D3B1P5D07	F1S1R1D3B2P2H10	1	4	2.1	1.9949999999999999-2.205	7	1	1	1	1	1	1	1	1	K. pneumoniae
F1S1R1D3B1P5D07	F1S1R1D3B2P3A09	1	3	2.4	2.28-2.52	8	1	1	1	1	1	1	1	1	K. pneumoniae
F1S1R1D3B1P5D07	F1S1R1D3B2P3B12	1	2	2.7	2.5649999999999995-2.835	9	1	1	1	1	1	1	1	1	K. pneumoniae
F1S1R1D3B1P5D07	F1S1R1D3B2P3F04	1	1	2.1	1.9949999999999999-2.205	7	1	1	1	1	1	1	1	1	K. pneumoniae
F1S1R1D3B1P5D07	F1S1R1D3B2P3H04	1	4	1.5	1.4249999999999998-1.5750000000000002	5	1	1	1	1	1	1	1	1	K. pneumoniae
F1S1R1D3B1P5D07	F1S1R1D3B2P5C02	1	2	4.2	3.9899999999999998-4.41	14	1	1	1	1	1	1	1	1	K. pneumoniae
F1S1R1D3B1P5D07	F1S1R1D3B2P5C07	1	6	3.9	3.7049999999999996-4.095	13	1	1	1	1	1	1	1	1	K. pneumoniae
F1S1R1D3B1P5D07	F1S1R1D3B2P5D03	1	6	3.9	3.7049999999999996-4.095	13	1	1	1	1	1	1	1	1	K. pneumoniae
F1S1R1D3B1P5D07	F1S1R1D3B2P5D07	1	3	4.2	3.9899999999999998-4.41	14	1	1	1	1	1	1	1	1	K. pneumoniae
F1S1R1D3B1P5D07	F1S1R1D3B2P5E01	1	2	3.9	3.7049999999999996-4.095	13	1	1	1	1	1	1	1	1	K. pneumoniae
F1S1R1D3B1P5D07	F1S1R1D3B2P5E03	1	4	4.2	3.9899999999999998-4.41	14	1	1	1	1	1	1	1	1	K. pneumoniae
F1S1R1D3B1P5D07	F1S1R1D3B2P5E07	1	3	4.2	3.9899999999999998-4.41	14	1	1	1	1	1	1	1	1	K. pneumoniae
F1S1R1D3B1P5D07	F1S1R1D3B2P5F01	1	4	4.2	3.9899999999999998-4.41	14	1	1	1	1	1	1	1	1	K. pneumoniae
F1S1R1D3B1P5D07	F1S1R1D3B2P5F07	1	7	3.9	3.7049999999999996-4.095	13	1	1	1	1	1	1	1	1	K. pneumoniae
F1S1R1D3B1P5D07	F1S1R1D3B2P5G02	1	1	4.2	3.9899999999999998-4.41	14	1	1	1	1	1	1	1	1	K. pneumoniae
F1S1R1D3B1P5D07	F1S1R1D3B2P5H03	1	6	4.2	3.9899999999999998-4.41	14	1	1	1	1	1	1	1	1	K. pneumoniae
F1S1R1D3B1P5D07	F1S1R1D3B2P5H09	1	5	4.2	3.9899999999999998-4.41	14	1	1	1	1	1	1	1	1	K. pneumoniae
F1S1R1D3B1P5D07	F1S1R1D3B3P2B04	1	3	6.0	5.699999999999999-6.300000000000001	20	1	1	1	1	1	1	1	1	K. pneumoniae
F1S1R1D3B1P5D07	F1S1R1D3B3P2B12	1	2	6.0	5.699999999999999-6.300000000000001	20	1	1	1	1	1	1	1	1	K. pneumoniae
F1S1R1D3B1P5D07	F1S1R1D3B3P2G03	1	6	6.0	5.699999999999999-6.300000000000001	20	1	1	1	1	1	1	1	1	K. pneumoniae
F1S1R1D3B1P5D07	F1S1R1D3B3P2G12	1	5	6.0	5.699999999999999-6.300000000000001	20	1	1	1	1	1	1	1	1	K. pneumoniae
F1S1R1D3B1P5D07	F1S1R1D3B3P2H03	1	4	6.0	5.699999999999999-6.300000000000001	20	1	1	1	1	1	1	1	1	K. pneumoniae
F1S1R1D3B1P5D07	F1S1R1D3B3P3B01	1	2	6.0	5.699999999999999-6.300000000000001	20	1	1	1	1	1	1	1	1	K. pneumoniae
F1S1R1D3B1P5D07	F1S1R1D3B3P3B07	1	2	6.0	5.699999999999999-6.300000000000001	20	1	1	1	1	1	1	1	1	K. pneumoniae
F1S1R1D3B1P5D07	F1S1R1D3B3P3D01	1	2	6.0	5.699999999999999-6.300000000000001	20	1	1	1	1	1	1	1	1	K. pneumoniae
F1S1R1D3B1P5D07	F1S1R1D3B3P3F01	1	1	6.0	5.699999999999999-6.300000000000001	20	1	1	1	1	1	1	1	1	K. pneumoniae
F1S1R1D3B1P5D07	F1S1R1D3B3P3F02	1	2	6.0	5.699999999999999-6.300000000000001	20	1	1	1	1	1	1	1	1	K. pneumoniae
F1S1R1D3B1P5D07	F1S1R1D3B3P3H01	1	5	6.0	5.699999999999999-6.300000000000001	20	1	1	1	1	1	1	1	1	K. pneumoniae
F1S1R1D3B1P5D07	F1S1R1D3B3P4B06	1	3	8.4	7.9799999999999995-8.82	28	1	1	1	1	1	1	1	1	K. pneumoniae
F1S1R1D3B1P5D07	F1S1R1D3B3P4C05	1	4	8.4	7.9799999999999995-8.82	28	1	1	1	1	1	1	1	1	K. pneumoniae
F1S1R1D3B1P5D07	F1S1R1D3B3P4C07	1	5	8.4	7.9799999999999995-8.82	28	1	1	1	1	1	1	1	1	K. pneumoniae
F1S1R1D3B1P5D07	F1S1R1D3B3P4D04	1	4	8.7	8.264999999999999-9.135	29	1	1	1	1	1	1	1	1	K. pneumoniae
F1S1R1D3B1P5D07	F1S1R1D3B3P4D06	1	5	8.4	7.9799999999999995-8.82	28	1	1	1	1	1	1	1	1	K. pneumoniae
F1S1R1D3B1P5D07	F1S1R1D3B3P4D08	1	3	8.4	7.9799999999999995-8.82	28	1	1	1	1	1	1	1	1	K. pneumoniae
F1S1R1D3B1P5D07	F1S1R1D3B3P4E06	1	5	8.4	7.9799999999999995-8.82	28	1	1	1	1	1	1	1	1	K. pneumoniae
F1S1R1D3B1P5D07	F1S1R1D3B3P4G08	1	5	8.4	7.9799999999999995-8.82	28	1	1	1	1	1	1	1	1	K. pneumoniae
F1S1R1D3B1P5D07	F1S1R1D3B3P4H08	1	6	8.4	7.9799999999999995-8.82	28	1	1	1	1	1	1	1	1	K. pneumoniae
F1S1R1D3B1P5D07	F1S1R1D3B3P5D08	1	4	8.4	7.9799999999999995-8.82	28	1	1	1	1	1	1	1	1	K. pneumoniae
F1S1R1D3B1P5D07	F1S1R1D3B3P5E09	1	2	8.4	7.9799999999999995-8.82	28	1	1	1	1	1	1	1	1	K. pneumoniae
F1S1R1D3B1P5D07	F1S1R1D3B3P5F09	1	2	8.4	7.9799999999999995-8.82	28	1	1	1	1	1	1	1	1	K. pneumoniae
F1S1R1D3B1P5D07	F1S1R1D3B3P5G09	1	2	8.4	7.9799999999999995-8.82	28	1	1	1	1	1	1	1	1	K. pneumoniae
F1S1R1D3B1P5D07	F1S1R1D3B3P5H09	1	2	8.4	7.9799999999999995-8.82	28	1	1	1	1	1	1	1	1	K. pneumoniae
F1S1R1D3B1P5D07	F1S1R1D3B4P1A11	1	3	10.5	9.975-11.025	35	1	1	1	1	1	1	1	1	K. pneumoniae
F1S1R1D3B1P5D07	F1S1R1D3B4P1G12	1	2	10.5	9.975-11.025	35	1	1	1	1	1	1	1	1	K. pneumoniae
F1S1R1D3B1P5D07	F1S1R1D3B4P1H12	1	2	10.5	9.975-11.025	35	1	1	1	1	1	1	1	1	K. pneumoniae
F1S1R1D3B1P5D07	F1S1R1D3B4P2A03	1	4	10.2	9.69-10.709999999999999	34	1	1	1	1	1	1	1	1	K. pneumoniae
F1S1R1D3B1P5D07	F1S1R1D3B4P2B03	1	4	10.2	9.69-10.709999999999999	34	1	1	1	1	1	1	1	1	K. pneumoniae
F1S1R1D3B1P5D07	F1S1R1D3B4P2C03	1	6	10.2	9.69-10.709999999999999	34	1	1	1	1	1	1	1	1	K. pneumoniae
F1S1R1D3B1P5D07	F1S1R1D3B4P2D01	1	5	10.2	9.69-10.709999999999999	34	1	1	1	1	1	1	1	1	K. pneumoniae
F1S1R1D3B1P5D07	F1S1R1D3B4P2D03	1	1	10.2	9.69-10.709999999999999	34	1	1	1	1	1	1	1	1	K. pneumoniae
F1S1R1D3B1P5D07	F1S1R1D3B4P2E03	1	2	10.2	9.69-10.709999999999999	34	1	1	1	1	1	1	1	1	K. pneumoniae
F1S1R1D3B1P5D07	F1S1R1D3B4P4B03	1	1	12.9	12.254999999999999-13.545000000000002	43	1	1	1	1	1	1	1	1	K. pneumoniae
F1S1R1D3B1P5D07	F1S1R1D3B4P4B11	1	5	12.9	12.254999999999999-13.545000000000002	43	1	1	1	1	1	1	1	1	K. pneumoniae
F1S1R1D3B1P5D07	F1S1R1D3B4P4E04	1	2	12.9	12.254999999999999-13.545000000000002	43	1	1	1	1	1	1	1	1	K. pneumoniae
F1S1R1D3B1P5D07	F1S1R1D3B4P4F02	1	2	12.9	12.254999999999999-13.545000000000002	43	1	1	1	1	1	1	1	1	K. pneumoniae
F1S1R1D3B1P5D07	F1S1R1D3B4P4F04	1	3	12.9	12.254999999999999-13.545000000000002	43	1	1	1	1	1	1	1	1	K. pneumoniae
F1S1R1D3B1P5D07	F1S1R1D3B4P4H04	1	1	12.9	12.254999999999999-13.545000000000002	43	1	1	1	1	1	1	1	1	K. pneumoniae
F1S1R1D3B1P5D07	F1S1R1D3B4P5A05	1	3	12.9	12.254999999999999-13.545000000000002	43	1	1	1	1	1	1	1	1	K. pneumoniae
F1S1R1D3B1P5D07	F1S1R1D3B4P5B05	1	4	12.9	12.254999999999999-13.545000000000002	43	1	1	1	1	1	1	1	1	K. pneumoniae
F1S1R1D3B1P5D07	F1S1R1D3B4P5C05	1	4	12.9	12.254999999999999-13.545000000000002	43	1	1	1	1	1	1	1	1	K. pneumoniae
F1S1R1D3B1P5D07	F1S1R1D3B4P5G04	1	5	12.9	12.254999999999999-13.545000000000002	43	1	1	1	1	1	1	1	1	K. pneumoniae
F1S1R1D3B1P5D07	F1S1R1D3B4P5H04	1	5	12.9	12.254999999999999-13.545000000000002	43	1	1	1	1	1	1	1	1	K. pneumoniae
F1S1R1D3B1P5D07	F1S1R1D4B1P1C08	1	5	14.4	13.679999999999998-15.12	48	1	1	1	1	1	1	1	1	K. pneumoniae
F1S1R1D3B1P5D07	F1S1R1D4B1P1D08	1	5	14.4	13.679999999999998-15.12	48	1	1	1	1	1	1	1	1	K. pneumoniae
F1S1R1D3B1P5D07	F1S1R1D4B1P1D09	1	4	14.4	13.679999999999998-15.12	48	1	1	1	1	1	1	1	1	K. pneumoniae
F1S1R1D3B1P5D07	F1S1R1D4B1P1E09	1	2	14.4	13.679999999999998-15.12	48	1	1	1	1	1	1	1	1	K. pneumoniae
F1S1R1D3B1P5D07	F1S1R1D4B1P1H09	1	1	14.4	13.679999999999998-15.12	48	1	1	1	1	1	1	1	1	K. pneumoniae
F1S1R1D3B1P5D07	F1S1R1D4B1P2D11	1	4	14.4	13.679999999999998-15.12	48	1	1	1	1	1	1	1	1	K. pneumoniae
F1S1R1D3B1P5D07	F1S1R1D4B1P2E05	1	5	14.4	13.679999999999998-15.12	48	1	1	1	1	1	1	1	1	K. pneumoniae
F1S1R1D3B1P5D07	F1S1R1D4B4P5C05	1	6	31.5	29.924999999999997-33.075	105	1	1	1	1	0	1	1	1	K. pneumoniae
F1S1R1D3B1P5D07	F1S1R2D1B1P5C06	0	382	36.3	34.48499999999999-38.115	121	0	0	0	0	0	0	0	0	K. pneumoniae
F1S1R1D3B1P5D07	F1S1R2D1B1P5D03	0	382	36.6	34.77-38.43	122	0	0	0	0	0	0	0	0	K. pneumoniae
F1S1R1D3B1P5D07	F1S1R2D2B3P1A03	0	385	65.39999999999999	62.12999999999999-68.66999999999999	218	0	0	0	0	0	0	0	0	K. pneumoniae
F1S1R1D3B1P5D07	F1S1R2D2B3P2D01	0	389	66.0	62.699999999999996-69.3	220	0	0	0	0	0	0	0	0	K. pneumoniae
F1S1R1D3B1P5D07	F1S1R2D3B1P2B08	1	8	76.5	72.675-80.325	255	1	1	1	1	0	0	1	1	K. pneumoniae
F1S1R1D3B1P5D07	F1S1R2D4B3P3D07	0	345	109.8	104.30999999999999-115.29	366	0	0	0	0	0	0	0	0	K. pneumoniae
F1S1R1D3B1P5D07	F1S1R3D1B4P1C06	1	12	130.8	124.25999999999998-137.33999999999997	436	0	1	1	1	0	0	0	0	K. pneumoniae
F1S1R1D3B1P5D07	SH040221x2x92	0	439	162.6	154.47-170.73	542	0	0	0	0	0	0	0	0	K. pneumoniae
F1S1R1D3B1P5D07	SH040321x1x01	0	431	162.6	154.47-170.73	542	0	0	0	0	0	0	0	0	K. pneumoniae
F1S1R1D3B1P5D07	SH040321x1x02	0	432	162.6	154.47-170.73	542	0	0	0	0	0	0	0	0	K. pneumoniae
F1S1R1D3B1P5D07	SH140421x1x70	0	355	34.8	33.059999999999995-36.54	116	0	0	0	0	0	0	0	0	K. pneumoniae
F1S1R1D3B1P5D07	SH170321x2x12	0	399	55.2	52.43999999999999-57.96	184	0	0	0	0	0	0	0	0	K. pneumoniae
F1S1R1D3B1P5D07	SH171220x2x20	0	420	95.7	90.91499999999999-100.48500000000001	319	0	0	0	0	0	0	0	0	K. pneumoniae
F1S1R1D3B1P5D07	SH181120x2x31	0	2302	79.2	75.24-83.16000000000001	264	0	0	0	0	0	0	0	0	K. pneumoniae
F1S1R1D3B1P5D07	SH200921x2x80	0	417	5.4	5.129999999999999-5.67	18	0	0	0	0	0	0	0	0	K. pneumoniae
F1S1R1D3B1P5D07	SH211020x1x55	0	2324	132.0	125.39999999999999-138.6	440	0	0	0	0	0	0	0	0	K. pneumoniae
F1S1R1D3B1P5D07	SH211020x1x56	0	2318	131.4	124.83-137.97	438	0	0	0	0	0	0	0	0	K. pneumoniae
F1S1R1D3B1P5D07	SH220422x1x47	0	415	74.7	70.965-78.435	249	0	0	0	0	0	0	0	0	K. pneumoniae
F1S1R1D3B1P5D07	SH220x44	0	382	143.4	136.23-150.57000000000002	478	0	0	0	0	0	0	0	0	K. pneumoniae
F1S1R1D3B1P5D07	SH220x45	0	410	141.9	134.805-148.995	473	0	0	0	0	0	0	0	0	K. pneumoniae
F1S1R1D3B1P5D07	SH221020x2x49	0	417	147.9	140.505-155.29500000000002	493	0	0	0	0	0	0	0	0	K. pneumoniae
F1S1R1D3B1P5D07	SH230x33	0	410	152.1	144.49499999999998-159.705	507	0	0	0	0	0	0	0	0	K. pneumoniae
F1S1R1D3B1P5D07	SH281020x1x55	0	2327	137.7	130.81499999999997-144.585	459	0	0	0	0	0	0	0	0	K. pneumoniae
F1S1R1D3B1P5D10	F1S1R1D3B1P5E06	1	5	0.0	0.0-0.0	0	1	1	1	1	1	1	1	1	K. pneumoniae
F1S1R1D3B1P5D10	F1S1R1D3B1P5E07	1	5	0.0	0.0-0.0	0	1	1	1	1	1	1	1	1	K. pneumoniae
F1S1R1D3B1P5D10	F1S1R1D3B1P5E10	1	7	0.0	0.0-0.0	0	1	1	1	1	1	1	1	1	K. pneumoniae
F1S1R1D3B1P5D10	F1S1R1D3B1P5F06	1	6	0.0	0.0-0.0	0	1	1	1	1	1	1	1	1	K. pneumoniae
F1S1R1D3B1P5D10	F1S1R1D3B1P5G06	1	3	0.0	0.0-0.0	0	1	1	1	1	1	1	1	1	K. pneumoniae
F1S1R1D3B1P5D10	F1S1R1D3B1P5H06	1	7	0.0	0.0-0.0	0	1	1	1	1	1	1	1	1	K. pneumoniae
F1S1R1D3B1P5D10	F1S1R1D3B2P1A09	1	5	0.0	0.0-0.0	0	1	1	1	1	1	1	1	1	K. pneumoniae
F1S1R1D3B1P5D10	F1S1R1D3B2P1B09	1	3	0.0	0.0-0.0	0	1	1	1	1	1	1	1	1	K. pneumoniae
F1S1R1D3B1P5D10	F1S1R1D3B2P1D08	1	3	0.0	0.0-0.0	0	1	1	1	1	1	1	1	1	K. pneumoniae
F1S1R1D3B1P5D10	F1S1R1D3B2P1D11	1	3	0.0	0.0-0.0	0	1	1	1	1	1	1	1	1	K. pneumoniae
F1S1R1D3B1P5D10	F1S1R1D3B2P1F08	1	4	0.0	0.0-0.0	0	1	1	1	1	1	1	1	1	K. pneumoniae
F1S1R1D3B1P5D10	F1S1R1D3B2P1G08	1	3	0.0	0.0-0.0	0	1	1	1	1	1	1	1	1	K. pneumoniae
F1S1R1D3B1P5D10	F1S1R1D3B2P2E11	1	4	2.1	1.9949999999999999-2.205	7	1	1	1	1	1	1	1	1	K. pneumoniae
F1S1R1D3B1P5D10	F1S1R1D3B2P2H10	1	5	2.1	1.9949999999999999-2.205	7	1	1	1	1	1	1	1	1	K. pneumoniae
F1S1R1D3B1P5D10	F1S1R1D3B2P3A09	1	4	2.4	2.28-2.52	8	1	1	1	1	1	1	1	1	K. pneumoniae
F1S1R1D3B1P5D10	F1S1R1D3B2P3B12	1	3	2.7	2.5649999999999995-2.835	9	1	1	1	1	1	1	1	1	K. pneumoniae
F1S1R1D3B1P5D10	F1S1R1D3B2P3F04	1	2	2.1	1.9949999999999999-2.205	7	1	1	1	1	1	1	1	1	K. pneumoniae
F1S1R1D3B1P5D10	F1S1R1D3B2P3H04	1	5	1.5	1.4249999999999998-1.5750000000000002	5	1	1	1	1	1	1	1	1	K. pneumoniae
F1S1R1D3B1P5D10	F1S1R1D3B2P5C02	1	3	4.2	3.9899999999999998-4.41	14	1	1	1	1	1	1	1	1	K. pneumoniae
F1S1R1D3B1P5D10	F1S1R1D3B2P5C07	1	7	3.9	3.7049999999999996-4.095	13	1	1	1	1	1	1	1	1	K. pneumoniae
F1S1R1D3B1P5D10	F1S1R1D3B2P5D03	1	7	3.9	3.7049999999999996-4.095	13	1	1	1	1	1	1	1	1	K. pneumoniae
F1S1R1D3B1P5D10	F1S1R1D3B2P5D07	1	4	4.2	3.9899999999999998-4.41	14	1	1	1	1	1	1	1	1	K. pneumoniae
F1S1R1D3B1P5D10	F1S1R1D3B2P5E01	1	3	3.9	3.7049999999999996-4.095	13	1	1	1	1	1	1	1	1	K. pneumoniae
F1S1R1D3B1P5D10	F1S1R1D3B2P5E03	1	5	4.2	3.9899999999999998-4.41	14	1	1	1	1	1	1	1	1	K. pneumoniae
F1S1R1D3B1P5D10	F1S1R1D3B2P5E07	1	4	4.2	3.9899999999999998-4.41	14	1	1	1	1	1	1	1	1	K. pneumoniae
F1S1R1D3B1P5D10	F1S1R1D3B2P5F01	1	5	4.2	3.9899999999999998-4.41	14	1	1	1	1	1	1	1	1	K. pneumoniae
F1S1R1D3B1P5D10	F1S1R1D3B2P5F07	1	8	3.9	3.7049999999999996-4.095	13	1	1	1	1	1	1	1	1	K. pneumoniae
F1S1R1D3B1P5D10	F1S1R1D3B2P5G02	1	2	4.2	3.9899999999999998-4.41	14	1	1	1	1	1	1	1	1	K. pneumoniae
F1S1R1D3B1P5D10	F1S1R1D3B2P5H03	1	7	4.2	3.9899999999999998-4.41	14	1	1	1	1	1	1	1	1	K. pneumoniae
F1S1R1D3B1P5D10	F1S1R1D3B2P5H09	1	6	4.2	3.9899999999999998-4.41	14	1	1	1	1	1	1	1	1	K. pneumoniae
F1S1R1D3B1P5D10	F1S1R1D3B3P2B04	1	4	6.0	5.699999999999999-6.300000000000001	20	1	1	1	1	1	1	1	1	K. pneumoniae
F1S1R1D3B1P5D10	F1S1R1D3B3P2B12	1	3	6.0	5.699999999999999-6.300000000000001	20	1	1	1	1	1	1	1	1	K. pneumoniae
F1S1R1D3B1P5D10	F1S1R1D3B3P2G03	1	7	6.0	5.699999999999999-6.300000000000001	20	1	1	1	1	1	1	1	1	K. pneumoniae
F1S1R1D3B1P5D10	F1S1R1D3B3P2G12	1	6	6.0	5.699999999999999-6.300000000000001	20	1	1	1	1	1	1	1	1	K. pneumoniae
F1S1R1D3B1P5D10	F1S1R1D3B3P2H03	1	5	6.0	5.699999999999999-6.300000000000001	20	1	1	1	1	1	1	1	1	K. pneumoniae
F1S1R1D3B1P5D10	F1S1R1D3B3P3B01	1	3	6.0	5.699999999999999-6.300000000000001	20	1	1	1	1	1	1	1	1	K. pneumoniae
F1S1R1D3B1P5D10	F1S1R1D3B3P3B07	1	3	6.0	5.699999999999999-6.300000000000001	20	1	1	1	1	1	1	1	1	K. pneumoniae
F1S1R1D3B1P5D10	F1S1R1D3B3P3D01	1	3	6.0	5.699999999999999-6.300000000000001	20	1	1	1	1	1	1	1	1	K. pneumoniae
F1S1R1D3B1P5D10	F1S1R1D3B3P3F01	1	2	6.0	5.699999999999999-6.300000000000001	20	1	1	1	1	1	1	1	1	K. pneumoniae
F1S1R1D3B1P5D10	F1S1R1D3B3P3F02	1	3	6.0	5.699999999999999-6.300000000000001	20	1	1	1	1	1	1	1	1	K. pneumoniae
F1S1R1D3B1P5D10	F1S1R1D3B3P3H01	1	6	6.0	5.699999999999999-6.300000000000001	20	1	1	1	1	1	1	1	1	K. pneumoniae
F1S1R1D3B1P5D10	F1S1R1D3B3P4B06	1	4	8.4	7.9799999999999995-8.82	28	1	1	1	1	1	1	1	1	K. pneumoniae
F1S1R1D3B1P5D10	F1S1R1D3B3P4C05	1	5	8.4	7.9799999999999995-8.82	28	1	1	1	1	1	1	1	1	K. pneumoniae
F1S1R1D3B1P5D10	F1S1R1D3B3P4C07	1	6	8.4	7.9799999999999995-8.82	28	1	1	1	1	1	1	1	1	K. pneumoniae
F1S1R1D3B1P5D10	F1S1R1D3B3P4D04	1	5	8.7	8.264999999999999-9.135	29	1	1	1	1	1	1	1	1	K. pneumoniae
F1S1R1D3B1P5D10	F1S1R1D3B3P4D06	1	6	8.4	7.9799999999999995-8.82	28	1	1	1	1	1	1	1	1	K. pneumoniae
F1S1R1D3B1P5D10	F1S1R1D3B3P4D08	1	4	8.4	7.9799999999999995-8.82	28	1	1	1	1	1	1	1	1	K. pneumoniae
F1S1R1D3B1P5D10	F1S1R1D3B3P4E06	1	6	8.4	7.9799999999999995-8.82	28	1	1	1	1	1	1	1	1	K. pneumoniae
F1S1R1D3B1P5D10	F1S1R1D3B3P4G08	1	6	8.4	7.9799999999999995-8.82	28	1	1	1	1	1	1	1	1	K. pneumoniae
F1S1R1D3B1P5D10	F1S1R1D3B3P4H08	1	7	8.4	7.9799999999999995-8.82	28	1	1	1	1	1	1	1	1	K. pneumoniae
F1S1R1D3B1P5D10	F1S1R1D3B3P5D08	1	5	8.4	7.9799999999999995-8.82	28	1	1	1	1	1	1	1	1	K. pneumoniae
F1S1R1D3B1P5D10	F1S1R1D3B3P5E09	1	3	8.4	7.9799999999999995-8.82	28	1	1	1	1	1	1	1	1	K. pneumoniae
F1S1R1D3B1P5D10	F1S1R1D3B3P5F09	1	3	8.4	7.9799999999999995-8.82	28	1	1	1	1	1	1	1	1	K. pneumoniae
F1S1R1D3B1P5D10	F1S1R1D3B3P5G09	1	3	8.4	7.9799999999999995-8.82	28	1	1	1	1	1	1	1	1	K. pneumoniae
F1S1R1D3B1P5D10	F1S1R1D3B3P5H09	1	3	8.4	7.9799999999999995-8.82	28	1	1	1	1	1	1	1	1	K. pneumoniae
F1S1R1D3B1P5D10	F1S1R1D3B4P1A11	1	4	10.5	9.975-11.025	35	1	1	1	1	1	1	1	1	K. pneumoniae
F1S1R1D3B1P5D10	F1S1R1D3B4P1G12	1	3	10.5	9.975-11.025	35	1	1	1	1	1	1	1	1	K. pneumoniae
F1S1R1D3B1P5D10	F1S1R1D3B4P1H12	1	3	10.5	9.975-11.025	35	1	1	1	1	1	1	1	1	K. pneumoniae
F1S1R1D3B1P5D10	F1S1R1D3B4P2A03	1	5	10.2	9.69-10.709999999999999	34	1	1	1	1	1	1	1	1	K. pneumoniae
F1S1R1D3B1P5D10	F1S1R1D3B4P2B03	1	5	10.2	9.69-10.709999999999999	34	1	1	1	1	1	1	1	1	K. pneumoniae
F1S1R1D3B1P5D10	F1S1R1D3B4P2C03	1	7	10.2	9.69-10.709999999999999	34	1	1	1	1	1	1	1	1	K. pneumoniae
F1S1R1D3B1P5D10	F1S1R1D3B4P2D01	1	6	10.2	9.69-10.709999999999999	34	1	1	1	1	1	1	1	1	K. pneumoniae
F1S1R1D3B1P5D10	F1S1R1D3B4P2D03	1	2	10.2	9.69-10.709999999999999	34	1	1	1	1	1	1	1	1	K. pneumoniae
F1S1R1D3B1P5D10	F1S1R1D3B4P2E03	1	3	10.2	9.69-10.709999999999999	34	1	1	1	1	1	1	1	1	K. pneumoniae
F1S1R1D3B1P5D10	F1S1R1D3B4P4B03	1	2	12.9	12.254999999999999-13.545000000000002	43	1	1	1	1	1	1	1	1	K. pneumoniae
F1S1R1D3B1P5D10	F1S1R1D3B4P4B11	1	6	12.9	12.254999999999999-13.545000000000002	43	1	1	1	1	1	1	1	1	K. pneumoniae
F1S1R1D3B1P5D10	F1S1R1D3B4P4E04	1	3	12.9	12.254999999999999-13.545000000000002	43	1	1	1	1	1	1	1	1	K. pneumoniae
F1S1R1D3B1P5D10	F1S1R1D3B4P4F02	1	3	12.9	12.254999999999999-13.545000000000002	43	1	1	1	1	1	1	1	1	K. pneumoniae
F1S1R1D3B1P5D10	F1S1R1D3B4P4F04	1	4	12.9	12.254999999999999-13.545000000000002	43	1	1	1	1	1	1	1	1	K. pneumoniae
F1S1R1D3B1P5D10	F1S1R1D3B4P4H04	1	2	12.9	12.254999999999999-13.545000000000002	43	1	1	1	1	1	1	1	1	K. pneumoniae
F1S1R1D3B1P5D10	F1S1R1D3B4P5A05	1	4	12.9	12.254999999999999-13.545000000000002	43	1	1	1	1	1	1	1	1	K. pneumoniae
F1S1R1D3B1P5D10	F1S1R1D3B4P5B05	1	5	12.9	12.254999999999999-13.545000000000002	43	1	1	1	1	1	1	1	1	K. pneumoniae
F1S1R1D3B1P5D10	F1S1R1D3B4P5C05	1	5	12.9	12.254999999999999-13.545000000000002	43	1	1	1	1	1	1	1	1	K. pneumoniae
F1S1R1D3B1P5D10	F1S1R1D3B4P5G04	1	6	12.9	12.254999999999999-13.545000000000002	43	1	1	1	1	1	1	1	1	K. pneumoniae
F1S1R1D3B1P5D10	F1S1R1D3B4P5H04	1	6	12.9	12.254999999999999-13.545000000000002	43	1	1	1	1	1	1	1	1	K. pneumoniae
F1S1R1D3B1P5D10	F1S1R1D4B1P1C08	1	6	14.4	13.679999999999998-15.12	48	1	1	1	1	1	1	1	1	K. pneumoniae
F1S1R1D3B1P5D10	F1S1R1D4B1P1D08	1	6	14.4	13.679999999999998-15.12	48	1	1	1	1	1	1	1	1	K. pneumoniae
F1S1R1D3B1P5D10	F1S1R1D4B1P1D09	1	5	14.4	13.679999999999998-15.12	48	1	1	1	1	1	1	1	1	K. pneumoniae
F1S1R1D3B1P5D10	F1S1R1D4B1P1E09	1	3	14.4	13.679999999999998-15.12	48	1	1	1	1	1	1	1	1	K. pneumoniae
F1S1R1D3B1P5D10	F1S1R1D4B1P1H09	1	2	14.4	13.679999999999998-15.12	48	1	1	1	1	1	1	1	1	K. pneumoniae
F1S1R1D3B1P5D10	F1S1R1D4B1P2D11	1	5	14.4	13.679999999999998-15.12	48	1	1	1	1	1	1	1	1	K. pneumoniae
F1S1R1D3B1P5D10	F1S1R1D4B1P2E05	1	6	14.4	13.679999999999998-15.12	48	1	1	1	1	1	1	1	1	K. pneumoniae
F1S1R1D3B1P5D10	F1S1R1D4B4P5C05	1	7	31.5	29.924999999999997-33.075	105	1	1	1	1	0	1	1	1	K. pneumoniae
F1S1R1D3B1P5D10	F1S1R2D1B1P5C06	0	383	36.3	34.48499999999999-38.115	121	0	0	0	0	0	0	0	0	K. pneumoniae
F1S1R1D3B1P5D10	F1S1R2D1B1P5D03	0	383	36.6	34.77-38.43	122	0	0	0	0	0	0	0	0	K. pneumoniae
F1S1R1D3B1P5D10	F1S1R2D2B3P1A03	0	386	65.39999999999999	62.12999999999999-68.66999999999999	218	0	0	0	0	0	0	0	0	K. pneumoniae
F1S1R1D3B1P5D10	F1S1R2D2B3P2D01	0	390	66.0	62.699999999999996-69.3	220	0	0	0	0	0	0	0	0	K. pneumoniae
F1S1R1D3B1P5D10	F1S1R2D3B1P2B08	1	9	76.5	72.675-80.325	255	1	1	1	1	0	0	1	1	K. pneumoniae
F1S1R1D3B1P5D10	F1S1R2D4B3P3D07	0	346	109.8	104.30999999999999-115.29	366	0	0	0	0	0	0	0	0	K. pneumoniae
F1S1R1D3B1P5D10	F1S1R3D1B4P1C06	1	13	130.8	124.25999999999998-137.33999999999997	436	0	1	1	1	0	0	0	0	K. pneumoniae
F1S1R1D3B1P5D10	SH040221x2x92	0	440	162.6	154.47-170.73	542	0	0	0	0	0	0	0	0	K. pneumoniae
F1S1R1D3B1P5D10	SH040321x1x01	0	432	162.6	154.47-170.73	542	0	0	0	0	0	0	0	0	K. pneumoniae
F1S1R1D3B1P5D10	SH040321x1x02	0	433	162.6	154.47-170.73	542	0	0	0	0	0	0	0	0	K. pneumoniae
F1S1R1D3B1P5D10	SH140421x1x70	0	356	34.8	33.059999999999995-36.54	116	0	0	0	0	0	0	0	0	K. pneumoniae
F1S1R1D3B1P5D10	SH170321x2x12	0	400	55.2	52.43999999999999-57.96	184	0	0	0	0	0	0	0	0	K. pneumoniae
F1S1R1D3B1P5D10	SH171220x2x20	0	421	95.7	90.91499999999999-100.48500000000001	319	0	0	0	0	0	0	0	0	K. pneumoniae
F1S1R1D3B1P5D10	SH181120x2x31	0	2303	79.2	75.24-83.16000000000001	264	0	0	0	0	0	0	0	0	K. pneumoniae
F1S1R1D3B1P5D10	SH200921x2x80	0	418	5.4	5.129999999999999-5.67	18	0	0	0	0	0	0	0	0	K. pneumoniae
F1S1R1D3B1P5D10	SH211020x1x55	0	2325	132.0	125.39999999999999-138.6	440	0	0	0	0	0	0	0	0	K. pneumoniae
F1S1R1D3B1P5D10	SH211020x1x56	0	2319	131.4	124.83-137.97	438	0	0	0	0	0	0	0	0	K. pneumoniae
F1S1R1D3B1P5D10	SH220422x1x47	0	416	74.7	70.965-78.435	249	0	0	0	0	0	0	0	0	K. pneumoniae
F1S1R1D3B1P5D10	SH220x44	0	383	143.4	136.23-150.57000000000002	478	0	0	0	0	0	0	0	0	K. pneumoniae
F1S1R1D3B1P5D10	SH220x45	0	411	141.9	134.805-148.995	473	0	0	0	0	0	0	0	0	K. pneumoniae
F1S1R1D3B1P5D10	SH221020x2x49	0	418	147.9	140.505-155.29500000000002	493	0	0	0	0	0	0	0	0	K. pneumoniae
F1S1R1D3B1P5D10	SH230x33	0	411	152.1	144.49499999999998-159.705	507	0	0	0	0	0	0	0	0	K. pneumoniae
F1S1R1D3B1P5D10	SH281020x1x55	0	2328	137.7	130.81499999999997-144.585	459	0	0	0	0	0	0	0	0	K. pneumoniae
F1S1R1D3B1P5E06	F1S1R1D3B1P5E07	1	6	0.0	0.0-0.0	0	1	1	1	1	1	1	1	1	K. pneumoniae
F1S1R1D3B1P5E06	F1S1R1D3B1P5E10	1	8	0.0	0.0-0.0	0	1	1	1	1	1	1	1	1	K. pneumoniae
F1S1R1D3B1P5E06	F1S1R1D3B1P5F06	1	7	0.0	0.0-0.0	0	1	1	1	1	1	1	1	1	K. pneumoniae
F1S1R1D3B1P5E06	F1S1R1D3B1P5G06	1	4	0.0	0.0-0.0	0	1	1	1	1	1	1	1	1	K. pneumoniae
F1S1R1D3B1P5E06	F1S1R1D3B1P5H06	1	6	0.0	0.0-0.0	0	1	1	1	1	1	1	1	1	K. pneumoniae
F1S1R1D3B1P5E06	F1S1R1D3B2P1A09	1	6	0.0	0.0-0.0	0	1	1	1	1	1	1	1	1	K. pneumoniae
F1S1R1D3B1P5E06	F1S1R1D3B2P1B09	1	4	0.0	0.0-0.0	0	1	1	1	1	1	1	1	1	K. pneumoniae
F1S1R1D3B1P5E06	F1S1R1D3B2P1D08	1	4	0.0	0.0-0.0	0	1	1	1	1	1	1	1	1	K. pneumoniae
F1S1R1D3B1P5E06	F1S1R1D3B2P1D11	1	4	0.0	0.0-0.0	0	1	1	1	1	1	1	1	1	K. pneumoniae
F1S1R1D3B1P5E06	F1S1R1D3B2P1F08	1	5	0.0	0.0-0.0	0	1	1	1	1	1	1	1	1	K. pneumoniae
F1S1R1D3B1P5E06	F1S1R1D3B2P1G08	1	4	0.0	0.0-0.0	0	1	1	1	1	1	1	1	1	K. pneumoniae
F1S1R1D3B1P5E06	F1S1R1D3B2P2E11	1	5	2.1	1.9949999999999999-2.205	7	1	1	1	1	1	1	1	1	K. pneumoniae
F1S1R1D3B1P5E06	F1S1R1D3B2P3A09	1	5	2.4	2.28-2.52	8	1	1	1	1	1	1	1	1	K. pneumoniae
F1S1R1D3B1P5E06	F1S1R1D3B2P3B12	1	4	2.7	2.5649999999999995-2.835	9	1	1	1	1	1	1	1	1	K. pneumoniae
F1S1R1D3B1P5E06	F1S1R1D3B2P3F04	1	5	2.1	1.9949999999999999-2.205	7	1	1	1	1	1	1	1	1	K. pneumoniae
F1S1R1D3B1P5E06	F1S1R1D3B2P3H04	1	0	1.5	1.4249999999999998-1.5750000000000002	5	1	1	1	1	1	1	1	1	K. pneumoniae
F1S1R1D3B1P5E06	F1S1R1D3B2P5C02	1	4	4.2	3.9899999999999998-4.41	14	1	1	1	1	1	1	1	1	K. pneumoniae
F1S1R1D3B1P5E06	F1S1R1D3B2P5C03	1	5	4.2	3.9899999999999998-4.41	14	1	1	1	1	1	1	1	1	K. pneumoniae
F1S1R1D3B1P5E06	F1S1R1D3B2P5C07	1	8	3.9	3.7049999999999996-4.095	13	1	1	1	1	1	1	1	1	K. pneumoniae
F1S1R1D3B1P5E06	F1S1R1D3B2P5D03	1	8	3.9	3.7049999999999996-4.095	13	1	1	1	1	1	1	1	1	K. pneumoniae
F1S1R1D3B1P5E06	F1S1R1D3B2P5D07	1	5	4.2	3.9899999999999998-4.41	14	1	1	1	1	1	1	1	1	K. pneumoniae
F1S1R1D3B1P5E06	F1S1R1D3B2P5E01	1	4	3.9	3.7049999999999996-4.095	13	1	1	1	1	1	1	1	1	K. pneumoniae
F1S1R1D3B1P5E06	F1S1R1D3B2P5E07	1	5	4.2	3.9899999999999998-4.41	14	1	1	1	1	1	1	1	1	K. pneumoniae
F1S1R1D3B1P5E06	F1S1R1D3B2P5F07	1	9	3.9	3.7049999999999996-4.095	13	1	1	1	1	1	1	1	1	K. pneumoniae
F1S1R1D3B1P5E06	F1S1R1D3B2P5G02	1	5	4.2	3.9899999999999998-4.41	14	1	1	1	1	1	1	1	1	K. pneumoniae
F1S1R1D3B1P5E06	F1S1R1D3B3P1A08	1	1	5.1	4.845-5.3549999999999995	17	1	1	1	1	1	1	1	1	K. pneumoniae
F1S1R1D3B1P5E06	F1S1R1D3B3P1F07	1	6	5.1	4.845-5.3549999999999995	17	1	1	1	1	1	1	1	1	K. pneumoniae
F1S1R1D3B1P5E06	F1S1R1D3B3P2B04	1	5	6.0	5.699999999999999-6.300000000000001	20	1	1	1	1	1	1	1	1	K. pneumoniae
F1S1R1D3B1P5E06	F1S1R1D3B3P2B12	1	4	6.0	5.699999999999999-6.300000000000001	20	1	1	1	1	1	1	1	1	K. pneumoniae
F1S1R1D3B1P5E06	F1S1R1D3B3P3B01	1	4	6.0	5.699999999999999-6.300000000000001	20	1	1	1	1	1	1	1	1	K. pneumoniae
F1S1R1D3B1P5E06	F1S1R1D3B3P3B07	1	6	6.0	5.699999999999999-6.300000000000001	20	1	1	1	1	1	1	1	1	K. pneumoniae
F1S1R1D3B1P5E06	F1S1R1D3B3P3D01	1	4	6.0	5.699999999999999-6.300000000000001	20	1	1	1	1	1	1	1	1	K. pneumoniae
F1S1R1D3B1P5E06	F1S1R1D3B3P3F01	1	5	6.0	5.699999999999999-6.300000000000001	20	1	1	1	1	1	1	1	1	K. pneumoniae
F1S1R1D3B1P5E06	F1S1R1D3B3P3F02	1	4	6.0	5.699999999999999-6.300000000000001	20	1	1	1	1	1	1	1	1	K. pneumoniae
F1S1R1D3B1P5E06	F1S1R1D3B3P4B06	1	5	8.4	7.9799999999999995-8.82	28	1	1	1	1	1	1	1	1	K. pneumoniae
F1S1R1D3B1P5E06	F1S1R1D3B3P4C05	1	6	8.4	7.9799999999999995-8.82	28	1	1	1	1	1	1	1	1	K. pneumoniae
F1S1R1D3B1P5E06	F1S1R1D3B3P4C07	1	7	8.4	7.9799999999999995-8.82	28	1	1	1	1	1	1	1	1	K. pneumoniae
F1S1R1D3B1P5E06	F1S1R1D3B3P4D04	1	6	8.7	8.264999999999999-9.135	29	1	1	1	1	1	1	1	1	K. pneumoniae
F1S1R1D3B1P5E06	F1S1R1D3B3P4D08	1	5	8.4	7.9799999999999995-8.82	28	1	1	1	1	1	1	1	1	K. pneumoniae
F1S1R1D3B1P5E06	F1S1R1D3B3P5D08	1	6	8.4	7.9799999999999995-8.82	28	1	1	1	1	1	1	1	1	K. pneumoniae
F1S1R1D3B1P5E06	F1S1R1D3B3P5D09	1	6	8.4	7.9799999999999995-8.82	28	1	1	1	1	1	1	1	1	K. pneumoniae
F1S1R1D3B1P5E06	F1S1R1D3B3P5E09	1	4	8.4	7.9799999999999995-8.82	28	1	1	1	1	1	1	1	1	K. pneumoniae
F1S1R1D3B1P5E06	F1S1R1D3B3P5F09	1	6	8.4	7.9799999999999995-8.82	28	1	1	1	1	1	1	1	1	K. pneumoniae
F1S1R1D3B1P5E06	F1S1R1D3B3P5G09	1	6	8.4	7.9799999999999995-8.82	28	1	1	1	1	1	1	1	1	K. pneumoniae
F1S1R1D3B1P5E06	F1S1R1D3B3P5H09	1	4	8.4	7.9799999999999995-8.82	28	1	1	1	1	1	1	1	1	K. pneumoniae
F1S1R1D3B1P5E06	F1S1R1D3B4P1A11	1	5	10.5	9.975-11.025	35	1	1	1	1	1	1	1	1	K. pneumoniae
F1S1R1D3B1P5E06	F1S1R1D3B4P1E09	1	7	10.2	9.69-10.709999999999999	34	1	1	1	1	1	1	1	1	K. pneumoniae
F1S1R1D3B1P5E06	F1S1R1D3B4P1G12	1	4	10.5	9.975-11.025	35	1	1	1	1	1	1	1	1	K. pneumoniae
F1S1R1D3B1P5E06	F1S1R1D3B4P1H12	1	4	10.5	9.975-11.025	35	1	1	1	1	1	1	1	1	K. pneumoniae
F1S1R1D3B1P5E06	F1S1R1D3B4P2D03	1	2	10.2	9.69-10.709999999999999	34	1	1	1	1	1	1	1	1	K. pneumoniae
F1S1R1D3B1P5E06	F1S1R1D3B4P2E03	1	6	10.2	9.69-10.709999999999999	34	1	1	1	1	1	1	1	1	K. pneumoniae
F1S1R1D3B1P5E06	F1S1R1D3B4P2H03	1	6	10.2	9.69-10.709999999999999	34	1	1	1	1	1	1	1	1	K. pneumoniae
F1S1R1D3B1P5E06	F1S1R1D3B4P4B03	1	5	12.9	12.254999999999999-13.545000000000002	43	1	1	1	1	1	1	1	1	K. pneumoniae
F1S1R1D3B1P5E06	F1S1R1D3B4P4E04	1	4	12.9	12.254999999999999-13.545000000000002	43	1	1	1	1	1	1	1	1	K. pneumoniae
F1S1R1D3B1P5E06	F1S1R1D3B4P4F02	1	4	12.9	12.254999999999999-13.545000000000002	43	1	1	1	1	1	1	1	1	K. pneumoniae
F1S1R1D3B1P5E06	F1S1R1D3B4P4F04	1	5	12.9	12.254999999999999-13.545000000000002	43	1	1	1	1	1	1	1	1	K. pneumoniae
F1S1R1D3B1P5E06	F1S1R1D3B4P4H04	1	5	12.9	12.254999999999999-13.545000000000002	43	1	1	1	1	1	1	1	1	K. pneumoniae
F1S1R1D3B1P5E06	F1S1R1D3B4P5B05	1	6	12.9	12.254999999999999-13.545000000000002	43	1	1	1	1	1	1	1	1	K. pneumoniae
F1S1R1D3B1P5E06	F1S1R1D3B4P5C05	1	6	12.9	12.254999999999999-13.545000000000002	43	1	1	1	1	1	1	1	1	K. pneumoniae
F1S1R1D3B1P5E06	F1S1R1D4B1P1D09	1	8	14.4	13.679999999999998-15.12	48	1	1	1	1	1	1	1	1	K. pneumoniae
F1S1R1D3B1P5E06	F1S1R1D4B1P1E09	1	8	14.4	13.679999999999998-15.12	48	1	1	1	1	1	1	1	1	K. pneumoniae
F1S1R1D3B1P5E06	F1S1R1D4B1P1H09	1	5	14.4	13.679999999999998-15.12	48	1	1	1	1	1	1	1	1	K. pneumoniae
F1S1R1D3B1P5E06	F1S1R1D4B1P2D11	1	6	14.4	13.679999999999998-15.12	48	1	1	1	1	1	1	1	1	K. pneumoniae
F1S1R1D3B1P5E06	F1S1R1D4B4P5C05	1	8	31.5	29.924999999999997-33.075	105	1	1	1	1	0	1	1	1	K. pneumoniae
F1S1R1D3B1P5E06	F1S1R2D1B1P5C06	0	386	36.3	34.48499999999999-38.115	121	0	0	0	0	0	0	0	0	K. pneumoniae
F1S1R1D3B1P5E06	F1S1R2D1B1P5D03	0	386	36.6	34.77-38.43	122	0	0	0	0	0	0	0	0	K. pneumoniae
F1S1R1D3B1P5E06	F1S1R2D2B3P1A03	0	385	65.39999999999999	62.12999999999999-68.66999999999999	218	0	0	0	0	0	0	0	0	K. pneumoniae
F1S1R1D3B1P5E06	F1S1R2D2B3P2D01	0	390	66.0	62.699999999999996-69.3	220	0	0	0	0	0	0	0	0	K. pneumoniae
F1S1R1D3B1P5E06	F1S1R2D4B3P3D07	0	349	109.8	104.30999999999999-115.29	366	0	0	0	0	0	0	0	0	K. pneumoniae
F1S1R1D3B1P5E06	F1S1R3D1B4P1C06	1	7	130.8	124.25999999999998-137.33999999999997	436	1	1	1	1	0	0	0	0	K. pneumoniae
F1S1R1D3B1P5E06	SH040221x2x92	0	438	162.6	154.47-170.73	542	0	0	0	0	0	0	0	0	K. pneumoniae
F1S1R1D3B1P5E06	SH040321x1x01	0	431	162.6	154.47-170.73	542	0	0	0	0	0	0	0	0	K. pneumoniae
F1S1R1D3B1P5E06	SH040321x1x02	0	432	162.6	154.47-170.73	542	0	0	0	0	0	0	0	0	K. pneumoniae
F1S1R1D3B1P5E06	SH140421x1x70	0	355	34.8	33.059999999999995-36.54	116	0	0	0	0	0	0	0	0	K. pneumoniae
F1S1R1D3B1P5E06	SH170321x2x12	0	400	55.2	52.43999999999999-57.96	184	0	0	0	0	0	0	0	0	K. pneumoniae
F1S1R1D3B1P5E06	SH171220x2x20	0	420	95.7	90.91499999999999-100.48500000000001	319	0	0	0	0	0	0	0	0	K. pneumoniae
F1S1R1D3B1P5E06	SH181120x2x31	0	2302	79.2	75.24-83.16000000000001	264	0	0	0	0	0	0	0	0	K. pneumoniae
F1S1R1D3B1P5E06	SH200921x2x80	0	417	5.4	5.129999999999999-5.67	18	0	0	0	0	0	0	0	0	K. pneumoniae
F1S1R1D3B1P5E06	SH211020x1x55	0	2328	132.0	125.39999999999999-138.6	440	0	0	0	0	0	0	0	0	K. pneumoniae
F1S1R1D3B1P5E06	SH211020x1x56	0	2318	131.4	124.83-137.97	438	0	0	0	0	0	0	0	0	K. pneumoniae
F1S1R1D3B1P5E06	SH220422x1x47	0	415	74.7	70.965-78.435	249	0	0	0	0	0	0	0	0	K. pneumoniae
F1S1R1D3B1P5E06	SH220x44	0	382	143.4	136.23-150.57000000000002	478	0	0	0	0	0	0	0	0	K. pneumoniae
F1S1R1D3B1P5E06	SH220x45	0	409	141.9	134.805-148.995	473	0	0	0	0	0	0	0	0	K. pneumoniae
F1S1R1D3B1P5E06	SH221020x2x49	0	417	147.9	140.505-155.29500000000002	493	0	0	0	0	0	0	0	0	K. pneumoniae
F1S1R1D3B1P5E06	SH230x33	0	409	152.1	144.49499999999998-159.705	507	0	0	0	0	0	0	0	0	K. pneumoniae
F1S1R1D3B1P5E06	SH281020x1x55	0	2327	137.7	130.81499999999997-144.585	459	0	0	0	0	0	0	0	0	K. pneumoniae
F1S1R1D3B1P5E07	F1S1R1D3B1P5E10	1	6	0.0	0.0-0.0	0	1	1	1	1	1	1	1	1	K. pneumoniae
F1S1R1D3B1P5E07	F1S1R1D3B1P5F06	1	5	0.0	0.0-0.0	0	1	1	1	1	1	1	1	1	K. pneumoniae
F1S1R1D3B1P5E07	F1S1R1D3B1P5G06	1	4	0.0	0.0-0.0	0	1	1	1	1	1	1	1	1	K. pneumoniae
F1S1R1D3B1P5E07	F1S1R1D3B1P5H06	1	4	0.0	0.0-0.0	0	1	1	1	1	1	1	1	1	K. pneumoniae
F1S1R1D3B1P5E07	F1S1R1D3B2P1A09	1	4	0.0	0.0-0.0	0	1	1	1	1	1	1	1	1	K. pneumoniae
F1S1R1D3B1P5E07	F1S1R1D3B2P1B09	1	2	0.0	0.0-0.0	0	1	1	1	1	1	1	1	1	K. pneumoniae
F1S1R1D3B1P5E07	F1S1R1D3B2P1D08	1	4	0.0	0.0-0.0	0	1	1	1	1	1	1	1	1	K. pneumoniae
F1S1R1D3B1P5E07	F1S1R1D3B2P1D11	1	1	0.0	0.0-0.0	0	1	1	1	1	1	1	1	1	K. pneumoniae
F1S1R1D3B1P5E07	F1S1R1D3B2P1F08	1	3	0.0	0.0-0.0	0	1	1	1	1	1	1	1	1	K. pneumoniae
F1S1R1D3B1P5E07	F1S1R1D3B2P1G08	1	1	0.0	0.0-0.0	0	1	1	1	1	1	1	1	1	K. pneumoniae
F1S1R1D3B1P5E07	F1S1R1D3B2P2E11	1	3	2.1	1.9949999999999999-2.205	7	1	1	1	1	1	1	1	1	K. pneumoniae
F1S1R1D3B1P5E07	F1S1R1D3B2P2H10	1	6	2.1	1.9949999999999999-2.205	7	1	1	1	1	1	1	1	1	K. pneumoniae
F1S1R1D3B1P5E07	F1S1R1D3B2P3A09	1	3	2.4	2.28-2.52	8	1	1	1	1	1	1	1	1	K. pneumoniae
F1S1R1D3B1P5E07	F1S1R1D3B2P3B12	1	4	2.7	2.5649999999999995-2.835	9	1	1	1	1	1	1	1	1	K. pneumoniae
F1S1R1D3B1P5E07	F1S1R1D3B2P3F04	1	5	2.1	1.9949999999999999-2.205	7	1	1	1	1	1	1	1	1	K. pneumoniae
F1S1R1D3B1P5E07	F1S1R1D3B2P3H04	1	6	1.5	1.4249999999999998-1.5750000000000002	5	1	1	1	1	1	1	1	1	K. pneumoniae
F1S1R1D3B1P5E07	F1S1R1D3B2P5C02	1	4	4.2	3.9899999999999998-4.41	14	1	1	1	1	1	1	1	1	K. pneumoniae
F1S1R1D3B1P5E07	F1S1R1D3B2P5C03	1	5	4.2	3.9899999999999998-4.41	14	1	1	1	1	1	1	1	1	K. pneumoniae
F1S1R1D3B1P5E07	F1S1R1D3B2P5C07	1	6	3.9	3.7049999999999996-4.095	13	1	1	1	1	1	1	1	1	K. pneumoniae
F1S1R1D3B1P5E07	F1S1R1D3B2P5D03	1	6	3.9	3.7049999999999996-4.095	13	1	1	1	1	1	1	1	1	K. pneumoniae
F1S1R1D3B1P5E07	F1S1R1D3B2P5D07	1	2	4.2	3.9899999999999998-4.41	14	1	1	1	1	1	1	1	1	K. pneumoniae
F1S1R1D3B1P5E07	F1S1R1D3B2P5E01	1	2	3.9	3.7049999999999996-4.095	13	1	1	1	1	1	1	1	1	K. pneumoniae
F1S1R1D3B1P5E07	F1S1R1D3B2P5E03	1	6	4.2	3.9899999999999998-4.41	14	1	1	1	1	1	1	1	1	K. pneumoniae
F1S1R1D3B1P5E07	F1S1R1D3B2P5E07	1	5	4.2	3.9899999999999998-4.41	14	1	1	1	1	1	1	1	1	K. pneumoniae
F1S1R1D3B1P5E07	F1S1R1D3B2P5F01	1	5	4.2	3.9899999999999998-4.41	14	1	1	1	1	1	1	1	1	K. pneumoniae
F1S1R1D3B1P5E07	F1S1R1D3B2P5F07	1	7	3.9	3.7049999999999996-4.095	13	1	1	1	1	1	1	1	1	K. pneumoniae
F1S1R1D3B1P5E07	F1S1R1D3B2P5G02	1	5	4.2	3.9899999999999998-4.41	14	1	1	1	1	1	1	1	1	K. pneumoniae
F1S1R1D3B1P5E07	F1S1R1D3B2P5H03	1	8	4.2	3.9899999999999998-4.41	14	1	1	1	1	1	1	1	1	K. pneumoniae
F1S1R1D3B1P5E07	F1S1R1D3B2P5H09	1	7	4.2	3.9899999999999998-4.41	14	1	1	1	1	1	1	1	1	K. pneumoniae
F1S1R1D3B1P5E07	F1S1R1D3B3P1A08	1	5	5.1	4.845-5.3549999999999995	17	1	1	1	1	1	1	1	1	K. pneumoniae
F1S1R1D3B1P5E07	F1S1R1D3B3P1F07	1	6	5.1	4.845-5.3549999999999995	17	1	1	1	1	1	1	1	1	K. pneumoniae
F1S1R1D3B1P5E07	F1S1R1D3B3P2B04	1	3	6.0	5.699999999999999-6.300000000000001	20	1	1	1	1	1	1	1	1	K. pneumoniae
F1S1R1D3B1P5E07	F1S1R1D3B3P2B12	1	2	6.0	5.699999999999999-6.300000000000001	20	1	1	1	1	1	1	1	1	K. pneumoniae
F1S1R1D3B1P5E07	F1S1R1D3B3P2G03	1	8	6.0	5.699999999999999-6.300000000000001	20	1	1	1	1	1	1	1	1	K. pneumoniae
F1S1R1D3B1P5E07	F1S1R1D3B3P2G12	1	7	6.0	5.699999999999999-6.300000000000001	20	1	1	1	1	1	1	1	1	K. pneumoniae
F1S1R1D3B1P5E07	F1S1R1D3B3P2H03	1	6	6.0	5.699999999999999-6.300000000000001	20	1	1	1	1	1	1	1	1	K. pneumoniae
F1S1R1D3B1P5E07	F1S1R1D3B3P3B01	1	4	6.0	5.699999999999999-6.300000000000001	20	1	1	1	1	1	1	1	1	K. pneumoniae
F1S1R1D3B1P5E07	F1S1R1D3B3P3B07	1	6	6.0	5.699999999999999-6.300000000000001	20	1	1	1	1	1	1	1	1	K. pneumoniae
F1S1R1D3B1P5E07	F1S1R1D3B3P3D01	1	2	6.0	5.699999999999999-6.300000000000001	20	1	1	1	1	1	1	1	1	K. pneumoniae
F1S1R1D3B1P5E07	F1S1R1D3B3P3F01	1	5	6.0	5.699999999999999-6.300000000000001	20	1	1	1	1	1	1	1	1	K. pneumoniae
F1S1R1D3B1P5E07	F1S1R1D3B3P3F02	1	4	6.0	5.699999999999999-6.300000000000001	20	1	1	1	1	1	1	1	1	K. pneumoniae
F1S1R1D3B1P5E07	F1S1R1D3B3P3H01	1	5	6.0	5.699999999999999-6.300000000000001	20	1	1	1	1	1	1	1	1	K. pneumoniae
F1S1R1D3B1P5E07	F1S1R1D3B3P4B06	1	5	8.4	7.9799999999999995-8.82	28	1	1	1	1	1	1	1	1	K. pneumoniae
F1S1R1D3B1P5E07	F1S1R1D3B3P4C05	1	4	8.4	7.9799999999999995-8.82	28	1	1	1	1	1	1	1	1	K. pneumoniae
F1S1R1D3B1P5E07	F1S1R1D3B3P4C07	1	5	8.4	7.9799999999999995-8.82	28	1	1	1	1	1	1	1	1	K. pneumoniae
F1S1R1D3B1P5E07	F1S1R1D3B3P4D04	1	4	8.7	8.264999999999999-9.135	29	1	1	1	1	1	1	1	1	K. pneumoniae
F1S1R1D3B1P5E07	F1S1R1D3B3P4D06	1	7	8.4	7.9799999999999995-8.82	28	1	1	1	1	1	1	1	1	K. pneumoniae
F1S1R1D3B1P5E07	F1S1R1D3B3P4D08	1	5	8.4	7.9799999999999995-8.82	28	1	1	1	1	1	1	1	1	K. pneumoniae
F1S1R1D3B1P5E07	F1S1R1D3B3P4E06	1	7	8.4	7.9799999999999995-8.82	28	1	1	1	1	1	1	1	1	K. pneumoniae
F1S1R1D3B1P5E07	F1S1R1D3B3P4G08	1	6	8.4	7.9799999999999995-8.82	28	1	1	1	1	1	1	1	1	K. pneumoniae
F1S1R1D3B1P5E07	F1S1R1D3B3P4H08	1	8	8.4	7.9799999999999995-8.82	28	1	1	1	1	1	1	1	1	K. pneumoniae
F1S1R1D3B1P5E07	F1S1R1D3B3P5D08	1	4	8.4	7.9799999999999995-8.82	28	1	1	1	1	1	1	1	1	K. pneumoniae
F1S1R1D3B1P5E07	F1S1R1D3B3P5D09	1	6	8.4	7.9799999999999995-8.82	28	1	1	1	1	1	1	1	1	K. pneumoniae
F1S1R1D3B1P5E07	F1S1R1D3B3P5E09	1	2	8.4	7.9799999999999995-8.82	28	1	1	1	1	1	1	1	1	K. pneumoniae
F1S1R1D3B1P5E07	F1S1R1D3B3P5F09	1	6	8.4	7.9799999999999995-8.82	28	1	1	1	1	1	1	1	1	K. pneumoniae
F1S1R1D3B1P5E07	F1S1R1D3B3P5G09	1	6	8.4	7.9799999999999995-8.82	28	1	1	1	1	1	1	1	1	K. pneumoniae
F1S1R1D3B1P5E07	F1S1R1D3B3P5H09	1	2	8.4	7.9799999999999995-8.82	28	1	1	1	1	1	1	1	1	K. pneumoniae
F1S1R1D3B1P5E07	F1S1R1D3B4P1A11	1	3	10.5	9.975-11.025	35	1	1	1	1	1	1	1	1	K. pneumoniae
F1S1R1D3B1P5E07	F1S1R1D3B4P1E09	1	7	10.2	9.69-10.709999999999999	34	1	1	1	1	1	1	1	1	K. pneumoniae
F1S1R1D3B1P5E07	F1S1R1D3B4P1G12	1	2	10.5	9.975-11.025	35	1	1	1	1	1	1	1	1	K. pneumoniae
F1S1R1D3B1P5E07	F1S1R1D3B4P1H12	1	2	10.5	9.975-11.025	35	1	1	1	1	1	1	1	1	K. pneumoniae
F1S1R1D3B1P5E07	F1S1R1D3B4P2A03	1	6	10.2	9.69-10.709999999999999	34	1	1	1	1	1	1	1	1	K. pneumoniae
F1S1R1D3B1P5E07	F1S1R1D3B4P2B03	1	6	10.2	9.69-10.709999999999999	34	1	1	1	1	1	1	1	1	K. pneumoniae
F1S1R1D3B1P5E07	F1S1R1D3B4P2C03	1	8	10.2	9.69-10.709999999999999	34	1	1	1	1	1	1	1	1	K. pneumoniae
F1S1R1D3B1P5E07	F1S1R1D3B4P2D01	1	7	10.2	9.69-10.709999999999999	34	1	1	1	1	1	1	1	1	K. pneumoniae
F1S1R1D3B1P5E07	F1S1R1D3B4P2D03	1	4	10.2	9.69-10.709999999999999	34	1	1	1	1	1	1	1	1	K. pneumoniae
F1S1R1D3B1P5E07	F1S1R1D3B4P2E03	1	6	10.2	9.69-10.709999999999999	34	1	1	1	1	1	1	1	1	K. pneumoniae
F1S1R1D3B1P5E07	F1S1R1D3B4P2H03	1	6	10.2	9.69-10.709999999999999	34	1	1	1	1	1	1	1	1	K. pneumoniae
F1S1R1D3B1P5E07	F1S1R1D3B4P4B03	1	5	12.9	12.254999999999999-13.545000000000002	43	1	1	1	1	1	1	1	1	K. pneumoniae
F1S1R1D3B1P5E07	F1S1R1D3B4P4B11	1	7	12.9	12.254999999999999-13.545000000000002	43	1	1	1	1	1	1	1	1	K. pneumoniae
F1S1R1D3B1P5E07	F1S1R1D3B4P4E04	1	2	12.9	12.254999999999999-13.545000000000002	43	1	1	1	1	1	1	1	1	K. pneumoniae
F1S1R1D3B1P5E07	F1S1R1D3B4P4F02	1	2	12.9	12.254999999999999-13.545000000000002	43	1	1	1	1	1	1	1	1	K. pneumoniae
F1S1R1D3B1P5E07	F1S1R1D3B4P4F04	1	3	12.9	12.254999999999999-13.545000000000002	43	1	1	1	1	1	1	1	1	K. pneumoniae
F1S1R1D3B1P5E07	F1S1R1D3B4P4H04	1	5	12.9	12.254999999999999-13.545000000000002	43	1	1	1	1	1	1	1	1	K. pneumoniae
F1S1R1D3B1P5E07	F1S1R1D3B4P5A05	1	5	12.9	12.254999999999999-13.545000000000002	43	1	1	1	1	1	1	1	1	K. pneumoniae
F1S1R1D3B1P5E07	F1S1R1D3B4P5B05	1	4	12.9	12.254999999999999-13.545000000000002	43	1	1	1	1	1	1	1	1	K. pneumoniae
F1S1R1D3B1P5E07	F1S1R1D3B4P5C05	1	4	12.9	12.254999999999999-13.545000000000002	43	1	1	1	1	1	1	1	1	K. pneumoniae
F1S1R1D3B1P5E07	F1S1R1D3B4P5G04	1	7	12.9	12.254999999999999-13.545000000000002	43	1	1	1	1	1	1	1	1	K. pneumoniae
F1S1R1D3B1P5E07	F1S1R1D3B4P5H04	1	7	12.9	12.254999999999999-13.545000000000002	43	1	1	1	1	1	1	1	1	K. pneumoniae
F1S1R1D3B1P5E07	F1S1R1D4B1P1C08	1	7	14.4	13.679999999999998-15.12	48	1	1	1	1	1	1	1	1	K. pneumoniae
F1S1R1D3B1P5E07	F1S1R1D4B1P1D08	1	7	14.4	13.679999999999998-15.12	48	1	1	1	1	1	1	1	1	K. pneumoniae
F1S1R1D3B1P5E07	F1S1R1D4B1P1D09	1	4	14.4	13.679999999999998-15.12	48	1	1	1	1	1	1	1	1	K. pneumoniae
F1S1R1D3B1P5E07	F1S1R1D4B1P1E09	1	5	14.4	13.679999999999998-15.12	48	1	1	1	1	1	1	1	1	K. pneumoniae
F1S1R1D3B1P5E07	F1S1R1D4B1P1H09	1	5	14.4	13.679999999999998-15.12	48	1	1	1	1	1	1	1	1	K. pneumoniae
F1S1R1D3B1P5E07	F1S1R1D4B1P2D11	1	4	14.4	13.679999999999998-15.12	48	1	1	1	1	1	1	1	1	K. pneumoniae
F1S1R1D3B1P5E07	F1S1R1D4B1P2E05	1	7	14.4	13.679999999999998-15.12	48	1	1	1	1	1	1	1	1	K. pneumoniae
F1S1R1D3B1P5E07	F1S1R1D4B4P5C05	1	6	31.5	29.924999999999997-33.075	105	1	1	1	1	0	1	1	1	K. pneumoniae
F1S1R1D3B1P5E07	F1S1R2D1B1P5C06	0	382	36.3	34.48499999999999-38.115	121	0	0	0	0	0	0	0	0	K. pneumoniae
F1S1R1D3B1P5E07	F1S1R2D1B1P5D03	0	382	36.6	34.77-38.43	122	0	0	0	0	0	0	0	0	K. pneumoniae
F1S1R1D3B1P5E07	F1S1R2D2B3P1A03	0	385	65.39999999999999	62.12999999999999-68.66999999999999	218	0	0	0	0	0	0	0	0	K. pneumoniae
F1S1R1D3B1P5E07	F1S1R2D2B3P2D01	0	390	66.0	62.699999999999996-69.3	220	0	0	0	0	0	0	0	0	K. pneumoniae
F1S1R1D3B1P5E07	F1S1R2D3B1P2B08	1	10	76.5	72.675-80.325	255	0	1	1	1	0	0	1	1	K. pneumoniae
F1S1R1D3B1P5E07	F1S1R2D4B3P3D07	0	347	109.8	104.30999999999999-115.29	366	0	0	0	0	0	0	0	0	K. pneumoniae
F1S1R1D3B1P5E07	F1S1R3D1B4P1C06	1	7	130.8	124.25999999999998-137.33999999999997	436	1	1	1	1	0	0	0	0	K. pneumoniae
F1S1R1D3B1P5E07	SH040221x2x92	0	441	162.6	154.47-170.73	542	0	0	0	0	0	0	0	0	K. pneumoniae
F1S1R1D3B1P5E07	SH040321x1x01	0	433	162.6	154.47-170.73	542	0	0	0	0	0	0	0	0	K. pneumoniae
F1S1R1D3B1P5E07	SH040321x1x02	0	434	162.6	154.47-170.73	542	0	0	0	0	0	0	0	0	K. pneumoniae
F1S1R1D3B1P5E07	SH140421x1x70	0	357	34.8	33.059999999999995-36.54	116	0	0	0	0	0	0	0	0	K. pneumoniae
F1S1R1D3B1P5E07	SH170321x2x12	0	400	55.2	52.43999999999999-57.96	184	0	0	0	0	0	0	0	0	K. pneumoniae
F1S1R1D3B1P5E07	SH171220x2x20	0	420	95.7	90.91499999999999-100.48500000000001	319	0	0	0	0	0	0	0	0	K. pneumoniae
F1S1R1D3B1P5E07	SH181120x2x31	0	2302	79.2	75.24-83.16000000000001	264	0	0	0	0	0	0	0	0	K. pneumoniae
F1S1R1D3B1P5E07	SH200921x2x80	0	419	5.4	5.129999999999999-5.67	18	0	0	0	0	0	0	0	0	K. pneumoniae
F1S1R1D3B1P5E07	SH211020x1x55	0	2326	132.0	125.39999999999999-138.6	440	0	0	0	0	0	0	0	0	K. pneumoniae
F1S1R1D3B1P5E07	SH211020x1x56	0	2320	131.4	124.83-137.97	438	0	0	0	0	0	0	0	0	K. pneumoniae
F1S1R1D3B1P5E07	SH220422x1x47	0	417	74.7	70.965-78.435	249	0	0	0	0	0	0	0	0	K. pneumoniae
F1S1R1D3B1P5E07	SH220x44	0	382	143.4	136.23-150.57000000000002	478	0	0	0	0	0	0	0	0	K. pneumoniae
F1S1R1D3B1P5E07	SH220x45	0	410	141.9	134.805-148.995	473	0	0	0	0	0	0	0	0	K. pneumoniae
F1S1R1D3B1P5E07	SH221020x2x49	0	419	147.9	140.505-155.29500000000002	493	0	0	0	0	0	0	0	0	K. pneumoniae
F1S1R1D3B1P5E07	SH230x33	0	412	152.1	144.49499999999998-159.705	507	0	0	0	0	0	0	0	0	K. pneumoniae
F1S1R1D3B1P5E07	SH281020x1x55	0	2329	137.7	130.81499999999997-144.585	459	0	0	0	0	0	0	0	0	K. pneumoniae
F1S1R1D3B1P5E10	F1S1R1D3B1P5G06	1	6	0.0	0.0-0.0	0	1	1	1	1	1	1	1	1	K. pneumoniae
F1S1R1D3B1P5E10	F1S1R1D3B1P5H06	1	6	0.0	0.0-0.0	0	1	1	1	1	1	1	1	1	K. pneumoniae
F1S1R1D3B1P5E10	F1S1R1D3B2P1A09	1	6	0.0	0.0-0.0	0	1	1	1	1	1	1	1	1	K. pneumoniae
F1S1R1D3B1P5E10	F1S1R1D3B2P1B09	1	4	0.0	0.0-0.0	0	1	1	1	1	1	1	1	1	K. pneumoniae
F1S1R1D3B1P5E10	F1S1R1D3B2P1D08	1	6	0.0	0.0-0.0	0	1	1	1	1	1	1	1	1	K. pneumoniae
F1S1R1D3B1P5E10	F1S1R1D3B2P1D11	1	4	0.0	0.0-0.0	0	1	1	1	1	1	1	1	1	K. pneumoniae
F1S1R1D3B1P5E10	F1S1R1D3B2P1F08	1	5	0.0	0.0-0.0	0	1	1	1	1	1	1	1	1	K. pneumoniae
F1S1R1D3B1P5E10	F1S1R1D3B2P1G08	1	4	0.0	0.0-0.0	0	1	1	1	1	1	1	1	1	K. pneumoniae
F1S1R1D3B1P5E10	F1S1R1D3B2P2E11	1	5	2.1	1.9949999999999999-2.205	7	1	1	1	1	1	1	1	1	K. pneumoniae
F1S1R1D3B1P5E10	F1S1R1D3B2P2H10	1	8	2.1	1.9949999999999999-2.205	7	1	1	1	1	1	1	1	1	K. pneumoniae
F1S1R1D3B1P5E10	F1S1R1D3B2P3A09	1	5	2.4	2.28-2.52	8	1	1	1	1	1	1	1	1	K. pneumoniae
F1S1R1D3B1P5E10	F1S1R1D3B2P3B12	1	6	2.7	2.5649999999999995-2.835	9	1	1	1	1	1	1	1	1	K. pneumoniae
F1S1R1D3B1P5E10	F1S1R1D3B2P3F04	1	7	2.1	1.9949999999999999-2.205	7	1	1	1	1	1	1	1	1	K. pneumoniae
F1S1R1D3B1P5E10	F1S1R1D3B2P3H04	1	8	1.5	1.4249999999999998-1.5750000000000002	5	1	1	1	1	1	1	1	1	K. pneumoniae
F1S1R1D3B1P5E10	F1S1R1D3B2P5C02	1	6	4.2	3.9899999999999998-4.41	14	1	1	1	1	1	1	1	1	K. pneumoniae
F1S1R1D3B1P5E10	F1S1R1D3B2P5C03	1	7	4.2	3.9899999999999998-4.41	14	1	1	1	1	1	1	1	1	K. pneumoniae
F1S1R1D3B1P5E10	F1S1R1D3B2P5D07	1	5	4.2	3.9899999999999998-4.41	14	1	1	1	1	1	1	1	1	K. pneumoniae
F1S1R1D3B1P5E10	F1S1R1D3B2P5E01	1	4	3.9	3.7049999999999996-4.095	13	1	1	1	1	1	1	1	1	K. pneumoniae
F1S1R1D3B1P5E10	F1S1R1D3B2P5E03	1	8	4.2	3.9899999999999998-4.41	14	1	1	1	1	1	1	1	1	K. pneumoniae
F1S1R1D3B1P5E10	F1S1R1D3B2P5E07	1	7	4.2	3.9899999999999998-4.41	14	1	1	1	1	1	1	1	1	K. pneumoniae
F1S1R1D3B1P5E10	F1S1R1D3B2P5F01	1	8	4.2	3.9899999999999998-4.41	14	1	1	1	1	1	1	1	1	K. pneumoniae
F1S1R1D3B1P5E10	F1S1R1D3B2P5G02	1	7	4.2	3.9899999999999998-4.41	14	1	1	1	1	1	1	1	1	K. pneumoniae
F1S1R1D3B1P5E10	F1S1R1D3B2P5H03	0	10	4.2	3.9899999999999998-4.41	14	0	1	1	1	0	0	0	0	K. pneumoniae
F1S1R1D3B1P5E10	F1S1R1D3B2P5H09	1	9	4.2	3.9899999999999998-4.41	14	1	1	1	1	1	1	1	1	K. pneumoniae
F1S1R1D3B1P5E10	F1S1R1D3B3P1A08	1	7	5.1	4.845-5.3549999999999995	17	1	1	1	1	1	1	1	1	K. pneumoniae
F1S1R1D3B1P5E10	F1S1R1D3B3P1F07	1	8	5.1	4.845-5.3549999999999995	17	1	1	1	1	1	1	1	1	K. pneumoniae
F1S1R1D3B1P5E10	F1S1R1D3B3P2B04	1	5	6.0	5.699999999999999-6.300000000000001	20	1	1	1	1	1	1	1	1	K. pneumoniae
F1S1R1D3B1P5E10	F1S1R1D3B3P2B12	1	4	6.0	5.699999999999999-6.300000000000001	20	1	1	1	1	1	1	1	1	K. pneumoniae
F1S1R1D3B1P5E10	F1S1R1D3B3P2G03	0	10	6.0	5.699999999999999-6.300000000000001	20	0	1	1	1	0	0	0	0	K. pneumoniae
F1S1R1D3B1P5E10	F1S1R1D3B3P2G12	1	9	6.0	5.699999999999999-6.300000000000001	20	1	1	1	1	1	1	1	1	K. pneumoniae
F1S1R1D3B1P5E10	F1S1R1D3B3P2H03	1	8	6.0	5.699999999999999-6.300000000000001	20	1	1	1	1	1	1	1	1	K. pneumoniae
F1S1R1D3B1P5E10	F1S1R1D3B3P3B01	1	6	6.0	5.699999999999999-6.300000000000001	20	1	1	1	1	1	1	1	1	K. pneumoniae
F1S1R1D3B1P5E10	F1S1R1D3B3P3B07	1	8	6.0	5.699999999999999-6.300000000000001	20	1	1	1	1	1	1	1	1	K. pneumoniae
F1S1R1D3B1P5E10	F1S1R1D3B3P3D01	1	3	6.0	5.699999999999999-6.300000000000001	20	1	1	1	1	1	1	1	1	K. pneumoniae
F1S1R1D3B1P5E10	F1S1R1D3B3P3F01	1	7	6.0	5.699999999999999-6.300000000000001	20	1	1	1	1	1	1	1	1	K. pneumoniae
F1S1R1D3B1P5E10	F1S1R1D3B3P3F02	1	6	6.0	5.699999999999999-6.300000000000001	20	1	1	1	1	1	1	1	1	K. pneumoniae
F1S1R1D3B1P5E10	F1S1R1D3B3P3H01	1	9	6.0	5.699999999999999-6.300000000000001	20	1	1	1	1	1	1	1	1	K. pneumoniae
F1S1R1D3B1P5E10	F1S1R1D3B3P4B06	1	7	8.4	7.9799999999999995-8.82	28	1	1	1	1	1	1	1	1	K. pneumoniae
F1S1R1D3B1P5E10	F1S1R1D3B3P4C05	1	6	8.4	7.9799999999999995-8.82	28	1	1	1	1	1	1	1	1	K. pneumoniae
F1S1R1D3B1P5E10	F1S1R1D3B3P4C07	1	7	8.4	7.9799999999999995-8.82	28	1	1	1	1	1	1	1	1	K. pneumoniae
F1S1R1D3B1P5E10	F1S1R1D3B3P4D04	1	4	8.7	8.264999999999999-9.135	29	1	1	1	1	1	1	1	1	K. pneumoniae
F1S1R1D3B1P5E10	F1S1R1D3B3P4D06	1	9	8.4	7.9799999999999995-8.82	28	1	1	1	1	1	1	1	1	K. pneumoniae
F1S1R1D3B1P5E10	F1S1R1D3B3P4D08	1	7	8.4	7.9799999999999995-8.82	28	1	1	1	1	1	1	1	1	K. pneumoniae
F1S1R1D3B1P5E10	F1S1R1D3B3P4E06	1	9	8.4	7.9799999999999995-8.82	28	1	1	1	1	1	1	1	1	K. pneumoniae
F1S1R1D3B1P5E10	F1S1R1D3B3P4G08	1	9	8.4	7.9799999999999995-8.82	28	1	1	1	1	1	1	1	1	K. pneumoniae
F1S1R1D3B1P5E10	F1S1R1D3B3P4H08	0	10	8.4	7.9799999999999995-8.82	28	0	1	1	1	0	0	0	0	K. pneumoniae
F1S1R1D3B1P5E10	F1S1R1D3B3P5D08	1	4	8.4	7.9799999999999995-8.82	28	1	1	1	1	1	1	1	1	K. pneumoniae
F1S1R1D3B1P5E10	F1S1R1D3B3P5D09	1	8	8.4	7.9799999999999995-8.82	28	1	1	1	1	1	1	1	1	K. pneumoniae
F1S1R1D3B1P5E10	F1S1R1D3B3P5F09	1	8	8.4	7.9799999999999995-8.82	28	1	1	1	1	1	1	1	1	K. pneumoniae
F1S1R1D3B1P5E10	F1S1R1D3B3P5G09	1	8	8.4	7.9799999999999995-8.82	28	1	1	1	1	1	1	1	1	K. pneumoniae
F1S1R1D3B1P5E10	F1S1R1D3B3P5H09	1	3	8.4	7.9799999999999995-8.82	28	1	1	1	1	1	1	1	1	K. pneumoniae
F1S1R1D3B1P5E10	F1S1R1D3B4P1A11	1	5	10.5	9.975-11.025	35	1	1	1	1	1	1	1	1	K. pneumoniae
F1S1R1D3B1P5E10	F1S1R1D3B4P1E09	1	9	10.2	9.69-10.709999999999999	34	1	1	1	1	1	1	1	1	K. pneumoniae
F1S1R1D3B1P5E10	F1S1R1D3B4P1G12	1	4	10.5	9.975-11.025	35	1	1	1	1	1	1	1	1	K. pneumoniae
F1S1R1D3B1P5E10	F1S1R1D3B4P1H12	1	4	10.5	9.975-11.025	35	1	1	1	1	1	1	1	1	K. pneumoniae
F1S1R1D3B1P5E10	F1S1R1D3B4P2A03	1	8	10.2	9.69-10.709999999999999	34	1	1	1	1	1	1	1	1	K. pneumoniae
F1S1R1D3B1P5E10	F1S1R1D3B4P2B03	1	8	10.2	9.69-10.709999999999999	34	1	1	1	1	1	1	1	1	K. pneumoniae
F1S1R1D3B1P5E10	F1S1R1D3B4P2C03	1	10	10.2	9.69-10.709999999999999	34	0	1	1	1	1	1	1	1	K. pneumoniae
F1S1R1D3B1P5E10	F1S1R1D3B4P2D01	1	9	10.2	9.69-10.709999999999999	34	1	1	1	1	1	1	1	1	K. pneumoniae
F1S1R1D3B1P5E10	F1S1R1D3B4P2D03	1	6	10.2	9.69-10.709999999999999	34	1	1	1	1	1	1	1	1	K. pneumoniae
F1S1R1D3B1P5E10	F1S1R1D3B4P2E03	1	8	10.2	9.69-10.709999999999999	34	1	1	1	1	1	1	1	1	K. pneumoniae
F1S1R1D3B1P5E10	F1S1R1D3B4P2H03	1	8	10.2	9.69-10.709999999999999	34	1	1	1	1	1	1	1	1	K. pneumoniae
F1S1R1D3B1P5E10	F1S1R1D3B4P4B03	1	7	12.9	12.254999999999999-13.545000000000002	43	1	1	1	1	1	1	1	1	K. pneumoniae
F1S1R1D3B1P5E10	F1S1R1D3B4P4B11	1	9	12.9	12.254999999999999-13.545000000000002	43	1	1	1	1	1	1	1	1	K. pneumoniae
F1S1R1D3B1P5E10	F1S1R1D3B4P4E04	1	4	12.9	12.254999999999999-13.545000000000002	43	1	1	1	1	1	1	1	1	K. pneumoniae
F1S1R1D3B1P5E10	F1S1R1D3B4P4F02	1	4	12.9	12.254999999999999-13.545000000000002	43	1	1	1	1	1	1	1	1	K. pneumoniae
F1S1R1D3B1P5E10	F1S1R1D3B4P4F04	1	5	12.9	12.254999999999999-13.545000000000002	43	1	1	1	1	1	1	1	1	K. pneumoniae
F1S1R1D3B1P5E10	F1S1R1D3B4P4H04	1	7	12.9	12.254999999999999-13.545000000000002	43	1	1	1	1	1	1	1	1	K. pneumoniae
F1S1R1D3B1P5E10	F1S1R1D3B4P5A05	1	7	12.9	12.254999999999999-13.545000000000002	43	1	1	1	1	1	1	1	1	K. pneumoniae
F1S1R1D3B1P5E10	F1S1R1D3B4P5B05	1	6	12.9	12.254999999999999-13.545000000000002	43	1	1	1	1	1	1	1	1	K. pneumoniae
F1S1R1D3B1P5E10	F1S1R1D3B4P5G04	1	9	12.9	12.254999999999999-13.545000000000002	43	1	1	1	1	1	1	1	1	K. pneumoniae
F1S1R1D3B1P5E10	F1S1R1D3B4P5H04	1	9	12.9	12.254999999999999-13.545000000000002	43	1	1	1	1	1	1	1	1	K. pneumoniae
F1S1R1D3B1P5E10	F1S1R1D4B1P1C08	1	9	14.4	13.679999999999998-15.12	48	1	1	1	1	1	1	1	1	K. pneumoniae
F1S1R1D3B1P5E10	F1S1R1D4B1P1D08	1	9	14.4	13.679999999999998-15.12	48	1	1	1	1	1	1	1	1	K. pneumoniae
F1S1R1D3B1P5E10	F1S1R1D4B1P1D09	1	6	14.4	13.679999999999998-15.12	48	1	1	1	1	1	1	1	1	K. pneumoniae
F1S1R1D3B1P5E10	F1S1R1D4B1P1E09	1	8	14.4	13.679999999999998-15.12	48	1	1	1	1	1	1	1	1	K. pneumoniae
F1S1R1D3B1P5E10	F1S1R1D4B1P1H09	1	7	14.4	13.679999999999998-15.12	48	1	1	1	1	1	1	1	1	K. pneumoniae
F1S1R1D3B1P5E10	F1S1R1D4B1P2D11	1	6	14.4	13.679999999999998-15.12	48	1	1	1	1	1	1	1	1	K. pneumoniae
F1S1R1D3B1P5E10	F1S1R1D4B1P2E05	1	9	14.4	13.679999999999998-15.12	48	1	1	1	1	1	1	1	1	K. pneumoniae
F1S1R1D3B1P5E10	F1S1R1D4B4P5C05	1	8	31.5	29.924999999999997-33.075	105	1	1	1	1	0	1	1	1	K. pneumoniae
F1S1R1D3B1P5E10	F1S1R2D1B1P5C06	0	386	36.3	34.48499999999999-38.115	121	0	0	0	0	0	0	0	0	K. pneumoniae
F1S1R1D3B1P5E10	F1S1R2D1B1P5D03	0	386	36.6	34.77-38.43	122	0	0	0	0	0	0	0	0	K. pneumoniae
F1S1R1D3B1P5E10	F1S1R2D2B3P1A03	0	389	65.39999999999999	62.12999999999999-68.66999999999999	218	0	0	0	0	0	0	0	0	K. pneumoniae
F1S1R1D3B1P5E10	F1S1R2D2B3P2D01	0	391	66.0	62.699999999999996-69.3	220	0	0	0	0	0	0	0	0	K. pneumoniae
F1S1R1D3B1P5E10	F1S1R2D3B1P2B08	1	12	76.5	72.675-80.325	255	0	1	1	1	0	0	1	1	K. pneumoniae
F1S1R1D3B1P5E10	F1S1R2D4B3P3D07	0	349	109.8	104.30999999999999-115.29	366	0	0	0	0	0	0	0	0	K. pneumoniae
F1S1R1D3B1P5E10	F1S1R3D1B4P1C06	1	9	130.8	124.25999999999998-137.33999999999997	436	1	1	1	1	0	0	0	0	K. pneumoniae
F1S1R1D3B1P5E10	SH040221x2x92	0	442	162.6	154.47-170.73	542	0	0	0	0	0	0	0	0	K. pneumoniae
F1S1R1D3B1P5E10	SH040321x1x01	0	434	162.6	154.47-170.73	542	0	0	0	0	0	0	0	0	K. pneumoniae
F1S1R1D3B1P5E10	SH040321x1x02	0	435	162.6	154.47-170.73	542	0	0	0	0	0	0	0	0	K. pneumoniae
F1S1R1D3B1P5E10	SH140421x1x70	0	359	34.8	33.059999999999995-36.54	116	0	0	0	0	0	0	0	0	K. pneumoniae
F1S1R1D3B1P5E10	SH170321x2x12	0	402	55.2	52.43999999999999-57.96	184	0	0	0	0	0	0	0	0	K. pneumoniae
F1S1R1D3B1P5E10	SH171220x2x20	0	423	95.7	90.91499999999999-100.48500000000001	319	0	0	0	0	0	0	0	0	K. pneumoniae
F1S1R1D3B1P5E10	SH181120x2x31	0	2305	79.2	75.24-83.16000000000001	264	0	0	0	0	0	0	0	0	K. pneumoniae
F1S1R1D3B1P5E10	SH200921x2x80	0	421	5.4	5.129999999999999-5.67	18	0	0	0	0	0	0	0	0	K. pneumoniae
F1S1R1D3B1P5E10	SH211020x1x55	0	2328	132.0	125.39999999999999-138.6	440	0	0	0	0	0	0	0	0	K. pneumoniae
F1S1R1D3B1P5E10	SH211020x1x56	0	2322	131.4	124.83-137.97	438	0	0	0	0	0	0	0	0	K. pneumoniae
F1S1R1D3B1P5E10	SH220422x1x47	0	419	74.7	70.965-78.435	249	0	0	0	0	0	0	0	0	K. pneumoniae
F1S1R1D3B1P5E10	SH220x44	0	386	143.4	136.23-150.57000000000002	478	0	0	0	0	0	0	0	0	K. pneumoniae
F1S1R1D3B1P5E10	SH220x45	0	414	141.9	134.805-148.995	473	0	0	0	0	0	0	0	0	K. pneumoniae
F1S1R1D3B1P5E10	SH221020x2x49	0	420	147.9	140.505-155.29500000000002	493	0	0	0	0	0	0	0	0	K. pneumoniae
F1S1R1D3B1P5E10	SH230x33	0	414	152.1	144.49499999999998-159.705	507	0	0	0	0	0	0	0	0	K. pneumoniae
F1S1R1D3B1P5E10	SH281020x1x55	0	2330	137.7	130.81499999999997-144.585	459	0	0	0	0	0	0	0	0	K. pneumoniae
F1S1R1D3B1P5F06	F1S1R1D3B1P5G06	1	5	0.0	0.0-0.0	0	1	1	1	1	1	1	1	1	K. pneumoniae
F1S1R1D3B1P5F06	F1S1R1D3B1P5H06	1	5	0.0	0.0-0.0	0	1	1	1	1	1	1	1	1	K. pneumoniae
F1S1R1D3B1P5F06	F1S1R1D3B2P1A09	1	5	0.0	0.0-0.0	0	1	1	1	1	1	1	1	1	K. pneumoniae
F1S1R1D3B1P5F06	F1S1R1D3B2P1B09	1	3	0.0	0.0-0.0	0	1	1	1	1	1	1	1	1	K. pneumoniae
F1S1R1D3B1P5F06	F1S1R1D3B2P1D08	1	5	0.0	0.0-0.0	0	1	1	1	1	1	1	1	1	K. pneumoniae
F1S1R1D3B1P5F06	F1S1R1D3B2P1D11	1	3	0.0	0.0-0.0	0	1	1	1	1	1	1	1	1	K. pneumoniae
F1S1R1D3B1P5F06	F1S1R1D3B2P1F08	1	4	0.0	0.0-0.0	0	1	1	1	1	1	1	1	1	K. pneumoniae
F1S1R1D3B1P5F06	F1S1R1D3B2P1G08	1	3	0.0	0.0-0.0	0	1	1	1	1	1	1	1	1	K. pneumoniae
F1S1R1D3B1P5F06	F1S1R1D3B2P2E11	1	4	2.1	1.9949999999999999-2.205	7	1	1	1	1	1	1	1	1	K. pneumoniae
F1S1R1D3B1P5F06	F1S1R1D3B2P2H10	1	7	2.1	1.9949999999999999-2.205	7	1	1	1	1	1	1	1	1	K. pneumoniae
F1S1R1D3B1P5F06	F1S1R1D3B2P3A09	1	4	2.4	2.28-2.52	8	1	1	1	1	1	1	1	1	K. pneumoniae
F1S1R1D3B1P5F06	F1S1R1D3B2P3B12	1	5	2.7	2.5649999999999995-2.835	9	1	1	1	1	1	1	1	1	K. pneumoniae
F1S1R1D3B1P5F06	F1S1R1D3B2P3F04	1	6	2.1	1.9949999999999999-2.205	7	1	1	1	1	1	1	1	1	K. pneumoniae
F1S1R1D3B1P5F06	F1S1R1D3B2P3H04	1	7	1.5	1.4249999999999998-1.5750000000000002	5	1	1	1	1	1	1	1	1	K. pneumoniae
F1S1R1D3B1P5F06	F1S1R1D3B2P5C02	1	5	4.2	3.9899999999999998-4.41	14	1	1	1	1	1	1	1	1	K. pneumoniae
F1S1R1D3B1P5F06	F1S1R1D3B2P5C03	1	6	4.2	3.9899999999999998-4.41	14	1	1	1	1	1	1	1	1	K. pneumoniae
F1S1R1D3B1P5F06	F1S1R1D3B2P5D07	1	4	4.2	3.9899999999999998-4.41	14	1	1	1	1	1	1	1	1	K. pneumoniae
F1S1R1D3B1P5F06	F1S1R1D3B2P5E01	1	3	3.9	3.7049999999999996-4.095	13	1	1	1	1	1	1	1	1	K. pneumoniae
F1S1R1D3B1P5F06	F1S1R1D3B2P5E03	1	7	4.2	3.9899999999999998-4.41	14	1	1	1	1	1	1	1	1	K. pneumoniae
F1S1R1D3B1P5F06	F1S1R1D3B2P5E07	1	6	4.2	3.9899999999999998-4.41	14	1	1	1	1	1	1	1	1	K. pneumoniae
F1S1R1D3B1P5F06	F1S1R1D3B2P5F01	1	7	4.2	3.9899999999999998-4.41	14	1	1	1	1	1	1	1	1	K. pneumoniae
F1S1R1D3B1P5F06	F1S1R1D3B2P5G02	1	6	4.2	3.9899999999999998-4.41	14	1	1	1	1	1	1	1	1	K. pneumoniae
F1S1R1D3B1P5F06	F1S1R1D3B2P5H03	1	9	4.2	3.9899999999999998-4.41	14	1	1	1	1	1	1	1	1	K. pneumoniae
F1S1R1D3B1P5F06	F1S1R1D3B2P5H09	1	8	4.2	3.9899999999999998-4.41	14	1	1	1	1	1	1	1	1	K. pneumoniae
F1S1R1D3B1P5F06	F1S1R1D3B3P1A08	1	6	5.1	4.845-5.3549999999999995	17	1	1	1	1	1	1	1	1	K. pneumoniae
F1S1R1D3B1P5F06	F1S1R1D3B3P1F07	1	7	5.1	4.845-5.3549999999999995	17	1	1	1	1	1	1	1	1	K. pneumoniae
F1S1R1D3B1P5F06	F1S1R1D3B3P2B04	1	4	6.0	5.699999999999999-6.300000000000001	20	1	1	1	1	1	1	1	1	K. pneumoniae
F1S1R1D3B1P5F06	F1S1R1D3B3P2B12	1	3	6.0	5.699999999999999-6.300000000000001	20	1	1	1	1	1	1	1	1	K. pneumoniae
F1S1R1D3B1P5F06	F1S1R1D3B3P2G03	1	9	6.0	5.699999999999999-6.300000000000001	20	1	1	1	1	1	1	1	1	K. pneumoniae
F1S1R1D3B1P5F06	F1S1R1D3B3P2G12	1	8	6.0	5.699999999999999-6.300000000000001	20	1	1	1	1	1	1	1	1	K. pneumoniae
F1S1R1D3B1P5F06	F1S1R1D3B3P2H03	1	7	6.0	5.699999999999999-6.300000000000001	20	1	1	1	1	1	1	1	1	K. pneumoniae
F1S1R1D3B1P5F06	F1S1R1D3B3P3B01	1	5	6.0	5.699999999999999-6.300000000000001	20	1	1	1	1	1	1	1	1	K. pneumoniae
F1S1R1D3B1P5F06	F1S1R1D3B3P3B07	1	7	6.0	5.699999999999999-6.300000000000001	20	1	1	1	1	1	1	1	1	K. pneumoniae
F1S1R1D3B1P5F06	F1S1R1D3B3P3D01	1	2	6.0	5.699999999999999-6.300000000000001	20	1	1	1	1	1	1	1	1	K. pneumoniae
F1S1R1D3B1P5F06	F1S1R1D3B3P3F01	1	6	6.0	5.699999999999999-6.300000000000001	20	1	1	1	1	1	1	1	1	K. pneumoniae
F1S1R1D3B1P5F06	F1S1R1D3B3P3F02	1	5	6.0	5.699999999999999-6.300000000000001	20	1	1	1	1	1	1	1	1	K. pneumoniae
F1S1R1D3B1P5F06	F1S1R1D3B3P3H01	1	8	6.0	5.699999999999999-6.300000000000001	20	1	1	1	1	1	1	1	1	K. pneumoniae
F1S1R1D3B1P5F06	F1S1R1D3B3P4B06	1	6	8.4	7.9799999999999995-8.82	28	1	1	1	1	1	1	1	1	K. pneumoniae
F1S1R1D3B1P5F06	F1S1R1D3B3P4C05	1	5	8.4	7.9799999999999995-8.82	28	1	1	1	1	1	1	1	1	K. pneumoniae
F1S1R1D3B1P5F06	F1S1R1D3B3P4C07	1	6	8.4	7.9799999999999995-8.82	28	1	1	1	1	1	1	1	1	K. pneumoniae
F1S1R1D3B1P5F06	F1S1R1D3B3P4D04	1	3	8.7	8.264999999999999-9.135	29	1	1	1	1	1	1	1	1	K. pneumoniae
F1S1R1D3B1P5F06	F1S1R1D3B3P4D06	1	8	8.4	7.9799999999999995-8.82	28	1	1	1	1	1	1	1	1	K. pneumoniae
F1S1R1D3B1P5F06	F1S1R1D3B3P4D08	1	6	8.4	7.9799999999999995-8.82	28	1	1	1	1	1	1	1	1	K. pneumoniae
F1S1R1D3B1P5F06	F1S1R1D3B3P4E06	1	8	8.4	7.9799999999999995-8.82	28	1	1	1	1	1	1	1	1	K. pneumoniae
F1S1R1D3B1P5F06	F1S1R1D3B3P4G08	1	8	8.4	7.9799999999999995-8.82	28	1	1	1	1	1	1	1	1	K. pneumoniae
F1S1R1D3B1P5F06	F1S1R1D3B3P4H08	1	9	8.4	7.9799999999999995-8.82	28	1	1	1	1	1	1	1	1	K. pneumoniae
F1S1R1D3B1P5F06	F1S1R1D3B3P5D08	1	3	8.4	7.9799999999999995-8.82	28	1	1	1	1	1	1	1	1	K. pneumoniae
F1S1R1D3B1P5F06	F1S1R1D3B3P5D09	1	7	8.4	7.9799999999999995-8.82	28	1	1	1	1	1	1	1	1	K. pneumoniae
F1S1R1D3B1P5F06	F1S1R1D3B3P5F09	1	7	8.4	7.9799999999999995-8.82	28	1	1	1	1	1	1	1	1	K. pneumoniae
F1S1R1D3B1P5F06	F1S1R1D3B3P5G09	1	7	8.4	7.9799999999999995-8.82	28	1	1	1	1	1	1	1	1	K. pneumoniae
F1S1R1D3B1P5F06	F1S1R1D3B3P5H09	1	2	8.4	7.9799999999999995-8.82	28	1	1	1	1	1	1	1	1	K. pneumoniae
F1S1R1D3B1P5F06	F1S1R1D3B4P1A11	1	4	10.5	9.975-11.025	35	1	1	1	1	1	1	1	1	K. pneumoniae
F1S1R1D3B1P5F06	F1S1R1D3B4P1E09	1	8	10.2	9.69-10.709999999999999	34	1	1	1	1	1	1	1	1	K. pneumoniae
F1S1R1D3B1P5F06	F1S1R1D3B4P1G12	1	3	10.5	9.975-11.025	35	1	1	1	1	1	1	1	1	K. pneumoniae
F1S1R1D3B1P5F06	F1S1R1D3B4P1H12	1	3	10.5	9.975-11.025	35	1	1	1	1	1	1	1	1	K. pneumoniae
F1S1R1D3B1P5F06	F1S1R1D3B4P2A03	1	7	10.2	9.69-10.709999999999999	34	1	1	1	1	1	1	1	1	K. pneumoniae
F1S1R1D3B1P5F06	F1S1R1D3B4P2B03	1	7	10.2	9.69-10.709999999999999	34	1	1	1	1	1	1	1	1	K. pneumoniae
F1S1R1D3B1P5F06	F1S1R1D3B4P2C03	1	9	10.2	9.69-10.709999999999999	34	1	1	1	1	1	1	1	1	K. pneumoniae
F1S1R1D3B1P5F06	F1S1R1D3B4P2D01	1	8	10.2	9.69-10.709999999999999	34	1	1	1	1	1	1	1	1	K. pneumoniae
F1S1R1D3B1P5F06	F1S1R1D3B4P2D03	1	5	10.2	9.69-10.709999999999999	34	1	1	1	1	1	1	1	1	K. pneumoniae
F1S1R1D3B1P5F06	F1S1R1D3B4P2E03	1	7	10.2	9.69-10.709999999999999	34	1	1	1	1	1	1	1	1	K. pneumoniae
F1S1R1D3B1P5F06	F1S1R1D3B4P2H03	1	7	10.2	9.69-10.709999999999999	34	1	1	1	1	1	1	1	1	K. pneumoniae
F1S1R1D3B1P5F06	F1S1R1D3B4P4B03	1	6	12.9	12.254999999999999-13.545000000000002	43	1	1	1	1	1	1	1	1	K. pneumoniae
F1S1R1D3B1P5F06	F1S1R1D3B4P4B11	1	8	12.9	12.254999999999999-13.545000000000002	43	1	1	1	1	1	1	1	1	K. pneumoniae
F1S1R1D3B1P5F06	F1S1R1D3B4P4E04	1	3	12.9	12.254999999999999-13.545000000000002	43	1	1	1	1	1	1	1	1	K. pneumoniae
F1S1R1D3B1P5F06	F1S1R1D3B4P4F02	1	3	12.9	12.254999999999999-13.545000000000002	43	1	1	1	1	1	1	1	1	K. pneumoniae
F1S1R1D3B1P5F06	F1S1R1D3B4P4F04	1	4	12.9	12.254999999999999-13.545000000000002	43	1	1	1	1	1	1	1	1	K. pneumoniae
F1S1R1D3B1P5F06	F1S1R1D3B4P4H04	1	6	12.9	12.254999999999999-13.545000000000002	43	1	1	1	1	1	1	1	1	K. pneumoniae
F1S1R1D3B1P5F06	F1S1R1D3B4P5A05	1	6	12.9	12.254999999999999-13.545000000000002	43	1	1	1	1	1	1	1	1	K. pneumoniae
F1S1R1D3B1P5F06	F1S1R1D3B4P5B05	1	5	12.9	12.254999999999999-13.545000000000002	43	1	1	1	1	1	1	1	1	K. pneumoniae
F1S1R1D3B1P5F06	F1S1R1D3B4P5G04	1	8	12.9	12.254999999999999-13.545000000000002	43	1	1	1	1	1	1	1	1	K. pneumoniae
F1S1R1D3B1P5F06	F1S1R1D3B4P5H04	1	8	12.9	12.254999999999999-13.545000000000002	43	1	1	1	1	1	1	1	1	K. pneumoniae
F1S1R1D3B1P5F06	F1S1R1D4B1P1C08	1	8	14.4	13.679999999999998-15.12	48	1	1	1	1	1	1	1	1	K. pneumoniae
F1S1R1D3B1P5F06	F1S1R1D4B1P1D08	1	8	14.4	13.679999999999998-15.12	48	1	1	1	1	1	1	1	1	K. pneumoniae
F1S1R1D3B1P5F06	F1S1R1D4B1P1D09	1	5	14.4	13.679999999999998-15.12	48	1	1	1	1	1	1	1	1	K. pneumoniae
F1S1R1D3B1P5F06	F1S1R1D4B1P1E09	1	7	14.4	13.679999999999998-15.12	48	1	1	1	1	1	1	1	1	K. pneumoniae
F1S1R1D3B1P5F06	F1S1R1D4B1P1H09	1	6	14.4	13.679999999999998-15.12	48	1	1	1	1	1	1	1	1	K. pneumoniae
F1S1R1D3B1P5F06	F1S1R1D4B1P2D11	1	5	14.4	13.679999999999998-15.12	48	1	1	1	1	1	1	1	1	K. pneumoniae
F1S1R1D3B1P5F06	F1S1R1D4B1P2E05	1	8	14.4	13.679999999999998-15.12	48	1	1	1	1	1	1	1	1	K. pneumoniae
F1S1R1D3B1P5F06	F1S1R1D4B4P5C05	1	7	31.5	29.924999999999997-33.075	105	1	1	1	1	0	1	1	1	K. pneumoniae
F1S1R1D3B1P5F06	F1S1R2D1B1P5C06	0	385	36.3	34.48499999999999-38.115	121	0	0	0	0	0	0	0	0	K. pneumoniae
F1S1R1D3B1P5F06	F1S1R2D1B1P5D03	0	385	36.6	34.77-38.43	122	0	0	0	0	0	0	0	0	K. pneumoniae
F1S1R1D3B1P5F06	F1S1R2D2B3P1A03	0	388	65.39999999999999	62.12999999999999-68.66999999999999	218	0	0	0	0	0	0	0	0	K. pneumoniae
F1S1R1D3B1P5F06	F1S1R2D2B3P2D01	0	392	66.0	62.699999999999996-69.3	220	0	0	0	0	0	0	0	0	K. pneumoniae
F1S1R1D3B1P5F06	F1S1R2D3B1P2B08	1	11	76.5	72.675-80.325	255	0	1	1	1	0	0	1	1	K. pneumoniae
F1S1R1D3B1P5F06	F1S1R2D4B3P3D07	0	348	109.8	104.30999999999999-115.29	366	0	0	0	0	0	0	0	0	K. pneumoniae
F1S1R1D3B1P5F06	F1S1R3D1B4P1C06	1	8	130.8	124.25999999999998-137.33999999999997	436	1	1	1	1	0	0	0	0	K. pneumoniae
F1S1R1D3B1P5F06	SH040221x2x92	0	442	162.6	154.47-170.73	542	0	0	0	0	0	0	0	0	K. pneumoniae
F1S1R1D3B1P5F06	SH040321x1x01	0	434	162.6	154.47-170.73	542	0	0	0	0	0	0	0	0	K. pneumoniae
F1S1R1D3B1P5F06	SH040321x1x02	0	435	162.6	154.47-170.73	542	0	0	0	0	0	0	0	0	K. pneumoniae
F1S1R1D3B1P5F06	SH140421x1x70	0	358	34.8	33.059999999999995-36.54	116	0	0	0	0	0	0	0	0	K. pneumoniae
F1S1R1D3B1P5F06	SH170321x2x12	0	402	55.2	52.43999999999999-57.96	184	0	0	0	0	0	0	0	0	K. pneumoniae
F1S1R1D3B1P5F06	SH171220x2x20	0	423	95.7	90.91499999999999-100.48500000000001	319	0	0	0	0	0	0	0	0	K. pneumoniae
F1S1R1D3B1P5F06	SH181120x2x31	0	2305	79.2	75.24-83.16000000000001	264	0	0	0	0	0	0	0	0	K. pneumoniae
F1S1R1D3B1P5F06	SH200921x2x80	0	420	5.4	5.129999999999999-5.67	18	0	0	0	0	0	0	0	0	K. pneumoniae
F1S1R1D3B1P5F06	SH211020x1x55	0	2327	132.0	125.39999999999999-138.6	440	0	0	0	0	0	0	0	0	K. pneumoniae
F1S1R1D3B1P5F06	SH211020x1x56	0	2321	131.4	124.83-137.97	438	0	0	0	0	0	0	0	0	K. pneumoniae
F1S1R1D3B1P5F06	SH220422x1x47	0	418	74.7	70.965-78.435	249	0	0	0	0	0	0	0	0	K. pneumoniae
F1S1R1D3B1P5F06	SH220x44	0	385	143.4	136.23-150.57000000000002	478	0	0	0	0	0	0	0	0	K. pneumoniae
F1S1R1D3B1P5F06	SH220x45	0	413	141.9	134.805-148.995	473	0	0	0	0	0	0	0	0	K. pneumoniae
F1S1R1D3B1P5F06	SH221020x2x49	0	420	147.9	140.505-155.29500000000002	493	0	0	0	0	0	0	0	0	K. pneumoniae
F1S1R1D3B1P5F06	SH230x33	0	413	152.1	144.49499999999998-159.705	507	0	0	0	0	0	0	0	0	K. pneumoniae
F1S1R1D3B1P5F06	SH281020x1x55	0	2330	137.7	130.81499999999997-144.585	459	0	0	0	0	0	0	0	0	K. pneumoniae
F1S1R1D3B1P5G06	F1S1R1D3B1P5H06	1	4	0.0	0.0-0.0	0	1	1	1	1	1	1	1	1	K. pneumoniae
F1S1R1D3B1P5G06	F1S1R1D3B2P1A09	1	4	0.0	0.0-0.0	0	1	1	1	1	1	1	1	1	K. pneumoniae
F1S1R1D3B1P5G06	F1S1R1D3B2P1B09	1	2	0.0	0.0-0.0	0	1	1	1	1	1	1	1	1	K. pneumoniae
F1S1R1D3B1P5G06	F1S1R1D3B2P1D11	1	2	0.0	0.0-0.0	0	1	1	1	1	1	1	1	1	K. pneumoniae
F1S1R1D3B1P5G06	F1S1R1D3B2P1F08	1	3	0.0	0.0-0.0	0	1	1	1	1	1	1	1	1	K. pneumoniae
F1S1R1D3B1P5G06	F1S1R1D3B2P1G08	1	2	0.0	0.0-0.0	0	1	1	1	1	1	1	1	1	K. pneumoniae
F1S1R1D3B1P5G06	F1S1R1D3B2P2E11	1	3	2.1	1.9949999999999999-2.205	7	1	1	1	1	1	1	1	1	K. pneumoniae
F1S1R1D3B1P5G06	F1S1R1D3B2P2H10	1	4	2.1	1.9949999999999999-2.205	7	1	1	1	1	1	1	1	1	K. pneumoniae
F1S1R1D3B1P5G06	F1S1R1D3B2P3A09	1	3	2.4	2.28-2.52	8	1	1	1	1	1	1	1	1	K. pneumoniae
F1S1R1D3B1P5G06	F1S1R1D3B2P3B12	1	0	2.7	2.5649999999999995-2.835	9	1	1	1	1	1	1	1	1	K. pneumoniae
F1S1R1D3B1P5G06	F1S1R1D3B2P3F04	1	3	2.1	1.9949999999999999-2.205	7	1	1	1	1	1	1	1	1	K. pneumoniae
F1S1R1D3B1P5G06	F1S1R1D3B2P3H04	1	4	1.5	1.4249999999999998-1.5750000000000002	5	1	1	1	1	1	1	1	1	K. pneumoniae
F1S1R1D3B1P5G06	F1S1R1D3B2P5C03	1	3	4.2	3.9899999999999998-4.41	14	1	1	1	1	1	1	1	1	K. pneumoniae
F1S1R1D3B1P5G06	F1S1R1D3B2P5C07	1	6	3.9	3.7049999999999996-4.095	13	1	1	1	1	1	1	1	1	K. pneumoniae
F1S1R1D3B1P5G06	F1S1R1D3B2P5D03	1	6	3.9	3.7049999999999996-4.095	13	1	1	1	1	1	1	1	1	K. pneumoniae
F1S1R1D3B1P5G06	F1S1R1D3B2P5D07	1	3	4.2	3.9899999999999998-4.41	14	1	1	1	1	1	1	1	1	K. pneumoniae
F1S1R1D3B1P5G06	F1S1R1D3B2P5E01	1	2	3.9	3.7049999999999996-4.095	13	1	1	1	1	1	1	1	1	K. pneumoniae
F1S1R1D3B1P5G06	F1S1R1D3B2P5E03	1	4	4.2	3.9899999999999998-4.41	14	1	1	1	1	1	1	1	1	K. pneumoniae
F1S1R1D3B1P5G06	F1S1R1D3B2P5F01	1	4	4.2	3.9899999999999998-4.41	14	1	1	1	1	1	1	1	1	K. pneumoniae
F1S1R1D3B1P5G06	F1S1R1D3B2P5F07	1	7	3.9	3.7049999999999996-4.095	13	1	1	1	1	1	1	1	1	K. pneumoniae
F1S1R1D3B1P5G06	F1S1R1D3B2P5G02	1	3	4.2	3.9899999999999998-4.41	14	1	1	1	1	1	1	1	1	K. pneumoniae
F1S1R1D3B1P5G06	F1S1R1D3B2P5H03	1	6	4.2	3.9899999999999998-4.41	14	1	1	1	1	1	1	1	1	K. pneumoniae
F1S1R1D3B1P5G06	F1S1R1D3B2P5H09	1	5	4.2	3.9899999999999998-4.41	14	1	1	1	1	1	1	1	1	K. pneumoniae
F1S1R1D3B1P5G06	F1S1R1D3B3P1A08	1	3	5.1	4.845-5.3549999999999995	17	1	1	1	1	1	1	1	1	K. pneumoniae
F1S1R1D3B1P5G06	F1S1R1D3B3P1F07	1	4	5.1	4.845-5.3549999999999995	17	1	1	1	1	1	1	1	1	K. pneumoniae
F1S1R1D3B1P5G06	F1S1R1D3B3P2B04	1	3	6.0	5.699999999999999-6.300000000000001	20	1	1	1	1	1	1	1	1	K. pneumoniae
F1S1R1D3B1P5G06	F1S1R1D3B3P2B12	1	2	6.0	5.699999999999999-6.300000000000001	20	1	1	1	1	1	1	1	1	K. pneumoniae
F1S1R1D3B1P5G06	F1S1R1D3B3P2G03	1	6	6.0	5.699999999999999-6.300000000000001	20	1	1	1	1	1	1	1	1	K. pneumoniae
F1S1R1D3B1P5G06	F1S1R1D3B3P2G12	1	5	6.0	5.699999999999999-6.300000000000001	20	1	1	1	1	1	1	1	1	K. pneumoniae
F1S1R1D3B1P5G06	F1S1R1D3B3P2H03	1	4	6.0	5.699999999999999-6.300000000000001	20	1	1	1	1	1	1	1	1	K. pneumoniae
F1S1R1D3B1P5G06	F1S1R1D3B3P3B07	1	4	6.0	5.699999999999999-6.300000000000001	20	1	1	1	1	1	1	1	1	K. pneumoniae
F1S1R1D3B1P5G06	F1S1R1D3B3P3D01	1	2	6.0	5.699999999999999-6.300000000000001	20	1	1	1	1	1	1	1	1	K. pneumoniae
F1S1R1D3B1P5G06	F1S1R1D3B3P3F01	1	3	6.0	5.699999999999999-6.300000000000001	20	1	1	1	1	1	1	1	1	K. pneumoniae
F1S1R1D3B1P5G06	F1S1R1D3B3P3H01	1	5	6.0	5.699999999999999-6.300000000000001	20	1	1	1	1	1	1	1	1	K. pneumoniae
F1S1R1D3B1P5G06	F1S1R1D3B3P4C05	1	4	8.4	7.9799999999999995-8.82	28	1	1	1	1	1	1	1	1	K. pneumoniae
F1S1R1D3B1P5G06	F1S1R1D3B3P4C07	1	5	8.4	7.9799999999999995-8.82	28	1	1	1	1	1	1	1	1	K. pneumoniae
F1S1R1D3B1P5G06	F1S1R1D3B3P4D04	1	4	8.7	8.264999999999999-9.135	29	1	1	1	1	1	1	1	1	K. pneumoniae
F1S1R1D3B1P5G06	F1S1R1D3B3P4D06	1	5	8.4	7.9799999999999995-8.82	28	1	1	1	1	1	1	1	1	K. pneumoniae
F1S1R1D3B1P5G06	F1S1R1D3B3P4E06	1	5	8.4	7.9799999999999995-8.82	28	1	1	1	1	1	1	1	1	K. pneumoniae
F1S1R1D3B1P5G06	F1S1R1D3B3P4G08	1	5	8.4	7.9799999999999995-8.82	28	1	1	1	1	1	1	1	1	K. pneumoniae
[truncated: 40,827,472 more chars]
