## Supplementary material 2 for "Coupling time-aware SNP thresholds with genetic markers to define bacterial transmission chains in hospital surveillance": ecoli_annotated_summary.tsv

gene	strains	unitigs	avg-af	avg-lrt-pvalue	avg-beta	variant_h2	pangenome-frequency	pangenome-category	536	536-name	CFT073	CFT073-name	ED1a	ED1a-name	IAI1	IAI1-name	IAI39	IAI39-name	K-12_substr._MG1655	K-12_substr._MG1655-name	UMN026	UMN026-name	UTI89	UTI89-name	COG_category	COG_name	Description	Preferred_name	GOs	EC	KEGG_ko	KEGG_Pathway	KEGG_Module	KEGG_Reaction	KEGG_rclass	BRITE	KEGG_TC	CAZy	BiGG_Reaction	PFAMs
ydcU_1~~~ydcU_2~~~ydcU	5.0	48	0.5854791666666667	1.085196833333333e-24	-0.4979583333333333	0.1287083333333333	0.996905849418005	core	ECP_RS07355	ydcU	C_RS08760	ydcU	ECED1_RS08080	ydcU	ECIAI1_RS07325	ydcU			b1442	ydcU	ECUMN_RS09410	ydcU	UTI89_RS08025	ydcU	P	Inorganic ion transport and metabolism	ABC transporter permease	ydcU	GO:0005575,GO:0005623,GO:0005886,GO:0006810,GO:0008150,GO:0016020,GO:0016021,GO:0031224,GO:0044425,GO:0044464,GO:0051179,GO:0051234,GO:0055085,GO:0071944	-	ko:K02054,ko:K11071	ko02010,ko02024,map02010,map02024	M00193,M00299	-	-	ko00000,ko00001,ko00002,ko02000	3.A.1.11,3.A.1.11.1	-	iEcSMS35_1347.EcSMS35_1732	BPD_transp_1
hupA	8.0	32	0.981	6.4975e-23	-0.49975	0.11975	0.9989686164726684	core	ECP_RS21470	hupA	C_RS23470	hupA	ECED1_RS23745	hupA	ECIAI1_RS20990	hupA	ECIAI39_RS22030	hupA	b4000	hupA	ECUMN_RS23480	hupA	UTI89_RS18505	hupA	L	Replication, recombination and repair	Histone-like DNA-binding protein which is capable of wrapping DNA to stabilize it, and thus to prevent its denaturation under extreme environmental conditions	hupA	GO:0003674,GO:0003676,GO:0003677,GO:0005488,GO:0005515,GO:0005575,GO:0005622,GO:0005623,GO:0005694,GO:0005737,GO:0005829,GO:0006139,GO:0006323,GO:0006351,GO:0006725,GO:0006807,GO:0006950,GO:0006974,GO:0006996,GO:0008150,GO:0008152,GO:0009058,GO:0009059,GO:0009295,GO:0009889,GO:0009987,GO:0010467,GO:0010556,GO:0016043,GO:0016070,GO:0018130,GO:0019219,GO:0019222,GO:0019438,GO:0030261,GO:0031323,GO:0031326,GO:0032774,GO:0032991,GO:0032993,GO:0033554,GO:0034641,GO:0034645,GO:0034654,GO:0042802,GO:0043170,GO:0043226,GO:0043228,GO:0043229,GO:0043232,GO:0043590,GO:0044237,GO:0044238,GO:0044249,GO:0044260,GO:0044271,GO:0044422,GO:0044424,GO:0044444,GO:0044464,GO:0046483,GO:0050789,GO:0050794,GO:0050896,GO:0051171,GO:0051252,GO:0051276,GO:0051716,GO:0060255,GO:0065007,GO:0071103,GO:0071704,GO:0071840,GO:0080090,GO:0090304,GO:0097159,GO:0097659,GO:1901360,GO:1901362,GO:1901363,GO:1901576,GO:1903506,GO:1990104,GO:1990178,GO:2001141	-	ko:K03530,ko:K05787	-	-	-	-	ko00000,ko03032,ko03036,ko03400	-	-	-	Bac_DNA_binding
yifL	8.0	20	0.819	7.9052e-23	-0.4593	0.1206	0.999705318992191	core	ECP_RS20345	yifL	C_RS22340	yifL	ECED1_RS22645	yifL	ECIAI1_RS19930	yifL	ECIAI39_RS14970	yifL	b4558	yifL	ECUMN_RS22515	yifL	UTI89_RS21115	yifL	N	Cell motility	Prokaryotic lipoprotein-attachment site	yifL	GO:0005575,GO:0005623,GO:0005886,GO:0016020,GO:0044464,GO:0071944	-	-	-	-	-	-	-	-	-	-	LPAM_2
yobH	5.0	28	0.5920714285714286	1.2819704285714286e-22	-0.5433571428571429	0.12225	0.9979372329453366	core	ECP_RS09070	yobH	C_RS10580	yobH	ECED1_RS10300	yobH	ECIAI1_RS09580	yobH	ECIAI39_RS06180	yobH	b4536	yobH			UTI89_RS09845	yobH	S	Function unknown	YobH-like protein	yobH	-	-	-	-	-	-	-	-	-	-	-	YobH
wzyE	8.0	28	0.8184285714285714	5.862800285714287e-22	-0.5755714285714285	0.124	0.9998526594960956	core	ECP_RS20270	wzyE	C_RS22255	wzyE	ECED1_RS22570	wzyE	ECIAI1_RS19840	wzyE	ECIAI39_RS15055	wzyE	b3793	wzyE	ECUMN_RS22435	wzyE	UTI89_RS21025	wzyE	S	Function unknown	Probably involved in the polymerization of enterobacterial common antigen (ECA) trisaccharide repeat units	wzyE	GO:0000271,GO:0005575,GO:0005623,GO:0005886,GO:0005975,GO:0005976,GO:0008150,GO:0008152,GO:0009058,GO:0009059,GO:0009246,GO:0009987,GO:0016020,GO:0016021,GO:0016051,GO:0031224,GO:0033692,GO:0034637,GO:0034645,GO:0043170,GO:0044237,GO:0044238,GO:0044249,GO:0044260,GO:0044262,GO:0044264,GO:0044425,GO:0044464,GO:0046378,GO:0071704,GO:0071944,GO:1901135,GO:1901137,GO:1901576	-	ko:K02853	-	-	-	-	ko00000,ko01000,ko01003	-	-	-	WzyE
pdeR~~~pdeR_1~~~pdeR_2	6.0	30	0.5920000000000001	3.4800018309879656e-21	-0.6896	0.1358666666666666	0.9991159569765728	core	ECP_RS06805	pdeR	C_RS08225	pdeR	ECED1_RS07560	pdeR	ECIAI1_RS06670	pdeR	ECIAI39_RS08245	pdeR	b1285	pdeR	ECUMN_RS08930	pdeR	UTI89_RS07485	pdeR	T	Signal transduction mechanisms	Part of a 2 protein system that seems to be dedicated to transcription of csgD. This protein decreases csgD transcription and thus decreases expression of adhesive curli fimbriae genes csgEFG, csgBAC ymaD and adrA (yaic). Activity of this protein is antagonized by the diguanylate cyclase YdaM. In vitro has c-di-GMP phosphodiesterase activity. Cyclic-di-GMP is a second messenger which controls cell surface-associated traits in bacteria	gmr	GO:0000166,GO:0001882,GO:0001883,GO:0003674,GO:0003824,GO:0005488,GO:0005525,GO:0008081,GO:0008150,GO:0010468,GO:0010608,GO:0016787,GO:0016788,GO:0017076,GO:0019001,GO:0019222,GO:0031279,GO:0031280,GO:0032549,GO:0032550,GO:0032553,GO:0032555,GO:0032561,GO:0035639,GO:0036094,GO:0042578,GO:0043086,GO:0043167,GO:0043168,GO:0044092,GO:0050789,GO:0050790,GO:0060255,GO:0065007,GO:0065009,GO:0071111,GO:0097159,GO:0097367,GO:1901265,GO:1901363	3.1.4.52	ko:K14051,ko:K20965	ko02024,ko02026,ko05111,map02024,map02026,map05111	-	-	-	ko00000,ko00001,ko01000	-	-	-	EAL,GGDEF,PAS,PAS_3,PAS_4,PAS_8,PAS_9
fes~~~ybdZ~~~fes_2~~~fes_1	5.0	21	0.5061904761904762	7.486933333333333e-21	-0.4672857142857143	0.1158095238095238	0.997789892441432	core	ECP_RS03075;ECP_RS03070	ybdZ;fes	C_RS03130;C_RS03125	ybdZ;fes	ECED1_RS02880;ECED1_RS02885	fes;ybdZ	ECIAI1_RS02840;ECIAI1_RS02845	fes;ybdZ	ECIAI39_RS02815;ECIAI39_RS02820	fes;ybdZ	b0585;b4511	fes;ybdZ	ECUMN_RS04330;ECUMN_RS04325	ybdZ;fes	UTI89_RS02830;UTI89_RS02825	ybdZ;fes	S	Function unknown	Involved in the biosynthesis of the siderophore enterobactin (enterochelin), which is a macrocyclic trimeric lactone of N-(2,3-dihydroxybenzoyl)-serine. Plays a role in the catalytic function of EntF. It is required for adenylation of amino acids in non-ribosomal peptide biosynthesis	ybdZ	GO:0005575,GO:0005622,GO:0005623,GO:0005737,GO:0005829,GO:0006518,GO:0006725,GO:0006807,GO:0008150,GO:0008152,GO:0009058,GO:0009237,GO:0009238,GO:0009239,GO:0009712,GO:0009713,GO:0009987,GO:0018130,GO:0018958,GO:0019184,GO:0019290,GO:0019438,GO:0019540,GO:0019748,GO:0034641,GO:0043043,GO:0043603,GO:0043604,GO:0044237,GO:0044249,GO:0044271,GO:0044424,GO:0044444,GO:0044464,GO:0044550,GO:0046189,GO:0046483,GO:0051186,GO:0051188,GO:0071704,GO:1901360,GO:1901362,GO:1901564,GO:1901566,GO:1901576,GO:1901615,GO:1901617	-	ko:K05375,ko:K07214	ko00261,ko01130,map00261,map01130	M00736	R10880	RC00064,RC00141,RC03296,RC03297,RC03298	ko00000,ko00001,ko00002	-	-	-	MbtH
dadA_3~~~dadA_2~~~ydiS~~~ydiS_1~~~ydiS_2~~~dadA_1	2.0	2	0.114	1.14e-20	-0.505	0.113	0.9832031825548844	soft-core	ECP_RS08395	ydiS	C_RS09905	ydiS	ECED1_RS09635	ydiS	ECIAI1_RS08890	ydiS	ECIAI39_RS06850	ydiS	b1699	ydiS	ECUMN_RS10925	ydiS	UTI89_RS09185	ydiS	C	Energy production and conversion	electron transfer flavoprotein-quinone oxidoreductase ydiS	ydiS	GO:0000166,GO:0003674,GO:0003824,GO:0005488,GO:0008150,GO:0008152,GO:0016491,GO:0036094,GO:0043167,GO:0043168,GO:0048037,GO:0050660,GO:0050662,GO:0055114,GO:0071949,GO:0097159,GO:1901265,GO:1901363	-	ko:K00313	-	-	-	-	ko00000,ko01000	-	-	-	DAO,FAD_binding_2,Thi4
dpiB_2~~~dpiB_1~~~dpiB	8.0	70	0.966	7.722209886857142e-20	-0.4759428571428571	0.1138857142857143	0.9980845734492412	core	ECP_RS03240	dpiB	C_RS03295	dpiB	ECED1_RS03050	dpiB	ECIAI1_RS03020	dpiB	ECIAI39_RS02985	dpiB	b0619	dpiB	ECUMN_RS04495	dpiB	UTI89_RS02995	dpiB	T	Signal transduction mechanisms	Member of the two-component regulatory system DpiA DpiB, which is essential for expression of citrate-specific fermentation genes and genes involved in plasmid inheritance. Could be involved in response to both the presence of citrate and external redox conditions. Functions as a sensor kinase that phosphorylates DpiA in the presence of citrate	dpiB	GO:0000155,GO:0000160,GO:0000166,GO:0003674,GO:0003824,GO:0004672,GO:0004673,GO:0005488,GO:0005524,GO:0005575,GO:0005622,GO:0005623,GO:0005886,GO:0006355,GO:0006464,GO:0006468,GO:0006793,GO:0006796,GO:0006807,GO:0007154,GO:0007165,GO:0008144,GO:0008150,GO:0008152,GO:0009889,GO:0009987,GO:0010033,GO:0010468,GO:0010556,GO:0016020,GO:0016021,GO:0016301,GO:0016310,GO:0016740,GO:0016772,GO:0016773,GO:0016775,GO:0017076,GO:0018106,GO:0018193,GO:0018202,GO:0019219,GO:0019222,GO:0019538,GO:0023014,GO:0023052,GO:0030554,GO:0031224,GO:0031323,GO:0031326,GO:0032553,GO:0032555,GO:0032559,GO:0035556,GO:0035639,GO:0036094,GO:0036211,GO:0042221,GO:0043167,GO:0043168,GO:0043170,GO:0043412,GO:0044237,GO:0044238,GO:0044260,GO:0044267,GO:0044425,GO:0044464,GO:0046777,GO:0050789,GO:0050794,GO:0050896,GO:0051171,GO:0051252,GO:0051716,GO:0060255,GO:0065007,GO:0070887,GO:0071310,GO:0071704,GO:0071944,GO:0080090,GO:0097159,GO:0097367,GO:0140096,GO:1901265,GO:1901363,GO:1901564,GO:1903506,GO:2000112,GO:2001141	2.7.13.3	ko:K02476,ko:K07700	ko02020,map02020	M00486	-	-	ko00000,ko00001,ko00002,ko01000,ko01001,ko02022	-	-	-	HATPase_c,HATPase_c_5,PAS,PAS_8,SPOB_a,sCache_3_2
group_10197	8.0	8	0.856	1.17e-19	-0.599	0.11	0.999705318992191	core	ECP_RS11855	nuoA	C_RS13425	nuoA	ECED1_RS13950	nuoA	ECIAI1_RS11900	nuoA	ECIAI39_RS12240	nuoA	b2288	nuoA	ECUMN_RS14105	nuoA	UTI89_RS12550	nuoA	C	Energy production and conversion	NDH-1 shuttles electrons from NADH, via FMN and iron- sulfur (Fe-S) centers, to quinones in the respiratory chain. The immediate electron acceptor for the enzyme in this species is believed to be ubiquinone. Couples the redox reaction to proton translocation (for every two electrons transferred, four hydrogen ions are translocated across the cytoplasmic membrane), and thus conserves the redox energy in a proton gradient	nuoA	GO:0003674,GO:0003824,GO:0003954,GO:0005488,GO:0005575,GO:0005623,GO:0005886,GO:0005887,GO:0008137,GO:0008150,GO:0008152,GO:0016020,GO:0016021,GO:0016491,GO:0016651,GO:0016655,GO:0030964,GO:0031224,GO:0031226,GO:0032991,GO:0044425,GO:0044459,GO:0044464,GO:0045271,GO:0045272,GO:0048037,GO:0048038,GO:0050136,GO:0055114,GO:0070469,GO:0070470,GO:0071944,GO:0098796,GO:0098797,GO:0098803,GO:1902494,GO:1990204	1.6.5.3	ko:K00330	ko00190,ko01100,map00190,map01100	M00144	R11945	RC00061	ko00000,ko00001,ko00002,ko01000	3.D.1	-	e_coli_core.b2288,iAF1260.b2288,iAPECO1_1312.APECO1_4277,iB21_1397.B21_02173,iBWG_1329.BWG_2062,iE2348C_1286.E2348C_2428,iEC042_1314.EC042_2529,iEC55989_1330.EC55989_2532,iECABU_c1320.ECABU_c26200,iECBD_1354.ECBD_1373,iECB_1328.ECB_02213,iECDH10B_1368.ECDH10B_2450,iECDH1ME8569_1439.ECDH1ME8569_2225,iECD_1391.ECD_02213,iECED1_1282.ECED1_2752,iECH74115_1262.ECH74115_3427,iECIAI1_1343.ECIAI1_2362,iECIAI39_1322.ECIAI39_2435,iECO103_1326.ECO103_2752,iECO26_1355.ECO26_3276,iECOK1_1307.ECOK1_2521,iECP_1309.ECP_2327,iECS88_1305.ECS88_2435,iECSE_1348.ECSE_2545,iECSP_1301.ECSP_3162,iECUMN_1333.ECUMN_2627,iECW_1372.ECW_m2476,iECs_1301.ECs3172,iEKO11_1354.EKO11_1479,iETEC_1333.ETEC_2423,iEcDH1_1363.EcDH1_1369,iEcE24377_1341.EcE24377A_2581,iEcHS_1320.EcHS_A2437,iEcSMS35_1347.EcSMS35_2442,iEcolC_1368.EcolC_1364,iG2583_1286.G2583_2825,iJN746.PP_4119,iJO1366.b2288,iJR904.b2288,iLF82_1304.LF82_1539,iNRG857_1313.NRG857_11585,iSBO_1134.SBO_2321,iSDY_1059.SDY_2484,iSFV_1184.SFV_2355,iSF_1195.SF2364,iSFxv_1172.SFxv_2608,iSSON_1240.SSON_2345,iS_1188.S2499,iSbBS512_1146.SbBS512_E2664,iUMN146_1321.UM146_05375,iUTI89_1310.UTI89_C2568,iWFL_1372.ECW_m2476,iY75_1357.Y75_RS11995,ic_1306.c2829	Oxidored_q4
arcB_1~~~arcB	8.0	80	0.9749	4.2251469999999997e-19	-0.4211	0.1105	1.0	core	ECP_RS16810	arcB	C_RS18825	arcB	ECED1_RS19525	arcB	ECIAI1_RS16820	arcB	ECIAI39_RS18630	arcB	b3210	arcB	ECUMN_RS19355	arcB	UTI89_RS17745	arcB	T	Signal transduction mechanisms	Member of the two-component regulatory system ArcB ArcA. Sensor-regulator protein for anaerobic repression of the arc modulon. Activates ArcA via a four-step phosphorelay. ArcB can also dephosphorylate ArcA by a reverse phosphorelay involving His- 717 and Asp-576	arcB	GO:0000155,GO:0000160,GO:0000166,GO:0003674,GO:0003824,GO:0004672,GO:0004673,GO:0005488,GO:0005524,GO:0005575,GO:0005622,GO:0005623,GO:0005886,GO:0006139,GO:0006351,GO:0006355,GO:0006464,GO:0006468,GO:0006725,GO:0006793,GO:0006796,GO:0006807,GO:0007154,GO:0007165,GO:0008144,GO:0008150,GO:0008152,GO:0009058,GO:0009059,GO:0009889,GO:0009927,GO:0009987,GO:0010467,GO:0010468,GO:0010556,GO:0016020,GO:0016021,GO:0016070,GO:0016301,GO:0016310,GO:0016740,GO:0016772,GO:0016773,GO:0016775,GO:0017076,GO:0018106,GO:0018130,GO:0018193,GO:0018202,GO:0019219,GO:0019222,GO:0019438,GO:0019538,GO:0023014,GO:0023052,GO:0030554,GO:0031224,GO:0031323,GO:0031326,GO:0032553,GO:0032555,GO:0032559,GO:0032774,GO:0034641,GO:0034645,GO:0034654,GO:0035556,GO:0035639,GO:0036094,GO:0036211,GO:0043167,GO:0043168,GO:0043170,GO:0043412,GO:0044237,GO:0044238,GO:0044249,GO:0044260,GO:0044267,GO:0044271,GO:0044425,GO:0044464,GO:0046483,GO:0046777,GO:0050789,GO:0050794,GO:0050896,GO:0051171,GO:0051252,GO:0051716,GO:0060089,GO:0060255,GO:0065007,GO:0071704,GO:0071944,GO:0080090,GO:0090304,GO:0097159,GO:0097367,GO:0097659,GO:0140096,GO:1901265,GO:1901360,GO:1901362,GO:1901363,GO:1901564,GO:1901576,GO:1903506,GO:2000112,GO:2001141	2.7.13.3	ko:K07648	ko02020,ko02026,map02020,map02026	M00456	-	-	ko00000,ko00001,ko00002,ko01000,ko01001,ko02022	-	-	-	HATPase_c,HisKA,Hpt,PAS,PAS_4,Response_reg
galT	1.0	1	0.0958	4.61e-19	0.673	0.108	0.999410637984382	core	ECP_RS03870	galT	C_RS03950	galT	ECED1_RS03655	galT	ECIAI1_RS03710	galT	ECIAI39_RS03710	galT	b0758	galT	ECUMN_RS05200	galT	UTI89_RS03645	galT	C	Energy production and conversion	Belongs to the galactose-1-phosphate uridylyltransferase type 1 family	galT	GO:0003674,GO:0003824,GO:0004335,GO:0005488,GO:0005506,GO:0005575,GO:0005622,GO:0005623,GO:0005737,GO:0005829,GO:0005975,GO:0005996,GO:0006012,GO:0006793,GO:0006796,GO:0008108,GO:0008150,GO:0008152,GO:0008198,GO:0008270,GO:0009056,GO:0009987,GO:0016052,GO:0016301,GO:0016310,GO:0016740,GO:0016772,GO:0016773,GO:0016779,GO:0019200,GO:0019318,GO:0019320,GO:0019388,GO:0033499,GO:0043167,GO:0043169,GO:0044237,GO:0044238,GO:0044262,GO:0044281,GO:0044282,GO:0044424,GO:0044444,GO:0044464,GO:0046365,GO:0046835,GO:0046872,GO:0046914,GO:0070569,GO:0071704,GO:1901575	2.7.7.12	ko:K00965	ko00052,ko00520,ko01100,ko04917,map00052,map00520,map01100,map04917	M00362,M00554,M00632	R00955	RC00002	ko00000,ko00001,ko00002,ko01000	-	-	iECUMN_1333.ECUMN_0842,iYL1228.KPN_00772	GalP_UDP_tr_C,GalP_UDP_transf
ibpB_1~~~ibpB~~~ibpB_2	4.0	8	0.537	6.329e-18	-0.5885	0.1055	0.9982319139531456	core	ECP_RS19740	ibpB	C_RS21725	ibpB	ECED1_RS22040	ibpB	ECIAI1_RS19280	ibpB	ECIAI39_RS21485	ibpB	b3686	ibpB	ECUMN_RS21905	ibpB	UTI89_RS20495	ibpB	O	Post-translational modification, protein turnover, and chaperones	Associates with aggregated proteins, together with IbpA, to stabilize and protect them from irreversible denaturation and extensive proteolysis during heat shock and oxidative stress. Aggregated proteins bound to the IbpAB complex are more efficiently refolded and reactivated by the ATP-dependent chaperone systems ClpB and DnaK DnaJ GrpE. Its activity is ATP- independent	ibpB	GO:0003674,GO:0005488,GO:0005515,GO:0005575,GO:0005622,GO:0005623,GO:0005737,GO:0006950,GO:0008150,GO:0009266,GO:0009408,GO:0009628,GO:0010035,GO:0010038,GO:0042221,GO:0042802,GO:0044424,GO:0044464,GO:0046688,GO:0050896,GO:0097501,GO:1990169	-	ko:K04080,ko:K04081	-	-	-	-	ko00000,ko03110	-	-	-	HSP20
rluE~~~rluE_1~~~rluE_2	6.0	36	0.9033333333333332	8.405366666666666e-18	-0.4013333333333333	0.1058333333333333	0.999705318992191	core	ECP_RS05730	rluE			ECED1_RS06495	rluE	ECIAI1_RS05985	rluE	ECIAI39_RS10100	rluE	b1135	rluE	ECUMN_RS07855	rluE	UTI89_RS06095	rluE	J	Translation, ribosomal structure and biogenesis	Responsible for synthesis of pseudouridine from uracil- 2457 in 23S ribosomal RNA	rluE	GO:0000154,GO:0000455,GO:0001522,GO:0003674,GO:0003676,GO:0003723,GO:0003824,GO:0005488,GO:0005575,GO:0005622,GO:0005623,GO:0005737,GO:0005829,GO:0006139,GO:0006364,GO:0006396,GO:0006725,GO:0006807,GO:0008150,GO:0008152,GO:0009451,GO:0009982,GO:0009987,GO:0010467,GO:0016070,GO:0016072,GO:0016853,GO:0016866,GO:0022613,GO:0031118,GO:0034470,GO:0034641,GO:0034660,GO:0042254,GO:0043170,GO:0043412,GO:0044085,GO:0044237,GO:0044238,GO:0044424,GO:0044444,GO:0044464,GO:0046483,GO:0071704,GO:0071840,GO:0090304,GO:0097159,GO:1901360,GO:1901363	5.4.99.20,5.4.99.22	ko:K06178,ko:K06181	-	-	-	-	ko00000,ko01000,ko03009	-	-	-	PseudoU_synth_2
group_16827	5.0	30	0.546	1.0921666666666669e-17	-0.4271666666666666	0.1041666666666666	0.5349933696773242	shell	ECP_RS21565		C_RS23575		ECED1_RS23850				ECIAI39_RS22125						UTI89_RS22145
tig~~~tig_2~~~tig_1	4.0	12	0.5473333333333333	1.1103333333333337e-17	-0.4196666666666666	0.1043333333333333	0.9998526594960956	core	ECP_RS02480	tig	C_RS02535	tig	ECED1_RS02290	tig	ECIAI1_RS02190	tig	ECIAI39_RS01205	tig	b0436	tig	ECUMN_RS03340	tig	UTI89_RS02210	tig	D	Cell cycle control, cell division, chromosome partitioning	Involved in protein export. Acts as a chaperone by maintaining the newly synthesized protein in an open conformation. Functions as a peptidyl-prolyl cis-trans isomerase	tig	GO:0000413,GO:0003674,GO:0003676,GO:0003677,GO:0003755,GO:0003824,GO:0005488,GO:0005515,GO:0005575,GO:0005622,GO:0005623,GO:0005737,GO:0005829,GO:0006355,GO:0006457,GO:0006458,GO:0006464,GO:0006807,GO:0006810,GO:0006950,GO:0007049,GO:0008104,GO:0008150,GO:0008152,GO:0009266,GO:0009408,GO:0009628,GO:0009889,GO:0009987,GO:0010468,GO:0010556,GO:0015031,GO:0015833,GO:0016853,GO:0016859,GO:0018193,GO:0018208,GO:0019219,GO:0019222,GO:0019538,GO:0031323,GO:0031326,GO:0032784,GO:0033036,GO:0036211,GO:0042802,GO:0042886,GO:0043021,GO:0043022,GO:0043170,GO:0043335,GO:0043412,GO:0044183,GO:0044237,GO:0044238,GO:0044260,GO:0044267,GO:0044424,GO:0044444,GO:0044464,GO:0044877,GO:0045184,GO:0050789,GO:0050794,GO:0050896,GO:0051083,GO:0051171,GO:0051179,GO:0051234,GO:0051252,GO:0051301,GO:0060255,GO:0061077,GO:0065007,GO:0071702,GO:0071704,GO:0071705,GO:0080090,GO:0097159,GO:0140096,GO:1901363,GO:1901564,GO:1903506,GO:2000112,GO:2001141	-	ko:K03545	-	-	-	-	ko00000	-	-	-	FKBP_C,Trigger_C,Trigger_N
ptsG_1~~~ptsG~~~ptsG_2~~~ptsG_3	8.0	32	0.973	1.317045e-17	-0.4805	0.105	0.9998526594960956	core	ECP_RS05555	ptsG	C_RS06435	ptsG	ECED1_RS06320	ptsG	ECIAI1_RS05810	ptsG	ECIAI39_RS10390	ptsG	b1101	ptsG	ECUMN_RS07350	ptsG	UTI89_RS05920	ptsG	G	Carbohydrate transport and metabolism	The phosphoenolpyruvate-dependent sugar phosphotransferase system (sugar PTS), a major carbohydrate active transport system, catalyzes the phosphorylation of incoming sugar substrates concomitantly with their translocation across the cell membrane. The enzyme II complex composed of PtsG and Crr is involved in glucose transport. Also functions as a chemoreceptor monitoring the environment for changes in sugar concentration	ptsG	GO:0003674,GO:0003824,GO:0005215,GO:0005355,GO:0005575,GO:0005622,GO:0005623,GO:0005737,GO:0005829,GO:0005886,GO:0005887,GO:0006793,GO:0006796,GO:0006810,GO:0008150,GO:0008152,GO:0008643,GO:0008645,GO:0008982,GO:0009401,GO:0009987,GO:0015144,GO:0015145,GO:0015149,GO:0015749,GO:0016020,GO:0016021,GO:0016301,GO:0016310,GO:0016740,GO:0016772,GO:0016773,GO:0022804,GO:0022857,GO:0031224,GO:0031226,GO:0034219,GO:0044237,GO:0044424,GO:0044425,GO:0044444,GO:0044459,GO:0044464,GO:0051119,GO:0051179,GO:0051234,GO:0055085,GO:0071702,GO:0071944,GO:0090563,GO:0090564,GO:1904659	2.7.1.193,2.7.1.199	ko:K02778,ko:K02779,ko:K02803,ko:K02804	ko00010,ko00520,ko02060,ko05111,map00010,map00520,map02060,map05111	M00265,M00267	R02738,R05199	RC00017,RC03206	ko00000,ko00001,ko00002,ko01000,ko02000	4.A.1.1.1,4.A.1.1.15,4.A.1.1.2,4.A.1.1.5,4.A.1.1.7	-	-	PTS_EIIB,PTS_EIIC
ycbV~~~ycbV_1~~~sfmF~~~fimF_3~~~fimF_2~~~fimF_1~~~ydeS_1	4.0	28	0.3175714285714285	1.5585164285714285e-17	-0.3925	0.1061785714285714	0.5095034625018418	shell	ECP_RS17930		C_RS19925		ECED1_RS20625								ECUMN_RS20315		UTI89_RS19050		NU		Fimbrial Subunit	bcfE	GO:0005575,GO:0005623,GO:0007155,GO:0008150,GO:0009289,GO:0009987,GO:0022610,GO:0031589,GO:0042710,GO:0042995,GO:0043708,GO:0043709,GO:0044010,GO:0044464,GO:0044764,GO:0051704,GO:0090605,GO:0090609	-	ko:K07345	ko05133,map05133	-	-	-	ko00000,ko00001,ko02035,ko02044	-	-	-	Fimbrial
kgtP~~~kgtP_2~~~kgtP_1~~~kgtP_3	8.0	42	0.7278333333333334	1.6021428571428572e-17	-0.3605714285714286	0.1039285714285714	0.9998526594960956	core	ECP_RS13225	kgtP	C_RS14780	kgtP	ECED1_RS15300	kgtP	ECIAI1_RS13590	kgtP	ECIAI39_RS14025	kgtP	b2587	kgtP	ECUMN_RS15525	kgtP	UTI89_RS14205	kgtP	P	Inorganic ion transport and metabolism	Alpha-ketoglutarate permease	kgtP	GO:0003674,GO:0005215,GO:0005575,GO:0005623,GO:0005886,GO:0006810,GO:0006811,GO:0006812,GO:0008150,GO:0008324,GO:0015075,GO:0015291,GO:0015293,GO:0015294,GO:0015318,GO:0016020,GO:0016021,GO:0022804,GO:0022857,GO:0022890,GO:0031224,GO:0034220,GO:0044425,GO:0044464,GO:0051179,GO:0051234,GO:0055085,GO:0071944,GO:0098655	-	ko:K02625,ko:K03761	-	-	-	-	ko00000,ko02000	2.A.1.6.2,2.A.1.6.3	-	e_coli_core.b2587,iAF1260.b2587,iB21_1397.B21_02445,iBWG_1329.BWG_2351,iEC55989_1330.EC55989_2877,iECBD_1354.ECBD_1093,iECB_1328.ECB_02481,iECDH10B_1368.ECDH10B_2755,iECDH1ME8569_1439.ECDH1ME8569_2514,iECD_1391.ECD_02481,iECIAI1_1343.ECIAI1_2705,iECIAI39_1322.ECIAI39_2795,iECO103_1326.ECO103_3166,iECO111_1330.ECO111_3313,iECO26_1355.ECO26_3634,iECW_1372.ECW_m2816,iEKO11_1354.EKO11_1146,iETEC_1333.ETEC_2800,iEcDH1_1363.EcDH1_1081,iEcE24377_1341.EcE24377A_2873,iEcolC_1368.EcolC_1090,iJO1366.b2587,iJR904.b2587,iSBO_1134.SBO_2619,iSDY_1059.SDY_2830,iSF_1195.SF2649,iSFxv_1172.SFxv_2906,iS_1188.S2822,iUMNK88_1353.UMNK88_3239,iWFL_1372.ECW_m2816,iY75_1357.Y75_RS13520,iYL1228.KPN_02910	MFS_1,Sugar_tr
group_21995	1.0	1	0.0395	1.73e-17	0.236	0.103	0.0436127891557389	cloud															UTI89_RS01425		K	Transcription	Helix-turn-helix domain	-	-	-	-	-	-	-	-	-	-	-	-	HTH_19,HTH_3,HTH_31
group_14283	2.0	8	0.100475	2.945e-17	-0.4882499999999999	0.1025	0.5570944452630028	shell	ECP_RS03725				ECED1_RS03510										UTI89_RS03500		Q	Secondary metabolites biosynthesis, transport, and catabolism	Tetratricopeptide repeats	-	-	-	ko:K13735	ko05100,map05100	-	-	-	ko00000,ko00001	-	-	-	CarboxypepD_reg,TPR_11,TPR_12,TPR_2,TPR_7,TPR_8
ECIAI39_RS02595	1.0	7	0.2594285714285714	3.516814285714286e-17	0.0995428571428571	0.1049285714285714
glrR_1~~~qseF_1~~~qseF~~~glrR_2~~~qseF_2	7.0	10	0.7331	4.6175e-17	-0.4037	0.1049	0.9998526594960956	core	ECP_RS13040	glrR	C_RS14595	glrR	ECED1_RS15115	glrR	ECIAI1_RS13145	glrR	ECIAI39_RS13845	glrR	b2554	glrR	ECUMN_RS15345	glrR	UTI89_RS14020	glrR	K	Transcription	Member of the two-component regulatory system GlrR GlrK that up-regulates transcription of the glmY sRNA when cells enter the stationary growth phase. Regulates glmY transcription by binding to three conserved sites in the purL-glmY intergenic region	yfhA	GO:0000156,GO:0000160,GO:0000166,GO:0000976,GO:0000984,GO:0001017,GO:0001067,GO:0001130,GO:0001150,GO:0001151,GO:0001158,GO:0003674,GO:0003676,GO:0003677,GO:0003690,GO:0003700,GO:0005488,GO:0005515,GO:0005524,GO:0005575,GO:0005622,GO:0005623,GO:0005737,GO:0006139,GO:0006351,GO:0006355,GO:0006725,GO:0006807,GO:0007154,GO:0007165,GO:0008134,GO:0008144,GO:0008150,GO:0008152,GO:0009058,GO:0009059,GO:0009889,GO:0009891,GO:0009893,GO:0009987,GO:0010467,GO:0010468,GO:0010556,GO:0010557,GO:0010604,GO:0010628,GO:0016070,GO:0017076,GO:0018130,GO:0019219,GO:0019222,GO:0019438,GO:0023052,GO:0030554,GO:0031323,GO:0031325,GO:0031326,GO:0031328,GO:0032553,GO:0032555,GO:0032559,GO:0032774,GO:0034641,GO:0034645,GO:0034654,GO:0035326,GO:0035556,GO:0035639,GO:0036094,GO:0043167,GO:0043168,GO:0043170,GO:0043565,GO:0044212,GO:0044237,GO:0044238,GO:0044249,GO:0044260,GO:0044271,GO:0044424,GO:0044464,GO:0045893,GO:0045935,GO:0046483,GO:0048518,GO:0048522,GO:0050789,GO:0050794,GO:0050896,GO:0051171,GO:0051173,GO:0051252,GO:0051254,GO:0051716,GO:0060089,GO:0060255,GO:0065007,GO:0071704,GO:0080090,GO:0090304,GO:0097159,GO:0097367,GO:0097659,GO:0140110,GO:1901265,GO:1901360,GO:1901362,GO:1901363,GO:1901576,GO:1902680,GO:1903506,GO:1903508,GO:1990837,GO:2000112,GO:2001141	-	ko:K07715	ko02020,ko02024,map02020,map02024	M00502	-	-	ko00000,ko00001,ko00002,ko02022	-	-	-	HTH_8,Response_reg,Sigma54_activat
astC_2~~~astC_1~~~astC	8.0	136	0.9340588235294116	4.927009970588236e-17	-0.4071764705882352	0.1055529411764705	0.9995579784882864	core	ECP_RS08645	astC	C_RS10155	astC	ECED1_RS09885	astC	ECIAI1_RS09145	astC	ECIAI39_RS06585	astC	b1748	astC	ECUMN_RS11170	astC	UTI89_RS09435	astC	E	Amino acid transport and metabolism	Catalyzes the transamination of N(2)-succinylornithine and alpha-ketoglutarate into N(2)-succinylglutamate semialdehyde and glutamate. Can also act as an acetylornithine aminotransferase	argD	GO:0003674,GO:0003824,GO:0003992,GO:0005488,GO:0005515,GO:0006082,GO:0006105,GO:0006520,GO:0006525,GO:0006526,GO:0006527,GO:0006591,GO:0006593,GO:0006807,GO:0008144,GO:0008150,GO:0008152,GO:0008483,GO:0008652,GO:0009056,GO:0009058,GO:0009063,GO:0009064,GO:0009065,GO:0009084,GO:0009987,GO:0016053,GO:0016054,GO:0016740,GO:0016769,GO:0017144,GO:0019545,GO:0019752,GO:0019842,GO:0030170,GO:0036094,GO:0042450,GO:0042802,GO:0043167,GO:0043168,GO:0043436,GO:0043648,GO:0043825,GO:0044237,GO:0044238,GO:0044248,GO:0044249,GO:0044281,GO:0044282,GO:0044283,GO:0046394,GO:0046395,GO:0048037,GO:0050662,GO:0070279,GO:0071704,GO:0097159,GO:1901363,GO:1901564,GO:1901565,GO:1901566,GO:1901575,GO:1901576,GO:1901605,GO:1901606,GO:1901607	2.6.1.11,2.6.1.17,2.6.1.81	ko:K00821,ko:K00840	ko00220,ko00300,ko00330,ko01100,ko01110,ko01120,ko01130,ko01210,ko01230,map00220,map00300,map00330,map01100,map01110,map01120,map01130,map01210,map01230	M00016,M00028,M00845	R02283,R04217,R04475	RC00006,RC00062	ko00000,ko00001,ko00002,ko01000,ko01007	-	-	iAPECO1_1312.APECO1_817,iEC55989_1330.EC55989_1916,iECABU_c1320.ECABU_c20050,iECED1_1282.ECED1_1950,iECOK1_1307.ECOK1_1868,iECP_1309.ECP_1694,iECS88_1305.ECS88_1800,iEcSMS35_1347.EcSMS35_1443,iUMN146_1321.UM146_08405,iUTI89_1310.UTI89_C1943,ic_1306.c2148	Aminotran_3
kup_3~~~kup~~~kup_2~~~kup_1	7.0	91	0.9693846153846154	6.55934076923077e-17	-0.4101538461538461	0.1042384615384615	0.9998526594960956	core	ECP_RS20050	kup	C_RS22035	kup	ECED1_RS22350	kup	ECIAI1_RS19615	kup	ECIAI39_RS21810	kup	b3747	kup	ECUMN_RS22215	kup	UTI89_RS20805	kup	P	Inorganic ion transport and metabolism	Responsible for the low-affinity transport of potassium into the cell, with the	kup	GO:0003674,GO:0005215,GO:0005575,GO:0005623,GO:0005886,GO:0006810,GO:0006811,GO:0006812,GO:0006813,GO:0008150,GO:0008324,GO:0009987,GO:0015075,GO:0015077,GO:0015079,GO:0015291,GO:0015293,GO:0015318,GO:0015672,GO:0016020,GO:0016021,GO:0022804,GO:0022857,GO:0022890,GO:0030001,GO:0031224,GO:0034220,GO:0044425,GO:0044464,GO:0046873,GO:0051179,GO:0051234,GO:0055085,GO:0071804,GO:0071805,GO:0071944,GO:0098655,GO:0098660,GO:0098662	-	ko:K03549	-	-	-	-	ko00000,ko02000	2.A.72	-	iECs_1301.ECs4689,iG2583_1286.G2583_4543,iZ_1308.Z5248	K_trans
tauB~~~tauB_2~~~tauB_1	4.0	28	0.5539285714285714	3.019535714285714e-16	-0.5696428571428572	0.1003642857142857	0.9986739354648592	core	ECP_RS02140	tauB	C_RS02195	tauB	ECED1_RS01950	tauB	ECIAI1_RS01815	tauB	ECIAI39_RS01590	tauB	b0366	tauB	ECUMN_RS02995	tauB	UTI89_RS01870	tauB	P	Inorganic ion transport and metabolism	Part of the ABC transporter complex TauABC involved in taurine import. Responsible for energy coupling to the transport system	tauB	GO:0000166,GO:0003674,GO:0003824,GO:0005215,GO:0005342,GO:0005368,GO:0005488,GO:0005524,GO:0005575,GO:0005623,GO:0005886,GO:0006810,GO:0006811,GO:0006820,GO:0006855,GO:0006950,GO:0007154,GO:0008144,GO:0008150,GO:0008509,GO:0008514,GO:0008559,GO:0009267,GO:0009605,GO:0009987,GO:0009991,GO:0010438,GO:0015075,GO:0015238,GO:0015399,GO:0015405,GO:0015411,GO:0015711,GO:0015734,GO:0015849,GO:0015893,GO:0016020,GO:0016462,GO:0016787,GO:0016817,GO:0016818,GO:0016887,GO:0017076,GO:0017111,GO:0022804,GO:0022857,GO:0030554,GO:0031667,GO:0031668,GO:0031669,GO:0032553,GO:0032555,GO:0032559,GO:0033283,GO:0033554,GO:0034220,GO:0035639,GO:0036094,GO:0042221,GO:0042493,GO:0042594,GO:0042623,GO:0042626,GO:0042908,GO:0042910,GO:0043167,GO:0043168,GO:0043492,GO:0044464,GO:0050896,GO:0051179,GO:0051234,GO:0051716,GO:0055085,GO:0071496,GO:0071702,GO:0071705,GO:0071944,GO:0072348,GO:0097159,GO:0097367,GO:0098656,GO:1901265,GO:1901363,GO:1901682,GO:1903825	3.6.3.36	ko:K02049,ko:K10831	ko00920,ko02010,map00920,map02010	M00188,M00435	-	-	ko00000,ko00001,ko00002,ko01000,ko02000	3.A.1.16,3.A.1.17,3.A.1.17.1,3.A.1.17.4	-	iE2348C_1286.E2348C_0306,iEcHS_1320.EcHS_A0430	ABC_tran
ycfH~~~ycfH_1	8.0	68	0.8104705882352942	4.070505882352941e-16	-0.4345	0.1007529411764706	0.9998526594960956	core	ECP_RS05550	ycfH	C_RS06430	ycfH	ECED1_RS06315	ycfH	ECIAI1_RS05805	ycfH	ECIAI39_RS10395	ycfH	b1100	ycfH	ECUMN_RS07345	ycfH	UTI89_RS05915	ycfH	L	Replication, recombination and repair	metal-dependent hydrolase YcfH	ycfH	GO:0002161,GO:0003674,GO:0003824,GO:0004518,GO:0004519,GO:0004520,GO:0004536,GO:0005488,GO:0005575,GO:0005622,GO:0005623,GO:0005737,GO:0005829,GO:0006139,GO:0006259,GO:0006308,GO:0006399,GO:0006450,GO:0006725,GO:0006807,GO:0008150,GO:0008152,GO:0009056,GO:0009057,GO:0009987,GO:0016070,GO:0016787,GO:0016788,GO:0016888,GO:0016893,GO:0019439,GO:0034641,GO:0034655,GO:0034660,GO:0043167,GO:0043169,GO:0043170,GO:0044237,GO:0044238,GO:0044248,GO:0044260,GO:0044265,GO:0044270,GO:0044424,GO:0044444,GO:0044464,GO:0046483,GO:0046700,GO:0046872,GO:0051499,GO:0052689,GO:0065007,GO:0065008,GO:0071704,GO:0090304,GO:0090305,GO:0106074,GO:0140097,GO:0140098,GO:0140101,GO:1901360,GO:1901361,GO:1901575	-	ko:K03424	-	-	-	-	ko00000,ko01000	-	-	-	TatD_DNase
group_25386	1.0	6	0.0151833333333333	5.359033333333333e-16	0.331	0.1001	0.0182702224841608	cloud											b1144	ymfJ					-	Not annotated	-	ymfJ	GO:0005575,GO:0005622,GO:0005623,GO:0005737,GO:0005829,GO:0044424,GO:0044444,GO:0044464	-	-	-	-	-	-	-	-	-	-	-
yebT~~~yebT_2~~~yebT_1~~~letB	7.0	29	0.6305862068965516	5.600745172413795e-16	-0.4285172413793103	0.1027413793103448	0.9998526594960956	core	ECP_RS09110	yebT	C_RS10620	yebT	ECED1_RS10340	yebT	ECIAI1_RS09620	yebT	ECIAI39_RS06140	yebT	b1834	letB	ECUMN_RS11610	yebT	UTI89_RS09885	yebT	Q	Secondary metabolites biosynthesis, transport, and catabolism	intermembrane lipid transfer	yebT	GO:0003674,GO:0005488,GO:0005515,GO:0005575,GO:0005623,GO:0005886,GO:0005887,GO:0006810,GO:0006869,GO:0008150,GO:0009987,GO:0010876,GO:0016020,GO:0016021,GO:0016043,GO:0030288,GO:0030313,GO:0031224,GO:0031226,GO:0031975,GO:0033036,GO:0042597,GO:0042802,GO:0044425,GO:0044459,GO:0044464,GO:0051179,GO:0051234,GO:0061024,GO:0071702,GO:0071840,GO:0071944,GO:0120009	-	ko:K06192	-	-	-	-	ko00000	-	-	-	MlaD
hemS~~~hemS_1~~~hemS_2	4.0	22	0.3193181818181818	5.613087216818182e-16	-0.3354545454545454	0.1068272727272727	0.7312509208781494	shell	ECP_RS18335	chuS	C_RS20355	chuS	ECED1_RS21020	chuS			ECIAI39_RS20100	chuS			ECUMN_RS20865	chuS	UTI89_RS19500	chuS	P	Inorganic ion transport and metabolism	Haem utilisation ChuX/HutX	hmuS	GO:0000041,GO:0006810,GO:0006811,GO:0006812,GO:0006826,GO:0008150,GO:0030001,GO:0042592,GO:0048878,GO:0050801,GO:0051179,GO:0051234,GO:0055065,GO:0055072,GO:0055076,GO:0055080,GO:0065007,GO:0065008,GO:0098771	-	ko:K02016,ko:K07225	ko02010,map02010	M00240	-	-	ko00000,ko00001,ko00002,ko02000	3.A.1.14	-	-	HemS
napF	8.0	114	0.9187280701754386	6.111431334070175e-16	-0.4076842105263157	0.1083771929824561	0.9983792544570502	core	ECP_RS11455	napF	C_RS13035	napF	ECED1_RS13550	napF	ECIAI1_RS11545	napF	ECIAI39_RS11815	napF	b2208	napF	ECUMN_RS13710	napF	UTI89_RS12155	napF	C	Energy production and conversion	ferredoxin-type protein NapF	napF	GO:0003674,GO:0005488,GO:0005575,GO:0005622,GO:0005623,GO:0005737,GO:0006950,GO:0006979,GO:0008150,GO:0043167,GO:0043169,GO:0044424,GO:0044464,GO:0046872,GO:0048037,GO:0050896,GO:0051536,GO:0051539,GO:0051540	-	ko:K02572	-	-	-	-	ko00000	-	-	-	Fer4,Fer4_4,Fer4_6,Fer4_7,Fer4_9
ymfI	1.0	5	0.0151799999999999	6.254e-16	0.3248	0.09846	0.0154707529099749	cloud											b1143	ymfI
mdfA~~~mdfA_1~~~mdfA_2	8.0	64	0.913	6.918062500000001e-16	-0.3454375	0.0990984375	0.9985265949609547	core	ECP_RS04310	mdfA	C_RS04385	mdfA	ECED1_RS04080	mdfA	ECIAI1_RS04500	mdfA	ECIAI39_RS04175	mdfA	b0842	mdfA	ECUMN_RS06130	mdfA	UTI89_RS04075	mdfA	EGP		Efflux pump driven by the proton motive force. Confers resistance to a broad spectrum of chemically unrelated drugs. Confers resistance to a diverse group of cationic or zwitterionic lipophilic compounds such as ethidium bromide, tetraphenylphosphonium, rhodamine, daunomycin, benzalkonium, rifampicin, tetracycline, puromycin, and to chemically unrelated, clinically important antibiotics such as chloramphenicol, erythromycin, and certain aminoglycosides and fluoroquinolones. Overexpression results in isopropyl-beta-D-thiogalactopyranoside (IPTG) exclusion and spectinomycin sensitivity. Transport of neutral substrates is electrogenic, whereas transport of cationic substrates is electroneutral. In addition to its role in multidrug resistance, confers extreme alkaline pH resistance, allowing the growth under conditions that are close to those used normally by alkaliphiles. This activity requires Na( ) or K(	cmr	GO:0003674,GO:0005215,GO:0005451,GO:0005575,GO:0005623,GO:0005886,GO:0005887,GO:0006810,GO:0006811,GO:0006812,GO:0006813,GO:0006814,GO:0006855,GO:0006873,GO:0006885,GO:0008150,GO:0008324,GO:0009987,GO:0015075,GO:0015077,GO:0015078,GO:0015079,GO:0015081,GO:0015238,GO:0015291,GO:0015297,GO:0015298,GO:0015299,GO:0015318,GO:0015385,GO:0015386,GO:0015491,GO:0015672,GO:0015893,GO:0016020,GO:0016021,GO:0019725,GO:0022804,GO:0022821,GO:0022857,GO:0022890,GO:0030001,GO:0030003,GO:0030004,GO:0030641,GO:0031224,GO:0031226,GO:0034220,GO:0035725,GO:0042221,GO:0042493,GO:0042592,GO:0044425,GO:0044459,GO:0044464,GO:0046677,GO:0046873,GO:0048878,GO:0050801,GO:0050896,GO:0051179,GO:0051234,GO:0055067,GO:0055080,GO:0055082,GO:0055085,GO:0065007,GO:0065008,GO:0071804,GO:0071805,GO:0071944,GO:0098655,GO:0098660,GO:0098662,GO:0098771,GO:0099516,GO:1902600	-	ko:K08160	-	-	-	-	ko00000,ko01504,ko02000	2.A.1.2.19	-	iSFV_1184.SFV_0827	MFS_1
kdsD~~~kdsD_2~~~kdsD_1	8.0	8	0.987	8.18e-16	-0.571	0.0976	0.9998526594960956	core	ECP_RS16745	kdsD	C_RS18760	kdsD	ECED1_RS19460	kdsD	ECIAI1_RS16755	kdsD	ECIAI39_RS18565	kdsD	b3197	kdsD	ECUMN_RS19290	kdsD	UTI89_RS17680	kdsD	M	Cell wall/membrane/envelope biogenesis	Involved in the biosynthesis of 3-deoxy-D-manno- octulosonate (KDO), a unique 8-carbon sugar component of lipopolysaccharides (LPSs)	kdsD	GO:0000271,GO:0003674,GO:0003824,GO:0005488,GO:0005975,GO:0005976,GO:0005996,GO:0006082,GO:0006629,GO:0008150,GO:0008152,GO:0008610,GO:0008653,GO:0009058,GO:0009059,GO:0009103,GO:0009987,GO:0016051,GO:0016053,GO:0016853,GO:0016860,GO:0016861,GO:0019146,GO:0019294,GO:0019752,GO:0033692,GO:0034637,GO:0034645,GO:0043167,GO:0043169,GO:0043170,GO:0043436,GO:0044237,GO:0044238,GO:0044249,GO:0044255,GO:0044260,GO:0044262,GO:0044264,GO:0044281,GO:0044283,GO:0046364,GO:0046394,GO:0046400,GO:0046872,GO:0071704,GO:0097367,GO:1901135,GO:1901137,GO:1901576,GO:1903509	5.3.1.13	ko:K06041	ko00540,ko01100,map00540,map01100	M00063	R01530	RC00541	ko00000,ko00001,ko00002,ko01000,ko01005	-	-	iECH74115_1262.ECH74115_4519,iECSP_1301.ECSP_4172,iECs_1301.ECs4076,iPC815.YPO3577,iSFV_1184.SFV_3227,iSFxv_1172.SFxv_3550,iYL1228.KPN_03607,iZ_1308.Z4560	CBS,SIS
trmH~~~trmH_2~~~trmH_1	3.0	12	0.48625	9.646000000000001e-16	-0.4917499999999999	0.0983499999999999	0.9991159569765728	core	ECP_RS19095	trmH	C_RS21125	trmH	ECED1_RS21815	trmH	ECIAI1_RS19075	trmH	ECIAI39_RS20925	trmH	b3651	trmH	ECUMN_RS21655	trmH	UTI89_RS20280	trmH	J	Translation, ribosomal structure and biogenesis	Catalyzes the 2'-O methylation of guanosine at position 18 in tRNA	trmH	GO:0000049,GO:0001510,GO:0002128,GO:0002938,GO:0003674,GO:0003676,GO:0003723,GO:0003824,GO:0005488,GO:0006139,GO:0006396,GO:0006399,GO:0006400,GO:0006725,GO:0006807,GO:0008033,GO:0008150,GO:0008152,GO:0008168,GO:0008171,GO:0008173,GO:0008175,GO:0008757,GO:0009020,GO:0009451,GO:0009987,GO:0010467,GO:0016070,GO:0016423,GO:0016740,GO:0016741,GO:0030488,GO:0032259,GO:0034470,GO:0034641,GO:0034660,GO:0043170,GO:0043412,GO:0043414,GO:0044237,GO:0044238,GO:0044260,GO:0046483,GO:0071704,GO:0090304,GO:0097159,GO:0106050,GO:0140098,GO:0140101,GO:1901360,GO:1901363	2.1.1.34	ko:K00556,ko:K03437,ko:K15333	-	-	-	-	ko00000,ko01000,ko03016,ko03036	-	-	-	SpoU_methylas_C,SpoU_methylase
yfcO~~~yfcO_2~~~yfcO_1	2.0	5	0.1046	1.05211856e-15	-0.5077999999999999	0.1039199999999999	0.3245911301016649	shell					ECED1_RS14180				ECIAI39_RS12480		b2332	yfcO			UTI89_RS12780		S	Function unknown	Protein of unknown function (DUF2544)	yfcO	GO:0005575,GO:0005622,GO:0005623,GO:0005737,GO:0005829,GO:0044424,GO:0044444,GO:0044464	-	-	-	-	-	-	-	-	-	-	DUF2544
group_14094	1.0	1	0.0292	1.49e-15	0.282	0.0967	0.0371298069839398	cloud									ECIAI39_RS09420				ECUMN_RS07705				S	Function unknown	Bacteriophage lambda head decoration protein D	-	-	-	-	-	-	-	-	-	-	-	-	HDPD
sad_2~~~sad_1~~~sad	4.0	72	0.8062222222222223	2.063016615122222e-15	-0.2581111111111111	0.1030222222222222	0.5450125239428318	shell	ECP_RS07690	sad	C_RS09160	sad	ECED1_RS08385	sad									UTI89_RS08445	sad	C	Energy production and conversion	Catalyzes the NAD( )-dependent oxidation of succinate semialdehyde to succinate. It acts preferentially with NAD as cosubstrate but can also use NADP. Prevents the toxic accumulation of succinate semialdehyde (SSA) and plays an important role when arginine and putrescine are used as the sole nitrogen or carbon sources	yneI	GO:0001505,GO:0003674,GO:0003824,GO:0004777,GO:0006082,GO:0006520,GO:0006525,GO:0006527,GO:0006576,GO:0006595,GO:0006598,GO:0006807,GO:0008150,GO:0008152,GO:0009013,GO:0009056,GO:0009063,GO:0009064,GO:0009065,GO:0009308,GO:0009310,GO:0009445,GO:0009447,GO:0009448,GO:0009450,GO:0009987,GO:0016054,GO:0016491,GO:0016620,GO:0016903,GO:0019752,GO:0032787,GO:0034641,GO:0042133,GO:0042135,GO:0042402,GO:0043436,GO:0044106,GO:0044237,GO:0044238,GO:0044248,GO:0044281,GO:0044282,GO:0046395,GO:0055114,GO:0065007,GO:0065008,GO:0071704,GO:0072329,GO:0097164,GO:1901564,GO:1901565,GO:1901575,GO:1901605,GO:1901606	1.2.1.16,1.2.1.20,1.2.1.24,1.2.1.79	ko:K00135,ko:K08324	ko00250,ko00310,ko00350,ko00650,ko00760,ko01100,ko01120,map00250,map00310,map00350,map00650,map00760,map01100,map01120	M00027	R00713,R00714,R02401	RC00080	ko00000,ko00001,ko00002,ko01000	-	-	iECUMN_1333.ECUMN_1793	Aldedh
sad~~~sad_2~~~sad_1~~~bglH_3~~~bglH_1~~~betB_1~~~bglH_2	4.0	42	0.8456666666666667	2.3472080306857147e-15	-0.2577619047619047	0.1037309523809523	0.46058641520554	shell							ECIAI1_RS07815	sad	ECIAI39_RS09015	sad	b1525	sad	ECUMN_RS09915	sad			C	Energy production and conversion	Catalyzes the NAD( )-dependent oxidation of succinate semialdehyde to succinate. It acts preferentially with NAD as cosubstrate but can also use NADP. Prevents the toxic accumulation of succinate semialdehyde (SSA) and plays an important role when arginine and putrescine are used as the sole nitrogen or carbon sources	yneI	GO:0001505,GO:0003674,GO:0003824,GO:0004777,GO:0006082,GO:0006520,GO:0006525,GO:0006527,GO:0006576,GO:0006595,GO:0006598,GO:0006807,GO:0008150,GO:0008152,GO:0009013,GO:0009056,GO:0009063,GO:0009064,GO:0009065,GO:0009308,GO:0009310,GO:0009445,GO:0009447,GO:0009448,GO:0009450,GO:0009987,GO:0016054,GO:0016491,GO:0016620,GO:0016903,GO:0019752,GO:0032787,GO:0034641,GO:0042133,GO:0042135,GO:0042402,GO:0043436,GO:0044106,GO:0044237,GO:0044238,GO:0044248,GO:0044281,GO:0044282,GO:0046395,GO:0055114,GO:0065007,GO:0065008,GO:0071704,GO:0072329,GO:0097164,GO:1901564,GO:1901565,GO:1901575,GO:1901605,GO:1901606	1.2.1.16,1.2.1.20,1.2.1.24,1.2.1.79	ko:K00135,ko:K08324	ko00250,ko00310,ko00350,ko00650,ko00760,ko01100,ko01120,map00250,map00310,map00350,map00650,map00760,map01100,map01120	M00027	R00713,R00714,R02401	RC00080	ko00000,ko00001,ko00002,ko01000	-	-	iECUMN_1333.ECUMN_1793	Aldedh
yfeC	7.0	42	0.8393333333333333	4.0026833333333325e-15	-0.4653333333333333	0.0976166666666666	0.9995579784882864	core	ECP_RS12350	yfeC	C_RS13920	yfeC	ECED1_RS14435	yfeC	ECIAI1_RS12395	yfeC	ECIAI39_RS12770	yfeC	b2398	yfeC	ECUMN_RS14590	yfeC	UTI89_RS13345	yfeC	L	Replication, recombination and repair	Putative transcription regulator (DUF1323)	yfeC	-	-	-	-	-	-	-	-	-	-	-	DUF1323
group_27267	1.0	3	0.0329666666666666	4.151166666666667e-15	0.2823333333333333	0.0988333333333333	0.0453808752025931	cloud															UTI89_RS01400		-	Not annotated	-	-	-	-	-	-	-	-	-	-	-	-	-	NIPSNAP
tdcB_2~~~tdcB~~~tdcB_1	4.0	16	0.4962499999999999	4.722750000000001e-15	-0.40975	0.097425	0.9918962722852512	core	ECP_RS16365	tdcB	C_RS18390	tdcB	ECED1_RS19085	tdcB	ECIAI1_RS16345	tdcB	ECIAI39_RS18175	tdcB	b3117	tdcB	ECUMN_RS18890	tdcB	UTI89_RS17315	tdcB	E	Amino acid transport and metabolism	Catalyzes the anaerobic formation of alpha-ketobutyrate and ammonia from threonine in a two-step reaction. The first step involved a dehydration of threonine and a production of enamine intermediates (aminocrotonate), which tautomerizes to its imine form (iminobutyrate). Both intermediates are unstable and short- lived. The second step is the nonenzymatic hydrolysis of the enamine imine intermediates to form 2-ketobutyrate and free ammonia. In the low water environment of the cell, the second step is accelerated by RidA	tdcB	GO:0000166,GO:0003674,GO:0003824,GO:0003941,GO:0004793,GO:0004794,GO:0005488,GO:0005575,GO:0005622,GO:0005623,GO:0005737,GO:0005829,GO:0006082,GO:0006520,GO:0006549,GO:0006563,GO:0006565,GO:0006566,GO:0006567,GO:0006629,GO:0006631,GO:0006807,GO:0008144,GO:0008150,GO:0008152,GO:0008652,GO:0009056,GO:0009058,GO:0009063,GO:0009066,GO:0009068,GO:0009069,GO:0009071,GO:0009081,GO:0009082,GO:0009097,GO:0009987,GO:0016053,GO:0016054,GO:0016597,GO:0016829,GO:0016830,GO:0016832,GO:0016840,GO:0016841,GO:0016999,GO:0017144,GO:0019541,GO:0019752,GO:0019842,GO:0030170,GO:0031406,GO:0032787,GO:0036094,GO:0042737,GO:0043167,GO:0043168,GO:0043177,GO:0043436,GO:0044237,GO:0044238,GO:0044248,GO:0044249,GO:0044255,GO:0044281,GO:0044282,GO:0044283,GO:0044424,GO:0044444,GO:0044464,GO:0046394,GO:0046395,GO:0046459,GO:0048037,GO:0050662,GO:0070279,GO:0070689,GO:0071704,GO:0097159,GO:1901265,GO:1901363,GO:1901564,GO:1901565,GO:1901566,GO:1901575,GO:1901576,GO:1901605,GO:1901606,GO:1901607	4.3.1.19	ko:K01754	ko00260,ko00290,ko01100,ko01110,ko01130,ko01200,ko01230,map00260,map00290,map01100,map01110,map01130,map01200,map01230	M00570	R00220,R00996	RC00418,RC02600	ko00000,ko00001,ko00002,ko01000	-	-	-	ACT,ACT_4,PALP
ydbA	1.0	1	0.0451	7.42e-15	0.311	0.0943	0.5056726094003241	shell	ECP_RS07185				ECED1_RS26610						b4492_pseudo				UTI89_RS25940		U	Intracellular trafficking, secretion, and vesicular transport	domain, Protein	-	-	-	ko:K12516	-	-	-	-	ko00000,ko02000,ko02044	1.B.12.5.5	-	-	Autotransporter,Y_phosphatase3
nagA	8.0	74	0.7747837837837838	8.319388916756757e-15	-0.3698648648648648	0.1039486486486486	0.9998526594960956	core	ECP_RS03455	nagA	C_RS03530	nagA	ECED1_RS03285	nagA	ECIAI1_RS03290	nagA	ECIAI39_RS03215	nagA	b0677	nagA	ECUMN_RS04760	nagA	UTI89_RS03225	nagA	G	Carbohydrate transport and metabolism	Involved in the first step in the biosynthesis of amino- sugar-nucleotides. Catalyzes the hydrolysis of the N-acetyl group of N-acetylglucosamine-6-phosphate (GlcNAc-6-P) to yield glucosamine 6-phosphate and acetate. In vitro, can also hydrolyze substrate analogs such as N-thioacetyl-D-glucosamine-6-phosphate, N-trifluoroacetyl-D-glucosamine-6-phosphate, N-acetyl-D- glucosamine-6-sulfate, N-acetyl-D-galactosamine-6-phosphate, and N-formyl-D-glucosamine-6-phosphate	nagA	GO:0003674,GO:0003824,GO:0005488,GO:0005975,GO:0006040,GO:0006044,GO:0006046,GO:0006054,GO:0006082,GO:0008150,GO:0008152,GO:0008270,GO:0008448,GO:0009056,GO:0009987,GO:0016043,GO:0016054,GO:0016787,GO:0016810,GO:0016811,GO:0016999,GO:0017001,GO:0017144,GO:0019213,GO:0019262,GO:0019752,GO:0022607,GO:0042737,GO:0043167,GO:0043169,GO:0043436,GO:0043933,GO:0044085,GO:0044237,GO:0044238,GO:0044248,GO:0044281,GO:0044282,GO:0046348,GO:0046395,GO:0046872,GO:0046914,GO:0051259,GO:0051260,GO:0051262,GO:0051289,GO:0065003,GO:0071704,GO:0071840,GO:1901071,GO:1901072,GO:1901135,GO:1901136,GO:1901575	3.5.1.25	ko:K01443	ko00520,ko01130,map00520,map01130	-	R02059	RC00166,RC00300	ko00000,ko00001,ko01000	-	-	iEcolC_1368.EcolC_2979,iYL1228.KPN_00698	Amidohydro_1
menA	4.0	8	0.545	9.205e-15	-0.5	0.09405	0.9989686164726684	core	ECP_RS21075	menA	C_RS23075	menA	ECED1_RS23360	menA	ECIAI1_RS20590	menA	ECIAI39_RS15445	menA	b3930	menA	ECUMN_RS23125	menA	UTI89_RS21850	menA	H	Coenzyme transport and metabolism	Conversion of 1,4-dihydroxy-2-naphthoate (DHNA) to demethylmenaquinone (DMK)	menA	GO:0000287,GO:0002094,GO:0003674,GO:0003824,GO:0004659,GO:0005488,GO:0005575,GO:0005623,GO:0005886,GO:0006732,GO:0006733,GO:0006743,GO:0006744,GO:0006766,GO:0006775,GO:0008150,GO:0008152,GO:0009058,GO:0009108,GO:0009110,GO:0009233,GO:0009234,GO:0009987,GO:0016020,GO:0016021,GO:0016740,GO:0016765,GO:0031224,GO:0032194,GO:0042180,GO:0042181,GO:0042362,GO:0042371,GO:0042373,GO:0043167,GO:0043169,GO:0044237,GO:0044249,GO:0044281,GO:0044283,GO:0044425,GO:0044464,GO:0046428,GO:0046872,GO:0051186,GO:0051188,GO:0071704,GO:0071944,GO:1901576,GO:1901661,GO:1901663	2.5.1.74	ko:K02548	ko00130,ko01100,ko01110,map00130,map01100,map01110	M00116	R05617,R06858,R10757	RC02935,RC02936,RC03264	ko00000,ko00001,ko00002,ko01000,ko01006	-	-	iECH74115_1262.ECH74115_5387,iG2583_1286.G2583_4737	UbiA
fdrA_2~~~fdrA_3	4.0	31	0.5459999999999999	9.391235798903224e-15	-0.3005483870967741	0.0967548387096774	0.5890673346102844	shell	ECP_RS20515		C_RS22515		ECED1_RS22800										UTI89_RS21290		C	Energy production and conversion	Protein of unknown function (DUF1116)	-	-	-	-	-	-	-	-	-	-	-	-	DUF1116
ycjT_1~~~ycjU~~~ycjT_2~~~gph_1~~~ycjT	1.0	1	0.33	9.9e-15	-0.325	0.0938	0.3833799911595698	shell			C_RS08375	ycjT											UTI89_RS07640	ycjT	G	Carbohydrate transport and metabolism	carbohydrate binding	ycjT	GO:0003674,GO:0003824,GO:0005488,GO:0005575,GO:0005618,GO:0005623,GO:0005975,GO:0008150,GO:0008152,GO:0016787,GO:0016798,GO:0030246,GO:0030312,GO:0044238,GO:0044464,GO:0071704,GO:0071944	2.4.1.230,2.4.1.64,2.4.1.8,3.2.1.28,5.4.2.6	ko:K00691,ko:K01194,ko:K01838,ko:K04844,ko:K05342,ko:K10231	ko00500,ko01100,map00500,map01100	-	R00010,R01555,R02727,R02728,R11310	RC00049,RC00408	ko00000,ko00001,ko00537,ko01000	-	GH37,GH65	-	Glyco_hydro_65C,Glyco_hydro_65N,Glyco_hydro_65m,HAD_2
rpe	7.0	21	0.934	1.0166666666666668e-14	-0.526	0.0944	0.9992632974804774	core	ECP_RS17700	rpe	C_RS19685	rpe	ECED1_RS20385	rpe	ECIAI1_RS17630	rpe	ECIAI39_RS19430	rpe	b3386	rpe	ECUMN_RS20105	rpe	UTI89_RS18820	rpe	F	Nucleotide transport and metabolism	Catalyzes the reversible epimerization of D-ribulose 5- phosphate to D-xylulose 5-phosphate	rpe	GO:0003674,GO:0003824,GO:0004750,GO:0005488,GO:0005506,GO:0005575,GO:0005622,GO:0005623,GO:0005737,GO:0005829,GO:0005975,GO:0005996,GO:0006081,GO:0006098,GO:0006139,GO:0006725,GO:0006732,GO:0006733,GO:0006739,GO:0006753,GO:0006793,GO:0006796,GO:0006807,GO:0008150,GO:0008152,GO:0008198,GO:0009052,GO:0009056,GO:0009117,GO:0009987,GO:0016052,GO:0016853,GO:0016854,GO:0016857,GO:0019321,GO:0019323,GO:0019362,GO:0019637,GO:0019682,GO:0019693,GO:0034641,GO:0043167,GO:0043169,GO:0044237,GO:0044238,GO:0044262,GO:0044281,GO:0044282,GO:0044424,GO:0044444,GO:0044464,GO:0046365,GO:0046483,GO:0046496,GO:0046872,GO:0046914,GO:0051156,GO:0051186,GO:0055086,GO:0071704,GO:0072524,GO:1901135,GO:1901360,GO:1901564,GO:1901575	5.1.3.1	ko:K01783	ko00030,ko00040,ko00710,ko01100,ko01110,ko01120,ko01130,ko01200,ko01230,map00030,map00040,map00710,map01100,map01110,map01120,map01130,map01200,map01230	M00004,M00007	R01529	RC00540	ko00000,ko00001,ko00002,ko01000	-	-	iPC815.YPO0155,iYL1228.KPN_03757	Ribul_P_3_epim
katG_1~~~katG_2~~~katG	8.0	65	0.7346923076923078	1.5457538461544255e-14	-0.4007230769230769	0.1051953846153846	0.9989686164726684	core	ECP_RS21160	katG	C_RS23160	katG	ECED1_RS23435	katG	ECIAI1_RS20685	katG	ECIAI39_RS15360	katG	b3942	katG	ECUMN_RS23195	katG	UTI89_RS21935	katG	P	Inorganic ion transport and metabolism	Bifunctional enzyme with both catalase and broad- spectrum peroxidase activity	katG	GO:0000302,GO:0003674,GO:0003824,GO:0004096,GO:0004601,GO:0005488,GO:0005515,GO:0005575,GO:0005576,GO:0005622,GO:0005623,GO:0005737,GO:0005829,GO:0006950,GO:0006979,GO:0008150,GO:0008152,GO:0009056,GO:0009636,GO:0009987,GO:0010035,GO:0016209,GO:0016491,GO:0016684,GO:0016999,GO:0017001,GO:0017144,GO:0020037,GO:0033554,GO:0034599,GO:0034614,GO:0035690,GO:0042221,GO:0042493,GO:0042542,GO:0042737,GO:0042743,GO:0042744,GO:0042802,GO:0043167,GO:0043169,GO:0044237,GO:0044248,GO:0044424,GO:0044444,GO:0044464,GO:0046677,GO:0046872,GO:0046906,GO:0048037,GO:0050896,GO:0051186,GO:0051187,GO:0051716,GO:0055114,GO:0070301,GO:0070887,GO:0071236,GO:0072593,GO:0097159,GO:0097237,GO:0098754,GO:0098869,GO:1901363,GO:1901700,GO:1901701,GO:1990748	1.11.1.21	ko:K03782	ko00360,ko00380,ko00940,ko00983,ko01100,ko01110,map00360,map00380,map00940,map00983,map01100,map01110	-	R00602,R00698,R02596,R02670,R03919,R04007,R07443,R11906	RC00034,RC00213,RC00767,RC02141	ko00000,ko00001,ko01000	-	-	iG2583_1286.G2583_4754	peroxidase
ydgJ~~~ydgJ_1~~~ydgJ_2	8.0	104	0.7625192307692307	2.3766455384615382e-14	-0.3707788461538461	0.097114423076923	0.997200530425814	core	ECP_RS08000	ydgJ	C_RS09510	ydgJ	ECED1_RS09230	ydgJ	ECIAI1_RS08495	ydgJ	ECIAI39_RS07240	ydgJ	b1624	ydgJ	ECUMN_RS10535	ydgJ	UTI89_RS08790	ydgJ	S	Function unknown	oxidoreductase activity	ydgJ	GO:0003674,GO:0003824,GO:0008150,GO:0008152,GO:0016491,GO:0055114	1.1.1.371	ko:K16044	ko00562,ko01120,map00562,map01120	-	R09954	RC00182	ko00000,ko00001,ko01000	-	-	-	GFO_IDH_MocA,GFO_IDH_MocA_C
cbpM	8.0	16	0.9865	2.6485e-14	-0.5549999999999999	0.09425	0.9980845734492412	core	ECP_RS05055	cbpM	C_RS05340	cbpM	ECED1_RS05465	cbpM	ECIAI1_RS05315	cbpM	ECIAI39_RS10865	cbpM	b0999	cbpM	ECUMN_RS06880	cbpM	UTI89_RS05110	cbpM	K	Transcription	Interacts with CbpA and inhibits both the DnaJ-like co- chaperone activity and the DNA binding activity of CbpA. Together with CbpA, modulates the activity of the DnaK chaperone system. Does not inhibit the co-chaperone activity of DnaJ	cbpM	GO:0003674,GO:0004857,GO:0008150,GO:0030234,GO:0043086,GO:0044092,GO:0050790,GO:0065007,GO:0065009,GO:0098772	-	ko:K18997	-	-	-	-	ko00000,ko03036	-	-	-	MerR_2
emrK_1~~~emrK~~~emrK_2~~~emrK_3	2.0	2	0.175	2.72e-14	0.581	0.0923	0.9930749963164874	core	ECP_RS12200	emrK	C_RS13770	emrK	ECED1_RS14275	emrK	ECIAI1_RS12245	emrK	ECIAI39_RS12615	emrK	b2368	emrK	ECUMN_RS14445	emrK	UTI89_RS13195	emrK	V	Defense mechanisms	Multidrug resistance protein	emrK	GO:0003674,GO:0005215,GO:0005575,GO:0005623,GO:0005886,GO:0006810,GO:0006855,GO:0006950,GO:0006974,GO:0008150,GO:0009987,GO:0015238,GO:0015893,GO:0016020,GO:0016021,GO:0022857,GO:0031224,GO:0033554,GO:0042221,GO:0042493,GO:0044425,GO:0044464,GO:0046677,GO:0050896,GO:0051179,GO:0051234,GO:0051716,GO:0055085,GO:0071944	-	ko:K03543,ko:K07797	ko02020,map02020	M00701	-	-	ko00000,ko00001,ko00002,ko02000	8.A.1,8.A.1.1	-	-	Biotin_lipoyl_2,HlyD,HlyD_3,HlyD_D23
yfcL	3.0	18	0.2826666666666667	2.990283333333333e-14	-0.422	0.0947166666666666	0.999705318992191	core	ECP_RS12045	yfcL	C_RS13610	yfcL	ECED1_RS14140	yfcL	ECIAI1_RS12090	yfcL	ECIAI39_RS12435	yfcL	b2325	yfcL	ECUMN_RS14290	yfcL	UTI89_RS12740	yfcL	S	Function unknown	YfcL protein	yfcL	GO:0005575,GO:0005622,GO:0005623,GO:0005737,GO:0005829,GO:0044424,GO:0044444,GO:0044464	-	-	-	-	-	-	-	-	-	-	YfcL
ybdK_1~~~ybdK_2~~~ybdK~~~gshA_1~~~ybdK_3	1.0	1	0.0944	3.25e-14	0.524	0.092	0.997200530425814	core	ECP_RS03045	ybdK	C_RS03090	ybdK	ECED1_RS02845	ybdK	ECIAI1_RS02800	ybdK	ECIAI39_RS02790	ybdK	b0581	ybdK	ECUMN_RS04300	ybdK	UTI89_RS02790	ybdK	F	Nucleotide transport and metabolism	ATP-dependent carboxylate-amine ligase which exhibits weak glutamate--cysteine ligase activity	ybdK	GO:0000166,GO:0003674,GO:0003824,GO:0004357,GO:0005488,GO:0005524,GO:0006807,GO:0008144,GO:0008150,GO:0008152,GO:0009058,GO:0016874,GO:0016879,GO:0016881,GO:0017076,GO:0030554,GO:0032553,GO:0032555,GO:0032559,GO:0035639,GO:0036094,GO:0042398,GO:0043167,GO:0043168,GO:0071704,GO:0097159,GO:0097367,GO:1901265,GO:1901363,GO:1901564,GO:1901566,GO:1901576	-	ko:K06048	-	-	-	-	ko00000,ko01000	-	-	-	GCS2
csy1	2.0	10	0.1432	3.2906e-14	-0.4091999999999999	0.09246	0.1482245469279505	cloud					ECED1_RS04305	csy1									UTI89_RS04300	csy1	S	Function unknown	crispr-associated protein	csy1	-	-	ko:K19127	-	-	-	-	ko00000,ko02048	-	-	-	Cas_Csy1
adiC~~~adiC_1~~~adiC_2	8.0	120	0.9810666666666666	3.531258666666667e-14	-0.3296	0.0968333333333333	0.9924856343008692	core	ECP_RS22205	adiC	C_RS24225	adiC	ECED1_RS24460	adiC	ECIAI1_RS21595	adiC	ECIAI39_RS22780	adiC	b4115	adiC	ECUMN_RS24060	adiC	UTI89_RS22795	adiC	E	Amino acid transport and metabolism	Major component of the acid-resistance (AR) system allowing enteric pathogens to survive the acidic environment in the stomach	adiC	GO:0003333,GO:0003674,GO:0005215,GO:0005342,GO:0005488,GO:0005515,GO:0005575,GO:0005623,GO:0005886,GO:0005887,GO:0006810,GO:0006811,GO:0006812,GO:0006820,GO:0006865,GO:0006873,GO:0006885,GO:0008150,GO:0008324,GO:0008509,GO:0008514,GO:0009987,GO:0015075,GO:0015171,GO:0015174,GO:0015181,GO:0015291,GO:0015297,GO:0015318,GO:0015711,GO:0015802,GO:0015809,GO:0015849,GO:0016020,GO:0016021,GO:0019725,GO:0022804,GO:0022857,GO:0030003,GO:0030004,GO:0030641,GO:0031224,GO:0031226,GO:0034220,GO:0042592,GO:0042802,GO:0044425,GO:0044459,GO:0044464,GO:0045852,GO:0046942,GO:0046943,GO:0048878,GO:0050801,GO:0051179,GO:0051234,GO:0051453,GO:0051454,GO:0055067,GO:0055080,GO:0055082,GO:0055085,GO:0065007,GO:0065008,GO:0071702,GO:0071705,GO:0071944,GO:0098655,GO:0098656,GO:0098771,GO:1903825,GO:1903826,GO:1905039,GO:1990822	-	ko:K03759	-	-	-	-	ko00000,ko02000	2.A.3.2	-	iECO26_1355.ECO26_5227	AA_permease_2
rhlE_2~~~rhlE_3~~~recQ_1~~~rhlE_1	2.0	10	0.2981999999999999	5.658e-14	-0.3852	0.09168	0.4342124650066303	shell	ECP_RS17995		C_RS19990						ECIAI39_RS19695								L	Replication, recombination and repair	ATP-dependent DNA helicase	recQ	-	3.6.4.12	ko:K03654	ko03018,map03018	-	-	-	ko00000,ko00001,ko01000,ko03400	-	-	-	DEAD,Helicase_C,Pribosyltran,RecQ_Zn_bind
wecF	7.0	55	0.6417636363636363	6.603251700797309e-14	-0.3639454545454545	0.0996981818181818	0.9998526594960956	core	ECP_RS20265	rffT	C_RS22250	rffT	ECED1_RS22565	rffT	ECIAI1_RS19835	rffT	ECIAI39_RS15060	rffT	b4481	wecF	ECUMN_RS22430	rffT	UTI89_RS21020	rffT	C	Energy production and conversion	Catalyzes the synthesis of Und-PP-GlcNAc-ManNAcA-Fuc4NAc (Lipid III), the third lipid-linked intermediate involved in ECA synthesis	rffT	GO:0000271,GO:0003674,GO:0003824,GO:0005575,GO:0005623,GO:0005886,GO:0005975,GO:0005976,GO:0008150,GO:0008152,GO:0008417,GO:0009058,GO:0009059,GO:0009246,GO:0009987,GO:0016020,GO:0016051,GO:0016740,GO:0016757,GO:0016758,GO:0033692,GO:0034637,GO:0034645,GO:0036065,GO:0043170,GO:0044237,GO:0044238,GO:0044249,GO:0044260,GO:0044262,GO:0044264,GO:0044464,GO:0046378,GO:0070085,GO:0071704,GO:0071944,GO:0102031,GO:1901135,GO:1901137,GO:1901576	2.4.1.325	ko:K02853,ko:K12582	-	-	R10303	RC00005,RC00049	ko00000,ko01000,ko01003	-	GT56	iETEC_1333.ETEC_4075,iSFV_1184.SFV_3711,iSF_1195.SF3867,iSFxv_1172.SFxv_4213,iS_1188.S3893	Glyco_transf_56
murC	8.0	56	0.9831428571428572	1.044e-13	-0.3685714285714286	0.0904285714285714	0.9998526594960956	core	ECP_RS00480	murC	C_RS00505	murC	ECED1_RS00490	murC	ECIAI1_RS00460	murC	ECIAI39_RS00495	murC	b0091	murC	ECUMN_RS01425	murC	UTI89_RS00495	murC	M	Cell wall/membrane/envelope biogenesis	Belongs to the MurCDEF family	murC	GO:0000166,GO:0000270,GO:0000287,GO:0003674,GO:0003824,GO:0005488,GO:0005524,GO:0005575,GO:0005622,GO:0005623,GO:0005737,GO:0006022,GO:0006023,GO:0006024,GO:0006807,GO:0007049,GO:0008144,GO:0008150,GO:0008152,GO:0008360,GO:0008763,GO:0009058,GO:0009059,GO:0009252,GO:0009273,GO:0009987,GO:0016043,GO:0016874,GO:0016879,GO:0016881,GO:0017076,GO:0022603,GO:0022604,GO:0030203,GO:0030554,GO:0032553,GO:0032555,GO:0032559,GO:0034645,GO:0035639,GO:0036094,GO:0042546,GO:0043167,GO:0043168,GO:0043169,GO:0043170,GO:0044036,GO:0044038,GO:0044085,GO:0044237,GO:0044249,GO:0044260,GO:0044424,GO:0044464,GO:0045229,GO:0046872,GO:0050789,GO:0050793,GO:0050794,GO:0051128,GO:0051301,GO:0065007,GO:0065008,GO:0070589,GO:0071554,GO:0071555,GO:0071704,GO:0071840,GO:0097159,GO:0097367,GO:1901135,GO:1901137,GO:1901265,GO:1901363,GO:1901564,GO:1901566,GO:1901576	6.3.2.8	ko:K01924	ko00471,ko00550,ko01100,map00471,map00550,map01100	-	R03193	RC00064,RC00141	ko00000,ko00001,ko01000,ko01011	-	-	iECP_1309.ECP_0093,iJN678.murC	Mur_ligase,Mur_ligase_C,Mur_ligase_M
ftsA_2~~~ftsA_1	5.0	13	0.5189230769230769	1.190770553846154e-13	-0.6465384615384615	0.1044461538461538	0.9998526594960956	core	ECP_RS00495	ftsA	C_RS00520	ftsA	ECED1_RS00505	ftsA	ECIAI1_RS00475	ftsA	ECIAI39_RS00510	ftsA	b0094	ftsA	ECUMN_RS01440	ftsA	UTI89_RS00510	ftsA	D	Cell cycle control, cell division, chromosome partitioning	Cell division protein that is involved in the assembly of the Z ring. May serve as a membrane anchor for the Z ring	ftsA	GO:0000166,GO:0003674,GO:0005488,GO:0005515,GO:0005524,GO:0005575,GO:0005622,GO:0005623,GO:0005737,GO:0005829,GO:0005886,GO:0007049,GO:0008144,GO:0008150,GO:0009898,GO:0009987,GO:0016020,GO:0017076,GO:0030554,GO:0032153,GO:0032553,GO:0032555,GO:0032559,GO:0035639,GO:0036094,GO:0042802,GO:0043167,GO:0043168,GO:0044424,GO:0044425,GO:0044444,GO:0044459,GO:0044464,GO:0051301,GO:0071944,GO:0097159,GO:0097367,GO:0098552,GO:0098562,GO:1901265,GO:1901363	-	ko:K03590	ko04112,map04112	-	-	-	ko00000,ko00001,ko03036,ko04812	-	-	-	FtsA,SHS2_FTSA
chuR_2~~~chuR_1~~~chuR~~~aslB_1~~~aslB_2~~~aslB~~~chuR_3~~~atsB~~~chuR_4	5.0	28	0.6436428571428572	1.485197857142857e-13	-0.4388928571428571	0.0920142857142857	0.9992632974804774	core	ECP_RS20305	aslB	C_RS22290	aslB	ECED1_RS22605	aslB	ECIAI1_RS19875	aslB	ECIAI39_RS15020	aslB	b3800	aslB	ECUMN_RS22470	aslB	UTI89_RS21060	aslB	C	Energy production and conversion	protein maturation	aslB	GO:0003674,GO:0003824,GO:0005488,GO:0006807,GO:0008150,GO:0008152,GO:0010467,GO:0016491,GO:0019538,GO:0043167,GO:0043169,GO:0043170,GO:0044238,GO:0046872,GO:0048037,GO:0051536,GO:0051539,GO:0051540,GO:0051604,GO:0055114,GO:0071704,GO:1901564	-	ko:K06871	-	-	-	-	ko00000	-	-	-	Fer4_12,Radical_SAM,SEC-C,SPASM
deaD	7.0	92	0.9008260869565218	1.6365828717391305e-13	-0.3366413043478261	0.0961336956521739	0.9998526594960956	core	ECP_RS16565	deaD	C_RS18585	deaD	ECED1_RS19285	deaD	ECIAI1_RS16580	deaD	ECIAI39_RS18385	deaD	b3162	deaD	ECUMN_RS19110	deaD	UTI89_RS17505	deaD	F	Nucleotide transport and metabolism	DEAD-box RNA helicase involved in various cellular processes at low temperature, including ribosome biogenesis, mRNA degradation and translation initiation	deaD	GO:0000027,GO:0000166,GO:0003674,GO:0003676,GO:0003723,GO:0003724,GO:0003725,GO:0003727,GO:0003824,GO:0004004,GO:0004386,GO:0005488,GO:0005524,GO:0005575,GO:0005618,GO:0005622,GO:0005623,GO:0005737,GO:0005829,GO:0006139,GO:0006401,GO:0006417,GO:0006725,GO:0006807,GO:0006950,GO:0006996,GO:0008026,GO:0008144,GO:0008150,GO:0008152,GO:0008186,GO:0009056,GO:0009057,GO:0009266,GO:0009314,GO:0009409,GO:0009628,GO:0009889,GO:0009891,GO:0009892,GO:0009893,GO:0009894,GO:0009895,GO:0009987,GO:0010468,GO:0010501,GO:0010556,GO:0010557,GO:0010604,GO:0010605,GO:0010608,GO:0010628,GO:0016043,GO:0016070,GO:0016462,GO:0016787,GO:0016817,GO:0016818,GO:0016887,GO:0017076,GO:0017111,GO:0019219,GO:0019222,GO:0019439,GO:0022607,GO:0022613,GO:0022618,GO:0030312,GO:0030554,GO:0031323,GO:0031324,GO:0031325,GO:0031326,GO:0031328,GO:0031329,GO:0031330,GO:0032268,GO:0032270,GO:0032553,GO:0032555,GO:0032559,GO:0033554,GO:0033592,GO:0034248,GO:0034250,GO:0034622,GO:0034641,GO:0034655,GO:0035639,GO:0036094,GO:0042254,GO:0042255,GO:0042273,GO:0042623,GO:0043167,GO:0043168,GO:0043170,GO:0043487,GO:0043488,GO:0043489,GO:0043933,GO:0044085,GO:0044237,GO:0044238,GO:0044248,GO:0044260,GO:0044265,GO:0044270,GO:0044424,GO:0044444,GO:0044464,GO:0045727,GO:0045934,GO:0046483,GO:0046700,GO:0048255,GO:0048518,GO:0048519,GO:0048522,GO:0048523,GO:0050789,GO:0050794,GO:0050896,GO:0051171,GO:0051172,GO:0051173,GO:0051246,GO:0051247,GO:0051252,GO:0051253,GO:0051716,GO:0060255,GO:0061013,GO:0065003,GO:0065007,GO:0065008,GO:0070035,GO:0070417,GO:0070925,GO:0071704,GO:0071826,GO:0071840,GO:0071944,GO:0080090,GO:0090304,GO:0097159,GO:0097367,GO:0097617,GO:0140098,GO:1901265,GO:1901360,GO:1901361,GO:1901363,GO:1901575,GO:1902369,GO:1902373,GO:1903311,GO:1903312,GO:2000112	3.6.4.13	ko:K05592	ko03018,map03018	-	-	-	ko00000,ko00001,ko01000,ko03009,ko03019	-	-	-	DEAD,DbpA,Helicase_C
group_2277	1.0	3	0.0932666666666666	1.6456666666666669e-13	-0.1626666666666666	0.0896666666666666	0.0970973920730809	cloud			C_RS21315	qatC													F	Nucleotide transport and metabolism	PP-loop superfamily ATPase	-	-	3.5.2.10,6.3.4.20	ko:K01470,ko:K06920	ko00330,ko00790,ko01100,map00330,map00790,map01100	-	R01884,R09978	RC00615,RC00959	ko00000,ko00001,ko01000,ko03016	-	-	-	QueC
rpoD	7.0	84	0.8910119047619047	1.6506063836904761e-13	-0.3320952380952381	0.096697619047619	0.999705318992191	core	ECP_RS16110	rpoD			ECED1_RS18850	rpoD	ECIAI1_RS16085	rpoD	ECIAI39_RS17910	rpoD	b3067	rpoD	ECUMN_RS18645	rpoD	UTI89_RS17090	rpoD	K	Transcription	Sigma factors are initiation factors that promote the attachment of RNA polymerase to specific initiation sites and are then released. This sigma factor is the primary sigma factor during exponential growth	rpoD	GO:0000988,GO:0000990,GO:0003674,GO:0003676,GO:0003677,GO:0003700,GO:0005488,GO:0005575,GO:0005622,GO:0005623,GO:0005737,GO:0005829,GO:0006139,GO:0006351,GO:0006352,GO:0006355,GO:0006725,GO:0006807,GO:0006950,GO:0008150,GO:0008152,GO:0009058,GO:0009059,GO:0009266,GO:0009408,GO:0009628,GO:0009889,GO:0009987,GO:0010467,GO:0010468,GO:0010556,GO:0016070,GO:0016987,GO:0018130,GO:0019219,GO:0019222,GO:0019438,GO:0031323,GO:0031326,GO:0032774,GO:0034641,GO:0034645,GO:0034654,GO:0043170,GO:0043254,GO:0044087,GO:0044237,GO:0044238,GO:0044249,GO:0044260,GO:0044271,GO:0044424,GO:0044444,GO:0044464,GO:0046483,GO:0050789,GO:0050794,GO:0050896,GO:0051128,GO:0051171,GO:0051252,GO:0060255,GO:0065007,GO:0071704,GO:0080090,GO:0090304,GO:0097159,GO:0097659,GO:0140110,GO:1901360,GO:1901362,GO:1901363,GO:1901576,GO:1903506,GO:2000112,GO:2000142,GO:2001141	-	ko:K03086	-	-	-	-	ko00000,ko03021	-	-	-	Sigma70_ner,Sigma70_r1_1,Sigma70_r1_2,Sigma70_r2,Sigma70_r3,Sigma70_r4
ubiI	1.0	2	0.06825	1.695e-13	-0.5674999999999999	0.09	0.9998526594960956	core	ECP_RS14805	ubiI	C_RS16560	ubiI	ECED1_RS17020	ubiI	ECIAI1_RS15140	ubiI	ECIAI39_RS16740	ubiI	b2906	ubiI	ECUMN_RS17215	ubiI	UTI89_RS16035	ubiI	CH		FAD-dependent monooxygenase required for the aerobic hydroxylation of 2-octaprenylphenol to 2-octaprenyl-6-hydroxy- phenol, the first hydroxylation step in coenzyme Q (ubiquinone) biosynthesis	visC	GO:0000166,GO:0003674,GO:0003824,GO:0004497,GO:0005488,GO:0006732,GO:0006733,GO:0006743,GO:0006744,GO:0008150,GO:0008152,GO:0009058,GO:0009108,GO:0009987,GO:0016491,GO:0016705,GO:0016709,GO:0019168,GO:0036094,GO:0042180,GO:0042181,GO:0043167,GO:0043168,GO:0044237,GO:0044249,GO:0044281,GO:0044283,GO:0048037,GO:0050660,GO:0050662,GO:0051186,GO:0051188,GO:0055114,GO:0071704,GO:0071949,GO:0097159,GO:1901265,GO:1901363,GO:1901576,GO:1901661,GO:1901663	-	ko:K03184,ko:K03185,ko:K18800	ko00130,ko01100,ko01110,map00130,map01100,map01110	M00117	R04987,R04989,R06146,R08768,R08773,R08775	RC00046,RC01254,RC02670	ko00000,ko00001,ko00002,ko01000	-	-	-	FAD_binding_3,SE
ampH~~~ampH_2~~~ampH_1	1.0	4	0.26925	1.825e-13	-0.3385	0.0896	0.9991159569765728	core	ECP_RS02170	ampH	C_RS02225	ampH	ECED1_RS01975	ampH	ECIAI1_RS01845	ampH	ECIAI39_RS01555	ampH	b0376	ampH	ECUMN_RS03025	ampH	UTI89_RS01900	ampH	M	Cell wall/membrane/envelope biogenesis	Hydrolyzes the cross-linked dimers tetrapentapeptide (D45) and tetratetrapeptide (D44). Removes the terminal D-alanine from muropeptides and disaccharide pentapeptide M5 with a C- terminal D-Ala-D-Ala dipeptide. Associated with recycling and remodeling of peptidoglycan (PG)	ampH	GO:0000270,GO:0003674,GO:0003824,GO:0004175,GO:0004180,GO:0005488,GO:0005575,GO:0005623,GO:0005886,GO:0006022,GO:0006026,GO:0006027,GO:0006508,GO:0006807,GO:0008144,GO:0008150,GO:0008152,GO:0008233,GO:0008238,GO:0008360,GO:0008658,GO:0009056,GO:0009057,GO:0009253,GO:0009987,GO:0016020,GO:0016043,GO:0016787,GO:0019538,GO:0022603,GO:0022604,GO:0030203,GO:0031406,GO:0033218,GO:0033293,GO:0036094,GO:0043167,GO:0043168,GO:0043170,GO:0043177,GO:0044238,GO:0044464,GO:0045229,GO:0050789,GO:0050793,GO:0050794,GO:0051128,GO:0065007,GO:0065008,GO:0070011,GO:0071554,GO:0071555,GO:0071704,GO:0071840,GO:0071944,GO:0097159,GO:0140096,GO:1901135,GO:1901136,GO:1901363,GO:1901564,GO:1901565,GO:1901575,GO:1901681	3.4.16.4	ko:K18988	-	-	-	-	ko00000,ko01000,ko01002,ko01011	-	-	-	Beta-lactamase
ybjN	4.0	4	0.547	1.88e-13	-0.517	0.0892	0.9991159569765728	core	ECP_RS04365	ybjN	C_RS04660	ybjN	ECED1_RS04135	ybjN	ECIAI1_RS04555	ybjN	ECIAI39_RS04230	ybjN	b0853	ybjN	ECUMN_RS06185	ybjN	UTI89_RS04130	ybjN	S	Function unknown	negative regulation of organelle assembly	ybjN	GO:0001558,GO:0008150,GO:0009297,GO:0009314,GO:0009628,GO:0009987,GO:0010212,GO:0010639,GO:0016043,GO:0022607,GO:0030030,GO:0030031,GO:0030308,GO:0031344,GO:0031345,GO:0032879,GO:0033043,GO:0040008,GO:0040012,GO:0040013,GO:0043711,GO:0043900,GO:0043901,GO:0044085,GO:0044087,GO:0045926,GO:0048519,GO:0048523,GO:0050789,GO:0050794,GO:0050896,GO:0051128,GO:0051129,GO:0051270,GO:0051271,GO:0060491,GO:0065007,GO:0071840,GO:1900190,GO:1900191,GO:1900231,GO:1900232,GO:1902021,GO:1902115,GO:1902116,GO:1902201,GO:1902208,GO:1902209,GO:2000145,GO:2000146	-	-	-	-	-	-	-	-	-	-	YbjN
yibH_1~~~yibH_2~~~yibH	5.0	25	0.5982	2.236034e-13	-0.3374	0.0944999999999999	0.9976425519375276	core	ECP_RS18825	yibH	C_RS20855	yibH	ECED1_RS21550	yibH	ECIAI1_RS18805	yibH	ECIAI39_RS20640	yibH	b3597	yibH	ECUMN_RS21380	yibH	UTI89_RS20005	yibH	V	Defense mechanisms	membrane	yibH	GO:0003674,GO:0005215,GO:0005575,GO:0005623,GO:0005886,GO:0006810,GO:0006950,GO:0006974,GO:0008150,GO:0009987,GO:0016020,GO:0016021,GO:0031224,GO:0033554,GO:0044425,GO:0044464,GO:0050896,GO:0051179,GO:0051234,GO:0051716,GO:0055085,GO:0071944	-	-	-	-	-	-	-	-	-	-	Biotin_lipoyl_2,HlyD,HlyD_3
group_4646	4.0	23	0.5373478260869565	2.4198782608695654e-13	-0.5121739130434783	0.090191304347826	0.5401502873139826	shell	ECP_RS13910		C_RS15700		ECED1_RS16170										UTI89_RS15155		S	Function unknown	COG0491 Zn-dependent hydrolases, including glyoxylases	-	-	-	-	-	-	-	-	-	-	-	-	Lactamase_B
group_20798	1.0	1	0.0266	2.48e-13	0.271	0.0888	0.2183586267865036	shell					ECED1_RS05250								ECUMN_RS07695		UTI89_RS07200		S	Function unknown	Phage portal protein, lambda family	-	-	-	-	-	-	-	-	-	-	-	-	-
cpxA	8.0	48	0.9718333333333332	2.7866428333333343e-13	-0.474	0.0926666666666666	0.9989686164726684	core	ECP_RS20980	cpxA	C_RS22985	cpxA	ECED1_RS23270	cpxA	ECIAI1_RS20495	cpxA	ECIAI39_RS15545	cpxA	b3911	cpxA	ECUMN_RS23025	cpxA	UTI89_RS21755	cpxA	T	Signal transduction mechanisms	the biosynthesis of isoleucine and valine, the TraJ protein activation activity for tra gene expression in F plasmid, and the synthesis, translocation, or stability of cell envelope proteins. Activates	cpxA	GO:0000155,GO:0000160,GO:0000166,GO:0003674,GO:0003824,GO:0004672,GO:0004673,GO:0005488,GO:0005515,GO:0005524,GO:0005575,GO:0005622,GO:0005623,GO:0005886,GO:0006464,GO:0006468,GO:0006793,GO:0006796,GO:0006807,GO:0007154,GO:0007155,GO:0007165,GO:0008144,GO:0008150,GO:0008152,GO:0009314,GO:0009628,GO:0009987,GO:0016020,GO:0016021,GO:0016301,GO:0016310,GO:0016740,GO:0016772,GO:0016773,GO:0016775,GO:0017076,GO:0018106,GO:0018193,GO:0018202,GO:0019538,GO:0022610,GO:0023014,GO:0023052,GO:0030554,GO:0031224,GO:0031589,GO:0032553,GO:0032555,GO:0032559,GO:0035556,GO:0035639,GO:0036094,GO:0036211,GO:0042710,GO:0042802,GO:0043167,GO:0043168,GO:0043170,GO:0043412,GO:0043708,GO:0044237,GO:0044238,GO:0044260,GO:0044267,GO:0044425,GO:0044464,GO:0044764,GO:0046777,GO:0050789,GO:0050794,GO:0050896,GO:0051704,GO:0051716,GO:0065007,GO:0071704,GO:0071944,GO:0090605,GO:0097159,GO:0097367,GO:0140096,GO:1901265,GO:1901363,GO:1901564	2.7.13.3	ko:K07640,ko:K19609	ko01503,ko02020,map01503,map02020	M00447,M00727,M00728,M00770	-	-	ko00000,ko00001,ko00002,ko01000,ko01001,ko02022	-	-	-	CpxA_peri,HAMP,HATPase_c,HK_sensor,HisKA
ompX_3~~~ompX_2	2.0	4	0.2235	3.0125e-13	0.092275	0.088775	0.0499484308236334	cloud			C_RS14990						ECIAI39_RS09980								M	Cell wall/membrane/envelope biogenesis	Enterobacterial Ail/Lom protein	-	-	-	-	-	-	-	-	-	-	-	-	Ail_Lom
uraA~~~uraA_2~~~uraA_1	8.0	24	0.9846666666666666	3.106666666666667e-13	-0.5303333333333334	0.0886	0.9995579784882864	core	ECP_RS12750	uraA	C_RS14320	uraA	ECED1_RS14835	uraA	ECIAI1_RS12855	uraA	ECIAI39_RS13260	uraA	b2497	uraA	ECUMN_RS15035	uraA	UTI89_RS13745	uraA	F	Nucleotide transport and metabolism	permease	uraA	GO:0003674,GO:0005215,GO:0005350,GO:0005575,GO:0005623,GO:0005886,GO:0005887,GO:0006810,GO:0006855,GO:0008150,GO:0015205,GO:0015210,GO:0015238,GO:0015851,GO:0015855,GO:0015857,GO:0015893,GO:0016020,GO:0016021,GO:0022857,GO:0031224,GO:0031226,GO:0042221,GO:0042493,GO:0044425,GO:0044459,GO:0044464,GO:0050896,GO:0051179,GO:0051234,GO:0055085,GO:0071702,GO:0071705,GO:0071944,GO:0072531,GO:1903791,GO:1904082	-	ko:K02824	-	-	-	-	ko00000,ko02000	2.A.40.1.1,2.A.40.1.2	-	iSFxv_1172.SFxv_2795,iS_1188.S2690	Xan_ur_permease
ymcF	4.0	4	0.539	3.27e-13	-0.561	0.0883	0.0011787240312361	cloud	ECP_RS24610	ymcF	C_RS26455	ymcF	ECED1_RS27040	ymcF	ECIAI1_RS23440	ymcF	ECIAI39_RS10915	ymcF	b4723	ymcF	ECUMN_RS06830	ymcF	UTI89_RS26300	ymcF	-	Not annotated	-	-	-	-	-	-	-	-	-	-	-	-	-	-
sucA_1~~~sucA_2~~~sucA_3~~~odhA	3.0	3	0.538	3.55e-13	-0.57	0.0882	0.5404449683217917	shell	ECP_RS21800		C_RS23835												UTI89_RS22400		C	Energy production and conversion	2-oxoglutarate dehydrogenase C-terminal	sucA	GO:0003674,GO:0003824,GO:0004591,GO:0005488,GO:0005575,GO:0005622,GO:0005623,GO:0005737,GO:0005829,GO:0005975,GO:0006082,GO:0006090,GO:0006091,GO:0006096,GO:0006099,GO:0006101,GO:0006139,GO:0006163,GO:0006164,GO:0006165,GO:0006725,GO:0006732,GO:0006733,GO:0006753,GO:0006754,GO:0006757,GO:0006793,GO:0006796,GO:0006807,GO:0008150,GO:0008152,GO:0009056,GO:0009058,GO:0009060,GO:0009108,GO:0009117,GO:0009123,GO:0009124,GO:0009126,GO:0009127,GO:0009132,GO:0009135,GO:0009141,GO:0009142,GO:0009144,GO:0009145,GO:0009150,GO:0009152,GO:0009156,GO:0009161,GO:0009165,GO:0009166,GO:0009167,GO:0009168,GO:0009179,GO:0009185,GO:0009199,GO:0009201,GO:0009205,GO:0009206,GO:0009259,GO:0009260,GO:0009987,GO:0015980,GO:0016052,GO:0016053,GO:0016310,GO:0016491,GO:0016624,GO:0016903,GO:0016999,GO:0017144,GO:0018130,GO:0019359,GO:0019362,GO:0019363,GO:0019438,GO:0019439,GO:0019637,GO:0019693,GO:0019752,GO:0019842,GO:0030976,GO:0032787,GO:0032991,GO:0034404,GO:0034641,GO:0034654,GO:0034655,GO:0036094,GO:0042866,GO:0043167,GO:0043168,GO:0043169,GO:0043436,GO:0044237,GO:0044238,GO:0044248,GO:0044249,GO:0044270,GO:0044271,GO:0044281,GO:0044283,GO:0044424,GO:0044444,GO:0044464,GO:0045239,GO:0045240,GO:0045252,GO:0045333,GO:0046031,GO:0046034,GO:0046390,GO:0046394,GO:0046434,GO:0046483,GO:0046496,GO:0046700,GO:0046939,GO:0048037,GO:0050662,GO:0051186,GO:0051188,GO:0055086,GO:0055114,GO:0071704,GO:0072330,GO:0072350,GO:0072521,GO:0072522,GO:0072524,GO:0072525,GO:0090407,GO:0097159,GO:1901135,GO:1901137,GO:1901292,GO:1901293,GO:1901360,GO:1901361,GO:1901362,GO:1901363,GO:1901564,GO:1901566,GO:1901575,GO:1901576,GO:1901681,GO:1902494,GO:1990204,GO:1990234	1.2.4.2	ko:K00164	ko00020,ko00310,ko00380,ko01100,ko01110,ko01120,ko01130,ko01200,map00020,map00310,map00380,map01100,map01110,map01120,map01130,map01200	M00009,M00011,M00032	R00621,R01933,R01940,R03316,R08549	RC00004,RC00027,RC00627,RC02743,RC02833,RC02883	br01601,ko00000,ko00001,ko00002,ko01000	-	-	-	2-oxogl_dehyd_N,E1_dh,OxoGdeHyase_C,Transket_pyr
alr	6.0	6	0.872	3.69e-13	-0.68	0.0881	0.9998526594960956	core	ECP_RS21780	alr	C_RS23815	alr	ECED1_RS24060	alr	ECIAI1_RS21300	alr	ECIAI39_RS22460	alr	b4053	alr	ECUMN_RS23770	alr	UTI89_RS22380	alr	M	Cell wall/membrane/envelope biogenesis	Catalyzes the interconversion of L-alanine and D- alanine	alr	GO:0000270,GO:0003674,GO:0003824,GO:0005488,GO:0006022,GO:0006023,GO:0006024,GO:0006082,GO:0006520,GO:0006522,GO:0006523,GO:0006807,GO:0008144,GO:0008150,GO:0008152,GO:0008360,GO:0008652,GO:0008784,GO:0009058,GO:0009059,GO:0009078,GO:0009079,GO:0009252,GO:0009273,GO:0009987,GO:0016043,GO:0016053,GO:0016853,GO:0016854,GO:0016855,GO:0019752,GO:0019842,GO:0022603,GO:0022604,GO:0030170,GO:0030203,GO:0030632,GO:0034645,GO:0036094,GO:0036361,GO:0042546,GO:0043167,GO:0043168,GO:0043170,GO:0043436,GO:0044036,GO:0044038,GO:0044085,GO:0044237,GO:0044238,GO:0044249,GO:0044260,GO:0044281,GO:0044283,GO:0045229,GO:0046144,GO:0046145,GO:0046394,GO:0046416,GO:0046436,GO:0046437,GO:0047661,GO:0048037,GO:0050662,GO:0050789,GO:0050793,GO:0050794,GO:0051128,GO:0065007,GO:0065008,GO:0070279,GO:0070589,GO:0071554,GO:0071555,GO:0071704,GO:0071840,GO:0097159,GO:1901135,GO:1901137,GO:1901363,GO:1901564,GO:1901566,GO:1901576,GO:1901605,GO:1901607	5.1.1.1	ko:K01775	ko00473,ko01100,ko01502,map00473,map01100,map01502	-	R00401	RC00285	ko00000,ko00001,ko01000,ko01011	-	-	iPC815.YPO0321,iSBO_1134.SBO_4064,iSbBS512_1146.SbBS512_E4542,iYL1228.KPN_04440	Ala_racemase_C,Ala_racemase_N
glnQ_6~~~glnQ_1~~~glnQ_4~~~glnQ_2~~~glnQ_3	4.0	4	0.557	4.52e-13	-0.498	0.0878	0.999410637984382	core	ECP_RS03370	gltL	C_RS03425	gltL	ECED1_RS03180	gltL	ECIAI1_RS03185	gltL	ECIAI39_RS03110	gltL	b0652	gltL	ECUMN_RS04655	gltL	UTI89_RS03120	gltL	P	Inorganic ion transport and metabolism	Part of the ABC transporter complex GltIJKL involved in glutamate and aspartate uptake. Probably responsible for energy coupling to the transport system	gltL	GO:0000166,GO:0003333,GO:0003674,GO:0003824,GO:0005215,GO:0005275,GO:0005342,GO:0005488,GO:0005524,GO:0005575,GO:0005623,GO:0005886,GO:0006810,GO:0006811,GO:0006820,GO:0006865,GO:0008144,GO:0008150,GO:0008509,GO:0008514,GO:0015075,GO:0015171,GO:0015318,GO:0015399,GO:0015405,GO:0015424,GO:0015426,GO:0015711,GO:0015837,GO:0015849,GO:0016020,GO:0016462,GO:0016787,GO:0016817,GO:0016818,GO:0016887,GO:0017076,GO:0017111,GO:0022804,GO:0022857,GO:0030554,GO:0031263,GO:0032553,GO:0032555,GO:0032559,GO:0033283,GO:0033284,GO:0034220,GO:0035639,GO:0036094,GO:0042623,GO:0042626,GO:0043167,GO:0043168,GO:0043492,GO:0044464,GO:0046942,GO:0046943,GO:0051179,GO:0051234,GO:0055085,GO:0071702,GO:0071705,GO:0071944,GO:0097159,GO:0097367,GO:0098656,GO:1901265,GO:1901363,GO:1903825,GO:1905039	3.6.3.21	ko:K02028,ko:K10004	ko02010,ko02020,map02010,map02020	M00230,M00236	-	-	ko00000,ko00001,ko00002,ko01000,ko02000	3.A.1.3,3.A.1.3.19,3.A.1.3.4	-	iAPECO1_1312.APECO1_1411,iE2348C_1286.E2348C_0545,iECOK1_1307.ECOK1_0655,iECP_1309.ECP_0675,iECS88_1305.ECS88_0687,iEcSMS35_1347.EcSMS35_0673,iUMN146_1321.UM146_14290,iUTI89_1310.UTI89_C0648	ABC_tran
hlyD~~~hlyD_1~~~hlyD_2	1.0	4	0.0358	4.7375e-13	0.17975	0.087975	0.2282304405481066	shell	ECP_RS23140	hlyD	C_RS16960	hlyD											UTI89_RS23855	hlyD	M	Cell wall/membrane/envelope biogenesis	HlyD membrane-fusion protein of T1SS	-	-	-	-	-	-	-	-	-	-	-	-	-
ompX_2~~~ompX_3~~~ompX_5~~~ompX_4~~~ompX_1	1.0	2	0.223	4.765e-13	0.09115	0.08775	0.119935170178282	cloud							ECIAI1_RS07980		ECIAI39_RS02665;ECIAI39_RS09345	;							M	Cell wall/membrane/envelope biogenesis	Corresponds to locus_tag	-	-	-	-	-	-	-	-	-	-	-	-	-
kgtP_2~~~proP_2~~~proP_1~~~ousA~~~kgtP_1	3.0	12	0.29475	4.8425e-13	-0.40175	0.08975	0.5629880654191838	shell	ECP_RS21280		C_RS23280		ECED1_RS23555										UTI89_RS22055		EGP		Sugar (and other) transporter	-	-	-	ko:K03762	-	-	-	-	ko00000,ko02000	2.A.1.6.4	-	-	MFS_1,Sugar_tr
group_8024	1.0	2	0.0312	4.991000000000002e-13	0.193	0.09015	0.0962133490496537	cloud					ECED1_RS15570				ECIAI39_RS09085								S	Function unknown	Gene 25-like lysozyme	w3	-	-	ko:K06903	-	-	-	-	ko00000	-	-	-	GPW_gp25
cutC_3~~~cutC~~~cutC_1~~~cutC_2	2.0	2	0.112	5.2e-13	-0.511	0.0875	0.9998526594960956	core	ECP_RS09325	cutC	C_RS10840	cutC	ECED1_RS10850	cutC	ECIAI1_RS09905	cutC	ECIAI39_RS05935	cutC	b1874	cutC	ECUMN_RS11825	cutC	UTI89_RS10100	cutC	P	Inorganic ion transport and metabolism	Participates in the control of copper homeostasis	cutC	GO:0003674,GO:0005488,GO:0005507,GO:0005575,GO:0005622,GO:0005623,GO:0005737,GO:0006873,GO:0006875,GO:0006878,GO:0008150,GO:0009987,GO:0010035,GO:0010038,GO:0019725,GO:0030003,GO:0042221,GO:0042592,GO:0043167,GO:0043169,GO:0044424,GO:0044464,GO:0046688,GO:0046872,GO:0046914,GO:0046916,GO:0048878,GO:0050801,GO:0050896,GO:0055065,GO:0055070,GO:0055076,GO:0055080,GO:0055082,GO:0065007,GO:0065008,GO:0098771	-	ko:K06201	-	-	-	-	ko00000	-	-	-	CutC
narU~~~narU_1~~~narU_2	8.0	87	0.5552413793103449	5.280068965517243e-13	-0.2819540229885057	0.0881747126436781	0.9951377633711508	core	ECP_RS07495	narU	C_RS08930	narU	ECED1_RS08220	narU	ECIAI1_RS07490	narU	ECIAI39_RS08735	narU	b1469	narU	ECUMN_RS09560	narU	UTI89_RS08165	narU	P	Inorganic ion transport and metabolism	Catalyzes nitrate uptake, nitrite uptake and nitrite export across the cytoplasmic membrane. May function as a nitrate H( ) and nitrite H( ) channel. Could confer a selective advantage during severe nutrient starvation or slow growth	narU	GO:0003674,GO:0005215,GO:0005575,GO:0005623,GO:0005886,GO:0005887,GO:0006082,GO:0006807,GO:0006810,GO:0006811,GO:0006820,GO:0008150,GO:0008152,GO:0008509,GO:0009987,GO:0015075,GO:0015103,GO:0015112,GO:0015113,GO:0015318,GO:0015698,GO:0015706,GO:0015707,GO:0016020,GO:0016021,GO:0022857,GO:0031224,GO:0031226,GO:0034220,GO:0042126,GO:0042128,GO:0043436,GO:0044237,GO:0044281,GO:0044425,GO:0044459,GO:0044464,GO:0051179,GO:0051234,GO:0055085,GO:0071704,GO:0071705,GO:0071941,GO:0071944,GO:0098656,GO:2001057	-	ko:K02575	ko00910,map00910	M00615	-	-	ko00000,ko00001,ko00002,ko02000	2.A.1.8	-	iEcolC_1368.EcolC_2187	MFS_1
group_18740	1.0	4	0.106725	5.31339375e-13	-0.50275	0.09375	0.2923235597465743	shell	ECP_RS14385																S	Function unknown	PAAR motif	-	-	3.4.24.20	ko:K08646,ko:K11904	ko03070,map03070	M00334	-	-	ko00000,ko00001,ko00002,ko01000,ko01002,ko02044	3.A.23.1	-	-	DUF2235,PAAR_motif,Phage_GPD
dsbD_3~~~dsbD_2~~~dsbD~~~dsbD_1	1.0	1	0.0541	5.4e-13	-0.465	0.0875	0.9983792544570502	core	ECP_RS22320	dsbD	C_RS24660	dsbD	ECED1_RS24830	dsbD	ECIAI1_RS21720	dsbD	ECIAI39_RS23060	dsbD	b4136	dsbD	ECUMN_RS24170	dsbD	UTI89_RS22915	dsbD	CO		Required to facilitate the formation of correct disulfide bonds in some periplasmic proteins and for the assembly of the periplasmic c-type cytochromes. Acts by transferring electrons from cytoplasmic thioredoxin to the periplasm. This transfer involves a cascade of disulfide bond formation and reduction steps	dsbD	GO:0003674,GO:0003756,GO:0003824,GO:0005575,GO:0005623,GO:0005886,GO:0005887,GO:0008150,GO:0008152,GO:0009266,GO:0009628,GO:0009898,GO:0009987,GO:0015035,GO:0015036,GO:0016020,GO:0016021,GO:0016043,GO:0016491,GO:0016651,GO:0016667,GO:0016668,GO:0016853,GO:0016860,GO:0016864,GO:0017004,GO:0019725,GO:0022607,GO:0031224,GO:0031226,GO:0034622,GO:0042221,GO:0042493,GO:0042592,GO:0043933,GO:0044085,GO:0044425,GO:0044459,GO:0044464,GO:0045454,GO:0047134,GO:0050789,GO:0050794,GO:0050896,GO:0055114,GO:0065003,GO:0065007,GO:0065008,GO:0071502,GO:0071840,GO:0071944,GO:0098552,GO:0098562,GO:0140096	1.8.1.8	ko:K04084	-	-	-	-	ko00000,ko01000,ko03110	5.A.1.1	-	iECSE_1348.ECSE_4435	DsbC,DsbD,Thioredoxin,Thioredoxin_2,Thioredoxin_7
group_21912	1.0	1	0.0409	5.82e-13	0.193	0.0874	0.2008251068218653	shell					ECED1_RS05320				ECIAI39_RS09360				ECUMN_RS07765
group_20766	1.0	4	0.0693	6.414999999999999e-13	0.189	0.087375	0.0030941505819949	cloud					ECED1_RS07385
luxS~~~luxS_1	8.0	54	0.8985185185185185	6.517066666666666e-13	-0.3994074074074074	0.0903185185185185	0.999705318992191	core	ECP_RS13560	luxS	C_RS15405	luxS	ECED1_RS15875	luxS	ECIAI1_RS13930	luxS	ECIAI39_RS14455	luxS	b2687	luxS	ECUMN_RS16025	luxS	UTI89_RS14860	luxS	F	Nucleotide transport and metabolism	Involved in the synthesis of autoinducer 2 (AI-2) which is secreted by bacteria and is used to communicate both the cell density and the metabolic potential of the environment. The regulation of gene expression in response to changes in cell density is called quorum sensing. Catalyzes the transformation of S-ribosylhomocysteine (RHC) to homocysteine (HC) and 4,5- dihydroxy-2,3-pentadione (DPD)	luxS	GO:0000096,GO:0000097,GO:0003674,GO:0003824,GO:0005488,GO:0005506,GO:0005575,GO:0005622,GO:0005623,GO:0005737,GO:0005829,GO:0006082,GO:0006139,GO:0006520,GO:0006534,GO:0006555,GO:0006575,GO:0006725,GO:0006732,GO:0006790,GO:0006807,GO:0007154,GO:0007267,GO:0008150,GO:0008152,GO:0008652,GO:0009058,GO:0009066,GO:0009067,GO:0009069,GO:0009086,GO:0009116,GO:0009119,GO:0009372,GO:0009987,GO:0010699,GO:0016053,GO:0016829,GO:0016846,GO:0017144,GO:0019284,GO:0019752,GO:0023052,GO:0033353,GO:0034641,GO:0042278,GO:0043094,GO:0043102,GO:0043167,GO:0043169,GO:0043436,GO:0043768,GO:0044237,GO:0044238,GO:0044249,GO:0044272,GO:0044281,GO:0044283,GO:0044424,GO:0044444,GO:0044464,GO:0044764,GO:0046128,GO:0046394,GO:0046439,GO:0046483,GO:0046498,GO:0046500,GO:0046872,GO:0046914,GO:0051186,GO:0051704,GO:0055086,GO:0071265,GO:0071267,GO:0071704,GO:0072521,GO:1901135,GO:1901360,GO:1901564,GO:1901566,GO:1901576,GO:1901605,GO:1901607,GO:1901657	4.4.1.21	ko:K07173	ko00270,ko01100,ko01230,ko02024,ko02026,ko05111,map00270,map01100,map01230,map02024,map02026,map05111	M00609	R01291	RC00069,RC01929	ko00000,ko00001,ko00002,ko01000	-	-	iECIAI39_1322.ECIAI39_2877,iPC815.YPO3300	LuxS
auaH_2~~~oleD~~~oleD_2~~~ybjT~~~hldD_1~~~auaH	1.0	2	0.152	6.59e-13	-0.7175	0.08735	0.9995579784882864	core	ECP_RS04450;ECP_RS04445	ybjT;ybjS	C_RS04745;C_RS04740	ybjT;ybjS	ECED1_RS04220;ECED1_RS04215	ybjT;ybjS	ECIAI1_RS04635;ECIAI1_RS04640	ybjS;ybjT	ECIAI39_RS04310;ECIAI39_RS04315	ybjS;ybjT	b0868;b0869	ybjS;ybjT	ECUMN_RS06285;ECUMN_RS06280	ybjT;ybjS	UTI89_RS04210;UTI89_RS04215	ybjS;ybjT	GM		Protein of unknown function (DUF2867)	ybjT	GO:0005575,GO:0005623,GO:0005886,GO:0016020,GO:0016021,GO:0031224,GO:0044425,GO:0044464,GO:0071944	-	-	-	-	-	-	-	-	-	-	DUF2867,Epimerase,NAD_binding_10
pdeI~~~pdeI_1~~~pdeI_2~~~pdeI_3	6.0	42	0.824	8.382857142857143e-13	-0.2262857142857142	0.0872571428571428	0.9989686164726684	core	ECP_RS04265	pdeI	C_RS04340	pdeI	ECED1_RS04035	pdeI	ECIAI1_RS04455	pdeI	ECIAI39_RS04120	pdeI	b0833	pdeI	ECUMN_RS06075	pdeI	UTI89_RS04030	pdeI	T	Signal transduction mechanisms	Overexpression reduces biofilm formation. Cyclic-di-GMP is a second messenger which controls cell surface-associated traits in bacteria	yliE	GO:0003674,GO:0003824,GO:0005575,GO:0005623,GO:0005886,GO:0008081,GO:0016020,GO:0016021,GO:0016787,GO:0016788,GO:0031224,GO:0042578,GO:0044425,GO:0044464,GO:0071111,GO:0071944	-	-	-	-	-	-	-	-	-	-	CHASE2,EAL,GGDEF,PAS_9
murF	8.0	58	0.8118103448275862	8.665398270344828e-13	-0.4844310344827586	0.1027275862068965	0.9998526594960956	core	ECP_RS00455	murF	C_RS00480	murF	ECED1_RS00465	murF	ECIAI1_RS00435	murF	ECIAI39_RS00470	murF	b0086	murF	ECUMN_RS01400	murF	UTI89_RS00470	murF	M	Cell wall/membrane/envelope biogenesis	Involved in cell wall formation. Catalyzes the final step in the synthesis of UDP-N-acetylmuramoyl-pentapeptide, the precursor of murein	murF	GO:0000166,GO:0000270,GO:0003674,GO:0003824,GO:0005488,GO:0005524,GO:0005575,GO:0005622,GO:0005623,GO:0005737,GO:0005829,GO:0006022,GO:0006023,GO:0006024,GO:0006807,GO:0007049,GO:0008144,GO:0008150,GO:0008152,GO:0008360,GO:0008766,GO:0009058,GO:0009059,GO:0009252,GO:0009273,GO:0009987,GO:0016043,GO:0016874,GO:0016879,GO:0016881,GO:0017076,GO:0022603,GO:0022604,GO:0030203,GO:0030554,GO:0032553,GO:0032555,GO:0032559,GO:0034645,GO:0035639,GO:0036094,GO:0042546,GO:0043167,GO:0043168,GO:0043170,GO:0044036,GO:0044038,GO:0044085,GO:0044237,GO:0044249,GO:0044260,GO:0044424,GO:0044444,GO:0044464,GO:0045229,GO:0047480,GO:0050789,GO:0050793,GO:0050794,GO:0051128,GO:0051301,GO:0065007,GO:0065008,GO:0070589,GO:0071554,GO:0071555,GO:0071704,GO:0071840,GO:0097159,GO:0097367,GO:1901135,GO:1901137,GO:1901265,GO:1901363,GO:1901564,GO:1901566,GO:1901576	6.3.2.10,6.3.2.13	ko:K01929,ko:K15792	ko00300,ko00550,ko01100,ko01502,map00300,map00550,map01100,map01502	-	R02788,R04573,R04617	RC00064,RC00090,RC00141	ko00000,ko00001,ko01000,ko01011	-	-	iB21_1397.B21_00086,iEC042_1314.EC042_0087,iEC55989_1330.EC55989_0082,iECBD_1354.ECBD_3531,iECB_1328.ECB_00087,iECD_1391.ECD_00087,iECIAI1_1343.ECIAI1_0085,iECO103_1326.ECO103_0088,iECO111_1330.ECO111_0089,iECO26_1355.ECO26_0089,iECSE_1348.ECSE_0088,iECW_1372.ECW_m0085,iEKO11_1354.EKO11_3828,iEcE24377_1341.EcE24377A_0088,iEcHS_1320.EcHS_A0092,iEcolC_1368.EcolC_3571,iSBO_1134.SBO_0074,iSSON_1240.SSON_0094,iSbBS512_1146.SbBS512_E0079,iUMNK88_1353.UMNK88_86,iWFL_1372.ECW_m0085,iYL1228.KPN_00090	Mur_ligase,Mur_ligase_C,Mur_ligase_M
ydcV_1~~~ydcV_3~~~ydcV~~~ydcV_2~~~ydcV_4	6.0	35	0.7904857142857143	8.768733428571429e-13	-0.4283142857142857	0.08828	0.997789892441432	core	ECP_RS07360	ydcV			ECED1_RS08085	ydcV	ECIAI1_RS07330	ydcV			b1443	ydcV	ECUMN_RS09415	ydcV	UTI89_RS08030	ydcV	P	Inorganic ion transport and metabolism	ABC transporter permease protein	ydcV	GO:0005575,GO:0005623,GO:0005886,GO:0006810,GO:0008150,GO:0009290,GO:0009292,GO:0009294,GO:0009987,GO:0015931,GO:0016020,GO:0016021,GO:0031224,GO:0044425,GO:0044464,GO:0044764,GO:0050657,GO:0051027,GO:0051179,GO:0051234,GO:0051704,GO:0055085,GO:0071702,GO:0071705,GO:0071944,GO:0098657	-	ko:K02053,ko:K11070	ko02010,ko02024,map02010,map02024	M00193,M00299	-	-	ko00000,ko00001,ko00002,ko02000	3.A.1.11,3.A.1.11.1	-	iEC55989_1330.EC55989_1575,iECIAI1_1343.ECIAI1_1439,iECO111_1330.ECO111_1832,iECO26_1355.ECO26_2042,iECW_1372.ECW_m1571,iECs_1301.ECs2047,iEKO11_1354.EKO11_2376,iUMNK88_1353.UMNK88_1846,iWFL_1372.ECW_m1571,iZ_1308.Z2276,ic_1306.c1867	BPD_transp_1
group_25625	1.0	1	0.0221	8.88e-13	0.262	0.0867	0.019154265507588	cloud					ECED1_RS13435												S	Function unknown	Bacteriophage lambda head decoration protein D	D_2	-	-	-	-	-	-	-	-	-	-	-	HDPD
ybiE	8.0	48	0.9845	8.885333333333333e-13	-0.4711666666666667	0.0884499999999999	0.0011787240312361	cloud	ECP_RS27470	ybiE	C_RS30015	ybiE	ECED1_RS30400	ybiE	ECIAI1_RS25605	ybiE	ECIAI39_RS24905	ybiE	b4769	ybiE	ECUMN_RS26045	ybiE	UTI89_RS29355	ybiE
nifJ_2~~~nifJ~~~ydbK~~~nifJ_1~~~ydbK_2	4.0	16	0.5387500000000001	9.428575e-13	-0.6052500000000001	0.089425	0.9970531899219096	core	ECP_RS07150	nifJ	C_RS08565	nifJ	ECED1_RS07895	nifJ	ECIAI1_RS07020	nifJ	ECIAI39_RS08585	nifJ	b1378	ydbK	ECUMN_RS09195	nifJ	UTI89_RS07820	nifJ	C	Energy production and conversion	Oxidoreductase required for the transfer of electrons from pyruvate to flavodoxin	nifJ	GO:0003674,GO:0003824,GO:0005488,GO:0005506,GO:0006091,GO:0006807,GO:0006950,GO:0006979,GO:0008150,GO:0008152,GO:0009399,GO:0009987,GO:0016491,GO:0016625,GO:0016903,GO:0019842,GO:0022900,GO:0030976,GO:0036094,GO:0043167,GO:0043168,GO:0043169,GO:0043873,GO:0044237,GO:0046872,GO:0046914,GO:0048037,GO:0050662,GO:0050896,GO:0051536,GO:0051539,GO:0051540,GO:0055114,GO:0071941,GO:0097159,GO:1901363,GO:1901681	1.2.7.1	ko:K03737	ko00010,ko00020,ko00620,ko00650,ko00720,ko01100,ko01120,ko01130,ko01200,map00010,map00020,map00620,map00650,map00720,map01100,map01120,map01130,map01200	M00173,M00307	R01196,R10866	RC00004,RC02742	br01601,ko00000,ko00001,ko00002,ko01000	-	-	iJN678.nifJ,iLF82_1304.LF82_2789,iNRG857_1313.NRG857_06920	EKR,Fer4,Fer4_16,Fer4_7,PFOR_II,POR,POR_N,TPP_enzyme_C
eutK~~~eutL~~~eutK_1~~~eutK_2	7.0	27	0.6590370370370371	9.851923225185186e-13	-0.3802592592592592	0.0999037037037037	0.9964638279062914	core	ECP_RS12545	eutK	C_RS14115	eutK	ECED1_RS14630	eutK	ECIAI1_RS12580	eutK	ECIAI39_RS12995	eutK	b2438	eutK	ECUMN_RS14775	eutK	UTI89_RS13540	eutK	CQ		Ethanolamine utilization protein EutK	eutK	GO:0003674,GO:0005198,GO:0005575,GO:0005622,GO:0005623,GO:0006066,GO:0006576,GO:0006580,GO:0006807,GO:0008150,GO:0008152,GO:0009056,GO:0009308,GO:0009310,GO:0009314,GO:0009628,GO:0009987,GO:0010165,GO:0010212,GO:0031469,GO:0031471,GO:0034308,GO:0034310,GO:0034641,GO:0042402,GO:0042439,GO:0043226,GO:0043228,GO:0043229,GO:0043232,GO:0044106,GO:0044237,GO:0044281,GO:0044282,GO:0044424,GO:0044464,GO:0046164,GO:0046336,GO:0050896,GO:0071704,GO:0097164,GO:1901160,GO:1901161,GO:1901564,GO:1901565,GO:1901575,GO:1901615,GO:1901616	-	ko:K04025	-	-	-	-	ko00000	-	-	-	BMC,EutK_C
nadC_2~~~nadC_1	6.0	69	0.6956376811594203	1.0016921739130437e-12	-0.3762463768115942	0.0898246376811594	0.7318402828937675	shell	ECP_RS06295	modD	C_RS07700	modD	ECED1_RS06775	modD			ECIAI39_RS07740	modD			ECUMN_RS08425	modD	UTI89_RS06680	modD	F	Nucleotide transport and metabolism	nicotinate-nucleotide diphosphorylase (carboxylating) activity	modD	GO:0003674,GO:0003824,GO:0004514,GO:0006139,GO:0006725,GO:0006732,GO:0006733,GO:0006753,GO:0006793,GO:0006796,GO:0006807,GO:0008150,GO:0008152,GO:0009058,GO:0009108,GO:0009117,GO:0009165,GO:0009435,GO:0009987,GO:0016740,GO:0016757,GO:0016763,GO:0018130,GO:0019359,GO:0019362,GO:0019363,GO:0019438,GO:0019637,GO:0019674,GO:0034641,GO:0034654,GO:0044237,GO:0044238,GO:0044249,GO:0044271,GO:0044281,GO:0046483,GO:0046496,GO:0051186,GO:0051188,GO:0055086,GO:0071704,GO:0072524,GO:0072525,GO:0090407,GO:1901293,GO:1901360,GO:1901362,GO:1901564,GO:1901566,GO:1901576	2.4.2.19	ko:K00767,ko:K03813	ko00760,ko01100,map00760,map01100	M00115	R03348	RC02877	ko00000,ko00001,ko00002,ko01000	-	-	-	QRPTase_C,QRPTase_N
fmt_2~~~fmt	5.0	21	0.5719047619047619	1.0654761904761945e-12	-0.4551428571428571	0.1089523809523809	0.9992632974804774	core	ECP_RS17215	fmt	C_RS19210	fmt	ECED1_RS19935	fmt	ECIAI1_RS17195	fmt	ECIAI39_RS19030	fmt	b3288	fmt	ECUMN_RS19705	fmt	UTI89_RS18150	fmt	J	Translation, ribosomal structure and biogenesis	Attaches a formyl group to the free amino group of methionyl-tRNA(fMet). The formyl group appears to play a dual role in the initiator identity of N-formylmethionyl-tRNA by promoting its recognition by IF2 and preventing the misappropriation of this tRNA by the elongation apparatus	fmt	GO:0003674,GO:0003824,GO:0004479,GO:0005575,GO:0005622,GO:0005623,GO:0005737,GO:0005829,GO:0006082,GO:0006139,GO:0006396,GO:0006399,GO:0006400,GO:0006412,GO:0006413,GO:0006418,GO:0006431,GO:0006464,GO:0006518,GO:0006520,GO:0006725,GO:0006807,GO:0008033,GO:0008150,GO:0008152,GO:0009058,GO:0009059,GO:0009451,GO:0009987,GO:0010467,GO:0016070,GO:0016740,GO:0016741,GO:0016742,GO:0019538,GO:0019752,GO:0019988,GO:0034470,GO:0034641,GO:0034645,GO:0034660,GO:0036211,GO:0040007,GO:0043038,GO:0043039,GO:0043043,GO:0043170,GO:0043412,GO:0043436,GO:0043603,GO:0043604,GO:0044237,GO:0044238,GO:0044249,GO:0044260,GO:0044267,GO:0044271,GO:0044281,GO:0044424,GO:0044444,GO:0044464,GO:0046483,GO:0071704,GO:0071951,GO:0090304,GO:0140098,GO:0140101,GO:1901360,GO:1901564,GO:1901566,GO:1901576	2.1.1.176,2.1.2.9	ko:K00604,ko:K03500	ko00670,ko00970,map00670,map00970	-	R03940	RC00026,RC00165	ko00000,ko00001,ko01000,ko03009	-	-	iECABU_c1320.ECABU_c37050,iECUMN_1333.ECUMN_3761,ic_1306.c4048	Formyl_trans_C,Formyl_trans_N
amiA~~~amiA_2~~~amiA_1	8.0	34	0.8399705882352941	1.2947647205176473e-12	-0.4841176470588235	0.098485294117647	0.9991159569765728	core	ECP_RS12530	amiA	C_RS14100	amiA	ECED1_RS14615	amiA	ECIAI1_RS12565	amiA	ECIAI39_RS12980	amiA	b2435	amiA	ECUMN_RS14760	amiA	UTI89_RS13525	amiA	M	Cell wall/membrane/envelope biogenesis	N-acetylmuramoyl-L-alanine amidase amiA	amiA	GO:0000270,GO:0003674,GO:0003824,GO:0005488,GO:0005575,GO:0005623,GO:0006022,GO:0006026,GO:0006027,GO:0006807,GO:0008150,GO:0008152,GO:0008270,GO:0008745,GO:0009056,GO:0009057,GO:0009253,GO:0009987,GO:0016043,GO:0016787,GO:0016810,GO:0016811,GO:0030203,GO:0030288,GO:0030313,GO:0031975,GO:0042597,GO:0043167,GO:0043169,GO:0043170,GO:0044464,GO:0045229,GO:0046872,GO:0046914,GO:0061783,GO:0071554,GO:0071555,GO:0071704,GO:0071840,GO:1901135,GO:1901136,GO:1901564,GO:1901565,GO:1901575	3.5.1.28	ko:K01448	ko01503,map01503	M00727	R04112	RC00064,RC00141	ko00000,ko00001,ko00002,ko01000,ko01011,ko03036	-	-	-	AMIN,Amidase_3,LysM
dnaE	8.0	28	0.9357857142857142	1.3089197142857144e-12	-0.4281428571428571	0.0920071428571428	0.9998526594960956	core	ECP_RS00965	dnaE	C_RS01020	dnaE	ECED1_RS00975	dnaE	ECIAI1_RS00925	dnaE	ECIAI39_RS00960	dnaE	b0184	dnaE	ECUMN_RS01870	dnaE	UTI89_RS00975	dnaE	L	Replication, recombination and repair	DNA polymerase III is a complex, multichain enzyme responsible for most of the replicative synthesis in bacteria. This DNA polymerase also exhibits 3' to 5' exonuclease activity. The alpha chain is the DNA polymerase	dnaE	GO:0003674,GO:0003676,GO:0003677,GO:0003824,GO:0003887,GO:0004518,GO:0004527,GO:0005488,GO:0005575,GO:0005622,GO:0005623,GO:0005737,GO:0005829,GO:0006139,GO:0006259,GO:0006260,GO:0006281,GO:0006725,GO:0006807,GO:0006950,GO:0006974,GO:0008150,GO:0008152,GO:0008408,GO:0009058,GO:0009059,GO:0009360,GO:0009987,GO:0016740,GO:0016772,GO:0016779,GO:0016787,GO:0016788,GO:0018130,GO:0019438,GO:0032991,GO:0033554,GO:0034061,GO:0034641,GO:0034645,GO:0034654,GO:0042575,GO:0043170,GO:0044237,GO:0044238,GO:0044249,GO:0044260,GO:0044271,GO:0044424,GO:0044444,GO:0044464,GO:0044776,GO:0046483,GO:0050896,GO:0051716,GO:0061695,GO:0071704,GO:0071897,GO:0090304,GO:0090305,GO:0097159,GO:0140097,GO:1901360,GO:1901362,GO:1901363,GO:1901576,GO:1902494,GO:1990234	2.7.7.7	ko:K02337	ko00230,ko00240,ko01100,ko03030,ko03430,ko03440,map00230,map00240,map01100,map03030,map03430,map03440	M00260	R00375,R00376,R00377,R00378	RC02795	ko00000,ko00001,ko00002,ko01000,ko03032,ko03400	-	-	-	DNA_pol3_alpha,HHH_6,PHP,RNase_T,tRNA_anti-codon
group_19883	1.0	1	0.143	1.45e-12	0.115	0.0858	0.1547075290997495	shell			C_RS14970												UTI89_RS24925		M	Cell wall/membrane/envelope biogenesis	surface antigen	-	-	-	-	-	-	-	-	-	-	-	-	Bac_surface_Ag,DUF11,Hydrolase_4,Peptidase_S74
glxK~~~glxK_2~~~glxK_1~~~ybbY_2~~~ybbY_1~~~ybbY	3.0	6	0.232	1.5045000000000001e-12	-0.4375	0.08605	0.9942537203477236	core	ECP_RS02855;ECP_RS02850	glxK;ybbY	C_RS02895;C_RS02900	ybbY;glxK	ECED1_RS02650;ECED1_RS02645	glxK;ybbY	ECIAI1_RS02570;ECIAI1_RS02575	ybbY;glxK	ECIAI39_RS02395;ECIAI39_RS02390	glxK;ybbY	b0514;b0513	glxK;ybbY	ECUMN_RS03725;ECUMN_RS03730	ybbY;glxK	UTI89_RS02600;UTI89_RS02595	glxK;ybbY	G	Carbohydrate transport and metabolism	Belongs to the glycerate kinase type-1 family	glxK	GO:0000166,GO:0003674,GO:0003824,GO:0005488,GO:0005524,GO:0006066,GO:0006081,GO:0006082,GO:0006793,GO:0006796,GO:0008144,GO:0008150,GO:0008152,GO:0008887,GO:0009056,GO:0009436,GO:0009441,GO:0009987,GO:0016054,GO:0016301,GO:0016310,GO:0016491,GO:0016661,GO:0016662,GO:0016740,GO:0016772,GO:0016773,GO:0017076,GO:0017144,GO:0019752,GO:0030554,GO:0031388,GO:0032553,GO:0032555,GO:0032559,GO:0032787,GO:0034308,GO:0034310,GO:0035639,GO:0036094,GO:0042737,GO:0043167,GO:0043168,GO:0043436,GO:0043798,GO:0044237,GO:0044248,GO:0044281,GO:0044282,GO:0046164,GO:0046185,GO:0046296,GO:0046395,GO:0046487,GO:0055114,GO:0071704,GO:0072329,GO:0097159,GO:0097367,GO:1901265,GO:1901363,GO:1901575,GO:1901615,GO:1901616	2.7.1.165	ko:K00865	ko00260,ko00561,ko00630,ko01100,ko01120,ko01130,map00260,map00561,map00630,map01100,map01120,map01130	-	R08572	RC00002,RC00428	ko00000,ko00001,ko01000	-	-	iECO103_1326.ECO103_0486	Gly_kinase
smf_1~~~smf~~~smf_2	7.0	77	0.983	1.5195536181818182e-12	-0.5044545454545455	0.0911727272727272	0.9991159569765728	core	ECP_RS17205	dprA	C_RS19200	dprA	ECED1_RS19925	dprA	ECIAI1_RS17185	dprA			b4473	smf	ECUMN_RS19695	dprA	UTI89_RS18140	dprA	LU		Partially complements natural chromosomal DNA transformation defect of an H.influenzae dprA disruption mutant. May help load RecA onto ssDNA (By similarity)	dprA	GO:0008150,GO:0009292,GO:0009294,GO:0009987,GO:0044764,GO:0051704	-	ko:K04096	-	-	-	-	ko00000	-	-	-	DNA_processg_A
group_690	1.0	1	0.0118	1.54e-12	0.937	0.0857	0.031825548843377	cloud					ECED1_RS11760
moaA_2	1.0	1	0.0118	1.54e-12	0.937	0.0857	0.0285840577574775	cloud					ECED1_RS11690												C	Energy production and conversion	Psort location Cytoplasmic, score	-	-	-	ko:K06871	-	-	-	-	ko00000	-	-	-	Fer4_12,Fer4_14,Radical_SAM,SPASM
group_18731	2.0	100	0.22382	1.55056e-12	0.074843	0.086675	0.1281862383969353	cloud													ECUMN_RS00425		UTI89_RS25740
queA~~~queA_1~~~queA_2	3.0	9	0.4496666666666666	1.6430000000000002e-12	-0.623	0.0859333333333333	0.9998526594960956	core	ECP_RS02320	queA	C_RS02375	queA	ECED1_RS02130	queA	ECIAI1_RS02010	queA	ECIAI39_RS01400	queA	b0405	queA	ECUMN_RS03180	queA	UTI89_RS02050	queA	F	Nucleotide transport and metabolism	Transfers and isomerizes the ribose moiety from AdoMet to the 7-aminomethyl group of 7-deazaguanine (preQ1-tRNA) to give epoxyqueuosine (oQ-tRNA)	queA	GO:0002097,GO:0002099,GO:0003674,GO:0003824,GO:0005575,GO:0005622,GO:0005623,GO:0005737,GO:0005829,GO:0006139,GO:0006396,GO:0006399,GO:0006400,GO:0006725,GO:0006807,GO:0008033,GO:0008150,GO:0008152,GO:0008616,GO:0009058,GO:0009116,GO:0009119,GO:0009163,GO:0009314,GO:0009451,GO:0009628,GO:0009987,GO:0010467,GO:0016070,GO:0016740,GO:0016853,GO:0018130,GO:0019438,GO:0034404,GO:0034470,GO:0034641,GO:0034654,GO:0034660,GO:0042455,GO:0043170,GO:0043412,GO:0044237,GO:0044238,GO:0044249,GO:0044271,GO:0044281,GO:0044283,GO:0044424,GO:0044444,GO:0044464,GO:0046116,GO:0046483,GO:0050896,GO:0051075,GO:0055086,GO:0071704,GO:0090304,GO:0140098,GO:0140101,GO:1901135,GO:1901137,GO:1901360,GO:1901362,GO:1901564,GO:1901566,GO:1901576,GO:1901657,GO:1901659	2.4.2.29,2.4.99.17	ko:K00773,ko:K07568	-	-	R03789,R10209	RC00063	ko00000,ko01000,ko03016	-	-	-	Queuosine_synth
rtcR_2~~~rtcR_1~~~norR_2~~~norR_1~~~rtcR~~~norR_4~~~norR_3	1.0	1	0.0769	1.73e-12	-0.544	0.0856	0.6774716369529984	shell	ECP_RS17880	rtcR	C_RS19875	rtcR	ECED1_RS20565	rtcR			ECIAI39_RS19615	rtcR			ECUMN_RS20280	rtcR	UTI89_RS19000	rtcR	K	Transcription	Transcriptional regulatory protein RtcR	rtcR	GO:0000160,GO:0000166,GO:0003674,GO:0003676,GO:0003677,GO:0003700,GO:0005488,GO:0005515,GO:0005524,GO:0005575,GO:0005622,GO:0005623,GO:0006139,GO:0006351,GO:0006355,GO:0006725,GO:0006807,GO:0007154,GO:0007165,GO:0008134,GO:0008144,GO:0008150,GO:0008152,GO:0009058,GO:0009059,GO:0009889,GO:0009891,GO:0009893,GO:0009987,GO:0010467,GO:0010468,GO:0010556,GO:0010557,GO:0010604,GO:0010628,GO:0016070,GO:0017076,GO:0018130,GO:0019219,GO:0019222,GO:0019438,GO:0023052,GO:0030554,GO:0031323,GO:0031325,GO:0031326,GO:0031328,GO:0032553,GO:0032555,GO:0032559,GO:0032774,GO:0034641,GO:0034645,GO:0034654,GO:0035556,GO:0035639,GO:0036094,GO:0043167,GO:0043168,GO:0043170,GO:0044237,GO:0044238,GO:0044249,GO:0044260,GO:0044271,GO:0044464,GO:0045893,GO:0045935,GO:0046483,GO:0048518,GO:0048522,GO:0050789,GO:0050794,GO:0050896,GO:0051171,GO:0051173,GO:0051252,GO:0051254,GO:0051716,GO:0060255,GO:0065007,GO:0071704,GO:0080090,GO:0090304,GO:0097159,GO:0097367,GO:0097659,GO:0140110,GO:1901265,GO:1901360,GO:1901362,GO:1901363,GO:1901576,GO:1902680,GO:1903506,GO:1903508,GO:2000112,GO:2001141	-	ko:K14414	-	-	-	-	ko00000,ko03000	-	-	-	RtcR,Sigma54_activat
potF_1~~~potF_2~~~potF	4.0	16	0.545	1.8985e-12	-0.4347499999999999	0.086	0.9983792544570502	core	ECP_RS04375	potF	C_RS04670	potF	ECED1_RS04145	potF	ECIAI1_RS04565	potF	ECIAI39_RS04235	potF	b0854	potF	ECUMN_RS06190	potF	UTI89_RS04140	potF	P	Inorganic ion transport and metabolism	Required for the activity of the bacterial periplasmic transport system of putrescine	potF	GO:0003674,GO:0005488,GO:0005575,GO:0005623,GO:0006810,GO:0006811,GO:0006812,GO:0008150,GO:0015695,GO:0015696,GO:0015846,GO:0015847,GO:0019808,GO:0019810,GO:0030288,GO:0030313,GO:0031975,GO:0042597,GO:0043167,GO:0043169,GO:0044464,GO:0051179,GO:0051234,GO:0070405,GO:0071702,GO:0071705	-	ko:K11069,ko:K11073	ko02010,map02010	M00299,M00300	-	-	ko00000,ko00001,ko00002,ko02000	3.A.1.11.1,3.A.1.11.2	-	iB21_1397.B21_00865,iECBD_1354.ECBD_2740,iECB_1328.ECB_00859,iECD_1391.ECD_00859,iEcHS_1320.EcHS_A0957,iEcolC_1368.EcolC_2742,iPC815.YPO1331	SBP_bac_8
oxyR_1~~~benM~~~cynR~~~oxyR_2~~~hcaR_3~~~oxyR_3~~~ynfL_2	3.0	12	0.52025	2.061149e-12	-0.508	0.0899499999999999	0.5249742154118167	shell			C_RS23935		ECED1_RS24170										UTI89_RS22500		K	Transcription	LysR substrate binding domain	ywbI	GO:0000976,GO:0000984,GO:0000986,GO:0000987,GO:0001017,GO:0001067,GO:0003674,GO:0003676,GO:0003677,GO:0003690,GO:0003700,GO:0005488,GO:0005575,GO:0005622,GO:0005623,GO:0005737,GO:0005829,GO:0006139,GO:0006351,GO:0006355,GO:0006725,GO:0006807,GO:0008150,GO:0008152,GO:0009058,GO:0009059,GO:0009889,GO:0009987,GO:0010467,GO:0010468,GO:0010556,GO:0016070,GO:0018130,GO:0019219,GO:0019222,GO:0019438,GO:0031323,GO:0031326,GO:0032774,GO:0034641,GO:0034645,GO:0034654,GO:0043170,GO:0043565,GO:0044212,GO:0044237,GO:0044238,GO:0044249,GO:0044260,GO:0044271,GO:0044424,GO:0044444,GO:0044464,GO:0046483,GO:0050789,GO:0050794,GO:0051171,GO:0051252,GO:0060255,GO:0065007,GO:0071704,GO:0080090,GO:0090304,GO:0097159,GO:0097659,GO:0140110,GO:1901360,GO:1901362,GO:1901363,GO:1901576,GO:1903506,GO:1990837,GO:2000112,GO:2001141	-	-	-	-	-	-	-	-	-	-	HTH_1,LysR_substrate
citF~~~citF_2	8.0	41	0.7954390243902439	2.1230053902439027e-12	-0.3083658536585366	0.096180487804878	0.996611168410196	core	ECP_RS03220	citF	C_RS03275	citF	ECED1_RS03030	citF	ECIAI1_RS03000	citF	ECIAI39_RS02965	citF	b0615	citF	ECUMN_RS04475	citF	UTI89_RS02975	citF	C	Energy production and conversion	Citrate (pro-3S)-lyase alpha chain	citF	GO:0003674,GO:0003824,GO:0005575,GO:0005622,GO:0005623,GO:0005737,GO:0006084,GO:0006139,GO:0006163,GO:0006637,GO:0006725,GO:0006732,GO:0006753,GO:0006790,GO:0006793,GO:0006796,GO:0006807,GO:0008150,GO:0008152,GO:0008410,GO:0008814,GO:0008815,GO:0009117,GO:0009150,GO:0009259,GO:0009346,GO:0009987,GO:0016740,GO:0016782,GO:0016829,GO:0016830,GO:0016833,GO:0019637,GO:0019693,GO:0032991,GO:0033865,GO:0033875,GO:0034032,GO:0034641,GO:0035383,GO:0043603,GO:0044237,GO:0044238,GO:0044281,GO:0044424,GO:0044444,GO:0044464,GO:0046483,GO:0051186,GO:0055086,GO:0071704,GO:0072521,GO:1901135,GO:1901360,GO:1901564	2.8.3.10	ko:K01643	ko02020,map02020	-	R00362	RC00067,RC01118	ko00000,ko00001,ko01000	-	-	iEcSMS35_1347.EcSMS35_0634	CitF
bioF~~~bioF_2~~~bioF_1	4.0	8	0.391	2.2065e-12	-0.474	0.08585	0.9989686164726684	core	ECP_RS03970	bioF	C_RS04050	bioF	ECED1_RS03745	bioF	ECIAI1_RS04135	bioF	ECIAI39_RS03825	bioF	b0776	bioF	ECUMN_RS05565	bioF	UTI89_RS03740	bioF	H	Coenzyme transport and metabolism	Catalyzes the decarboxylative condensation of pimeloyl- acyl-carrier protein and L-alanine to produce 8-amino-7- oxononanoate (AON), acyl-carrier protein , and carbon dioxide	bioF	GO:0003674,GO:0003779,GO:0003824,GO:0005488,GO:0005515,GO:0006082,GO:0006732,GO:0006766,GO:0006767,GO:0006768,GO:0006790,GO:0006807,GO:0008092,GO:0008144,GO:0008150,GO:0008152,GO:0008710,GO:0009058,GO:0009102,GO:0009108,GO:0009110,GO:0009987,GO:0016053,GO:0016740,GO:0016746,GO:0016747,GO:0017144,GO:0018130,GO:0019752,GO:0019842,GO:0030170,GO:0032787,GO:0034641,GO:0036094,GO:0042364,GO:0043167,GO:0043168,GO:0043436,GO:0043603,GO:0043604,GO:0044237,GO:0044249,GO:0044271,GO:0044272,GO:0044281,GO:0044283,GO:0046394,GO:0046483,GO:0048037,GO:0050662,GO:0051186,GO:0051188,GO:0070279,GO:0071704,GO:0072330,GO:0097159,GO:1901360,GO:1901362,GO:1901363,GO:1901564,GO:1901566,GO:1901576	2.3.1.47,2.8.1.6	ko:K00652,ko:K01012	ko00780,ko01100,map00780,map01100	M00123,M00573,M00577	R01078,R03210,R10124	RC00004,RC00039,RC00441,RC02725	ko00000,ko00001,ko00002,ko01000,ko01007	-	-	iEC55989_1330.EC55989_0819,iECO111_1330.ECO111_0837,iECO26_1355.ECO26_0902,iSDY_1059.SDY_0830	Aminotran_1_2
coaD	8.0	24	0.987	2.243333333333333e-12	-0.511	0.0853666666666666	0.9998526594960956	core	ECP_RS19010	coaD	C_RS21040	coaD	ECED1_RS21735	coaD	ECIAI1_RS18990	coaD	ECIAI39_RS20825	coaD	b3634	coaD	ECUMN_RS21570	coaD	UTI89_RS20195	coaD	F	Nucleotide transport and metabolism	Reversibly transfers an adenylyl group from ATP to 4'- phosphopantetheine, yielding dephospho-CoA (dPCoA) and pyrophosphate	coaD	GO:0000166,GO:0003674,GO:0003824,GO:0004595,GO:0005488,GO:0005515,GO:0005524,GO:0005575,GO:0005622,GO:0005623,GO:0005737,GO:0006082,GO:0006139,GO:0006163,GO:0006164,GO:0006575,GO:0006725,GO:0006732,GO:0006753,GO:0006766,GO:0006767,GO:0006793,GO:0006796,GO:0006807,GO:0008144,GO:0008150,GO:0008152,GO:0009058,GO:0009108,GO:0009110,GO:0009117,GO:0009150,GO:0009152,GO:0009165,GO:0009259,GO:0009260,GO:0009987,GO:0015936,GO:0015937,GO:0015939,GO:0015940,GO:0016053,GO:0016740,GO:0016772,GO:0016779,GO:0017076,GO:0018130,GO:0019438,GO:0019637,GO:0019693,GO:0019752,GO:0030554,GO:0032553,GO:0032555,GO:0032559,GO:0032787,GO:0033865,GO:0033866,GO:0033875,GO:0034030,GO:0034032,GO:0034033,GO:0034641,GO:0034654,GO:0035639,GO:0036094,GO:0042364,GO:0042398,GO:0042802,GO:0043167,GO:0043168,GO:0043436,GO:0043603,GO:0043604,GO:0044237,GO:0044238,GO:0044249,GO:0044271,GO:0044281,GO:0044283,GO:0044424,GO:0044464,GO:0046390,GO:0046394,GO:0046483,GO:0051186,GO:0051188,GO:0055086,GO:0070566,GO:0071704,GO:0072330,GO:0072521,GO:0072522,GO:0090407,GO:0097159,GO:0097367,GO:1901135,GO:1901137,GO:1901265,GO:1901293,GO:1901360,GO:1901362,GO:1901363,GO:1901564,GO:1901566,GO:1901576	2.7.7.3	ko:K00954	ko00770,ko01100,map00770,map01100	M00120	R03035	RC00002	ko00000,ko00001,ko00002,ko01000	-	-	iPC815.YPO0053,iSDY_1059.SDY_4064	CTP_transf_like
hmo~~~lldD_1	2.0	5	0.15624	2.508264e-12	0.1227999999999999	0.08834	0.2111389420951819	shell	ECP_RS19275														UTI89_RS23780		C	Energy production and conversion	Catalyzes the conversion of L-lactate to pyruvate. Is coupled to the respiratory chain	lctO	GO:0000166,GO:0003674,GO:0003824,GO:0004497,GO:0005488,GO:0008150,GO:0008152,GO:0010181,GO:0016491,GO:0016701,GO:0016703,GO:0032553,GO:0036094,GO:0043167,GO:0043168,GO:0048037,GO:0050040,GO:0050662,GO:0055114,GO:0097159,GO:0097367,GO:1901265,GO:1901363	1.1.3.15,1.1.3.46	ko:K00104,ko:K10530,ko:K16422	ko00261,ko00630,ko01055,ko01100,ko01110,ko01120,ko01130,map00261,map00630,map01055,map01100,map01110,map01120,map01130	-	R00475,R06633	RC00042,RC00240	ko00000,ko00001,ko01000	-	-	-	FMN_dh
group_21020	3.0	9	0.394	2.7280000000000005e-12	-0.5366666666666666	0.0854999999999999	0.5454545454545454	shell	ECP_RS12820		C_RS14390						ECIAI39_RS13605						UTI89_RS13815		M	Cell wall/membrane/envelope biogenesis	Salmonella repeat of unknown function (DUF824)	ratA	-	-	-	-	-	-	-	-	-	-	-	DUF823,DUF824,LysM,TPR_16,TPR_2,TPR_8
rsxG~~~rsxG_2~~~rsxG_1	8.0	95	0.8383157894736842	2.8199105263157896e-12	-0.3085263157894736	0.0875473684210526	0.9986739354648592	core	ECP_RS08040	rsxG	C_RS09550	rsxG	ECED1_RS09270	rsxG	ECIAI1_RS08535	rsxG	ECIAI39_RS07200	rsxG	b1631	rsxG	ECUMN_RS10575	rsxG	UTI89_RS08830	rsxG	C	Energy production and conversion	Part of a membrane complex involved in electron transport. Required to maintain the reduced state of SoxR	rnfG	GO:0000166,GO:0003674,GO:0003824,GO:0005488,GO:0005575,GO:0005623,GO:0005886,GO:0006091,GO:0008150,GO:0008152,GO:0009055,GO:0009279,GO:0009987,GO:0010181,GO:0016020,GO:0016021,GO:0016491,GO:0016651,GO:0019867,GO:0022900,GO:0030312,GO:0030313,GO:0031224,GO:0031975,GO:0032553,GO:0036094,GO:0043167,GO:0043168,GO:0044237,GO:0044425,GO:0044462,GO:0044464,GO:0048037,GO:0050662,GO:0055114,GO:0071944,GO:0097159,GO:0097367,GO:1901265,GO:1901363	-	ko:K03612,ko:K03613	-	-	-	-	ko00000	-	-	-	FMN_bind
hcaT~~~hcaT_1~~~hcaT_2	5.0	9	0.5587777777777778	2.9585333333333336e-12	-0.4692222222222222	0.0873333333333333	0.9995579784882864	core	ECP_RS12965	hcaT	C_RS14535	hcaT	ECED1_RS15055	hcaT	ECIAI1_RS13055	hcaT	ECIAI39_RS13750	hcaT	b2536	hcaT	ECUMN_RS15255	hcaT	UTI89_RS13960	hcaT	EGP		3-phenylpropionic acid transporter	hcaT	GO:0003674,GO:0005215,GO:0005575,GO:0005623,GO:0005886,GO:0006810,GO:0008150,GO:0015291,GO:0015293,GO:0016020,GO:0016021,GO:0022804,GO:0022857,GO:0031224,GO:0044425,GO:0044464,GO:0051179,GO:0051234,GO:0055085,GO:0071944	1.5.1.2	ko:K00286,ko:K05820	ko00330,ko01100,ko01110,ko01130,ko01230,map00330,map01100,map01110,map01130,map01230	M00015	R01248,R01251,R03291,R03293	RC00054,RC00083	ko00000,ko00001,ko00002,ko01000,ko02000	2.A.1.27	-	iECIAI39_1322.ECIAI39_2737,iEcSMS35_1347.EcSMS35_2688,iSFV_1184.SFV_2584,iSF_1195.SF2583,iS_1188.S2755	MFS_1_like
group_18265	1.0	5	0.2148	2.9979999999999995e-12	-0.1016	0.08464	0.0564314129954324	cloud					ECED1_RS10580				ECIAI39_RS04450								S	Function unknown	Corresponds to locus_tag	-	-	-	-	-	-	-	-	-	-	-	-	-
hcp	8.0	49	0.8671836734693877	3.032102804081633e-12	-0.3474081632653061	0.0918448979591836	0.9995579784882864	core	ECP_RS04470	hcp	C_RS04765	hcp	ECED1_RS04240	hcp	ECIAI1_RS04660	hcp	ECIAI39_RS04335	hcp	b0873	hcp	ECUMN_RS06305	hcp	UTI89_RS04235	hcp	C	Energy production and conversion	Catalyzes the reduction of hydroxylamine to form NH(3) and H(2)O	hcp	GO:0000302,GO:0001505,GO:0003674,GO:0003824,GO:0004601,GO:0005488,GO:0005575,GO:0005622,GO:0005623,GO:0005737,GO:0006807,GO:0006950,GO:0006979,GO:0008150,GO:0008152,GO:0009056,GO:0009636,GO:0009987,GO:0010035,GO:0016209,GO:0016491,GO:0016661,GO:0016684,GO:0017144,GO:0034641,GO:0042133,GO:0042135,GO:0042221,GO:0042493,GO:0042542,GO:0042737,GO:0043167,GO:0043169,GO:0044237,GO:0044248,GO:0044270,GO:0044424,GO:0044464,GO:0046209,GO:0046210,GO:0046677,GO:0046872,GO:0048037,GO:0050418,GO:0050896,GO:0051536,GO:0051537,GO:0051539,GO:0051540,GO:0051716,GO:0055114,GO:0065007,GO:0065008,GO:0070887,GO:0072593,GO:0097237,GO:0098754,GO:0098869,GO:1901700,GO:1990748,GO:2001057	1.7.99.1	ko:K05601	ko00910,map00910	-	R00143	RC02797	ko00000,ko00001,ko01000	-	-	iAF987.Gmet_2834	Prismane
nfi_2~~~nfi~~~nfi_1	8.0	62	0.7158870967741935	3.1562557251129038e-12	-0.3613387096774193	0.0997419354838709	0.9991159569765728	core	ECP_RS21460	nfi	C_RS23460	nfi	ECED1_RS23735	nfi	ECIAI1_RS20980	nfi	ECIAI39_RS22020	nfi	b3998	nfi	ECUMN_RS23470	nfi	UTI89_RS18515	nfi	L	Replication, recombination and repair	DNA repair enzyme involved in the repair of deaminated bases. Selectively cleaves double-stranded DNA at the second phosphodiester bond 3' to a deoxyinosine leaving behind the intact lesion on the nicked DNA	nfi	GO:0003674,GO:0003824,GO:0004518,GO:0004519,GO:0004520,GO:0004536,GO:0005488,GO:0005575,GO:0005622,GO:0005623,GO:0005737,GO:0006139,GO:0006259,GO:0006281,GO:0006725,GO:0006807,GO:0006950,GO:0006974,GO:0008150,GO:0008152,GO:0009987,GO:0016787,GO:0016788,GO:0016888,GO:0016893,GO:0033554,GO:0034641,GO:0043167,GO:0043169,GO:0043170,GO:0043737,GO:0044237,GO:0044238,GO:0044260,GO:0044424,GO:0044464,GO:0046483,GO:0046872,GO:0050896,GO:0051716,GO:0071704,GO:0090304,GO:0090305,GO:0140097,GO:1901360	3.1.21.7	ko:K05982	-	-	-	-	ko00000,ko01000,ko03400	-	-	-	Endonuclease_5
ompX_1~~~ompX_3~~~ompX_4~~~ompX_2~~~ail~~~ompX_5~~~lomR	1.0	1	0.0313	3.16e-12	0.232	0.0845	0.1797554147635185	shell											b4570_pseudo		ECUMN_RS07780		UTI89_RS07285
lpoA~~~lpoA_2~~~lpoA_1	8.0	80	0.8750499999999999	3.366000000510245e-12	-0.4408	0.10766	0.9991159569765728	core	ECP_RS16485	lpoA	C_RS18510	lpoA	ECED1_RS19205	lpoA	ECIAI1_RS16500	lpoA	ECIAI39_RS18310	lpoA	b3147	lpoA	ECUMN_RS19025	lpoA	UTI89_RS17425	lpoA	M	Cell wall/membrane/envelope biogenesis	Regulator of peptidoglycan synthesis that is essential for the function of penicillin-binding protein 1A (PBP1a)	lpoA	GO:0000270,GO:0003674,GO:0003824,GO:0004553,GO:0005575,GO:0005623,GO:0006022,GO:0006023,GO:0006024,GO:0006807,GO:0008150,GO:0008152,GO:0008360,GO:0009058,GO:0009059,GO:0009252,GO:0009273,GO:0009279,GO:0009987,GO:0016020,GO:0016787,GO:0016798,GO:0019867,GO:0022603,GO:0022604,GO:0030203,GO:0030234,GO:0030312,GO:0030313,GO:0031241,GO:0031975,GO:0034645,GO:0042546,GO:0042597,GO:0043170,GO:0044036,GO:0044038,GO:0044085,GO:0044237,GO:0044249,GO:0044260,GO:0044425,GO:0044462,GO:0044464,GO:0050789,GO:0050790,GO:0050793,GO:0050794,GO:0051128,GO:0065007,GO:0065008,GO:0065009,GO:0070589,GO:0071554,GO:0071704,GO:0071840,GO:0071944,GO:0098552,GO:0098772,GO:1901135,GO:1901137,GO:1901564,GO:1901566,GO:1901576	-	ko:K07121	-	-	-	-	ko00000	-	-	-	LppC
cdd_1~~~cdd~~~cdd_2	8.0	90	0.8507777777777777	3.4368666730995555e-12	-0.2704888888888889	0.0924133333333333	0.9989686164726684	core	ECP_RS11110	cdd	C_RS12685	cdd	ECED1_RS13115	cdd	ECIAI1_RS11200	cdd	ECIAI39_RS11495	cdd	b2143	cdd	ECUMN_RS13390	cdd	UTI89_RS11815	cdd	F	Nucleotide transport and metabolism	This enzyme scavenges exogenous and endogenous cytidine and 2'-deoxycytidine for UMP synthesis	cdd	GO:0001882,GO:0001884,GO:0003674,GO:0003824,GO:0004126,GO:0005488,GO:0005515,GO:0005575,GO:0005622,GO:0005623,GO:0005737,GO:0005829,GO:0006139,GO:0006213,GO:0006216,GO:0006217,GO:0006725,GO:0006807,GO:0008150,GO:0008152,GO:0008270,GO:0008655,GO:0009056,GO:0009058,GO:0009116,GO:0009119,GO:0009120,GO:0009164,GO:0009972,GO:0009987,GO:0015949,GO:0016787,GO:0016810,GO:0016814,GO:0018130,GO:0019239,GO:0019438,GO:0019439,GO:0034641,GO:0034654,GO:0034655,GO:0034656,GO:0036094,GO:0042454,GO:0042802,GO:0043094,GO:0043167,GO:0043169,GO:0044237,GO:0044238,GO:0044248,GO:0044249,GO:0044270,GO:0044271,GO:0044281,GO:0044282,GO:0044424,GO:0044444,GO:0044464,GO:0046087,GO:0046092,GO:0046121,GO:0046125,GO:0046127,GO:0046131,GO:0046133,GO:0046135,GO:0046483,GO:0046700,GO:0046872,GO:0046914,GO:0047844,GO:0055086,GO:0071704,GO:0072527,GO:0072528,GO:0072529,GO:0097159,GO:0097367,GO:1901135,GO:1901136,GO:1901360,GO:1901361,GO:1901362,GO:1901363,GO:1901564,GO:1901565,GO:1901566,GO:1901575,GO:1901576,GO:1901657,GO:1901658	3.5.4.5	ko:K01489	ko00240,ko00983,ko01100,map00240,map00983,map01100	-	R01878,R02485,R08221	RC00074,RC00514	ko00000,ko00001,ko01000	-	-	iECO103_1326.ECO103_2618	dCMP_cyt_deam_1,dCMP_cyt_deam_2
clpV1~~~clpV1_2~~~clpV1_3	3.0	21	0.27	3.504e-12	-0.2898571428571428	0.0872285714285714	0.3749815824370119	shell	ECP_RS01160	tssH			ECED1_RS01175	tssH							ECUMN_RS02070	tssH	UTI89_RS01175	tssH	O	Post-translational modification, protein turnover, and chaperones	C-terminal, D2-small domain, of ClpB protein	clpV	-	-	ko:K11907	ko02025,ko03070,map02025,map03070	M00334	-	-	ko00000,ko00001,ko00002,ko02044	3.A.23.1	-	-	AAA,AAA_2,ClpB_D2-small,Clp_N
group_23357	2.0	24	0.2133333333333333	4.0293666666666666e-12	0.0778333333333333	0.0879541666666666	0.1084426108737292	cloud													ECUMN_RS00380	trbJ	UTI89_RS25785	trbJ
yiiE	3.0	15	0.3512	4.12212e-12	-0.4676	0.08594	0.8436717253573007	shell	ECP_RS20875	yiiE	C_RS22880	yiiE	ECED1_RS23165	yiiE	ECIAI1_RS20365	yiiE	ECIAI39_RS15665	yiiE	b3889	yiiE	ECUMN_RS22930	yiiE	UTI89_RS21645	yiiE	K	Transcription	.,Oxidizes proline to glutamate for use as a carbon and nitrogen source	yiiE	GO:0006355,GO:0008150,GO:0009889,GO:0010468,GO:0010556,GO:0019219,GO:0019222,GO:0031323,GO:0031326,GO:0050789,GO:0050794,GO:0051171,GO:0051252,GO:0060255,GO:0065007,GO:0080090,GO:1903506,GO:2000112,GO:2001141	-	-	-	-	-	-	-	-	-	-	RHH_1
traA~~~traA_1~~~traA_2	2.0	12	0.1818333333333333	4.218775e-12	0.0819166666666666	0.0878666666666666	0.1722410490643878	shell													ECUMN_RS00505	traA	UTI89_RS25660	traA	S	Function unknown	TraA	-	-	-	-	-	-	-	-	-	-	-	-	TraA
group_24078	3.0	13	0.2306923076923077	4.27e-12	-0.2975384615384615	0.084076923076923	0.5874465890673346	shell	ECP_RS01155	vasI			ECED1_RS01170	vasI	ECIAI1_RS01135	vasI					ECUMN_RS02065	vasI	UTI89_RS01170	vasI	S	Function unknown	Type VI secretion-associated protein, VC_A0118 family	vasI	-	-	ko:K11909	-	-	-	-	ko00000,ko02044	3.A.23.1	-	-	VasI
group_21708	1.0	3	0.0336333333333333	4.963666666666666e-12	0.1636666666666666	0.086	0.0148813908943568	cloud															UTI89_RS04530		-	Not annotated	-	yfdT	-	-	-	-	-	-	-	-	-	-	-	-
group_8937	1.0	5	0.3518	5.2066e-12	0.0737	0.08458	0.063061735671136	cloud							ECIAI1_RS07985						ECUMN_RS04120				S	Function unknown	Phage-related protein, tail component	-	-	-	-	-	-	-	-	-	-	-	-	DUF1983,DUF3672,Phage-tail_3
phoU	8.0	18	0.865	5.600043008444445e-12	-0.4348888888888889	0.0954833333333333	0.999705318992191	core	ECP_RS19935	phoU	C_RS21920	phoU	ECED1_RS22235	phoU	ECIAI1_RS19480	phoU	ECIAI39_RS21670	phoU	b3724	phoU	ECUMN_RS22080	phoU	UTI89_RS20690	phoU	P	Inorganic ion transport and metabolism	Part of the phosphate (Pho) regulon, which plays a key role in phosphate homeostasis. PhoU is essential for the repression of the Pho regulon at high phosphate conditions	phoU	GO:0000287,GO:0001558,GO:0003674,GO:0005488,GO:0005515,GO:0005575,GO:0005622,GO:0005623,GO:0005737,GO:0005886,GO:0006810,GO:0006811,GO:0006817,GO:0006820,GO:0006873,GO:0006950,GO:0007154,GO:0008150,GO:0009266,GO:0009267,GO:0009268,GO:0009405,GO:0009408,GO:0009605,GO:0009628,GO:0009892,GO:0009987,GO:0009991,GO:0010468,GO:0010563,GO:0010605,GO:0010629,GO:0010966,GO:0015698,GO:0016020,GO:0016036,GO:0019220,GO:0019222,GO:0019725,GO:0019897,GO:0019898,GO:0022898,GO:0030002,GO:0030145,GO:0030320,GO:0030643,GO:0031323,GO:0031324,GO:0031667,GO:0031668,GO:0031669,GO:0032409,GO:0032410,GO:0032412,GO:0032413,GO:0032879,GO:0033554,GO:0034605,GO:0034762,GO:0034763,GO:0034765,GO:0034766,GO:0040008,GO:0042221,GO:0042592,GO:0042594,GO:0042802,GO:0042803,GO:0043167,GO:0043169,GO:0043269,GO:0043271,GO:0044070,GO:0044092,GO:0044419,GO:0044424,GO:0044425,GO:0044459,GO:0044464,GO:0045936,GO:0046677,GO:0046872,GO:0046914,GO:0046983,GO:0048519,GO:0048523,GO:0048878,GO:0050789,GO:0050794,GO:0050801,GO:0050896,GO:0051049,GO:0051051,GO:0051128,GO:0051174,GO:0051179,GO:0051234,GO:0051704,GO:0051716,GO:0055062,GO:0055081,GO:0055082,GO:0055083,GO:0060255,GO:0065007,GO:0065008,GO:0065009,GO:0070887,GO:0071214,GO:0071236,GO:0071467,GO:0071496,GO:0071944,GO:0072501,GO:0072502,GO:0072505,GO:0072506,GO:0098771,GO:0104004,GO:1903792,GO:1903795,GO:1903796,GO:1903959,GO:1903960,GO:2000185,GO:2000186	-	ko:K02039	-	-	-	-	ko00000	-	-	-	PhoU
fixA_2~~~ydiQ~~~fixA_1~~~fixA_3	8.0	102	0.8833725490196078	7.549105882352942e-12	-0.2960980392156863	0.0876313725490196	0.9815824370119346	soft-core	ECP_RS08385	ydiQ	C_RS09895	ydiQ	ECED1_RS09625	ydiQ	ECIAI1_RS08880	ydiQ	ECIAI39_RS06860	ydiQ	b1697	ydiQ	ECUMN_RS10915	ydiQ	UTI89_RS09175	ydiQ	C	Energy production and conversion	Electron transfer flavoprotein	ydiQ	GO:0003674,GO:0003824,GO:0005575,GO:0005622,GO:0005623,GO:0005737,GO:0005829,GO:0006091,GO:0006950,GO:0006974,GO:0008150,GO:0008152,GO:0009055,GO:0009987,GO:0016491,GO:0022900,GO:0033554,GO:0044237,GO:0044424,GO:0044444,GO:0044464,GO:0050896,GO:0051716,GO:0055114	-	-	-	-	-	-	-	-	-	-	ETF
ftsK~~~ftsK_2~~~ftsK_1	8.0	86	0.6723860465116279	7.720358966465116e-12	-0.3128488372093023	0.0902872093023255	0.9998526594960956	core	ECP_RS04560	ftsK	C_RS04860	ftsK	ECED1_RS04360	ftsK	ECIAI1_RS04750	ftsK	ECIAI39_RS11395	ftsK	b0890	ftsK	ECUMN_RS06395	ftsK	UTI89_RS04355	ftsK	D	Cell cycle control, cell division, chromosome partitioning	Essential cell division protein that coordinates cell division and chromosome segregation. The N-terminus is involved in assembly of the cell-division machinery. The C-terminus functions as a DNA motor that moves dsDNA in an ATP-dependent manner towards the dif recombination site, which is located within the replication terminus region. Translocation stops specifically at Xer-dif sites, where FtsK interacts with the Xer recombinase, allowing activation of chromosome unlinking by recombination. FtsK orienting polar sequences (KOPS) guide the direction of DNA translocation. FtsK can remove proteins from DNA as it translocates, but translocation stops specifically at XerCD-dif site, thereby preventing removal of XerC and XerD from dif	ftsK	GO:0000166,GO:0000920,GO:0003674,GO:0003676,GO:0003677,GO:0003824,GO:0005488,GO:0005515,GO:0005524,GO:0005575,GO:0005623,GO:0005886,GO:0005887,GO:0006355,GO:0006810,GO:0006950,GO:0006970,GO:0007049,GO:0007059,GO:0008094,GO:0008144,GO:0008150,GO:0009628,GO:0009651,GO:0009889,GO:0009891,GO:0009893,GO:0009987,GO:0010468,GO:0010556,GO:0010557,GO:0010604,GO:0010628,GO:0015616,GO:0016020,GO:0016021,GO:0016462,GO:0016787,GO:0016817,GO:0016818,GO:0016887,GO:0017076,GO:0017111,GO:0019219,GO:0019222,GO:0030554,GO:0031224,GO:0031226,GO:0031323,GO:0031325,GO:0031326,GO:0031328,GO:0032553,GO:0032555,GO:0032559,GO:0033676,GO:0035639,GO:0036094,GO:0042221,GO:0042623,GO:0042802,GO:0043085,GO:0043167,GO:0043168,GO:0043565,GO:0044093,GO:0044425,GO:0044459,GO:0044464,GO:0045893,GO:0045935,GO:0046677,GO:0048518,GO:0048522,GO:0050789,GO:0050790,GO:0050794,GO:0050896,GO:0051171,GO:0051173,GO:0051179,GO:0051234,GO:0051252,GO:0051254,GO:0051301,GO:0051716,GO:0055085,GO:0060255,GO:0065007,GO:0065009,GO:0070887,GO:0071236,GO:0071944,GO:0080090,GO:0097159,GO:0097367,GO:0140097,GO:1901265,GO:1901363,GO:1902680,GO:1903506,GO:1903508,GO:2000112,GO:2001141	-	ko:K02011,ko:K02012,ko:K03466	ko02010,map02010	M00190	-	-	ko00000,ko00001,ko00002,ko02000,ko03036	3.A.1.10,3.A.12	-	-	FtsK_4TM,FtsK_SpoIIIE,Ftsk_gamma
fdrA_3~~~fdrA_2~~~yahF_2~~~fdrA_4	4.0	16	0.3683875	7.826002486605e-12	-0.402375	0.103675	0.5890673346102844	shell	ECP_RS20520	fdrA	C_RS22520	fdrA	ECED1_RS22805	fdrA									UTI89_RS21295	fdrA	C	Energy production and conversion	CoA binding domain	-	-	-	-	-	-	-	-	-	-	-	-	CoA_binding,Ligase_CoA
folE	8.0	128	0.98175	7.872786912283749e-12	-0.347625	0.09334375	0.9991159569765728	core	ECP_RS11165	folE	C_RS12740	folE	ECED1_RS13170	folE	ECIAI1_RS11255	folE	ECIAI39_RS11545	folE	b2153	folE	ECUMN_RS13440	folE	UTI89_RS11870	folE	F	Nucleotide transport and metabolism	GTP cyclohydrolase	folE	GO:0000166,GO:0001882,GO:0001883,GO:0003674,GO:0003824,GO:0003848,GO:0003933,GO:0003934,GO:0005488,GO:0005524,GO:0005525,GO:0005575,GO:0005622,GO:0005623,GO:0005737,GO:0005829,GO:0006066,GO:0006082,GO:0006139,GO:0006575,GO:0006725,GO:0006729,GO:0006730,GO:0006732,GO:0006760,GO:0006766,GO:0006767,GO:0006793,GO:0006796,GO:0006807,GO:0008144,GO:0008150,GO:0008152,GO:0008270,GO:0008616,GO:0009058,GO:0009108,GO:0009110,GO:0009116,GO:0009119,GO:0009163,GO:0009396,GO:0009987,GO:0016053,GO:0016301,GO:0016310,GO:0016740,GO:0016772,GO:0016778,GO:0016787,GO:0016810,GO:0016814,GO:0017076,GO:0017144,GO:0018130,GO:0019001,GO:0019238,GO:0019438,GO:0019637,GO:0019751,GO:0019752,GO:0030554,GO:0032549,GO:0032550,GO:0032553,GO:0032555,GO:0032559,GO:0032561,GO:0034311,GO:0034312,GO:0034404,GO:0034641,GO:0034654,GO:0035639,GO:0035998,GO:0036094,GO:0040007,GO:0042364,GO:0042398,GO:0042455,GO:0042558,GO:0042559,GO:0043167,GO:0043168,GO:0043169,GO:0043436,GO:0043603,GO:0043604,GO:0043648,GO:0043650,GO:0044237,GO:0044238,GO:0044249,GO:0044271,GO:0044281,GO:0044283,GO:0044424,GO:0044444,GO:0044464,GO:0046116,GO:0046146,GO:0046165,GO:0046173,GO:0046394,GO:0046483,GO:0046653,GO:0046654,GO:0046655,GO:0046656,GO:0046872,GO:0046914,GO:0051066,GO:0051186,GO:0051188,GO:0055086,GO:0071704,GO:0090407,GO:0097159,GO:0097367,GO:1901135,GO:1901137,GO:1901265,GO:1901360,GO:1901362,GO:1901363,GO:1901564,GO:1901566,GO:1901576,GO:1901615,GO:1901617,GO:1901657,GO:1901659	2.7.6.3,3.5.4.16	ko:K00950,ko:K01495	ko00790,ko01100,map00790,map01100	M00126,M00841,M00842,M00843	R00428,R03503,R04639,R05046,R05048	RC00002,RC00017,RC00263,RC00294,RC00323,RC00945,RC01188	ko00000,ko00001,ko00002,ko01000	-	-	iNJ661.Rv3609c	GTP_cyclohydroI
group_26546	1.0	3	0.385	8.126666666666667e-12	0.0720666666666666	0.0831	0.174009135111242	shell			C_RS14995		ECED1_RS12615		ECIAI1_RS04085		ECIAI39_RS02660								NT		Phage-related protein, tail component	-	-	-	-	-	-	-	-	-	-	-	-	-
group_27152	1.0	2	0.177	8.275e-12	-0.1015	0.08305	0.0294681007809046	cloud					ECED1_RS12645												S	Function unknown	Corresponds to locus_tag	-	-	-	-	-	-	-	-	-	-	-	-	-
group_13635	1.0	22	0.1071136363636363	8.298607272727272e-12	0.1092863636363636	0.0867227272727272	0.1156622955650508	cloud															UTI89_RS12940
glmU_2~~~glmU_1	1.0	1	0.0665	8.76e-12	-0.37	0.0828	0.3430086930897303	shell	ECP_RS02120		C_RS02175		ECED1_RS01930										UTI89_RS01850		JM		Bacterial transferase hexapeptide (six repeats)	-	-	-	-	-	-	-	-	-	-	-	-	Hexapep
tilS	3.0	15	0.4134	8.984000000000001e-12	-0.324	0.08334	0.9989686164726684	core	ECP_RS00985	tilS	C_RS01040	tilS	ECED1_RS00995	tilS	ECIAI1_RS00945	tilS	ECIAI39_RS00980	tilS	b0188	tilS	ECUMN_RS01890	tilS	UTI89_RS00995	tilS	J	Translation, ribosomal structure and biogenesis	Ligates lysine onto the cytidine present at position 34 of the AUA codon-specific tRNA(Ile) that contains the anticodon CAU, in an ATP-dependent manner. Cytidine is converted to lysidine, thus changing the amino acid specificity of the tRNA from methionine to isoleucine	tilS	GO:0000166,GO:0002097,GO:0002101,GO:0002136,GO:0003674,GO:0003824,GO:0005488,GO:0005515,GO:0005524,GO:0005575,GO:0005622,GO:0005623,GO:0005737,GO:0005829,GO:0006139,GO:0006396,GO:0006399,GO:0006400,GO:0006725,GO:0006807,GO:0008033,GO:0008144,GO:0008150,GO:0008152,GO:0009451,GO:0009987,GO:0010467,GO:0016070,GO:0016874,GO:0016879,GO:0017076,GO:0030554,GO:0032267,GO:0032553,GO:0032555,GO:0032559,GO:0034470,GO:0034641,GO:0034660,GO:0035639,GO:0036094,GO:0042802,GO:0043167,GO:0043168,GO:0043170,GO:0043412,GO:0044237,GO:0044238,GO:0044424,GO:0044444,GO:0044464,GO:0046483,GO:0071704,GO:0090304,GO:0097159,GO:0097367,GO:0140098,GO:0140101,GO:1901265,GO:1901360,GO:1901363	6.3.4.19	ko:K04075	-	-	R09597	RC02633,RC02634	ko00000,ko01000,ko03016	-	-	-	ATP_bind_3,TilS,TilS_C
ltaE~~~ltaE_2~~~ltaE_1	4.0	4	0.534	9.24e-12	-0.462	0.0827	0.9995579784882864	core	ECP_RS04455	ltaE	C_RS04750	ltaE	ECED1_RS04225	ltaE	ECIAI1_RS04645	ltaE	ECIAI39_RS04320	ltaE	b0870	ltaE	ECUMN_RS06290	ltaE	UTI89_RS04220	ltaE	E	Amino acid transport and metabolism	Catalyzes the cleavage of L-allo-threonine and L- threonine to glycine and acetaldehyde. L-threo-phenylserine and L- erythro-phenylserine are also good substrates	ltaE	GO:0003674,GO:0003824,GO:0004793,GO:0005488,GO:0005515,GO:0005575,GO:0005622,GO:0005623,GO:0005737,GO:0005829,GO:0006082,GO:0006520,GO:0006566,GO:0006567,GO:0006807,GO:0008144,GO:0008150,GO:0008152,GO:0008732,GO:0009056,GO:0009063,GO:0009066,GO:0009068,GO:0009987,GO:0016054,GO:0016829,GO:0016830,GO:0016832,GO:0019752,GO:0019842,GO:0030170,GO:0036094,GO:0042802,GO:0043167,GO:0043168,GO:0043436,GO:0044237,GO:0044238,GO:0044248,GO:0044281,GO:0044282,GO:0044424,GO:0044444,GO:0044464,GO:0046395,GO:0048037,GO:0050179,GO:0050662,GO:0070279,GO:0071704,GO:0097159,GO:1901363,GO:1901564,GO:1901565,GO:1901575,GO:1901605,GO:1901606	4.1.2.48,4.1.2.49	ko:K01620,ko:K20801	ko00260,ko01100,ko01110,ko01120,ko01130,ko01230,map00260,map01100,map01110,map01120,map01130,map01230	-	R00751,R06171	RC00312,RC00372	ko00000,ko00001,ko01000	-	-	iECNA114_1301.ECNA114_0812,iECSF_1327.ECSF_0795	Beta_elim_lyase
ssb_2~~~ssb_3~~~ssb_1~~~ssb_4	2.0	4	0.223	1.014e-11	0.0691499999999999	0.08255	0.1365846471194931	cloud					ECED1_RS18120	ssb							ECUMN_RS00575		UTI89_RS25580		L	Replication, recombination and repair	Plays an important role in DNA replication, recombination and repair. Binds to ssDNA and to an array of partner proteins to recruit them to their sites of action during DNA metabolism	ssb	GO:0003674,GO:0003676,GO:0003677,GO:0003697,GO:0005488,GO:0006139,GO:0006259,GO:0006260,GO:0006281,GO:0006310,GO:0006725,GO:0006807,GO:0006950,GO:0006974,GO:0008150,GO:0008152,GO:0009058,GO:0009059,GO:0009987,GO:0033554,GO:0034641,GO:0034645,GO:0043170,GO:0044237,GO:0044238,GO:0044249,GO:0044260,GO:0046483,GO:0050896,GO:0051716,GO:0071704,GO:0090304,GO:0097159,GO:1901360,GO:1901363,GO:1901576	-	ko:K03111	ko03030,ko03430,ko03440,map03030,map03430,map03440	-	-	-	ko00000,ko00001,ko03029,ko03032,ko03400	-	-	-	SSB
group_20680	3.0	3	0.284	1.0499999999999998e-11	-0.221	0.0825	0.5445705024311183	shell	ECP_RS14320	tssL	C_RS16080	tssL											UTI89_RS15545	tssL	S	Function unknown	Type VI secretion system protein DotU	-	-	-	ko:K11892	ko03070,map03070	M00334	-	-	ko00000,ko00001,ko00002,ko02044	3.A.23.1	-	-	DotU
yvgN_1~~~yvgN~~~yvgN_2~~~yeaE_1~~~yeaE_2~~~yeaE~~~yhdN	7.0	72	0.6670972222222222	1.074555560288889e-11	-0.3089583333333333	0.0860916666666666	0.999410637984382	core	ECP_RS08830	yeaE	C_RS10340	yeaE	ECED1_RS10055	yeaE	ECIAI1_RS09320	yeaE	ECIAI39_RS06420	yeaE	b1781	yeaE	ECUMN_RS11330	yeaE	UTI89_RS09605	yeaE	S	Function unknown	methylglyoxal catabolic process	yeaE	GO:0003674,GO:0003824,GO:0006081,GO:0008150,GO:0008152,GO:0009056,GO:0009438,GO:0009987,GO:0016491,GO:0016614,GO:0016616,GO:0042180,GO:0042182,GO:0043892,GO:0044237,GO:0044248,GO:0044281,GO:0044282,GO:0046185,GO:0051596,GO:0055114,GO:0071704,GO:1901575	1.1.1.21	ko:K00011	ko00040,ko00051,ko00052,ko00561,ko00790,ko01100,map00040,map00051,map00052,map00561,map00790,map01100	-	R01036,R01041,R01093,R01095,R01431,R01758,R01759,R01787,R02531,R02577,R04285,R11764	RC00099,RC00108,RC00133,RC00205,RC00670	ko00000,ko00001,ko01000	-	-	iAF1260.b1781,iB21_1397.B21_01738,iBWG_1329.BWG_1594,iECBD_1354.ECBD_1863,iECB_1328.ECB_01750,iECDH10B_1368.ECDH10B_1919,iECDH1ME8569_1439.ECDH1ME8569_1725,iECD_1391.ECD_01750,iEcDH1_1363.EcDH1_1861,iEcHS_1320.EcHS_A1866,iEcolC_1368.EcolC_1851,iJO1366.b1781,iY75_1357.Y75_RS09335	Aldo_ket_red
tdcF	6.0	47	0.6232553191489363	1.0840118496851064e-11	-0.3172127659574468	0.0913106382978723	0.9955797848828642	core	ECP_RS16345	tdcF	C_RS18370	tdcF	ECED1_RS19065	tdcF	ECIAI1_RS16325	tdcF	ECIAI39_RS18155	tdcF	b3113	tdcF	ECUMN_RS18870	tdcF	UTI89_RS17295	tdcF	E	Amino acid transport and metabolism	May be a post-translational regulator that controls the metabolic fate of L-threonine or the potentially toxic intermediate 2-ketobutyrate	tdcF	GO:0003674,GO:0003824,GO:0005488,GO:0005515,GO:0006082,GO:0006520,GO:0006566,GO:0006567,GO:0006629,GO:0006631,GO:0006807,GO:0008150,GO:0008152,GO:0009056,GO:0009063,GO:0009066,GO:0009068,GO:0009987,GO:0016054,GO:0016787,GO:0016999,GO:0017144,GO:0019541,GO:0019752,GO:0032787,GO:0042737,GO:0042802,GO:0043436,GO:0044237,GO:0044238,GO:0044248,GO:0044255,GO:0044281,GO:0044282,GO:0046395,GO:0046459,GO:0070689,GO:0071704,GO:1901564,GO:1901565,GO:1901575,GO:1901605,GO:1901606	3.5.99.10	ko:K09022	-	-	R11098,R11099	RC03275,RC03354	ko00000,ko01000	-	-	-	Ribonuc_L-PSP
rrrD_1	1.0	2	0.01195	1.0895e-11	0.2395	0.08315	0.1911006335641668	shell			C_RS04535;C_RS04530	;	ECED1_RS15595				ECIAI39_RS09115;ECIAI39_RS09110	;							-	Not annotated	-	-	-	-	-	-	-	-	-	-	-	-	-	-
glaH_1~~~glaH~~~glaH_2	3.0	18	0.5305000000000001	1.0916672415e-11	-0.459	0.1005333333333333	0.9948430823633416	core	ECP_RS13415	glaH	C_RS15250	glaH	ECED1_RS15730	glaH	ECIAI1_RS13795	glaH	ECIAI39_RS14300	glaH	b2659	glaH	ECUMN_RS15875	glaH	UTI89_RS14705	glaH	C	Energy production and conversion	May be involved in the control of utilization of gamma- aminobutyric acid	csiD	GO:0000150,GO:0003674,GO:0003676,GO:0003677,GO:0003824,GO:0005488,GO:0005506,GO:0005515,GO:0005975,GO:0006139,GO:0006259,GO:0006310,GO:0006725,GO:0006807,GO:0006950,GO:0008150,GO:0008152,GO:0009605,GO:0009987,GO:0009991,GO:0015074,GO:0016043,GO:0022607,GO:0031667,GO:0034641,GO:0042594,GO:0042802,GO:0043167,GO:0043169,GO:0043170,GO:0043933,GO:0044085,GO:0044237,GO:0044238,GO:0044260,GO:0046483,GO:0046872,GO:0046914,GO:0050896,GO:0051259,GO:0051260,GO:0051262,GO:0051289,GO:0065003,GO:0071704,GO:0071840,GO:0090304,GO:0090549,GO:0097159,GO:0140097,GO:1901360,GO:1901363	-	ko:K15737	-	-	-	-	ko00000	-	-	-	CsiD
nimR_1~~~nimR_2~~~nimR	7.0	28	0.8462500000000001	1.1294675e-11	-0.3515	0.086425	0.9986739354648592	core	ECP_RS08875	nimR	C_RS10385	nimR	ECED1_RS10105	nimR	ECIAI1_RS09365	nimR	ECIAI39_RS06375	nimR	b1790	nimR	ECUMN_RS11375	nimR	UTI89_RS09650	nimR	K	Transcription	Negatively regulates expression of the nimT operon and its own expression. Acts by binding to the nimR-nimT intergenic region	yeaM	GO:0003674,GO:0003676,GO:0003677,GO:0003700,GO:0003824,GO:0005488,GO:0006081,GO:0006082,GO:0006089,GO:0006139,GO:0006351,GO:0006355,GO:0006725,GO:0006807,GO:0008150,GO:0008152,GO:0009056,GO:0009058,GO:0009059,GO:0009438,GO:0009889,GO:0009890,GO:0009892,GO:0009987,GO:0010467,GO:0010468,GO:0010556,GO:0010558,GO:0010605,GO:0010629,GO:0016053,GO:0016070,GO:0016829,GO:0016835,GO:0016836,GO:0018130,GO:0019172,GO:0019219,GO:0019222,GO:0019243,GO:0019249,GO:0019438,GO:0019752,GO:0031323,GO:0031324,GO:0031326,GO:0031327,GO:0032774,GO:0032787,GO:0034641,GO:0034645,GO:0034654,GO:0042180,GO:0042182,GO:0043170,GO:0043436,GO:0043565,GO:0044237,GO:0044238,GO:0044248,GO:0044249,GO:0044260,GO:0044271,GO:0044281,GO:0044282,GO:0044283,GO:0045892,GO:0045934,GO:0046185,GO:0046394,GO:0046483,GO:0048519,GO:0048523,GO:0050789,GO:0050794,GO:0051171,GO:0051172,GO:0051252,GO:0051253,GO:0051596,GO:0060255,GO:0061727,GO:0065007,GO:0071704,GO:0072330,GO:0080090,GO:0090304,GO:0097159,GO:0097659,GO:0140110,GO:1901360,GO:1901362,GO:1901363,GO:1901575,GO:1901576,GO:1901615,GO:1901617,GO:1902679,GO:1903506,GO:1903507,GO:2000112,GO:2000113,GO:2001141	-	-	-	-	-	-	-	-	-	-	AraC_binding,HTH_18
ynbC~~~ynbC_1~~~ynbC_2~~~ynbD~~~ynbD_2~~~ynbC_3	3.0	15	0.2578	1.154778e-11	-0.3482	0.08452	0.7400913511124209	shell	ECP_RS07205	ynbC	C_RS08620	ynbC			ECIAI1_RS07160	ynbC	ECIAI39_RS08660	ynbC	b1410	ynbC	ECUMN_RS09255	ynbC	UTI89_RS07880	ynbC	I	Lipid transport and metabolism	lipase activity	ynbC	GO:0003674,GO:0003824,GO:0005575,GO:0006629,GO:0008150,GO:0008152,GO:0016020,GO:0016298,GO:0016787,GO:0016788,GO:0044238,GO:0071704	-	-	-	-	-	-	-	-	-	-	Hydrolase_4,Methyltransf_20
group_10695	8.0	64	0.911140625	1.1949504062499999e-11	-0.4653125	0.0897546875	1.0	core	ECP_RS17590	yhfK	C_RS19575	yhfK	ECED1_RS20275	yhfK	ECIAI1_RS17495	yhfK	ECIAI39_RS19320	yhfK	b3358	yhfK	ECUMN_RS19995	yhfK	UTI89_RS18710	yhfK	S	Function unknown	FUSC-like inner membrane protein yccS	yhfK	GO:0005575,GO:0005623,GO:0005886,GO:0016020,GO:0016021,GO:0031224,GO:0044425,GO:0044464,GO:0071944	-	-	-	-	-	-	-	-	-	-	FUSC-like,FUSC_2
galK~~~galK_1~~~galK_2	8.0	96	0.98025	1.2153633333333332e-11	-0.344	0.0849166666666666	0.9995579784882864	core	ECP_RS03865	galK	C_RS03945	galK	ECED1_RS03650	galK	ECIAI1_RS03705	galK	ECIAI39_RS03705	galK	b0757	galK	ECUMN_RS05195	galK	UTI89_RS03640	galK	F	Nucleotide transport and metabolism	Catalyzes the transfer of the gamma-phosphate of ATP to D-galactose to form alpha-D-galactose-1-phosphate (Gal-1-P)	galK	GO:0000166,GO:0000287,GO:0003674,GO:0003824,GO:0004335,GO:0005488,GO:0005524,GO:0005534,GO:0005575,GO:0005622,GO:0005623,GO:0005737,GO:0005829,GO:0005975,GO:0005996,GO:0006012,GO:0006793,GO:0006796,GO:0008144,GO:0008150,GO:0008152,GO:0009056,GO:0009987,GO:0016052,GO:0016301,GO:0016310,GO:0016740,GO:0016772,GO:0016773,GO:0017076,GO:0019200,GO:0019318,GO:0019320,GO:0019388,GO:0030246,GO:0030554,GO:0032553,GO:0032555,GO:0032559,GO:0033499,GO:0035639,GO:0036094,GO:0043167,GO:0043168,GO:0043169,GO:0044237,GO:0044238,GO:0044262,GO:0044281,GO:0044282,GO:0044424,GO:0044444,GO:0044464,GO:0046365,GO:0046835,GO:0046872,GO:0048029,GO:0071704,GO:0097159,GO:0097367,GO:1901265,GO:1901363,GO:1901575	2.7.1.6	ko:K00849	ko00052,ko00520,ko01100,map00052,map00520,map01100	M00554,M00632	R01092	RC00002,RC00078	ko00000,ko00001,ko00002,ko01000,ko04147	-	-	iAF1260.b0757,iAPECO1_1312.APECO1_1331,iBWG_1329.BWG_0609,iEC55989_1330.EC55989_0736,iECABU_c1320.ECABU_c07960,iECB_1328.ECB_00710,iECDH1ME8569_1439.ECDH1ME8569_0710,iECH74115_1262.ECH74115_0860,iECIAI1_1343.ECIAI1_0725,iECNA114_1301.ECNA114_0687,iECO103_1326.ECO103_0745,iECOK1_1307.ECOK1_0757,iECP_1309.ECP_0768,iECS88_1305.ECS88_0773,iECSE_1348.ECSE_0810,iECSF_1327.ECSF_0683,iECSP_1301.ECSP_0810,iECW_1372.ECW_m0812,iECs_1301.ECs0785,iEKO11_1354.EKO11_3129,iETEC_1333.ETEC_0761,iEcDH1_1363.EcDH1_2885,iEcE24377_1341.EcE24377A_0784,iEcolC_1368.EcolC_2905,iG2583_1286.G2583_0923,iJO1366.b0757,iJR904.b0757,iLF82_1304.LF82_0794,iNRG857_1313.NRG857_03350,iUMN146_1321.UM146_13870,iUMNK88_1353.UMNK88_796,iUTI89_1310.UTI89_C0754,iWFL_1372.ECW_m0812,iY75_1357.Y75_RS03945,ic_1306.c0833	GHMP_kinases_C,GHMP_kinases_N,GalKase_gal_bdg
allD_2~~~allD~~~allD_1~~~dlgD_1	8.0	39	0.8947435897435898	1.3302051282191795e-11	-0.3592820512820513	0.0907307692307692	0.99381169883601	core	ECP_RS02870	allD	C_RS02915	allD	ECED1_RS02665	allD	ECIAI1_RS02590	allD	ECIAI39_RS02410	allD	b0517	allD	ECUMN_RS03745	allD	UTI89_RS02615	allD	C	Energy production and conversion	AllD plays a pivotal role as a metabolic branch-point enzyme in nitrogen utilization via the assimilation of allantoin. It is able to utilize allantoin as a sole source of nitrogen under anaerobic conditions. Catalyzes the oxidation of ureidoglycolate to oxalurate	allD	GO:0000255,GO:0000256,GO:0003674,GO:0003824,GO:0005575,GO:0005622,GO:0005623,GO:0005737,GO:0006139,GO:0006144,GO:0006725,GO:0006807,GO:0008150,GO:0008152,GO:0009040,GO:0009056,GO:0009112,GO:0009442,GO:0009987,GO:0016491,GO:0016614,GO:0016616,GO:0017144,GO:0034641,GO:0042737,GO:0043603,GO:0043605,GO:0044237,GO:0044238,GO:0044248,GO:0044270,GO:0044281,GO:0044424,GO:0044464,GO:0046483,GO:0046700,GO:0055086,GO:0055114,GO:0071704,GO:0072521,GO:1901360,GO:1901361,GO:1901564,GO:1901565,GO:1901575	1.1.1.350	ko:K00073	ko00230,ko01120,map00230,map01120	-	R02935,R02936	RC00169	ko00000,ko00001,ko01000	-	-	iEC042_1314.EC042_0560	Ldh_2
fepA~~~fepA_1~~~fepA_2~~~btuB_1	7.0	30	0.5737666666666666	1.3614342425733359e-11	-0.3950666666666667	0.0992633333333333	0.9976425519375276	core	ECP_RS03065	fepA	C_RS03120	fepA			ECIAI1_RS02835	fepA	ECIAI39_RS02810	fepA	b0584	fepA	ECUMN_RS04320	fepA	UTI89_RS02820	fepA	P	Inorganic ion transport and metabolism	This protein is involved in the initial step of iron uptake by binding ferrienterobactin (Fe-ENT), an iron chelatin siderophore that allows E.coli to extract iron from the environment. FepA also acts as a receptor for colicins B and D	fepA	GO:0000041,GO:0003674,GO:0005215,GO:0005488,GO:0005506,GO:0005515,GO:0005575,GO:0005623,GO:0006810,GO:0006811,GO:0006812,GO:0006820,GO:0006826,GO:0006855,GO:0006873,GO:0006875,GO:0006879,GO:0007154,GO:0007165,GO:0008104,GO:0008150,GO:0008320,GO:0008565,GO:0009279,GO:0009987,GO:0015031,GO:0015238,GO:0015267,GO:0015343,GO:0015399,GO:0015405,GO:0015450,GO:0015620,GO:0015682,GO:0015685,GO:0015688,GO:0015711,GO:0015833,GO:0015850,GO:0015891,GO:0015893,GO:0016020,GO:0016021,GO:0019725,GO:0019867,GO:0019904,GO:0022803,GO:0022804,GO:0022834,GO:0022836,GO:0022857,GO:0022884,GO:0022885,GO:0023052,GO:0030001,GO:0030003,GO:0030312,GO:0030313,GO:0031224,GO:0031230,GO:0031975,GO:0033036,GO:0033212,GO:0033214,GO:0038023,GO:0042221,GO:0042493,GO:0042592,GO:0042886,GO:0042887,GO:0042891,GO:0042895,GO:0042912,GO:0042914,GO:0042930,GO:0043167,GO:0043169,GO:0043213,GO:0044425,GO:0044462,GO:0044464,GO:0044718,GO:0045184,GO:0045203,GO:0046872,GO:0046914,GO:0046916,GO:0048878,GO:0050789,GO:0050794,GO:0050801,GO:0050896,GO:0051179,GO:0051181,GO:0051184,GO:0051234,GO:0051716,GO:0055065,GO:0055072,GO:0055076,GO:0055080,GO:0055082,GO:0055085,GO:0060089,GO:0065007,GO:0065008,GO:0071702,GO:0071705,GO:0071806,GO:0071944,GO:0072512,GO:0098771,GO:1901678,GO:1904680	-	ko:K19611	ko02020,map02020	-	-	-	ko00000,ko00001,ko02000	1.B.14.1.22,1.B.14.1.3,1.B.14.1.5	-	iECABU_c1320.ECABU_c06330,iECP_1309.ECP_0615,iLF82_1304.LF82_0640,iNRG857_1313.NRG857_02640,iSDY_1059.SDY_0512	Plug,TonB_dep_Rec
group_8279	2.0	23	0.1214782608695652	1.3765324680580873e-11	0.1356347826086956	0.1001086956521739	0.0198909680271106	cloud			C_RS14975						ECIAI39_RS02675;ECIAI39_RS09335	;							-	Not annotated	-	-	-	-	-	-	-	-	-	-	-	-	-	-
group_17297	1.0	6	0.016	1.4475e-11	0.2293333333333333	0.0835166666666666	0.0699867393546486	cloud					ECED1_RS15510												S	Function unknown	Phage tail tape measure protein, TP901 family	-	-	-	-	-	-	-	-	-	-	-	-	PhageMin_Tail
rlmG_2~~~rlmG_1~~~rlmG	8.0	104	0.9473076923076924	1.4776338984615387e-11	-0.4886923076923076	0.0979230769230769	0.9986739354648592	core	ECP_RS16195	rlmG	C_RS18240	rlmG	ECED1_RS18935	rlmG	ECIAI1_RS16170	rlmG	ECIAI39_RS17995	rlmG	b3084	rlmG	ECUMN_RS18730	rlmG	UTI89_RS17165	rlmG	J	Translation, ribosomal structure and biogenesis	Specifically methylates the guanine in position 1835 (m2G1835) of 23S rRNA	rlmG	GO:0000154,GO:0001510,GO:0003674,GO:0003676,GO:0003677,GO:0003824,GO:0005488,GO:0005575,GO:0005622,GO:0005623,GO:0005737,GO:0005829,GO:0006139,GO:0006259,GO:0006304,GO:0006305,GO:0006306,GO:0006364,GO:0006396,GO:0006725,GO:0006807,GO:0008150,GO:0008152,GO:0008168,GO:0008170,GO:0008173,GO:0008649,GO:0008757,GO:0008990,GO:0009451,GO:0009987,GO:0010467,GO:0016070,GO:0016072,GO:0016435,GO:0016740,GO:0016741,GO:0022613,GO:0031167,GO:0032259,GO:0034470,GO:0034641,GO:0034660,GO:0042254,GO:0043170,GO:0043412,GO:0043414,GO:0044085,GO:0044237,GO:0044238,GO:0044260,GO:0044424,GO:0044444,GO:0044464,GO:0044728,GO:0046483,GO:0052916,GO:0070475,GO:0071704,GO:0071840,GO:0090304,GO:0097159,GO:0140098,GO:0140102,GO:1901360,GO:1901363	2.1.1.172,2.1.1.174	ko:K00564,ko:K11391	-	-	R07234	RC00003	ko00000,ko01000,ko03009	-	-	-	MTS
yjeJ_2~~~yjeJ~~~yjeJ_1	5.0	20	0.5660000000000001	1.48475e-11	-0.3175	0.08205	0.9986739354648592	core	ECP_RS22365	yjeJ	C_RS24705	yjeJ	ECED1_RS24875	yjeJ	ECIAI1_RS21770	yjeJ	ECIAI39_RS23105	yjeJ	b4145	yjeJ	ECUMN_RS24215	yjeJ	UTI89_RS22960	yjeJ	S	Function unknown	YjeJ-like	yjeJ	-	-	-	-	-	-	-	-	-	-	-	YjeJ
yecM~~~yecM_2~~~yecM_1	5.0	60	0.5859166666666666	1.5534933333333328e-11	-0.3573333333333333	0.0876	0.9998526594960956	core	ECP_RS09330	yecM	C_RS10845	yecM	ECED1_RS10855	yecM	ECIAI1_RS09910	yecM	ECIAI39_RS05930	yecM	b1875	yecM	ECUMN_RS11830	yecM	UTI89_RS10105	yecM	S	Function unknown	YecM protein	yecM	GO:0005575,GO:0005622,GO:0005623,GO:0005737,GO:0005829,GO:0044424,GO:0044444,GO:0044464	-	ko:K09907	-	-	-	-	ko00000	-	-	-	YecM
group_23889	1.0	2	0.09345	1.6559e-11	-0.518	0.0839	0.3771916899955798	shell	ECP_RS01190	tssF			ECED1_RS01205	tssF							ECUMN_RS02100	tssF	UTI89_RS01205	tssF	S	Function unknown	Type VI secretion system, TssF	vasA	-	-	ko:K11896	-	M00334	-	-	ko00000,ko00002,ko02044	3.A.23.1	-	-	T6SS_TssF
deoB_3~~~deoB_2~~~yhfW~~~deoB_1~~~yhfW_2~~~yhfW_1	4.0	16	0.3778249999999999	1.866625e-11	-0.418	0.082175	0.9936643583321056	core	ECP_RS17670	yhfW	C_RS19655	yhfW	ECED1_RS20355	yhfW	ECIAI1_RS17600	yhfW	ECIAI39_RS19400	yhfW	b3380	yhfW	ECUMN_RS20075	yhfW	UTI89_RS18790	yhfW	G	Carbohydrate transport and metabolism	phosphopentomutase activity	yhfW	GO:0000287,GO:0003674,GO:0003824,GO:0005488,GO:0005575,GO:0005622,GO:0005623,GO:0005737,GO:0005829,GO:0006139,GO:0006725,GO:0006753,GO:0006793,GO:0006796,GO:0006807,GO:0008150,GO:0008152,GO:0008973,GO:0009117,GO:0009987,GO:0016853,GO:0016866,GO:0016868,GO:0019637,GO:0034641,GO:0043094,GO:0043167,GO:0043169,GO:0044237,GO:0044238,GO:0044281,GO:0044424,GO:0044444,GO:0044464,GO:0046483,GO:0046872,GO:0055086,GO:0071704,GO:1901360	-	-	-	-	-	-	-	-	-	iAPECO1_1312.APECO1_3083,iEC55989_1330.EC55989_3785,iECED1_1282.ECED1_4038,iECIAI1_1343.ECIAI1_3518,iECOK1_1307.ECOK1_3793,iECS88_1305.ECS88_3765,iEcE24377_1341.EcE24377A_3849,iUMN146_1321.UM146_16955,iUTI89_1310.UTI89_C3878	Metalloenzyme
group_29712	7.0	49	0.8764285714285714	2.00152e-11	-0.3118571428571428	0.0851	0.9974952114336232	core	ECP_RS11320	yejG	C_RS12890	yejG	ECED1_RS13320	yejG	ECIAI1_RS11410	yejG	ECIAI39_RS11690	yejG	b2181	yejG	ECUMN_RS13585	yejG	UTI89_RS12020	yejG	S	Function unknown	YejG-like protein	yejG	-	-	-	-	-	-	-	-	-	-	-	YejG
aspA	8.0	72	0.4447222222222222	2.0102777884202687e-11	0.1427777777777777	0.1076611111111111	0.999705318992191	core	ECP_RS22335	aspA	C_RS24675	aspA	ECED1_RS24845	aspA	ECIAI1_RS21735	aspA	ECIAI39_RS23075	aspA	b4139	aspA	ECUMN_RS24185	aspA	UTI89_RS22930	aspA	E	Amino acid transport and metabolism	Aspartate ammonia-lyase	aspA	GO:0003674,GO:0003824,GO:0005575,GO:0005622,GO:0005623,GO:0005737,GO:0005829,GO:0006082,GO:0006091,GO:0006099,GO:0006101,GO:0006520,GO:0006531,GO:0006807,GO:0008150,GO:0008152,GO:0008652,GO:0008797,GO:0009058,GO:0009060,GO:0009066,GO:0009893,GO:0009987,GO:0010468,GO:0010604,GO:0010628,GO:0010755,GO:0010756,GO:0010954,GO:0015980,GO:0016053,GO:0016829,GO:0016840,GO:0016841,GO:0016999,GO:0017144,GO:0019222,GO:0019752,GO:0030162,GO:0031323,GO:0031325,GO:0032268,GO:0032270,GO:0043436,GO:0043648,GO:0044237,GO:0044238,GO:0044249,GO:0044281,GO:0044283,GO:0044424,GO:0044444,GO:0044464,GO:0045333,GO:0045862,GO:0046394,GO:0048518,GO:0048522,GO:0050789,GO:0050794,GO:0051171,GO:0051173,GO:0051246,GO:0051247,GO:0055114,GO:0060255,GO:0065007,GO:0070613,GO:0071704,GO:0072350,GO:0080090,GO:1901564,GO:1901566,GO:1901576,GO:1901605,GO:1903317,GO:1903319	4.3.1.1	ko:K01744	ko00250,ko01100,map00250,map01100	-	R00490	RC00316,RC02799	ko00000,ko00001,ko01000	-	-	iAPECO1_1312.APECO1_2250,iECs_1301.ECs5120,iG2583_1286.G2583_4966,iSBO_1134.SBO_4317,iSDY_1059.SDY_4444,iSF_1195.SF4293,iSFxv_1172.SFxv_4682,iSSON_1240.SSON_4322,iS_1188.S4560,iUTI89_1310.UTI89_C4736,iYL1228.KPN_04529,iZ_1308.Z5744,ic_1306.c5222	FumaraseC_C,Lyase_1
cstA_1~~~cstA_2~~~cstA	6.0	58	0.7752241379310345	2.1402989655172413e-11	-0.3140344827586206	0.0869275862068965	0.9985265949609547	core	ECP_RS03140	cstA	C_RS03195	cstA			ECIAI1_RS02910	cstA	ECIAI39_RS02885	cstA	b0598	cstA	ECUMN_RS04395	cstA	UTI89_RS02895	cstA	T	Signal transduction mechanisms	carbon starvation protein	cstA	GO:0005575,GO:0005623,GO:0005886,GO:0005887,GO:0006810,GO:0006950,GO:0007154,GO:0008104,GO:0008150,GO:0009267,GO:0009605,GO:0009987,GO:0009991,GO:0015031,GO:0015833,GO:0016020,GO:0016021,GO:0031224,GO:0031226,GO:0031667,GO:0031668,GO:0031669,GO:0033036,GO:0033554,GO:0042594,GO:0042886,GO:0044425,GO:0044459,GO:0044464,GO:0045184,GO:0050896,GO:0051179,GO:0051234,GO:0051716,GO:0071496,GO:0071702,GO:0071705,GO:0071944	-	ko:K06200	-	-	-	-	ko00000	-	-	-	CstA,CstA_5TM
group_11501	3.0	58	0.0922344827586206	2.297047725034483e-11	0.148603448275862	0.0926362068965517	0.1812288198025637	shell											b1150	ymfR	ECUMN_RS05420	ymfR	UTI89_RS14545	ymfR	-	Not annotated	-	ymfR	GO:0005575,GO:0005623,GO:0005886,GO:0016020,GO:0016021,GO:0031224,GO:0044425,GO:0044464,GO:0071944	-	-	-	-	-	-	-	-	-	-	-
cas6f~~~cas6f_2~~~cas6f_1	1.0	3	0.0802666666666666	2.3004466666666668e-11	-0.4376666666666666	0.0850333333333333	0.148371887431855	cloud					ECED1_RS04320	cas6f									UTI89_RS04315	cas6f	S	Function unknown	crispr-associated protein, csy4	csy4	GO:0002252,GO:0002376,GO:0003674,GO:0003676,GO:0003723,GO:0003824,GO:0004518,GO:0004519,GO:0005488,GO:0006139,GO:0006259,GO:0006725,GO:0006807,GO:0006950,GO:0006952,GO:0006996,GO:0008150,GO:0008152,GO:0009605,GO:0009607,GO:0009615,GO:0009987,GO:0016043,GO:0016787,GO:0016788,GO:0034641,GO:0043170,GO:0043207,GO:0043570,GO:0043571,GO:0044237,GO:0044238,GO:0044260,GO:0046483,GO:0050896,GO:0051276,GO:0051607,GO:0051704,GO:0051707,GO:0071704,GO:0071840,GO:0090304,GO:0090305,GO:0097159,GO:0098542,GO:1901360,GO:1901363	-	ko:K19130	-	-	-	-	ko00000,ko01000,ko02048	-	-	-	Cas_Csy4
rhaR_2~~~rhaR_5~~~rob_1~~~rhaR_1~~~rob_3~~~rhaR_7~~~soxS_2~~~rob_2~~~rhaR_4~~~rhaR_3~~~soxS_1	4.0	4	0.581	2.33e-11	-0.304	0.0811	0.9770148813908944	soft-core	ECP_RS01850		C_RS01920				ECIAI1_RS01485		ECIAI39_RS01920				ECUMN_RS02670		UTI89_RS01570		K	Transcription	Bacterial transcription activator, effector binding domain	ykgA	GO:0003674,GO:0003676,GO:0003677,GO:0003700,GO:0003824,GO:0005488,GO:0006081,GO:0006082,GO:0006089,GO:0006139,GO:0006351,GO:0006355,GO:0006725,GO:0006807,GO:0008150,GO:0008152,GO:0009056,GO:0009058,GO:0009059,GO:0009438,GO:0009889,GO:0009987,GO:0010467,GO:0010468,GO:0010556,GO:0016053,GO:0016070,GO:0016829,GO:0016835,GO:0016836,GO:0018130,GO:0019172,GO:0019219,GO:0019222,GO:0019243,GO:0019249,GO:0019438,GO:0019752,GO:0031323,GO:0031326,GO:0032774,GO:0032787,GO:0034641,GO:0034645,GO:0034654,GO:0042180,GO:0042182,GO:0043170,GO:0043436,GO:0043565,GO:0044237,GO:0044238,GO:0044248,GO:0044249,GO:0044260,GO:0044271,GO:0044281,GO:0044282,GO:0044283,GO:0046185,GO:0046394,GO:0046483,GO:0050789,GO:0050794,GO:0051171,GO:0051252,GO:0051596,GO:0060255,GO:0061727,GO:0065007,GO:0071704,GO:0072330,GO:0080090,GO:0090304,GO:0097159,GO:0097659,GO:0140110,GO:1901360,GO:1901362,GO:1901363,GO:1901575,GO:1901576,GO:1901615,GO:1901617,GO:1903506,GO:2000112,GO:2001141	-	ko:K05804	-	M00647,M00767	-	-	ko00000,ko00002,ko03000,ko03036	-	-	-	Cass2,GyrI-like,HTH_18,HTH_AraC
menC~~~menC_2~~~menC_1	8.0	8	0.978	2.47e-11	-0.468	0.081	0.9989686164726684	core	ECP_RS11740	menC	C_RS13310	menC	ECED1_RS13835	menC	ECIAI1_RS11785	menC	ECIAI39_RS12115	menC	b2261	menC	ECUMN_RS13990	menC	UTI89_RS12435	menC	H	Coenzyme transport and metabolism	Converts 2-succinyl-6-hydroxy-2,4-cyclohexadiene-1- carboxylate (SHCHC) to 2-succinylbenzoate (OSB)	menC	GO:0000287,GO:0003674,GO:0003824,GO:0005488,GO:0006732,GO:0008150,GO:0008152,GO:0009058,GO:0009108,GO:0009233,GO:0009234,GO:0009987,GO:0016829,GO:0016835,GO:0016836,GO:0042180,GO:0042181,GO:0043167,GO:0043169,GO:0044237,GO:0044249,GO:0044281,GO:0044283,GO:0046872,GO:0051186,GO:0051188,GO:0071704,GO:1901576,GO:1901661,GO:1901663	4.2.1.113	ko:K02549	ko00130,ko01100,ko01110,map00130,map01100,map01110	M00116	R04031	RC01053	ko00000,ko00001,ko00002,ko01000	-	-	iE2348C_1286.E2348C_2406,iSbBS512_1146.SbBS512_E2640	MR_MLE_C
group_22848	8.0	8	0.986	2.49e-11	-0.576	0.0809	0.9998526594960956	core	ECP_RS11885	yfbU	C_RS13455	yfbU	ECED1_RS13980	yfbU	ECIAI1_RS11930	yfbU	ECIAI39_RS12270	yfbU	b2294	yfbU	ECUMN_RS14135	yfbU	UTI89_RS12580	yfbU	S	Function unknown	Belongs to the UPF0304 family	yfbU	GO:0005575,GO:0005622,GO:0005623,GO:0005737,GO:0005829,GO:0006950,GO:0006974,GO:0008150,GO:0009987,GO:0033554,GO:0044424,GO:0044444,GO:0044464,GO:0050896,GO:0051716	-	ko:K09161	-	-	-	-	ko00000	-	-	-	YfbU
sucA	2.0	2	0.481	2.55e-11	-0.225	0.0809	0.9998526594960956	core	ECP_RS03705	sucA	C_RS03785	sucA	ECED1_RS03490	sucA	ECIAI1_RS03540	sucA	ECIAI39_RS03465	sucA	b0726	sucA	ECUMN_RS04975	sucA	UTI89_RS03480	sucA	F	Nucleotide transport and metabolism	The 2-oxoglutarate dehydrogenase complex catalyzes the overall conversion of 2-oxoglutarate to succinyl-CoA and CO(2). It contains multiple copies of three enzymatic components 2- oxoglutarate dehydrogenase (E1), dihydrolipoamide succinyltransferase (E2) and lipoamide dehydrogenase (E3)	sucA	GO:0000287,GO:0003674,GO:0003824,GO:0004149,GO:0004591,GO:0005488,GO:0005515,GO:0005575,GO:0005618,GO:0005622,GO:0005623,GO:0005737,GO:0005829,GO:0005886,GO:0005975,GO:0006082,GO:0006090,GO:0006091,GO:0006096,GO:0006099,GO:0006101,GO:0006103,GO:0006139,GO:0006163,GO:0006164,GO:0006165,GO:0006725,GO:0006732,GO:0006733,GO:0006753,GO:0006754,GO:0006757,GO:0006793,GO:0006796,GO:0006807,GO:0008150,GO:0008152,GO:0008683,GO:0009055,GO:0009056,GO:0009058,GO:0009060,GO:0009108,GO:0009117,GO:0009123,GO:0009124,GO:0009126,GO:0009127,GO:0009132,GO:0009135,GO:0009141,GO:0009142,GO:0009144,GO:0009145,GO:0009150,GO:0009152,GO:0009156,GO:0009161,GO:0009165,GO:0009166,GO:0009167,GO:0009168,GO:0009179,GO:0009185,GO:0009199,GO:0009201,GO:0009205,GO:0009206,GO:0009259,GO:0009260,GO:0009987,GO:0015980,GO:0016020,GO:0016052,GO:0016053,GO:0016310,GO:0016417,GO:0016491,GO:0016624,GO:0016740,GO:0016744,GO:0016746,GO:0016747,GO:0016748,GO:0016751,GO:0016829,GO:0016830,GO:0016831,GO:0016903,GO:0016999,GO:0017144,GO:0018130,GO:0019359,GO:0019362,GO:0019363,GO:0019438,GO:0019439,GO:0019637,GO:0019693,GO:0019752,GO:0019842,GO:0022900,GO:0030312,GO:0030976,GO:0032787,GO:0032991,GO:0034404,GO:0034641,GO:0034654,GO:0034655,GO:0036094,GO:0040007,GO:0042802,GO:0042866,GO:0043167,GO:0043168,GO:0043169,GO:0043436,GO:0043648,GO:0044237,GO:0044238,GO:0044248,GO:0044249,GO:0044270,GO:0044271,GO:0044281,GO:0044283,GO:0044424,GO:0044444,GO:0044464,GO:0045239,GO:0045240,GO:0045252,GO:0045254,GO:0045333,GO:0046031,GO:0046034,GO:0046390,GO:0046394,GO:0046434,GO:0046483,GO:0046496,GO:0046700,GO:0046872,GO:0046939,GO:0048037,GO:0050439,GO:0050662,GO:0051186,GO:0051188,GO:0055086,GO:0055114,GO:0071704,GO:0071944,GO:0072330,GO:0072350,GO:0072521,GO:0072522,GO:0072524,GO:0072525,GO:0090407,GO:0097159,GO:0140096,GO:1901135,GO:1901137,GO:1901292,GO:1901293,GO:1901360,GO:1901361,GO:1901362,GO:1901363,GO:1901564,GO:1901566,GO:1901575,GO:1901576,GO:1901681,GO:1902494,GO:1990204,GO:1990234	1.2.4.2,4.1.1.71	ko:K00164,ko:K01616	ko00020,ko00310,ko00380,ko01100,ko01110,ko01120,ko01130,ko01200,map00020,map00310,map00380,map01100,map01110,map01120,map01130,map01200	M00009,M00011,M00032	R00621,R01933,R01940,R03316,R08549	RC00004,RC00027,RC00627,RC02743,RC02833,RC02883	br01601,ko00000,ko00001,ko00002,ko01000	-	-	iNJ661.Rv1248c,iSSON_1240.SSON_0677,iYL1228.KPN_00732	2-oxoacid_dh,2-oxogl_dehyd_N,E1_dh,OxoGdeHyase_C,Transket_pyr
group_13330	4.0	36	0.5842222222222222	2.5879566666816775e-11	-0.351	0.0920666666666666	0.0960660085457492	cloud	ECP_RS26720		C_RS29060		ECED1_RS29445		ECIAI1_RS01950		ECIAI39_RS01465		b4732	ykiD	ECUMN_RS03115		UTI89_RS28565
yaiX~~~yaiO~~~yaiO_1~~~yaiO_2~~~glmU_2	5.0	55	0.5129090909090909	2.6300198118181815e-11	-0.302	0.0921818181818181	0.700162074554295	shell	ECP_RS02115	yaiO	C_RS02170	yaiO			ECIAI1_RS01790	yaiO	ECIAI39_RS01615	yaiO	b0358;b4579_pseudo	yaiO;	ECUMN_RS02970	yaiO			-	Not annotated	-	yaiO	GO:0005575,GO:0005623,GO:0009279,GO:0016020,GO:0019867,GO:0030312,GO:0030313,GO:0031975,GO:0044462,GO:0044464,GO:0071944	-	-	-	-	-	-	-	-	-	-	-
acrB_2~~~acrB_1~~~acrB_3~~~acrB	2.0	2	0.185	2.75e-11	-0.468	0.0808	0.9995579784882864	core	ECP_RS02605	acrB	C_RS02665	acrB	ECED1_RS02415	acrB	ECIAI1_RS02315	acrB	ECIAI39_RS01065;ECIAI39_RS01075	acrB;	b0462	acrB	ECUMN_RS03470	acrB	UTI89_RS02335	acrB	V	Defense mechanisms	efflux pump	acrB	GO:0003674,GO:0005215,GO:0005488,GO:0005515,GO:0005575,GO:0005623,GO:0005886,GO:0005887,GO:0006810,GO:0006811,GO:0006812,GO:0006855,GO:0008150,GO:0008324,GO:0015075,GO:0015077,GO:0015078,GO:0015238,GO:0015291,GO:0015297,GO:0015298,GO:0015299,GO:0015307,GO:0015318,GO:0015562,GO:0015672,GO:0015893,GO:0016020,GO:0016021,GO:0022804,GO:0022857,GO:0022890,GO:0031224,GO:0031226,GO:0032991,GO:0034220,GO:0042221,GO:0042493,GO:0042802,GO:0044425,GO:0044459,GO:0044464,GO:0046618,GO:0050896,GO:0051179,GO:0051234,GO:0055085,GO:0071944,GO:0098655,GO:0098660,GO:0098662,GO:0098796,GO:1902495,GO:1902600,GO:1990281,GO:1990351	-	ko:K18138	ko01501,ko01503,map01501,map01503	M00647,M00699,M00718	-	-	ko00000,ko00001,ko00002,ko01504,ko02000	2.A.6.2	-	-	ACR_tran
mrcB~~~mrcB_2	8.0	16	0.984	2.765e-11	-0.4925	0.08075	0.999705318992191	core	ECP_RS00800	mrcB	C_RS00850	mrcB	ECED1_RS00810	mrcB	ECIAI1_RS00760	mrcB	ECIAI39_RS00790	mrcB	b0149	mrcB	ECUMN_RS01700	mrcB	UTI89_RS00810	mrcB	M	Cell wall/membrane/envelope biogenesis	Cell wall formation. Synthesis of cross-linked peptidoglycan from the lipid intermediates. The enzyme has a penicillin-insensitive transglycosylase N-terminal domain (formation of linear glycan strands) and a penicillin-sensitive transpeptidase C-terminal domain (cross-linking of the peptide subunits)	mrcB	GO:0000270,GO:0003674,GO:0003824,GO:0004180,GO:0004185,GO:0005488,GO:0005575,GO:0005618,GO:0005623,GO:0005886,GO:0005887,GO:0006022,GO:0006023,GO:0006024,GO:0006508,GO:0006807,GO:0008144,GO:0008150,GO:0008152,GO:0008233,GO:0008236,GO:0008238,GO:0008289,GO:0008360,GO:0008658,GO:0008955,GO:0009002,GO:0009058,GO:0009059,GO:0009252,GO:0009273,GO:0009274,GO:0009314,GO:0009628,GO:0009987,GO:0010165,GO:0010212,GO:0016020,GO:0016021,GO:0016043,GO:0016740,GO:0016757,GO:0016758,GO:0016787,GO:0017171,GO:0019538,GO:0022603,GO:0022604,GO:0030203,GO:0030288,GO:0030312,GO:0030313,GO:0031224,GO:0031226,GO:0031406,GO:0031975,GO:0033218,GO:0033293,GO:0034645,GO:0036094,GO:0042221,GO:0042277,GO:0042546,GO:0042597,GO:0043167,GO:0043168,GO:0043170,GO:0043177,GO:0044036,GO:0044038,GO:0044085,GO:0044237,GO:0044238,GO:0044249,GO:0044260,GO:0044425,GO:0044459,GO:0044464,GO:0045229,GO:0046677,GO:0050789,GO:0050793,GO:0050794,GO:0050896,GO:0051128,GO:0065007,GO:0065008,GO:0070008,GO:0070011,GO:0070589,GO:0071554,GO:0071555,GO:0071704,GO:0071723,GO:0071840,GO:0071944,GO:0097159,GO:0140096,GO:1901135,GO:1901137,GO:1901363,GO:1901564,GO:1901566,GO:1901576,GO:1901681	2.4.1.129,3.4.16.4	ko:K05365,ko:K05366	ko00550,ko01100,ko01501,map00550,map01100,map01501	-	R04519	RC00005,RC00049	ko00000,ko00001,ko01000,ko01003,ko01011	-	GT51	iECIAI39_1322.ECIAI39_0153,iSBO_1134.SBO_0138,iSbBS512_1146.SbBS512_E0140,iYL1228.KPN_00164	PBP1_TM,Transgly,Transpeptidase,UB2H
ybcO~~~ybcO_2~~~ybcO_1~~~ybcO_3	1.0	2	0.03915	2.875e-11	0.192	0.0807	0.1227346397524679	cloud															UTI89_RS13015
ppiD	8.0	29	0.8295172413793104	2.9154941379310345e-11	-0.2658275862068965	0.0831344827586206	0.9998526594960956	core	ECP_RS02505	ppiD	C_RS02560	ppiD	ECED1_RS02315	ppiD	ECIAI1_RS02215	ppiD	ECIAI39_RS01180	ppiD	b0441	ppiD	ECUMN_RS03365	ppiD	UTI89_RS02235	ppiD	O	Post-translational modification, protein turnover, and chaperones	PPIases accelerate the folding of proteins. Seems to be involved in the folding of outer membrane proteins	ppiD	GO:0000413,GO:0003674,GO:0003755,GO:0003824,GO:0005488,GO:0005515,GO:0005575,GO:0005623,GO:0005886,GO:0005887,GO:0006457,GO:0006464,GO:0006807,GO:0006810,GO:0008104,GO:0008150,GO:0008152,GO:0009897,GO:0009986,GO:0009987,GO:0015031,GO:0015833,GO:0016020,GO:0016021,GO:0016853,GO:0016859,GO:0018193,GO:0018208,GO:0019538,GO:0031224,GO:0031226,GO:0031233,GO:0033036,GO:0036211,GO:0042802,GO:0042886,GO:0043170,GO:0043412,GO:0044237,GO:0044238,GO:0044260,GO:0044267,GO:0044425,GO:0044459,GO:0044464,GO:0045184,GO:0051179,GO:0051234,GO:0061077,GO:0071575,GO:0071702,GO:0071704,GO:0071705,GO:0071944,GO:0098552,GO:0140096,GO:1901564	5.2.1.8	ko:K01802,ko:K03769,ko:K03770	-	-	-	-	ko00000,ko01000,ko03110	-	-	-	Rotamase,Rotamase_2,Rotamase_3,SurA_N_3
elaA~~~elaA_2~~~elaA_1	4.0	24	0.5488333333333334	2.923933333333333e-11	-0.5003333333333334	0.0833333333333333	0.9998526594960956	core	ECP_RS11770	elaA	C_RS13340	elaA	ECED1_RS13865	elaA	ECIAI1_RS11815	elaA	ECIAI39_RS12145	elaA	b2267	elaA	ECUMN_RS14020	elaA	UTI89_RS12465	elaA	S	Function unknown	protein acetylation	elaA	GO:0003674,GO:0003824,GO:0006464,GO:0006473,GO:0006807,GO:0008150,GO:0008152,GO:0009987,GO:0016740,GO:0016746,GO:0016747,GO:0019538,GO:0036211,GO:0043170,GO:0043412,GO:0043543,GO:0044237,GO:0044238,GO:0044260,GO:0044267,GO:0071704,GO:1901564	-	ko:K02348	-	-	-	-	ko00000	-	-	-	Acetyltransf_10
group_20543	1.0	4	0.05245	3.0225000000000004e-11	0.238	0.080825	0.0835420657138647	cloud															UTI89_RS14420		S	Function unknown	Protein of unknown function (DUF1524)	-	-	-	-	-	-	-	-	-	-	-	-	DNA_binding_1,DUF1524,DUF262
group_13764	2.0	4	0.06905	3.19375e-11	0.1395	0.081525	0.0671872697804626	cloud			C_RS04610						ECIAI39_RS09040								S	Function unknown	Phage-related minor tail protein	-	-	-	-	-	-	-	-	-	-	-	-	-
guaD~~~guaD_2~~~guaD_1	8.0	8	0.97	3.37e-11	-0.53	0.0804	0.9731840282893768	soft-core	ECP_RS14690	guaD	C_RS16440	guaD	ECED1_RS16905	guaD	ECIAI1_RS15020	guaD	ECIAI39_RS16625	guaD	b2883	guaD	ECUMN_RS17095	guaD	UTI89_RS15920	guaD	F	Nucleotide transport and metabolism	guanine catabolic process	guaD	GO:0003674,GO:0003824,GO:0005488,GO:0006139,GO:0006144,GO:0006145,GO:0006147,GO:0006725,GO:0006807,GO:0008150,GO:0008152,GO:0008270,GO:0008892,GO:0009056,GO:0009112,GO:0009987,GO:0016787,GO:0016810,GO:0016813,GO:0016814,GO:0018756,GO:0019239,GO:0019439,GO:0034641,GO:0043167,GO:0043169,GO:0044237,GO:0044238,GO:0044248,GO:0044270,GO:0044281,GO:0046098,GO:0046113,GO:0046483,GO:0046700,GO:0046872,GO:0046914,GO:0055086,GO:0071704,GO:0072521,GO:0072523,GO:1901360,GO:1901361,GO:1901564,GO:1901565,GO:1901575	3.5.4.3	ko:K01487	ko00230,ko01100,map00230,map01100	-	R01676	RC00204	ko00000,ko00001,ko01000	-	-	iEC55989_1330.EC55989_3170,iECED1_1282.ECED1_3343,iECIAI1_1343.ECIAI1_3003,iECSE_1348.ECSE_3147	Amidohydro_1
group_20218	1.0	3	0.1593333333333333	3.383333333333334e-11	-0.4063333333333332	0.0809	0.2465006630322675	shell			C_RS07920														I	Lipid transport and metabolism	Fatty acid desaturase	-	-	1.14.19.3	ko:K00508	ko00591,ko01100,map00591,map01100	-	R07063	RC00917	ko00000,ko00001,ko01000,ko01004	-	-	-	FA_desaturase
group_22531	1.0	4	0.132	3.44e-11	-0.102	0.08035	0.0758803595108295	cloud					ECED1_RS09055												-	Not annotated	-	-	-	-	-	-	-	-	-	-	-	-	-	-
dgcT_1~~~dgcT~~~dgcT_2	4.0	29	0.503551724137931	3.489586206896552e-11	-0.2093793103448276	0.0821275862068965	0.791955208486813	shell	ECP_RS05185	dgcT	C_RS05470	dgcT					ECIAI39_RS10735	dgcT	b1025	dgcT			UTI89_RS05240	dgcT	T	Signal transduction mechanisms	swimming returns to normal when residues 359-360 are both mutated to Ala. Overexpression also leads to a 20-fold increase in c-di-GMP levels in vivo. Cyclic-di- GMP is a second messenger which controls cell surface-associated traits in bacteria	ycdT	GO:0000166,GO:0001882,GO:0001883,GO:0003674,GO:0003824,GO:0005488,GO:0005525,GO:0005575,GO:0005623,GO:0005886,GO:0008150,GO:0009987,GO:0016020,GO:0016021,GO:0016740,GO:0016772,GO:0016779,GO:0017076,GO:0019001,GO:0031224,GO:0032549,GO:0032550,GO:0032553,GO:0032555,GO:0032561,GO:0032879,GO:0035639,GO:0036094,GO:0042710,GO:0043167,GO:0043168,GO:0043169,GO:0044010,GO:0044425,GO:0044464,GO:0044764,GO:0046872,GO:0048519,GO:0048523,GO:0050789,GO:0050794,GO:0051270,GO:0051271,GO:0051704,GO:0052621,GO:0065007,GO:0071944,GO:0090605,GO:0090609,GO:0097159,GO:0097367,GO:1901265,GO:1901363	-	-	-	-	-	-	-	-	-	-	7TMR-DISMED2,7TMR-DISM_7TM,GGDEF,MASE4
adhP_1~~~adhP~~~adhP_2~~~tdh_3~~~tdh_4	4.0	28	0.3837142857142857	3.5693157142857144e-11	-0.446	0.0860428571428571	0.996611168410196	core	ECP_RS07535	adhP	C_RS08970	adhP	ECED1_RS08260	adhP	ECIAI1_RS07535	adhP	ECIAI39_RS08785	adhP	b1478	adhP	ECUMN_RS09610	adhP	UTI89_RS08205	adhP	C	Energy production and conversion	acetaldehyde catabolic process	adhP	GO:0003674,GO:0003824,GO:0004022,GO:0005488,GO:0005975,GO:0005996,GO:0006006,GO:0006066,GO:0006067,GO:0006081,GO:0006082,GO:0006090,GO:0006091,GO:0006113,GO:0006115,GO:0006117,GO:0006139,GO:0006163,GO:0006725,GO:0006732,GO:0006733,GO:0006753,GO:0006793,GO:0006796,GO:0006807,GO:0006950,GO:0006974,GO:0008150,GO:0008152,GO:0008270,GO:0009056,GO:0009058,GO:0009117,GO:0009123,GO:0009126,GO:0009132,GO:0009135,GO:0009141,GO:0009144,GO:0009150,GO:0009161,GO:0009167,GO:0009179,GO:0009185,GO:0009199,GO:0009205,GO:0009259,GO:0009636,GO:0009987,GO:0010033,GO:0015980,GO:0016491,GO:0016614,GO:0016616,GO:0016999,GO:0017000,GO:0017144,GO:0019318,GO:0019362,GO:0019637,GO:0019655,GO:0019660,GO:0019666,GO:0019693,GO:0019752,GO:0032787,GO:0033554,GO:0034308,GO:0034309,GO:0034641,GO:0042221,GO:0042493,GO:0043167,GO:0043169,GO:0043436,GO:0043458,GO:0044237,GO:0044238,GO:0044248,GO:0044249,GO:0044281,GO:0044283,GO:0045471,GO:0046031,GO:0046034,GO:0046165,GO:0046185,GO:0046187,GO:0046483,GO:0046496,GO:0046677,GO:0046872,GO:0046914,GO:0050896,GO:0051186,GO:0051716,GO:0055086,GO:0055114,GO:0071704,GO:0072521,GO:0072524,GO:0097305,GO:1901135,GO:1901360,GO:1901564,GO:1901575,GO:1901576,GO:1901615,GO:1901617,GO:1901700	1.1.1.1	ko:K00001,ko:K13953	ko00010,ko00071,ko00350,ko00625,ko00626,ko00830,ko00980,ko00982,ko01100,ko01110,ko01120,ko01130,ko01220,map00010,map00071,map00350,map00625,map00626,map00830,map00980,map00982,map01100,map01110,map01120,map01130,map01220	-	R00623,R00754,R02124,R04805,R04880,R05233,R05234,R06917,R06927,R07105,R08281,R08306,R08310	RC00050,RC00087,RC00088,RC00099,RC00116,RC00649,RC01734,RC02273	ko00000,ko00001,ko01000	-	-	iECP_1309.ECP_1480	ADH_N,ADH_zinc_N
sufA~~~sufA_1~~~sufA_2	2.0	14	0.2431428571428571	3.7553242142857135e-11	-0.3827142857142857	0.0884857142857142	0.9929276558125828	core	ECP_RS08315	sufA	C_RS09825	sufA	ECED1_RS09545	sufA	ECIAI1_RS08810	sufA	ECIAI39_RS06930	sufA	b1684	sufA	ECUMN_RS10845	sufA	UTI89_RS09105	sufA	S	Function unknown	Belongs to the HesB IscA family	sufA	GO:0003674,GO:0005198,GO:0005488,GO:0005506,GO:0006790,GO:0006807,GO:0006950,GO:0006979,GO:0008150,GO:0008152,GO:0008198,GO:0009987,GO:0010467,GO:0016043,GO:0016226,GO:0019538,GO:0022607,GO:0031163,GO:0043167,GO:0043169,GO:0043170,GO:0044085,GO:0044237,GO:0044238,GO:0046872,GO:0046914,GO:0048037,GO:0050896,GO:0051186,GO:0051536,GO:0051537,GO:0051540,GO:0051604,GO:0071704,GO:0071840,GO:0097428,GO:1901564	-	ko:K05997,ko:K13628	-	-	-	-	ko00000,ko03016	-	-	-	Fe-S_biosyn
yadC_1~~~yadC_2~~~yadC	2.0	10	0.2915999999999999	3.86066e-11	-0.449	0.08546	0.813614262560778	shell			C_RS00780				ECIAI1_RS00685		ECIAI39_RS00720;ECIAI39_RS00710_pseudo	;	b0135	yadC			UTI89_RS00740		NU		Fimbrial protein	yadC	GO:0005575,GO:0005623,GO:0006950,GO:0006974,GO:0007155,GO:0008150,GO:0009289,GO:0009987,GO:0022610,GO:0031589,GO:0033554,GO:0042221,GO:0042710,GO:0042995,GO:0043708,GO:0043709,GO:0044010,GO:0044464,GO:0044764,GO:0046677,GO:0050896,GO:0051704,GO:0051716,GO:0090605,GO:0090609	-	ko:K07350	-	-	-	-	ko00000,ko02035,ko02044	-	-	-	Fimbrial
araG~~~araG_1~~~araG_2	7.0	45	0.8863333333333333	3.8974222222222223e-11	-0.2828888888888889	0.0810466666666666	0.9976425519375276	core	ECP_RS09435	araG	C_RS10950	araG	ECED1_RS10960	araG	ECIAI1_RS10020	araG	ECIAI39_RS05825	araG	b1900	araG	ECUMN_RS11935	araG	UTI89_RS10210	araG	P	Inorganic ion transport and metabolism	Part of the ABC transporter complex AraFGH involved in arabinose import. Responsible for energy coupling to the transport system	araG	GO:0000166,GO:0003674,GO:0003824,GO:0005215,GO:0005488,GO:0005524,GO:0005575,GO:0005622,GO:0005623,GO:0005737,GO:0005829,GO:0005886,GO:0006810,GO:0008144,GO:0008150,GO:0008643,GO:0015144,GO:0015145,GO:0015146,GO:0015147,GO:0015399,GO:0015405,GO:0015407,GO:0015608,GO:0015612,GO:0015749,GO:0015750,GO:0015751,GO:0016020,GO:0016462,GO:0016787,GO:0016817,GO:0016818,GO:0016887,GO:0017076,GO:0017111,GO:0022804,GO:0022857,GO:0030554,GO:0032553,GO:0032555,GO:0032559,GO:0034219,GO:0035639,GO:0036094,GO:0042623,GO:0042626,GO:0042882,GO:0042900,GO:0043167,GO:0043168,GO:0043211,GO:0043492,GO:0044424,GO:0044444,GO:0044464,GO:0051119,GO:0051179,GO:0051234,GO:0055085,GO:0071702,GO:0071944,GO:0097159,GO:0097367,GO:1901265,GO:1901363	3.6.3.17	ko:K10441,ko:K10539	ko02010,map02010	M00212,M00213	-	-	ko00000,ko00001,ko00002,ko01000,ko02000	3.A.1.2.1,3.A.1.2.13,3.A.1.2.19,3.A.1.2.2	-	iSSON_1240.SSON_1218	ABC_tran
yeiL_1~~~yeiL~~~yeiL_2	4.0	24	0.4600833333333333	3.9225833333333335e-11	-0.2850833333333333	0.0807	0.9974952114336232	core	ECP_RS11225	yeiL	C_RS12795	yeiL	ECED1_RS13225	yeiL	ECIAI1_RS11315	yeiL	ECIAI39_RS11595	yeiL	b2163	yeiL	ECUMN_RS13490	yeiL	UTI89_RS11925	yeiL	K	Transcription	Transcription regulator involved in mid-term, stationary-phase viability under nitrogen starvation. Might control expression of the salvage pathways or in some other way repress the recycling of nucleobases to nucleic acids and enhance their use as general nitrogen sources during nitrogen-limited growth	yeiL	GO:0003674,GO:0003676,GO:0003677,GO:0005488,GO:0005575,GO:0005622,GO:0005623,GO:0005737,GO:0006139,GO:0006351,GO:0006355,GO:0006725,GO:0006807,GO:0008150,GO:0008152,GO:0009058,GO:0009059,GO:0009889,GO:0009987,GO:0010467,GO:0010468,GO:0010556,GO:0016070,GO:0018130,GO:0019219,GO:0019222,GO:0019438,GO:0031323,GO:0031326,GO:0032774,GO:0034641,GO:0034645,GO:0034654,GO:0043167,GO:0043169,GO:0043170,GO:0044237,GO:0044238,GO:0044249,GO:0044260,GO:0044271,GO:0044424,GO:0044464,GO:0046483,GO:0046872,GO:0048037,GO:0050789,GO:0050794,GO:0051171,GO:0051252,GO:0051536,GO:0051539,GO:0051540,GO:0060255,GO:0065007,GO:0071704,GO:0080090,GO:0090304,GO:0097159,GO:0097659,GO:1901360,GO:1901362,GO:1901363,GO:1901576,GO:1903506,GO:2000112,GO:2001141	-	ko:K16326	-	-	-	-	ko00000,ko03000	-	-	-	HDOD,HTH_Crp_2,cNMP_binding
yeeJ_3	2.0	12	0.3075	4.1665166666666665e-11	-0.431	0.0849333333333333	0.495506114630912	shell	ECP_RS12830	sinH	C_RS14400	sinH					ECIAI39_RS13615	sinH			ECUMN_RS15120	sinH			M	Cell wall/membrane/envelope biogenesis	Evidence 3 Function proposed based on presence of conserved amino acid motif, structural feature or limited homology	-	-	-	ko:K13735	ko05100,map05100	-	-	-	ko00000,ko00001	-	-	-	IAT_beta
fhuC_2~~~fhuC_1~~~fhuC	2.0	4	0.375	4.28e-11	-0.3105	0.08005	0.999705318992191	core	ECP_RS00810	fhuC	C_RS00860	fhuC	ECED1_RS00820	fhuC	ECIAI1_RS00770	fhuC	ECIAI39_RS00800	fhuC	b0151	fhuC	ECUMN_RS01710	fhuC	UTI89_RS00820	fhuC	P	Inorganic ion transport and metabolism	Part of the ABC transporter complex FhuCDB involved in iron(3 )-hydroxamate import. Responsible for energy coupling to the transport system	fhuC	GO:0000166,GO:0003674,GO:0003824,GO:0005215,GO:0005488,GO:0005524,GO:0005575,GO:0005623,GO:0005886,GO:0006810,GO:0006811,GO:0008144,GO:0008150,GO:0015399,GO:0015405,GO:0015603,GO:0015623,GO:0015688,GO:0016020,GO:0016021,GO:0016462,GO:0016787,GO:0016817,GO:0016818,GO:0016887,GO:0017076,GO:0017111,GO:0022804,GO:0022857,GO:0030554,GO:0031224,GO:0032553,GO:0032555,GO:0032559,GO:0032991,GO:0035639,GO:0036094,GO:0042592,GO:0042623,GO:0042626,GO:0043167,GO:0043168,GO:0043190,GO:0043492,GO:0044425,GO:0044459,GO:0044464,GO:0048878,GO:0050801,GO:0051179,GO:0051234,GO:0055065,GO:0055072,GO:0055076,GO:0055080,GO:0055085,GO:0065007,GO:0065008,GO:0071944,GO:0097159,GO:0097367,GO:0098533,GO:0098771,GO:0098796,GO:0098797,GO:0102026,GO:1901265,GO:1901363,GO:1901678,GO:1902494,GO:1902495,GO:1904949,GO:1990351	3.6.3.34	ko:K02013	ko02010,map02010	M00240	-	-	ko00000,ko00001,ko00002,ko01000,ko02000	3.A.1.14	-	iECNA114_1301.ECNA114_0142,iECSF_1327.ECSF_0168,iPC815.YPO3392	ABC_tran
frwB_1~~~frwD_1	5.0	30	0.5771666666666666	4.317833333333333e-11	-0.3556666666666667	0.0818666666666666	0.608958302637395	shell	ECP_RS19145		C_RS21175		ECED1_RS21865				ECIAI39_RS20975						UTI89_RS20330		G	Carbohydrate transport and metabolism	PTS system fructose-specific IIB	fruA	GO:0003674,GO:0003824,GO:0005215,GO:0005351,GO:0005353,GO:0005402,GO:0005575,GO:0005623,GO:0005886,GO:0006793,GO:0006796,GO:0006810,GO:0006811,GO:0006812,GO:0008150,GO:0008152,GO:0008324,GO:0008643,GO:0008645,GO:0008982,GO:0009401,GO:0009987,GO:0015075,GO:0015077,GO:0015078,GO:0015144,GO:0015145,GO:0015149,GO:0015291,GO:0015293,GO:0015294,GO:0015295,GO:0015318,GO:0015672,GO:0015749,GO:0015755,GO:0016020,GO:0016021,GO:0016301,GO:0016310,GO:0016740,GO:0016772,GO:0016773,GO:0022804,GO:0022857,GO:0022877,GO:0022890,GO:0031224,GO:0034219,GO:0034220,GO:0044237,GO:0044425,GO:0044464,GO:0051119,GO:0051179,GO:0051234,GO:0055085,GO:0071702,GO:0071944,GO:0098655,GO:0098660,GO:0098662,GO:1902600	2.7.1.202	ko:K02768,ko:K02769,ko:K02770	ko00051,ko01100,ko01120,ko02060,map00051,map01100,map01120,map02060	M00273	R03232	RC00017,RC03206	ko00000,ko00001,ko00002,ko01000,ko02000	4.A.2.1	-	-	PTS_EIIA_2,PTS_EIIC,PTS_IIB
katE~~~katE_2~~~katE_1	4.0	12	0.3333333333333333	4.504366666666667e-11	-0.3556666666666666	0.0835333333333333	0.9983792544570502	core	ECP_RS08560	katE	C_RS10070	katE	ECED1_RS09800	katE	ECIAI1_RS09060	katE	ECIAI39_RS06665	katE	b1732	katE	ECUMN_RS11090	katE	UTI89_RS09350	katE	P	Inorganic ion transport and metabolism	serves to protect cells from the toxic effects of hydrogen peroxide	katE	GO:0003674,GO:0003824,GO:0004096,GO:0004601,GO:0005488,GO:0005506,GO:0005515,GO:0005575,GO:0005622,GO:0005623,GO:0005737,GO:0006950,GO:0006970,GO:0006972,GO:0006974,GO:0006979,GO:0008150,GO:0008152,GO:0009056,GO:0009628,GO:0009636,GO:0009987,GO:0016209,GO:0016491,GO:0016684,GO:0016999,GO:0017001,GO:0017144,GO:0020037,GO:0033554,GO:0042221,GO:0042737,GO:0042743,GO:0042744,GO:0042802,GO:0043167,GO:0043169,GO:0044237,GO:0044248,GO:0044424,GO:0044464,GO:0046872,GO:0046906,GO:0046914,GO:0048037,GO:0050896,GO:0051186,GO:0051187,GO:0051716,GO:0055114,GO:0070887,GO:0072593,GO:0097159,GO:0097237,GO:0098754,GO:0098869,GO:1901363,GO:1990748	1.11.1.6	ko:K03781	ko00380,ko00630,ko01110,ko01130,ko01200,ko04011,ko04016,ko04068,ko04146,ko04211,ko04212,ko04213,ko05014,map00380,map00630,map01110,map01130,map01200,map04011,map04016,map04068,map04146,map04211,map04212,map04213,map05014	M00532	R00009,R00602,R02670	RC00034,RC00767,RC02141,RC02755	ko00000,ko00001,ko00002,ko01000	-	-	iECO26_1355.ECO26_2506	Catalase,Catalase-rel,DJ-1_PfpI
sbmA~~~sbmA_2~~~sbmA_1	1.0	1	0.106	4.56e-11	-0.589	0.0799	0.9989686164726684	core	ECP_RS02180	sbmA	C_RS02235	sbmA	ECED1_RS01985	sbmA	ECIAI1_RS01855	sbmA	ECIAI39_RS01550	sbmA	b0377	sbmA	ECUMN_RS03030	sbmA	UTI89_RS01910	sbmA	U	Intracellular trafficking, secretion, and vesicular transport	Uptake of antimicrobial peptides. Required for the transport of microcin B17 (MccB17), microcin 25 (Mcc25) and proline-rich antimicrobial peptides into the cell	sbmA	GO:0000166,GO:0003674,GO:0005215,GO:0005488,GO:0005524,GO:0005575,GO:0005623,GO:0005886,GO:0005887,GO:0006810,GO:0006855,GO:0008104,GO:0008144,GO:0008150,GO:0015031,GO:0015238,GO:0015291,GO:0015638,GO:0015833,GO:0015893,GO:0016020,GO:0016021,GO:0017076,GO:0019534,GO:0022804,GO:0022857,GO:0030554,GO:0031224,GO:0031226,GO:0032553,GO:0032555,GO:0032559,GO:0033036,GO:0035639,GO:0036094,GO:0042221,GO:0042493,GO:0042884,GO:0042885,GO:0042886,GO:0042887,GO:0042891,GO:0042895,GO:0043167,GO:0043168,GO:0044425,GO:0044459,GO:0044464,GO:0045184,GO:0046677,GO:0050896,GO:0051179,GO:0051234,GO:0055085,GO:0071702,GO:0071705,GO:0071944,GO:0097159,GO:0097367,GO:1901265,GO:1901363,GO:1901998,GO:1904680	-	ko:K17938	-	-	-	-	ko00000,ko02000	9.A.18.1	-	-	SbmA_BacA
ilvA	1.0	1	0.171	4.64e-11	0.272	0.0798	0.9991159569765728	core	ECP_RS20165	ilvA	C_RS22150	ilvA	ECED1_RS22465	ilvA	ECIAI1_RS19730	ilvA	ECIAI39_RS15160	ilvA	b3772	ilvA	ECUMN_RS22335	ilvA	UTI89_RS20920	ilvA	E	Amino acid transport and metabolism	Catalyzes the anaerobic formation of alpha-ketobutyrate and ammonia from threonine in a two-step reaction. The first step involved a dehydration of threonine and a production of enamine intermediates (aminocrotonate), which tautomerizes to its imine form (iminobutyrate). Both intermediates are unstable and short- lived. The second step is the nonenzymatic hydrolysis of the enamine imine intermediates to form 2-ketobutyrate and free ammonia. In the low water environment of the cell, the second step is accelerated by RidA	ilvA	GO:0003674,GO:0003824,GO:0004794,GO:0005488,GO:0006082,GO:0006520,GO:0006549,GO:0006566,GO:0006807,GO:0008144,GO:0008150,GO:0008152,GO:0008652,GO:0009058,GO:0009066,GO:0009081,GO:0009082,GO:0009097,GO:0009987,GO:0016053,GO:0016597,GO:0016829,GO:0016840,GO:0016841,GO:0019752,GO:0019842,GO:0030170,GO:0031406,GO:0036094,GO:0043167,GO:0043168,GO:0043177,GO:0043436,GO:0044237,GO:0044238,GO:0044249,GO:0044281,GO:0044283,GO:0046394,GO:0048037,GO:0050662,GO:0070279,GO:0071704,GO:0097159,GO:1901363,GO:1901564,GO:1901566,GO:1901576,GO:1901605,GO:1901607	4.3.1.19	ko:K01754	ko00260,ko00290,ko01100,ko01110,ko01130,ko01200,ko01230,map00260,map00290,map01100,map01110,map01130,map01200,map01230	M00570	R00220,R00996	RC00418,RC02600	ko00000,ko00001,ko00002,ko01000	-	-	iAPECO1_1312.APECO1_2699	PALP,Thr_dehydrat_C
slp~~~slp_1~~~slp_2	2.0	2	0.202	4.66e-11	-0.371	0.0798	0.9998526594960956	core	ECP_RS08945	yeaY	C_RS10455	yeaY	ECED1_RS10175	yeaY	ECIAI1_RS09460	yeaY	ECIAI39_RS06285	yeaY	b1806	yeaY	ECUMN_RS11465	yeaY	UTI89_RS09720	yeaY	M	Cell wall/membrane/envelope biogenesis	Outer membrane lipoprotein Slp family	yeaY	GO:0005575,GO:0005623,GO:0005886,GO:0016020,GO:0019867,GO:0044464,GO:0071944	-	ko:K07285	-	-	-	-	ko00000	-	-	-	Slp
ydjZ_2~~~ydjX~~~ydjY_2~~~ydjY~~~ydjY_1	8.0	40	0.9838	4.8092e-11	-0.4788	0.08016	0.9989686164726684	core	ECP_RS08660	ydjY	C_RS10170	ydjY	ECED1_RS09900	ydjY	ECIAI1_RS09160	ydjY	ECIAI39_RS06570	ydjY	b1751	ydjY	ECUMN_RS11185	ydjY	UTI89_RS09450	ydjY	-	Not annotated	-	ydjY	GO:0005575,GO:0005622,GO:0005623,GO:0005737,GO:0005829,GO:0044424,GO:0044444,GO:0044464	-	-	-	-	-	-	-	-	-	-	-
pcnB_1~~~pcnB_2~~~pcnB	5.0	5	0.576	4.84e-11	-0.5	0.0798	0.0032414910858995	cloud	ECP_RS00770	pcnB	C_RS00820	pcnB	ECED1_RS00780	pcnB	ECIAI1_RS00725	pcnB	ECIAI39_RS00760	pcnB	b0143	pcnB	ECUMN_RS01670	pcnB	UTI89_RS00780	pcnB	F	Nucleotide transport and metabolism	Adds poly(A) tail to the 3' end of many RNAs, which usually targets these RNAs for decay. Plays a significant role in the global control of gene expression, through influencing the rate of transcript degradation, and in the general RNA quality control	pcnB	GO:0000166,GO:0003674,GO:0003676,GO:0003723,GO:0003824,GO:0004652,GO:0005488,GO:0005524,GO:0005575,GO:0005622,GO:0005623,GO:0005737,GO:0005829,GO:0005886,GO:0006139,GO:0006276,GO:0006351,GO:0006378,GO:0006396,GO:0006397,GO:0006725,GO:0006807,GO:0008144,GO:0008150,GO:0008152,GO:0009058,GO:0009059,GO:0009451,GO:0009987,GO:0010467,GO:0016020,GO:0016070,GO:0016071,GO:0016740,GO:0016772,GO:0016779,GO:0017076,GO:0018130,GO:0019438,GO:0030554,GO:0031123,GO:0031124,GO:0032553,GO:0032555,GO:0032559,GO:0032774,GO:0034641,GO:0034645,GO:0034654,GO:0035639,GO:0036094,GO:0043167,GO:0043168,GO:0043170,GO:0043412,GO:0043631,GO:0044237,GO:0044238,GO:0044249,GO:0044260,GO:0044271,GO:0044424,GO:0044444,GO:0044464,GO:0046483,GO:0070566,GO:0071704,GO:0071944,GO:0090304,GO:0097159,GO:0097367,GO:0097659,GO:1901265,GO:1901360,GO:1901362,GO:1901363,GO:1901576	2.7.7.19,2.7.7.72	ko:K00970,ko:K00974	ko03013,ko03018,map03013,map03018	-	R09382,R09383,R09384,R09386	RC00078	ko00000,ko00001,ko01000,ko03016,ko03019	-	-	-	PolyA_pol,PolyA_pol_RNAbd,PolyA_pol_arg_C
group_9879	8.0	118	0.9166610169491524	4.940007627118645e-11	-0.4107033898305084	0.0822686440677966	0.9989686164726684	core	ECP_RS09160	yobB	C_RS10670	yobB	ECED1_RS10390	yobB	ECIAI1_RS09670	yobB	ECIAI39_RS06095	yobB	b1843	yobB	ECUMN_RS11655	yobB	UTI89_RS09935	yobB	S	Function unknown	nitrogen compound metabolic process	yobB	GO:0006807,GO:0008150,GO:0008152	6.3.5.1	ko:K01950	ko00760,ko01100,map00760,map01100	M00115	R00257	RC00010,RC00100	ko00000,ko00001,ko00002,ko01000	-	-	-	CN_hydrolase
ECIAI1_RS25715	1.0	1	0.0705	5.02e-11	0.214	0.0797
nrdB	8.0	78	0.7961794871794872	5.0276320910256405e-11	-0.3110897435897436	0.0828666666666666	0.9989686164726684	core	ECP_RS11600	nrdB	C_RS13180	nrdB	ECED1_RS13700	nrdB	ECIAI1_RS11665	nrdB	ECIAI39_RS11960	nrdB	b2235	nrdB	ECUMN_RS13840	nrdB	UTI89_RS12300	nrdB	F	Nucleotide transport and metabolism	Provides the precursors necessary for DNA synthesis. Catalyzes the biosynthesis of deoxyribonucleotides from the corresponding ribonucleotides	nrdB	GO:0003674,GO:0003824,GO:0004748,GO:0005488,GO:0005506,GO:0005515,GO:0005575,GO:0005622,GO:0005623,GO:0005737,GO:0005829,GO:0005971,GO:0006139,GO:0006259,GO:0006260,GO:0006725,GO:0006753,GO:0006793,GO:0006796,GO:0006807,GO:0008150,GO:0008152,GO:0009058,GO:0009059,GO:0009117,GO:0009165,GO:0009262,GO:0009263,GO:0009987,GO:0015949,GO:0016491,GO:0016725,GO:0016728,GO:0018130,GO:0019438,GO:0019637,GO:0032991,GO:0034641,GO:0034645,GO:0034654,GO:0042802,GO:0043167,GO:0043169,GO:0043170,GO:0044237,GO:0044238,GO:0044249,GO:0044260,GO:0044271,GO:0044281,GO:0044424,GO:0044444,GO:0044445,GO:0044464,GO:0046483,GO:0046872,GO:0046914,GO:0055086,GO:0055114,GO:0061731,GO:0071704,GO:0090304,GO:0090407,GO:1901135,GO:1901137,GO:1901293,GO:1901360,GO:1901362,GO:1901576,GO:1902494,GO:1990204	1.17.4.1	ko:K00526	ko00230,ko00240,ko01100,map00230,map00240,map01100	M00053	R02017,R02018,R02019,R02024	RC00613	ko00000,ko00001,ko00002,ko01000,ko03400	-	-	iAPECO1_1312.APECO1_4325	Ribonuc_red_sm
ttdT_3~~~ttdT_2~~~ttdT_1~~~ttdT	8.0	8	0.983	5.2e-11	-0.499	0.0796	0.9991159569765728	core	ECP_RS16090	ttdT	C_RS18135	ttdT	ECED1_RS18830	ttdT	ECIAI1_RS16065	ttdT	ECIAI39_RS17890	ttdT	b3063	ttdT	ECUMN_RS18625	ttdT	UTI89_RS17070	ttdT	P	Inorganic ion transport and metabolism	Catalyzes the uptake of tartrate in exchange for intracellular succinate. Essential for anaerobic L-tartrate fermentation	ttdT	GO:0003674,GO:0005215,GO:0005575,GO:0005623,GO:0005886,GO:0006810,GO:0006811,GO:0006812,GO:0006814,GO:0008150,GO:0015291,GO:0015297,GO:0015672,GO:0016020,GO:0016021,GO:0022804,GO:0022857,GO:0030001,GO:0031224,GO:0044425,GO:0044464,GO:0051179,GO:0051234,GO:0055085,GO:0071944	-	ko:K11106	-	-	-	-	ko00000,ko02000	2.A.47.3.3	-	iAF1260.b3063,iBWG_1329.BWG_2774,iECDH10B_1368.ECDH10B_3238,iECDH1ME8569_1439.ECDH1ME8569_2959,iECIAI1_1343.ECIAI1_3211,iETEC_1333.ETEC_3334,iEcDH1_1363.EcDH1_0637,iEcolC_1368.EcolC_0636,iJO1366.b3063,iJR904.b3063,iUMNK88_1353.UMNK88_3815,iY75_1357.Y75_RS15915	Na_sulph_symp
group_18071	8.0	56	0.9465714285714284	5.253142857142857e-11	-0.364	0.0822714285714285	0.9988212759687638	core	ECP_RS11115	sanA	C_RS12690	sanA	ECED1_RS13120	sanA	ECIAI1_RS11205	sanA	ECIAI39_RS11500	sanA	b2144	sanA	ECUMN_RS13395	sanA	UTI89_RS11820	sanA	S	Function unknown	Participates in the barrier function of the cell envelope	sanA	GO:0005575,GO:0005623,GO:0005886,GO:0008150,GO:0016020,GO:0016021,GO:0031224,GO:0042221,GO:0042493,GO:0044425,GO:0044464,GO:0050896,GO:0071944	-	ko:K03748	-	-	-	-	ko00000	-	-	-	DUF218
mcbA_2~~~bhsA_1~~~bhsA_2~~~bhsA_3	8.0	97	0.7688144329896908	5.297678103092784e-11	-0.3495257731958762	0.0852432989690721	0.9989686164726684	core	ECP_RS04105	ybiJ	C_RS04185	ybiJ	ECED1_RS03880	ybiJ	ECIAI1_RS04285	ybiJ	ECIAI39_RS03960	ybiJ	b0802	ybiJ	ECUMN_RS05695	ybiJ	UTI89_RS03875	ybiJ	S	Function unknown	cellular response to DNA damage stimulus	ybiJ	GO:0005575,GO:0005623,GO:0006950,GO:0006974,GO:0008150,GO:0009987,GO:0033554,GO:0042597,GO:0044464,GO:0050896,GO:0051716	-	ko:K12151	-	-	-	-	ko00000,ko02048	-	-	-	DUF1471
pdeF_1~~~pdeF_2~~~pdeF	1.0	2	0.08965	5.4394999999999997e-11	-0.499	0.0813	0.9988212759687638	core	ECP_RS12780	pdeF	C_RS14350	pdeF	ECED1_RS14865	pdeF	ECIAI1_RS12885	pdeF			b2503	pdeF	ECUMN_RS15065	pdeF	UTI89_RS13775	pdeF	T	Signal transduction mechanisms	Truncated proteins consisting of the GGDEF EAL domains (residues 319-747) or of the EAL domain alone (481-747) have c-di- GMP phosphodiesterase activity. They do not have diguanylate cyclase activity. Cyclic-di-GMP is a second messenger which controls cell surface-associated traits in bacteria	yfgF	GO:0000166,GO:0000302,GO:0003674,GO:0003824,GO:0005488,GO:0005575,GO:0005623,GO:0005886,GO:0006950,GO:0006979,GO:0008081,GO:0008150,GO:0009628,GO:0009636,GO:0009987,GO:0010035,GO:0016020,GO:0016021,GO:0016787,GO:0016788,GO:0031224,GO:0033554,GO:0034059,GO:0034599,GO:0034614,GO:0035690,GO:0036094,GO:0036293,GO:0036294,GO:0042221,GO:0042493,GO:0042542,GO:0042578,GO:0043900,GO:0044425,GO:0044464,GO:0046677,GO:0050789,GO:0050794,GO:0050896,GO:0051716,GO:0065007,GO:0070301,GO:0070482,GO:0070887,GO:0071111,GO:0071236,GO:0071453,GO:0071454,GO:0071944,GO:0097159,GO:0097237,GO:1900190,GO:1901265,GO:1901363,GO:1901700,GO:1901701	-	-	-	-	-	-	-	-	-	-	EAL,MASE1
arcC1_2~~~arcC1_3~~~arcC1_4	4.0	24	0.5606666666666666	5.46000000051e-11	-0.3959999999999999	0.0904	0.5889199941063799	shell	ECP_RS20510	arcC	C_RS22510	arcC	ECED1_RS22795	arcC									UTI89_RS21285	arcC	E	Amino acid transport and metabolism	Belongs to the carbamate kinase family	-	-	2.7.2.2	ko:K00926	ko00220,ko00230,ko00910,ko01100,ko01120,ko01200,map00220,map00230,map00910,map01100,map01120,map01200	-	R00150,R01395	RC00002,RC00043,RC02803,RC02804	ko00000,ko00001,ko01000	-	-	-	AA_kinase
ydjE_3~~~ydjK~~~ydjE_1~~~ydjE_2~~~ydjK_1~~~ydjK_2	6.0	18	0.6733333333333333	5.593333333333334e-11	-0.3286666666666666	0.0797333333333333	0.8922940916457934	shell	ECP_RS08800	ydjK	C_RS10310	ydjK	ECED1_RS10025	ydjK	ECIAI1_RS09290	ydjK	ECIAI39_RS06450	ydjK	b1775	ydjK	ECUMN_RS11300	ydjK	UTI89_RS09575	ydjK	P	Inorganic ion transport and metabolism	transmembrane transporter activity	ydjK	GO:0003674,GO:0005215,GO:0005575,GO:0005623,GO:0005886,GO:0006810,GO:0008150,GO:0016020,GO:0016021,GO:0022857,GO:0031224,GO:0044425,GO:0044464,GO:0051179,GO:0051234,GO:0055085,GO:0071944	-	ko:K08369	-	-	-	-	ko00000,ko02000	2.A.1	-	-	MFS_1,Sugar_tr
pykA~~~pykA_1~~~pykA_2	7.0	39	0.8978461538461538	6.050769230769231e-11	-0.3489487179487179	0.0816564102564102	0.9998526594960956	core	ECP_RS09225	pyk	C_RS10740	pyk	ECED1_RS10455	pyk	ECIAI1_RS09735	pyk	ECIAI39_RS06040	pyk	b1854	pykA	ECUMN_RS11720	pyk	UTI89_RS10000	pyk	F	Nucleotide transport and metabolism	Belongs to the pyruvate kinase family	pyk	GO:0000166,GO:0000287,GO:0003674,GO:0003824,GO:0004743,GO:0005488,GO:0005515,GO:0005524,GO:0005575,GO:0005622,GO:0005623,GO:0005737,GO:0005829,GO:0005886,GO:0005975,GO:0006082,GO:0006090,GO:0006091,GO:0006096,GO:0006139,GO:0006163,GO:0006164,GO:0006165,GO:0006725,GO:0006732,GO:0006733,GO:0006753,GO:0006754,GO:0006757,GO:0006793,GO:0006796,GO:0006807,GO:0008144,GO:0008150,GO:0008152,GO:0009056,GO:0009058,GO:0009108,GO:0009117,GO:0009123,GO:0009124,GO:0009126,GO:0009127,GO:0009132,GO:0009135,GO:0009141,GO:0009142,GO:0009144,GO:0009145,GO:0009150,GO:0009152,GO:0009156,GO:0009161,GO:0009165,GO:0009166,GO:0009167,GO:0009168,GO:0009179,GO:0009185,GO:0009199,GO:0009201,GO:0009205,GO:0009206,GO:0009259,GO:0009260,GO:0009987,GO:0016020,GO:0016043,GO:0016052,GO:0016053,GO:0016301,GO:0016310,GO:0016740,GO:0016772,GO:0016773,GO:0017076,GO:0017144,GO:0018130,GO:0019359,GO:0019362,GO:0019363,GO:0019438,GO:0019439,GO:0019637,GO:0019693,GO:0019752,GO:0022607,GO:0030554,GO:0030955,GO:0031420,GO:0032553,GO:0032555,GO:0032559,GO:0032787,GO:0034404,GO:0034641,GO:0034654,GO:0034655,GO:0035639,GO:0036094,GO:0040007,GO:0042802,GO:0042866,GO:0043167,GO:0043168,GO:0043169,GO:0043436,GO:0043933,GO:0044085,GO:0044237,GO:0044238,GO:0044248,GO:0044249,GO:0044270,GO:0044271,GO:0044281,GO:0044283,GO:0044424,GO:0044444,GO:0044464,GO:0046031,GO:0046034,GO:0046390,GO:0046394,GO:0046434,GO:0046483,GO:0046496,GO:0046700,GO:0046872,GO:0046939,GO:0051186,GO:0051188,GO:0051259,GO:0051260,GO:0051262,GO:0051289,GO:0055086,GO:0065003,GO:0071704,GO:0071840,GO:0071944,GO:0072330,GO:0072521,GO:0072522,GO:0072524,GO:0072525,GO:0090407,GO:0097159,GO:0097367,GO:1901135,GO:1901137,GO:1901265,GO:1901292,GO:1901293,GO:1901360,GO:1901361,GO:1901362,GO:1901363,GO:1901564,GO:1901566,GO:1901575,GO:1901576	2.7.1.40	ko:K00873	ko00010,ko00230,ko00620,ko01100,ko01110,ko01120,ko01130,ko01200,ko01230,ko04922,ko04930,ko05165,ko05203,ko05230,map00010,map00230,map00620,map01100,map01110,map01120,map01130,map01200,map01230,map04922,map04930,map05165,map05203,map05230	M00001,M00002,M00049,M00050	R00200,R00430,R01138,R01858,R02320	RC00002,RC00015	ko00000,ko00001,ko00002,ko01000,ko04131,ko04147	-	-	e_coli_core.b1854,iAF1260.b1854,iB21_1397.B21_01813,iBWG_1329.BWG_1668,iEC042_1314.EC042_2021,iECBD_1354.ECBD_1784,iECB_1328.ECB_01825,iECDH10B_1368.ECDH10B_1995,iECDH1ME8569_1439.ECDH1ME8569_1801,iECD_1391.ECD_01825,iECO103_1326.ECO103_2044,iECO111_1330.ECO111_2362,iECO26_1355.ECO26_2692,iECUMN_1333.ECUMN_2152,iETEC_1333.ETEC_1887,iEcDH1_1363.EcDH1_1786,iEcE24377_1341.EcE24377A_2084,iEcHS_1320.EcHS_A1947,iEcSMS35_1347.EcSMS35_1332,iEcolC_1368.EcolC_1778,iG2583_1286.G2583_2306,iJO1366.b1854,iJR904.b1854,iSBO_1134.SBO_1162,iSSON_1240.SSON_1294,iSbBS512_1146.SbBS512_E2130,iUMNK88_1353.UMNK88_2326,iY75_1357.Y75_RS09740	PK,PK_C
yhhT_2~~~yhhT_1	4.0	20	0.32425	6.053276e-11	-0.4383	0.085565	0.999410637984382	core	ECP_RS12730	yfgO	C_RS14300	yfgO	ECED1_RS14815	yfgO	ECIAI1_RS12835	yfgO	ECIAI39_RS13240	yfgO	b2493	yfgO	ECUMN_RS15015	yfgO	UTI89_RS13725	yfgO	S	Function unknown	transporter activity	perM	GO:0003674,GO:0005215,GO:0005575,GO:0005623,GO:0005886,GO:0005887,GO:0006810,GO:0008150,GO:0016020,GO:0016021,GO:0031224,GO:0031226,GO:0044425,GO:0044459,GO:0044464,GO:0051179,GO:0051234,GO:0055085,GO:0071944	-	ko:K03548	-	-	-	-	ko00000,ko02000	2.A.86.1	-	-	AI-2E_transport
rusA_2~~~rusA_1~~~rusA_4~~~rusA	1.0	5	0.1254	6.424e-11	0.08156	0.07934	0.0259319286871961	cloud															UTI89_RS24760		L	Replication, recombination and repair	Endonuclease that resolves Holliday junction intermediates made during homologous genetic recombination and DNA repair. Exhibits sequence and structure-selective cleavage of four-way DNA junctions, where it introduces symmetrical nicks in two strands of the same polarity at the 5' side of dinucleotides. Corrects the defects in genetic recombination and DNA repair associated with inactivation of ruvAB or ruvC	rusA	-	3.1.22.4	ko:K01160	-	-	-	-	ko00000,ko01000,ko03400	-	-	-	RusA
rusA_2~~~rusA_4~~~rusA_3	1.0	5	0.1254	6.424e-11	0.08156	0.07934	0.07263886842493	cloud													ECUMN_RS05360
yfcS~~~yfcS_2~~~yfcS_1~~~papC_1~~~papC_3~~~papC_2~~~ybgQ_3~~~ybgQ_2~~~ybgQ_1~~~papC_5~~~papC	6.0	47	0.3436170212765957	6.521065064042554e-11	-0.3542553191489361	0.089363829787234	0.8133195815529689	shell	ECP_RS12110;ECP_RS12105	;	C_RS13675;C_RS13670	;	ECED1_RS14200;ECED1_RS14205	;			ECIAI39_RS12505;ECIAI39_RS12500	;			ECUMN_RS14350;ECUMN_RS14345	;	UTI89_RS12805;UTI89_RS12800	;	NU		outer membrane usher protein	yfcU	-	-	-	-	-	-	-	-	-	-	-	PapC_C,PapC_N,Usher
group_18978	1.0	1	0.159	6.77e-11	-0.406	0.0792	0.9986739354648592	core	ECP_RS00105	nhaA	C_RS00110	nhaA	ECED1_RS00100	nhaA	ECIAI1_RS00085	nhaA	ECIAI39_RS00095	nhaA	b0019	nhaA	ECUMN_RS01040	nhaA	UTI89_RS00105	nhaA	P	Inorganic ion transport and metabolism	Na( ) H( ) antiporter that extrudes sodium in exchange for external protons	nhaA	GO:0003674,GO:0005215,GO:0005451,GO:0005488,GO:0005543,GO:0005575,GO:0005623,GO:0005886,GO:0005887,GO:0006810,GO:0006811,GO:0006812,GO:0006814,GO:0006873,GO:0006875,GO:0006883,GO:0006885,GO:0006950,GO:0006970,GO:0008150,GO:0008289,GO:0008324,GO:0009628,GO:0009651,GO:0009987,GO:0015075,GO:0015077,GO:0015078,GO:0015081,GO:0015291,GO:0015297,GO:0015298,GO:0015299,GO:0015318,GO:0015385,GO:0015491,GO:0015672,GO:0016020,GO:0016021,GO:0019725,GO:0022804,GO:0022857,GO:0022890,GO:0030001,GO:0030003,GO:0030004,GO:0030641,GO:0031224,GO:0031226,GO:0034220,GO:0035725,GO:0042592,GO:0043157,GO:0043167,GO:0043168,GO:0044425,GO:0044459,GO:0044464,GO:0046873,GO:0048878,GO:0050801,GO:0050896,GO:0051179,GO:0051234,GO:0051453,GO:0055065,GO:0055067,GO:0055078,GO:0055080,GO:0055082,GO:0055085,GO:0065007,GO:0065008,GO:0071944,GO:0098655,GO:0098660,GO:0098662,GO:0098771,GO:0099516,GO:1901611,GO:1901612,GO:1902600	-	ko:K03313	-	-	-	-	ko00000,ko02000	2.A.33.1	-	iSF_1195.SF0016,iSFxv_1172.SFxv_0017,iS_1188.S0018	Na_H_antiport_1
rcsD~~~rcsD_2~~~rcsD_1	1.0	2	0.0325499999999999	7.045e-11	0.575	0.07955	0.9974952114336232	core	ECP_RS11505	rcsD	C_RS13085	rcsD	ECED1_RS13605	rcsD	ECIAI1_RS11600	rcsD	ECIAI39_RS11855	rcsD	b2216	rcsD	ECUMN_RS13750	rcsD	UTI89_RS12205	rcsD	T	Signal transduction mechanisms	Component of the Rcs signaling system, which controls transcription of numerous genes. RcsD is a phosphotransfer intermediate between the sensor kinase RcsC and the response regulator RcsB. It acquires a phosphoryl group from RcsC and transfers it to RcsB	rcsD	GO:0000155,GO:0000160,GO:0000166,GO:0003674,GO:0003824,GO:0004672,GO:0004673,GO:0005488,GO:0005524,GO:0005575,GO:0005622,GO:0005623,GO:0005886,GO:0005887,GO:0006139,GO:0006351,GO:0006355,GO:0006464,GO:0006468,GO:0006725,GO:0006793,GO:0006796,GO:0006807,GO:0007154,GO:0007165,GO:0008144,GO:0008150,GO:0008152,GO:0009058,GO:0009059,GO:0009405,GO:0009889,GO:0009927,GO:0009987,GO:0010467,GO:0010468,GO:0010556,GO:0016020,GO:0016021,GO:0016070,GO:0016301,GO:0016310,GO:0016740,GO:0016772,GO:0016773,GO:0016775,GO:0017076,GO:0018106,GO:0018130,GO:0018193,GO:0018202,GO:0019219,GO:0019222,GO:0019438,GO:0019538,GO:0023014,GO:0023052,GO:0030554,GO:0031224,GO:0031226,GO:0031323,GO:0031326,GO:0032553,GO:0032555,GO:0032559,GO:0032774,GO:0034641,GO:0034645,GO:0034654,GO:0035556,GO:0035639,GO:0036094,GO:0036211,GO:0043167,GO:0043168,GO:0043170,GO:0043412,GO:0044237,GO:0044238,GO:0044249,GO:0044260,GO:0044267,GO:0044271,GO:0044419,GO:0044425,GO:0044459,GO:0044464,GO:0046483,GO:0050789,GO:0050794,GO:0050896,GO:0051171,GO:0051252,GO:0051704,GO:0051716,GO:0060089,GO:0060255,GO:0065007,GO:0071704,GO:0071944,GO:0080090,GO:0090304,GO:0097159,GO:0097367,GO:0097659,GO:0140096,GO:1901265,GO:1901360,GO:1901362,GO:1901363,GO:1901564,GO:1901576,GO:1903506,GO:2000112,GO:2001141	2.7.13.3,4.6.1.1	ko:K01768,ko:K07676,ko:K07687,ko:K10715,ko:K20976	ko00230,ko02020,ko02024,ko02025,ko02026,ko04113,ko04213,map00230,map02020,map02024,map02025,map02026,map04113,map04213	M00474,M00517,M00695,M00820	R00089,R00434	RC00295	ko00000,ko00001,ko00002,ko01000,ko01001,ko02022	-	-	-	GGDEF,HATPase_c,HisKA,Hpt,RcsD_ABL,Response_reg
pyrG_2~~~pyrG	8.0	12	0.82	7.053333333333333e-11	-0.4793333333333333	0.0806333333333333	0.9998526594960956	core	ECP_RS14115	pyrG	C_RS15885	pyrG	ECED1_RS16350	pyrG	ECIAI1_RS14440	pyrG	ECIAI39_RS16125	pyrG	b2780	pyrG	ECUMN_RS16510	pyrG	UTI89_RS15340	pyrG	F	Nucleotide transport and metabolism	Catalyzes the ATP-dependent amination of UTP to CTP with either L-glutamine or ammonia as the source of nitrogen. Regulates intracellular CTP levels through interactions with the four ribonucleotide triphosphates	pyrG	GO:0000166,GO:0001775,GO:0002376,GO:0003674,GO:0003824,GO:0003883,GO:0005488,GO:0005515,GO:0005524,GO:0005575,GO:0005622,GO:0005623,GO:0005737,GO:0005829,GO:0005886,GO:0006082,GO:0006139,GO:0006213,GO:0006220,GO:0006221,GO:0006241,GO:0006520,GO:0006541,GO:0006725,GO:0006753,GO:0006793,GO:0006796,GO:0006807,GO:0008144,GO:0008150,GO:0008152,GO:0008283,GO:0009058,GO:0009064,GO:0009116,GO:0009117,GO:0009119,GO:0009141,GO:0009142,GO:0009147,GO:0009148,GO:0009163,GO:0009165,GO:0009199,GO:0009201,GO:0009208,GO:0009209,GO:0009218,GO:0009220,GO:0009259,GO:0009260,GO:0009987,GO:0015949,GO:0016020,GO:0016874,GO:0016879,GO:0017076,GO:0018130,GO:0019438,GO:0019637,GO:0019693,GO:0019752,GO:0030554,GO:0032553,GO:0032555,GO:0032559,GO:0032943,GO:0034404,GO:0034641,GO:0034654,GO:0035639,GO:0036094,GO:0040007,GO:0042098,GO:0042100,GO:0042110,GO:0042113,GO:0042221,GO:0042455,GO:0042493,GO:0042802,GO:0043167,GO:0043168,GO:0043169,GO:0043436,GO:0044210,GO:0044237,GO:0044238,GO:0044249,GO:0044271,GO:0044281,GO:0044283,GO:0044424,GO:0044444,GO:0044464,GO:0045321,GO:0046036,GO:0046131,GO:0046132,GO:0046134,GO:0046390,GO:0046483,GO:0046649,GO:0046651,GO:0046872,GO:0050896,GO:0055086,GO:0070661,GO:0071704,GO:0071944,GO:0072527,GO:0072528,GO:0090407,GO:0097159,GO:0097367,GO:1901135,GO:1901137,GO:1901265,GO:1901293,GO:1901360,GO:1901362,GO:1901363,GO:1901564,GO:1901566,GO:1901576,GO:1901605,GO:1901657,GO:1901659	6.3.4.2	ko:K01937	ko00240,ko01100,map00240,map01100	M00052	R00571,R00573	RC00010,RC00074	ko00000,ko00001,ko00002,ko01000	-	-	iAF987.Gmet_1276,iECO103_1326.ECO103_3323,iNJ661.Rv1699,iPC815.YPO3377	CTP_synth_N,GATase
group_21921	1.0	3	0.1105333333333333	7.096666666666667e-11	0.0971666666666666	0.0799666666666666	0.0162074554294975	cloud									ECIAI39_RS13505
fimD_1~~~fimD_3~~~elfC_1~~~fimD_2~~~elfC_2~~~elfC~~~fimD_4	4.0	45	0.3801555555555555	7.105051111111111e-11	-0.4136444444444445	0.09152	0.5095034625018418	shell	ECP_RS17940		C_RS19935		ECED1_RS20640								ECUMN_RS20325		UTI89_RS19060		NU		Usher protein	sfmD	GO:0003674,GO:0005215,GO:0005488,GO:0005539,GO:0005575,GO:0005623,GO:0006810,GO:0008150,GO:0008201,GO:0009279,GO:0009297,GO:0009987,GO:0015267,GO:0015288,GO:0015473,GO:0016020,GO:0016021,GO:0016043,GO:0019867,GO:0022607,GO:0022803,GO:0022829,GO:0022857,GO:0030030,GO:0030031,GO:0030312,GO:0030313,GO:0031224,GO:0031975,GO:0043167,GO:0043168,GO:0043711,GO:0044085,GO:0044425,GO:0044462,GO:0044464,GO:0051179,GO:0051234,GO:0055085,GO:0071840,GO:0071944,GO:0097367,GO:1901681	-	ko:K07347,ko:K07354	ko05133,map05133	-	-	-	ko00000,ko00001,ko02000,ko02035,ko02044	1.B.11.3	-	-	PapC_C,PapC_N,Usher
group_27703	1.0	5	0.631	7.194e-11	0.07832	0.0790599999999999	0.0013260645351407	cloud			C_RS00335	tnpA													L	Replication, recombination and repair	pct identical to residues 1 to 152 of 152 from SwissProt.40 sp Q57334 T200_SALTY Transposase for insertion sequence element IS200	-	-	-	-	-	-	-	-	-	-	-	-	-
group_26627	1.0	7	0.0217	7.332957142857144e-11	0.2187142857142857	0.0822714285714285	0.1791660527479004	shell			C_RS04495		ECED1_RS15635				ECIAI39_RS09160_pseudo								S	Function unknown	Terminase RNaseH-like domain	-	-	-	-	-	-	-	-	-	-	-	-	Terminase_5,Terminase_6,Terminase_6C
ycjT_2~~~ycjT~~~ycjO_1~~~ycjT_1~~~ycjT_3~~~iolG	1.0	7	0.2348571428571428	8.098255714285714e-11	-0.333	0.0824142857142857	0.4784146161779873	shell	ECP_RS06960	ycjT			ECED1_RS07710	ycjT	ECIAI1_RS06840	ycjT	ECIAI39_RS08445	ycjT	b1316	ycjT					G	Carbohydrate transport and metabolism	carbohydrate binding	ycjT	GO:0003674,GO:0003824,GO:0005488,GO:0005575,GO:0005618,GO:0005623,GO:0005975,GO:0008150,GO:0008152,GO:0016787,GO:0016798,GO:0030246,GO:0030312,GO:0044238,GO:0044464,GO:0071704,GO:0071944	2.4.1.230,2.4.1.64,2.4.1.8,3.2.1.28,5.4.2.6	ko:K00691,ko:K01194,ko:K01838,ko:K04844,ko:K05342,ko:K10231	ko00500,ko01100,map00500,map01100	-	R00010,R01555,R02727,R02728,R11310	RC00049,RC00408	ko00000,ko00001,ko00537,ko01000	-	GH37,GH65	-	Glyco_hydro_65C,Glyco_hydro_65N,Glyco_hydro_65m,HAD_2
group_3959	1.0	3	0.3346666666666666	8.134933333333333e-11	-0.422	0.0839333333333333	0.0542213054368646	cloud															UTI89_RS13825		M	Cell wall/membrane/envelope biogenesis	Evidence 3 Function proposed based on presence of conserved amino acid motif, structural feature or limited homology	-	-	-	ko:K13735	ko05100,map05100	-	-	-	ko00000,ko00001	-	-	-	IAT_beta
group_13910	1.0	5	0.03008	8.2152e-11	0.1815999999999999	0.0794	0.1539708265802269	shell									ECIAI39_RS14240				ECUMN_RS05505
eptC~~~eptC_1~~~eptC_2	4.0	4	0.542	8.38e-11	-0.499	0.0788	0.9989686164726684	core	ECP_RS21225	eptC	C_RS23225	eptC	ECED1_RS23500	eptC	ECIAI1_RS20750	eptC	ECIAI39_RS15300	eptC	b3955	eptC	ECUMN_RS23255	eptC	UTI89_RS22000	eptC	S	Function unknown	Catalyzes the addition of a phosphoethanolamine moiety to the outer membrane lipopolysaccharide core	cptA	GO:0000271,GO:0003674,GO:0003824,GO:0005575,GO:0005623,GO:0005886,GO:0005975,GO:0005976,GO:0006629,GO:0008150,GO:0008152,GO:0008484,GO:0008610,GO:0008653,GO:0009058,GO:0009059,GO:0009103,GO:0009244,GO:0009311,GO:0009312,GO:0009987,GO:0016020,GO:0016021,GO:0016051,GO:0016740,GO:0016772,GO:0016776,GO:0016787,GO:0016788,GO:0031224,GO:0033692,GO:0034637,GO:0034645,GO:0043170,GO:0044237,GO:0044238,GO:0044249,GO:0044255,GO:0044260,GO:0044262,GO:0044264,GO:0044425,GO:0044464,GO:0046401,GO:0071704,GO:0071944,GO:1901135,GO:1901137,GO:1901576,GO:1903509	-	ko:K19353	ko00540,map00540	-	-	-	ko00000,ko00001,ko01000,ko01005	-	-	-	DUF1705,Sulfatase
group_27150	2.0	59	0.2131864406779661	8.694118644067795e-11	-0.098593220338983	0.0811728813559322	0.2056873434507146	shell			C_RS06855		ECED1_RS07375				ECIAI39_RS09365								S	Function unknown	tail component	-	-	-	-	-	-	-	-	-	-	-	-	Phage_tail_L
rbsR_3~~~rbsR~~~rbsR_2~~~rbsR_1	8.0	28	0.795	8.79e-11	-0.446	0.0813714285714285	0.999705318992191	core	ECP_RS20080	rbsR	C_RS22065	rbsR	ECED1_RS22380	rbsR	ECIAI1_RS19645	rbsR	ECIAI39_RS21840	rbsR	b3753	rbsR	ECUMN_RS22245	rbsR	UTI89_RS20835	rbsR	K	Transcription	Transcriptional repressor for the ribose rbsDACBK operon. RbsR binds to a region of perfect dyad symmetry spanning the rbs operon transcriptional start site. The affinity for the rbs operator is reduced by addition of ribose, consistent with ribose being the inducer of the operon	rbsR	GO:0000976,GO:0000984,GO:0000986,GO:0000987,GO:0001017,GO:0001067,GO:0001130,GO:0001216,GO:0003674,GO:0003676,GO:0003677,GO:0003690,GO:0003700,GO:0005488,GO:0006139,GO:0006351,GO:0006355,GO:0006725,GO:0006807,GO:0008150,GO:0008152,GO:0009058,GO:0009059,GO:0009889,GO:0009891,GO:0009893,GO:0009987,GO:0010467,GO:0010468,GO:0010556,GO:0010557,GO:0010604,GO:0010628,GO:0016070,GO:0018130,GO:0019219,GO:0019222,GO:0019438,GO:0031323,GO:0031325,GO:0031326,GO:0031328,GO:0032774,GO:0034641,GO:0034645,GO:0034654,GO:0043170,GO:0043565,GO:0044212,GO:0044237,GO:0044238,GO:0044249,GO:0044260,GO:0044271,GO:0045893,GO:0045935,GO:0046483,GO:0048518,GO:0048522,GO:0050789,GO:0050794,GO:0051171,GO:0051173,GO:0051252,GO:0051254,GO:0060255,GO:0065007,GO:0071704,GO:0080090,GO:0090304,GO:0097159,GO:0097659,GO:0140110,GO:1901360,GO:1901362,GO:1901363,GO:1901576,GO:1902680,GO:1903506,GO:1903508,GO:1990837,GO:2000112,GO:2001141	-	ko:K02529	-	-	-	-	ko00000,ko03000	-	-	-	LacI,Peripla_BP_3
group_17682	2.0	210	0.3073619047619047	8.854727619047617e-11	0.0628866666666666	0.0800571428571428	0.208634153528805	shell													ECUMN_RS00330		UTI89_RS25835		S	Function unknown	X-Pro dipeptidyl-peptidase (S15 family)	-	-	-	ko:K06889	-	-	-	-	ko00000	-	-	-	Hydrolase_4
malT_2~~~malT~~~malT_1	8.0	40	0.952	9.26472e-11	-0.4382	0.0828	0.9992632974804774	core	ECP_RS17865	malT	C_RS19860	malT	ECED1_RS20550	malT	ECIAI1_RS17805	malT	ECIAI39_RS19600	malT	b3418	malT	ECUMN_RS20265	malT	UTI89_RS18985	malT	K	Transcription	Positively regulates the transcription of the maltose regulon whose gene products are responsible for uptake and catabolism of malto-oligosaccharides. Binds and recognizes a DNA motif (called the malT box) 5'-GGA TG GA-3'	malT	GO:0000166,GO:0003674,GO:0003676,GO:0003677,GO:0003700,GO:0005488,GO:0005515,GO:0005524,GO:0005975,GO:0006139,GO:0006351,GO:0006355,GO:0006725,GO:0006807,GO:0008144,GO:0008150,GO:0008152,GO:0009058,GO:0009059,GO:0009889,GO:0009987,GO:0010467,GO:0010468,GO:0010556,GO:0016070,GO:0017076,GO:0018130,GO:0019219,GO:0019222,GO:0019438,GO:0030246,GO:0030554,GO:0031323,GO:0031326,GO:0032553,GO:0032555,GO:0032559,GO:0032774,GO:0034641,GO:0034645,GO:0034654,GO:0035639,GO:0036094,GO:0042802,GO:0043167,GO:0043168,GO:0043170,GO:0044237,GO:0044238,GO:0044249,GO:0044260,GO:0044271,GO:0046483,GO:0048031,GO:0050789,GO:0050794,GO:0051171,GO:0051252,GO:0060255,GO:0065007,GO:0070492,GO:0071704,GO:0080090,GO:0090304,GO:0097159,GO:0097367,GO:0097659,GO:0140110,GO:1901265,GO:1901360,GO:1901362,GO:1901363,GO:1901576,GO:1903506,GO:2000112,GO:2001141	-	ko:K03556	-	-	-	-	ko00000,ko03000	-	-	-	AAA_16,GerE
cydB_2~~~cydB~~~cydB_1	8.0	57	0.9450701754385964	9.61270596491228e-11	-0.3649649122807017	0.085478947368421	0.9998526594960956	core	ECP_RS03740	cydB	C_RS03820	cydB	ECED1_RS03525	cydB	ECIAI1_RS03585	cydB	ECIAI39_RS03585	cydB	b0734	cydB	ECUMN_RS05065	cydB	UTI89_RS03515	cydB	C	Energy production and conversion	A terminal oxidase that produces a proton motive force by the vectorial transfer of protons across the inner membrane. It is the component of the aerobic respiratory chain of E.coli that predominates when cells are grown at low aeration. Generates a proton motive force using protons and electrons from opposite sides of the membrane to generate H(2)O, transferring 1 proton electron	cydB	GO:0003674,GO:0003824,GO:0005488,GO:0005575,GO:0005623,GO:0005886,GO:0005887,GO:0006091,GO:0006119,GO:0006139,GO:0006163,GO:0006725,GO:0006753,GO:0006793,GO:0006796,GO:0006807,GO:0008150,GO:0008152,GO:0009055,GO:0009060,GO:0009117,GO:0009123,GO:0009126,GO:0009141,GO:0009144,GO:0009150,GO:0009161,GO:0009167,GO:0009199,GO:0009205,GO:0009259,GO:0009987,GO:0015980,GO:0016020,GO:0016021,GO:0016310,GO:0016491,GO:0016679,GO:0016682,GO:0017144,GO:0019637,GO:0019646,GO:0019693,GO:0020037,GO:0022900,GO:0022904,GO:0031224,GO:0031226,GO:0032991,GO:0034641,GO:0043167,GO:0043169,GO:0044237,GO:0044238,GO:0044281,GO:0044425,GO:0044459,GO:0044464,GO:0045333,GO:0046034,GO:0046483,GO:0046872,GO:0046906,GO:0048037,GO:0055086,GO:0055114,GO:0070069,GO:0071704,GO:0071944,GO:0072521,GO:0097159,GO:1901135,GO:1901360,GO:1901363,GO:1901564	1.10.3.14	ko:K00426	ko00190,ko01100,ko02020,map00190,map01100,map02020	M00153	R11325	RC00061	ko00000,ko00001,ko00002,ko01000	3.D.4.3	-	iPC815.YPO1118	Cyt_bd_oxida_II
group_25446	1.0	1	0.0255	9.81e-11	0.155	0.0785	0.0565787534993369	cloud							ECIAI1_RS03815;ECIAI1_RS25585	;									-	Not annotated	-	-	-	-	-	-	-	-	-	-	-	-	-	-
yehP~~~yehP_2~~~yehP_1	2.0	4	0.348	9.88e-11	-0.288	0.0784499999999999	0.9913069102696332	core	ECP_RS10990	yehP	C_RS12570	yehP	ECED1_RS12550	yehP	ECIAI1_RS11085	yehP	ECIAI39_RS04520	yehP	b2121	yehP	ECUMN_RS13275	yehP	UTI89_RS11700	yehP	S	Function unknown	VWA domain containing CoxE-like protein	yehP	-	-	-	-	-	-	-	-	-	-	-	VWA_CoxE
rpoB	1.0	1	0.104	9.94e-11	-0.42	0.0785	0.9998526594960956	core	ECP_RS21405	rpoB	C_RS23405	rpoB	ECED1_RS23680	rpoB	ECIAI1_RS20920	rpoB	ECIAI39_RS21945	rpoB	b3987	rpoB	ECUMN_RS23410	rpoB	UTI89_RS18570	rpoB	K	Transcription	DNA-dependent RNA polymerase catalyzes the transcription of DNA into RNA using the four ribonucleoside triphosphates as substrates	rpoB	GO:0000428,GO:0001882,GO:0003674,GO:0003676,GO:0003677,GO:0003824,GO:0003899,GO:0004175,GO:0004190,GO:0005488,GO:0005575,GO:0005622,GO:0005623,GO:0005737,GO:0005829,GO:0006139,GO:0006351,GO:0006508,GO:0006725,GO:0006807,GO:0008150,GO:0008152,GO:0008233,GO:0009058,GO:0009059,GO:0009987,GO:0010467,GO:0016070,GO:0016740,GO:0016772,GO:0016779,GO:0016787,GO:0018130,GO:0019438,GO:0019538,GO:0030880,GO:0032549,GO:0032774,GO:0032991,GO:0034062,GO:0034641,GO:0034645,GO:0034654,GO:0036094,GO:0042221,GO:0043170,GO:0044237,GO:0044238,GO:0044249,GO:0044260,GO:0044271,GO:0044424,GO:0044444,GO:0044464,GO:0046483,GO:0046677,GO:0050896,GO:0061695,GO:0070001,GO:0070011,GO:0071704,GO:0090304,GO:0097159,GO:0097367,GO:0097659,GO:0097747,GO:0140096,GO:0140098,GO:1901360,GO:1901362,GO:1901363,GO:1901564,GO:1901576,GO:1902494,GO:1990234	2.7.7.6	ko:K03043,ko:K13797	ko00230,ko00240,ko01100,ko03020,map00230,map00240,map01100,map03020	M00183	R00435,R00441,R00442,R00443	RC02795	br01611,ko00000,ko00001,ko00002,ko01000,ko03021,ko03400	-	-	-	RNA_pol_Rpb2_1,RNA_pol_Rpb2_2,RNA_pol_Rpb2_3,RNA_pol_Rpb2_45,RNA_pol_Rpb2_6,RNA_pol_Rpb2_7
degQ~~~degQ_2~~~degQ_1	4.0	12	0.5263333333333334	1.0046666666666667e-10	-0.547	0.0799333333333333	0.9998526594960956	core	ECP_RS16895	degQ	C_RS18905	degQ	ECED1_RS19605	degQ	ECIAI1_RS16910	degQ	ECIAI39_RS18725	degQ	b3234	degQ	ECUMN_RS19445	degQ	UTI89_RS17825	degQ	M	Cell wall/membrane/envelope biogenesis	DegQ could degrade transiently denatured and unfolded proteins which accumulate in the periplasm following stress conditions. DegQ is efficient with Val-Xaa and Ile-Xaa peptide bonds, suggesting a preference for a beta-branched side chain amino acids. Only unfolded proteins devoid of disulfide bonds appear capable to be cleaved, thereby preventing non-specific proteolysis of folded proteins. DegQ can substitute for the periplasmic protease DegP	degQ	GO:0003674,GO:0003824,GO:0004175,GO:0004252,GO:0005488,GO:0005515,GO:0005575,GO:0005623,GO:0005886,GO:0005887,GO:0006508,GO:0006807,GO:0008150,GO:0008152,GO:0008233,GO:0008236,GO:0009056,GO:0009057,GO:0009897,GO:0009986,GO:0009987,GO:0016020,GO:0016021,GO:0016787,GO:0017171,GO:0019538,GO:0030163,GO:0031224,GO:0031226,GO:0031233,GO:0042597,GO:0042802,GO:0043170,GO:0044237,GO:0044238,GO:0044248,GO:0044257,GO:0044260,GO:0044265,GO:0044267,GO:0044425,GO:0044459,GO:0044464,GO:0051603,GO:0070011,GO:0071575,GO:0071704,GO:0071944,GO:0098552,GO:0140096,GO:1901564,GO:1901565,GO:1901575	3.4.21.107	ko:K04771,ko:K04772	ko01503,ko02020,map01503,map02020	M00728	-	-	ko00000,ko00001,ko00002,ko01000,ko01002,ko03110	-	-	-	PDZ,PDZ_2,Trypsin_2
mepA~~~mepA_1	1.0	1	0.281	1.01e-10	-0.376	0.0784	0.999705318992191	core	ECP_RS12060	mepA	C_RS13625	mepA	ECED1_RS14155	mepA	ECIAI1_RS12105	mepA	ECIAI39_RS12450	mepA	b2328	mepA	ECUMN_RS14305	mepA	UTI89_RS12755	mepA	M	Cell wall/membrane/envelope biogenesis	Murein endopeptidase that cleaves the D-alanyl-meso-2,6- diamino-pimelyl amide bond that connects peptidoglycan strands. Likely plays a role in the removal of murein from the sacculus	mepA	GO:0000270,GO:0003674,GO:0003824,GO:0004175,GO:0004252,GO:0005488,GO:0005575,GO:0005623,GO:0006022,GO:0006023,GO:0006024,GO:0006508,GO:0006807,GO:0008150,GO:0008152,GO:0008233,GO:0008236,GO:0008237,GO:0009058,GO:0009059,GO:0009252,GO:0009273,GO:0009987,GO:0016787,GO:0017171,GO:0019538,GO:0030203,GO:0030288,GO:0030313,GO:0031975,GO:0034645,GO:0042221,GO:0042493,GO:0042546,GO:0042597,GO:0043167,GO:0043169,GO:0043170,GO:0044036,GO:0044038,GO:0044085,GO:0044237,GO:0044238,GO:0044249,GO:0044260,GO:0044464,GO:0046872,GO:0050896,GO:0070011,GO:0070589,GO:0071554,GO:0071704,GO:0071840,GO:0140096,GO:1901135,GO:1901137,GO:1901564,GO:1901566,GO:1901576	-	ko:K07261	-	-	-	-	ko00000,ko01000,ko01002,ko01011	-	-	iAPECO1_1312.APECO1_4236,iE2348C_1286.E2348C_2468,iECABU_c1320.ECABU_c26610,iECED1_1282.ECED1_2792,iECIAI39_1322.ECIAI39_2477,iECOK1_1307.ECOK1_2610,iECS88_1305.ECS88_2476,iEcSMS35_1347.EcSMS35_2485,iLF82_1304.LF82_1316,iNRG857_1313.NRG857_11790,iUMN146_1321.UM146_05170,iUTI89_1310.UTI89_C2613,ic_1306.c2874	Peptidase_M74
group_6171	1.0	1	0.189	1.05e-10	0.0826	0.0784	0.079416531604538	cloud	ECP_RS06005																S	Function unknown	phage tail assembly protein T	GJ12_01675	-	-	-	-	-	-	-	-	-	-	-	Phage_tail_T
crl~~~crl_1~~~crl_2	6.0	24	0.763	1.08925e-10	-0.247	0.078875	0.999410637984382	core	ECP_RS01360	crl	C_RS01775	crl	ECED1_RS01380	crl	ECIAI1_RS01370	crl	ECIAI39_RS02050	crl			ECUMN_RS02500	crl	UTI89_RS01370	crl	K	Transcription	Binds to the sigma-S subunit of RNA polymerase, activating expression of sigma-S-regulated genes. Stimulates RNA polymerase holoenzyme formation and may bind to several other sigma factors, such as sigma-70 and sigma-32	crl	GO:0003674,GO:0003700,GO:0005575,GO:0005622,GO:0005623,GO:0005737,GO:0005829,GO:0006139,GO:0006351,GO:0006355,GO:0006725,GO:0006807,GO:0008150,GO:0008152,GO:0009058,GO:0009059,GO:0009889,GO:0009891,GO:0009893,GO:0009987,GO:0010467,GO:0010468,GO:0010556,GO:0010557,GO:0010604,GO:0010628,GO:0016070,GO:0018130,GO:0019219,GO:0019222,GO:0019438,GO:0031323,GO:0031325,GO:0031326,GO:0031328,GO:0032774,GO:0034641,GO:0034645,GO:0034654,GO:0043170,GO:0044237,GO:0044238,GO:0044249,GO:0044260,GO:0044271,GO:0044424,GO:0044444,GO:0044464,GO:0045893,GO:0045935,GO:0046483,GO:0048518,GO:0048522,GO:0050789,GO:0050794,GO:0051171,GO:0051173,GO:0051252,GO:0051254,GO:0060255,GO:0065007,GO:0071704,GO:0080090,GO:0090304,GO:0097659,GO:0140110,GO:1901360,GO:1901362,GO:1901576,GO:1902680,GO:1903506,GO:1903508,GO:2000112,GO:2001141	-	ko:K11926	-	-	-	-	ko00000,ko03000	-	-	-	Crl
group_9460	6.0	6	0.8370000000000001	1.09e-10	-0.372	0.0783	0.9989686164726684	core	ECP_RS11055	bglX	C_RS12630	bglX	ECED1_RS13055	bglX	ECIAI1_RS11145	bglX	ECIAI39_RS04385	bglX	b2132	bglX	ECUMN_RS13335	bglX	UTI89_RS11760	bglX	G	Carbohydrate transport and metabolism	Belongs to the glycosyl hydrolase 3 family	bglX	GO:0000272,GO:0003674,GO:0003824,GO:0004553,GO:0005575,GO:0005623,GO:0005886,GO:0005975,GO:0005976,GO:0008150,GO:0008152,GO:0008422,GO:0009056,GO:0009057,GO:0009251,GO:0015926,GO:0016020,GO:0016052,GO:0016787,GO:0016798,GO:0030288,GO:0030313,GO:0031975,GO:0042597,GO:0043170,GO:0044042,GO:0044238,GO:0044464,GO:0071704,GO:0071944,GO:0102483,GO:1901575	3.2.1.21	ko:K05349	ko00460,ko00500,ko00940,ko01100,ko01110,map00460,map00500,map00940,map01100,map01110	-	R00026,R02558,R02887,R02985,R03527,R04949,R04998,R10035,R10039,R10040	RC00049,RC00059,RC00171,RC00262,RC00397,RC00451,RC00714,RC00746,RC01248	ko00000,ko00001,ko01000	-	GH3	iECOK1_1307.ECOK1_2363,iECS88_1305.ECS88_2276,iSF_1195.SF2217,iSFxv_1172.SFxv_2448,iS_1188.S2346,iUMN146_1321.UM146_06125,iUTI89_1310.UTI89_C2406	Fn3-like,Glyco_hydro_3,Glyco_hydro_3_C
barA~~~rcsC_2~~~barA_1~~~barA_2	8.0	38	0.8328157894736842	1.1437294736842104e-10	-0.4122105263157894	0.0814342105263157	0.999705318992191	core	ECP_RS14145	barA	C_RS15905	barA	ECED1_RS16380	barA	ECIAI1_RS14470	barA	ECIAI39_RS16165;ECIAI39_RS16155	;	b2786	barA	ECUMN_RS16530	barA	UTI89_RS15370	barA	T	Signal transduction mechanisms	Member of the two-component regulatory system UvrY BarA involved in the regulation of carbon metabolism via the CsrA CsrB regulatory system. Phosphorylates UvrY, probably via a four-step phosphorelay	barA	GO:0000155,GO:0000160,GO:0000166,GO:0000302,GO:0003674,GO:0003824,GO:0004672,GO:0004673,GO:0005488,GO:0005524,GO:0005575,GO:0005622,GO:0005623,GO:0005886,GO:0006139,GO:0006351,GO:0006355,GO:0006464,GO:0006468,GO:0006725,GO:0006793,GO:0006796,GO:0006807,GO:0006950,GO:0006979,GO:0007154,GO:0007165,GO:0008144,GO:0008150,GO:0008152,GO:0009058,GO:0009059,GO:0009636,GO:0009889,GO:0009927,GO:0009987,GO:0010033,GO:0010035,GO:0010467,GO:0010468,GO:0010556,GO:0016020,GO:0016021,GO:0016070,GO:0016301,GO:0016310,GO:0016740,GO:0016772,GO:0016773,GO:0016775,GO:0017076,GO:0018106,GO:0018130,GO:0018193,GO:0018202,GO:0019219,GO:0019222,GO:0019438,GO:0019538,GO:0023014,GO:0023052,GO:0030554,GO:0031224,GO:0031323,GO:0031326,GO:0032553,GO:0032555,GO:0032559,GO:0032774,GO:0034641,GO:0034645,GO:0034654,GO:0035556,GO:0035639,GO:0036094,GO:0036211,GO:0042221,GO:0042493,GO:0042542,GO:0043167,GO:0043168,GO:0043170,GO:0043412,GO:0044237,GO:0044238,GO:0044249,GO:0044260,GO:0044267,GO:0044271,GO:0044425,GO:0044464,GO:0046483,GO:0046677,GO:0046777,GO:0050789,GO:0050794,GO:0050896,GO:0051171,GO:0051252,GO:0051716,GO:0060089,GO:0060255,GO:0065007,GO:0070887,GO:0071310,GO:0071704,GO:0071944,GO:0080090,GO:0090304,GO:0097159,GO:0097367,GO:0097659,GO:0140096,GO:1901265,GO:1901360,GO:1901362,GO:1901363,GO:1901564,GO:1901576,GO:1901700,GO:1903506,GO:2000112,GO:2001141	2.7.13.3	ko:K03407,ko:K07647,ko:K07678,ko:K18143,ko:K20973,ko:K20974	ko01501,ko02020,ko02025,ko02026,ko02030,ko05111,map01501,map02020,map02025,map02026,map02030,map05111	M00455,M00475,M00506,M00649,M00655,M00820	-	-	ko00000,ko00001,ko00002,ko01000,ko01001,ko01504,ko02022,ko02035	-	-	-	DUF2222,HAMP,HATPase_c,HisKA,Hpt,Response_reg
emrB_1~~~emrB_2~~~hsrA_2~~~emrB_3~~~hsrA_1	4.0	36	0.4726666666666667	1.1555444444444444e-10	-0.2576666666666666	0.0799666666666666	0.5640194489465153	shell	ECP_RS07085		C_RS28535		ECED1_RS07835										UTI89_RS07765		EGP		multidrug resistance	-	-	-	ko:K03446	-	M00701	-	-	ko00000,ko00002,ko02000	2.A.1.3	-	-	MFS_1
arnA~~~arnA_1~~~arnA_2	8.0	74	0.6717027027027027	1.15854365075e-10	-0.2862837837837838	0.0835324324324324	0.9973478709297184	core	ECP_RS11705	arnA	C_RS13275	arnA	ECED1_RS13800	arnA	ECIAI1_RS11750	arnA	ECIAI39_RS12080	arnA	b2255	arnA	ECUMN_RS13955	arnA	UTI89_RS12400	arnA	I	Lipid transport and metabolism	Bifunctional enzyme that catalyzes the oxidative decarboxylation of UDP-glucuronic acid (UDP-GlcUA) to UDP-4-keto- arabinose (UDP-Ara4O) and the addition of a formyl group to UDP-4- amino-4-deoxy-L-arabinose (UDP-L-Ara4N) to form UDP-L-4-formamido- arabinose (UDP-L-Ara4FN). The modified arabinose is attached to lipid A and is required for resistance to polymyxin and cationic antimicrobial peptides	arnA	GO:0000166,GO:0000271,GO:0003674,GO:0003824,GO:0005488,GO:0005515,GO:0005975,GO:0005976,GO:0006040,GO:0006139,GO:0006629,GO:0006643,GO:0006644,GO:0006664,GO:0006725,GO:0006793,GO:0006796,GO:0006807,GO:0008150,GO:0008152,GO:0008610,GO:0008653,GO:0008654,GO:0009058,GO:0009059,GO:0009103,GO:0009225,GO:0009226,GO:0009245,GO:0009247,GO:0009311,GO:0009312,GO:0009987,GO:0016043,GO:0016051,GO:0016491,GO:0016614,GO:0016616,GO:0016740,GO:0016741,GO:0016742,GO:0016829,GO:0016830,GO:0016831,GO:0018130,GO:0019438,GO:0019637,GO:0022607,GO:0033319,GO:0033320,GO:0033692,GO:0034214,GO:0034637,GO:0034641,GO:0034645,GO:0034654,GO:0036094,GO:0042221,GO:0042802,GO:0043167,GO:0043168,GO:0043170,GO:0043933,GO:0044085,GO:0044237,GO:0044238,GO:0044249,GO:0044255,GO:0044260,GO:0044262,GO:0044264,GO:0044271,GO:0044281,GO:0046349,GO:0046467,GO:0046483,GO:0046493,GO:0046677,GO:0048037,GO:0048040,GO:0050662,GO:0050896,GO:0051259,GO:0051287,GO:0055086,GO:0055114,GO:0065003,GO:0070403,GO:0071704,GO:0071840,GO:0090407,GO:0097159,GO:0099618,GO:0099619,GO:1901135,GO:1901137,GO:1901265,GO:1901269,GO:1901271,GO:1901360,GO:1901362,GO:1901363,GO:1901576,GO:1903509,GO:2001313,GO:2001315	1.1.1.305,2.1.2.13,2.1.2.9,5.1.3.2	ko:K00604,ko:K01784,ko:K10011,ko:K12449,ko:K21332	ko00052,ko00520,ko00523,ko00670,ko00970,ko01100,ko01130,ko01503,map00052,map00520,map00523,map00670,map00970,map01100,map01130,map01503	M00361,M00362,M00632,M00721,M00761	R00291,R01384,R01386,R02984,R03940,R07658,R07660,R11472	RC00026,RC00165,RC00289,RC00508,RC01575,RC01811,RC01812	ko00000,ko00001,ko00002,ko01000,ko01005	-	-	iPC815.YPO2420,iSFV_1184.SFV_2325	Epimerase,Formyl_trans_C,Formyl_trans_N,GDP_Man_Dehyd
mglA_6~~~yphD~~~yjfF_2~~~rbsC_4~~~rbsC_1~~~rbsC_2~~~mglA_2~~~btuD_3~~~yphD_1	5.0	30	0.527	1.1691166666666669e-10	-0.2729999999999999	0.0798833333333333	0.9979372329453366	core	ECP_RS13000	yphD	C_RS14555	yphD	ECED1_RS15075	yphD	ECIAI1_RS13105	yphD	ECIAI39_RS13805	yphD	b2546	yphD	ECUMN_RS15305	yphD	UTI89_RS13980	yphD	G	Carbohydrate transport and metabolism	Probably part of the binding-protein-dependent transport system YphDEF. Probably responsible for the translocation of the substrate across the membrane	yphD	GO:0003674,GO:0005215,GO:0005575,GO:0005623,GO:0005886,GO:0005887,GO:0006810,GO:0008150,GO:0008643,GO:0015144,GO:0015145,GO:0015749,GO:0016020,GO:0016021,GO:0022857,GO:0031224,GO:0031226,GO:0034219,GO:0044425,GO:0044459,GO:0044464,GO:0051119,GO:0051179,GO:0051234,GO:0055085,GO:0071702,GO:0071944	-	ko:K02057,ko:K10440	ko02010,map02010	M00212,M00221	-	-	ko00000,ko00001,ko00002,ko02000	3.A.1.2,3.A.1.2.1,3.A.1.2.13,3.A.1.2.19	-	-	BPD_transp_2
tap	2.0	20	0.313	1.1697e-10	0.05873	0.07826	0.0111978782967437	cloud													ECUMN_RS26520;ECUMN_RS00295	;tap	UTI89_RS29850;UTI89_RS25155	;tap
group_18879	2.0	20	0.3778	1.1742178e-10	0.06202	0.0794999999999999	0.0663032267570355	cloud													ECUMN_RS00320		UTI89_RS25845		-	Not annotated	-	-	-	-	-	-	-	-	-	-	-	-	-	-
rfaG~~~rfaG_1~~~rfaG_2	7.0	97	0.8069999999999999	1.2070896961237112e-10	-0.372639175257732	0.0936154639175257	0.9989686164726684	core	ECP_RS18995	waaG	C_RS21025	waaG	ECED1_RS21720	waaG	ECIAI1_RS18975	waaG	ECIAI39_RS20810	waaG	b3631	waaG	ECUMN_RS21555	waaG	UTI89_RS20180	waaG	M	Cell wall/membrane/envelope biogenesis	Lipopolysaccharide core biosynthesis protein RfaG	rfaG	GO:0000271,GO:0003674,GO:0003824,GO:0005975,GO:0005976,GO:0006629,GO:0008150,GO:0008152,GO:0008194,GO:0008610,GO:0008653,GO:0008919,GO:0009058,GO:0009059,GO:0009103,GO:0009244,GO:0009311,GO:0009312,GO:0009987,GO:0016051,GO:0016740,GO:0016757,GO:0016758,GO:0033692,GO:0034637,GO:0034645,GO:0035251,GO:0043170,GO:0044237,GO:0044238,GO:0044249,GO:0044255,GO:0044260,GO:0044262,GO:0044264,GO:0046401,GO:0046527,GO:0071704,GO:1901135,GO:1901137,GO:1901576,GO:1903509	-	ko:K02844	ko00540,ko01100,map00540,map01100	M00080	-	-	ko00000,ko00001,ko00002,ko01000,ko01003,ko01005	-	GT4	iSDY_1059.SDY_4061	Glyco_trans_1_4,Glyco_transf_4,Glycos_transf_1
aceK~~~aceK_2	4.0	8	0.41	1.21e-10	-0.431	0.0781	0.9989686164726684	core	ECP_RS21550	aceK	C_RS23560	aceK	ECED1_RS23835	aceK	ECIAI1_RS21075	aceK	ECIAI39_RS22110	aceK	b4016	aceK	ECUMN_RS23555	aceK	UTI89_RS22130	aceK	F	Nucleotide transport and metabolism	Bifunctional enzyme which can phosphorylate or dephosphorylate isocitrate dehydrogenase (IDH) on a specific serine residue. This is a regulatory mechanism which enables bacteria to bypass the Krebs cycle via the glyoxylate shunt in response to the source of carbon. When bacteria are grown on glucose, IDH is fully active and unphosphorylated, but when grown on acetate or ethanol, the activity of IDH declines drastically concomitant with its phosphorylation	aceK	GO:0000166,GO:0003674,GO:0003824,GO:0004672,GO:0004674,GO:0004721,GO:0004722,GO:0005488,GO:0005524,GO:0005575,GO:0005622,GO:0005623,GO:0005737,GO:0005975,GO:0005996,GO:0006006,GO:0006081,GO:0006082,GO:0006091,GO:0006097,GO:0006099,GO:0006101,GO:0006464,GO:0006468,GO:0006470,GO:0006793,GO:0006796,GO:0006807,GO:0008144,GO:0008150,GO:0008152,GO:0008772,GO:0009060,GO:0009987,GO:0015980,GO:0016208,GO:0016301,GO:0016310,GO:0016311,GO:0016740,GO:0016772,GO:0016773,GO:0016787,GO:0016788,GO:0016791,GO:0016999,GO:0017076,GO:0017144,GO:0018105,GO:0018193,GO:0018209,GO:0019318,GO:0019538,GO:0019752,GO:0030554,GO:0032553,GO:0032555,GO:0032559,GO:0032787,GO:0035639,GO:0036094,GO:0036211,GO:0042578,GO:0043167,GO:0043168,GO:0043169,GO:0043170,GO:0043412,GO:0043436,GO:0044237,GO:0044238,GO:0044260,GO:0044262,GO:0044267,GO:0044281,GO:0044424,GO:0044464,GO:0045333,GO:0046487,GO:0050790,GO:0055114,GO:0065007,GO:0065009,GO:0070262,GO:0071704,GO:0072350,GO:0097159,GO:0097367,GO:0101014,GO:0140096,GO:1901265,GO:1901363,GO:1901564	2.7.11.5	ko:K00906	-	-	-	-	ko00000,ko01000	-	-	-	AceK
group_22686	1.0	5	0.01218	1.23928e-10	0.8290000000000001	0.08284	0.0399292765581258	cloud					ECED1_RS11645												L	Replication, recombination and repair	Type III	res	-	3.1.21.5	ko:K01156	-	-	-	-	ko00000,ko01000,ko02048	-	-	-	ResIII
group_12351	1.0	1	0.0553	1.26e-10	0.219	0.078	0.0309415058199499	cloud															UTI89_RS14430		-	Not annotated	-	-	-	-	-	-	-	-	-	-	-	-	-	-
nadA	7.0	107	0.8622242990654205	1.3482421503059275e-10	-0.4795981308411215	0.0982869158878504	0.9948430823633416	core	ECP_RS03825	nadA	C_RS03905	nadA	ECED1_RS03610	nadA	ECIAI1_RS03670	nadA	ECIAI39_RS03670	nadA	b0750	nadA	ECUMN_RS05160	nadA	UTI89_RS03600	nadA	F	Nucleotide transport and metabolism	Catalyzes the condensation of iminoaspartate with dihydroxyacetone phosphate to form quinolinate	nadA	GO:0003674,GO:0003824,GO:0005488,GO:0005575,GO:0005622,GO:0005623,GO:0005737,GO:0005829,GO:0006082,GO:0006139,GO:0006520,GO:0006531,GO:0006725,GO:0006732,GO:0006733,GO:0006734,GO:0006753,GO:0006793,GO:0006796,GO:0006807,GO:0008150,GO:0008152,GO:0008987,GO:0009058,GO:0009066,GO:0009108,GO:0009117,GO:0009165,GO:0009435,GO:0009987,GO:0016053,GO:0016740,GO:0016765,GO:0017144,GO:0018130,GO:0019355,GO:0019359,GO:0019362,GO:0019363,GO:0019438,GO:0019637,GO:0019674,GO:0019752,GO:0019805,GO:0034627,GO:0034628,GO:0034641,GO:0034654,GO:0043167,GO:0043169,GO:0043436,GO:0043648,GO:0043650,GO:0044237,GO:0044238,GO:0044249,GO:0044271,GO:0044281,GO:0044283,GO:0044424,GO:0044444,GO:0044464,GO:0046394,GO:0046483,GO:0046496,GO:0046872,GO:0046874,GO:0048037,GO:0051186,GO:0051188,GO:0051536,GO:0051539,GO:0051540,GO:0055086,GO:0071704,GO:0072524,GO:0072525,GO:0090407,GO:1901293,GO:1901360,GO:1901362,GO:1901564,GO:1901566,GO:1901576,GO:1901605	2.5.1.72	ko:K03517	ko00760,ko01100,map00760,map01100	M00115	R04292	RC01119	ko00000,ko00001,ko00002,ko01000	-	-	iAF1260.b0750,iAPECO1_1312.APECO1_1338,iB21_1397.B21_00692,iBWG_1329.BWG_0602,iECBD_1354.ECBD_2917,iECB_1328.ECB_00703,iECDH10B_1368.ECDH10B_0817,iECDH1ME8569_1439.ECDH1ME8569_0703,iECD_1391.ECD_00703,iECED1_1282.ECED1_0711,iECOK1_1307.ECOK1_0750,iECP_1309.ECP_0761,iECS88_1305.ECS88_0766,iECSP_1301.ECSP_0802,iECs_1301.ECs0778,iETEC_1333.ETEC_0754,iEcDH1_1363.EcDH1_2892,iEcolC_1368.EcolC_2912,iJN746.PP_1231,iJO1366.b0750,iJR904.b0750,iUMN146_1321.UM146_13905,iUTI89_1310.UTI89_C0747,iY75_1357.Y75_RS03905,iZ_1308.Z0919	NadA
stfQ_1~~~tfaX	1.0	2	0.0672	1.35e-10	0.1465	0.0779	0.2571091793133933	shell			C_RS06905						ECIAI39_RS24880		b0563	tfaX	ECUMN_RS07800				S	Function unknown	Caudovirales tail fibre assembly protein, lambda gpK	-	-	-	-	-	-	-	-	-	-	-	-	Caudo_TAP
group_18934	2.0	14	0.2937142857142857	1.3715714285714286e-10	0.0628142857142857	0.0790285714285714	0.1074112273463975	cloud													ECUMN_RS00290	repA	UTI89_RS25160	repA	S	Function unknown	IncFII RepA protein family	repA	GO:0006139,GO:0006259,GO:0006260,GO:0006276,GO:0006725,GO:0006807,GO:0008150,GO:0008152,GO:0009058,GO:0009059,GO:0009987,GO:0034641,GO:0034645,GO:0043170,GO:0044237,GO:0044238,GO:0044249,GO:0044260,GO:0046483,GO:0071704,GO:0090304,GO:1901360,GO:1901576	-	-	-	-	-	-	-	-	-	-	IncFII_repA
group_22483	2.0	147	0.2094013605442176	1.3793878571428574e-10	0.0826537414965986	0.0932632653061224	0.236776189774569	shell													ECUMN_RS00375	trbF	UTI89_RS25790	trbF	-	Not annotated	-	-	-	-	-	-	-	-	-	-	-	-	-	-
group_17576	1.0	1	0.178	1.39e-10	0.0903	0.0778	0.0455282157064977	cloud															UTI89_RS24920		-	Not annotated	-	-	-	-	-	-	-	-	-	-	-	-	-	-
lptE	8.0	72	0.8704166666666667	1.3961717013888888e-10	-0.3460694444444445	0.0826361111111111	0.9998526594960956	core	ECP_RS03350	lptE	C_RS03405	lptE	ECED1_RS03160	lptE	ECIAI1_RS03130	lptE	ECIAI39_RS03090	lptE	b0641	lptE	ECUMN_RS04600	lptE	UTI89_RS03100	lptE	M	Cell wall/membrane/envelope biogenesis	Together with LptD, is involved in the assembly of lipopolysaccharide (LPS) at the surface of the outer membrane. Required for the proper assembly of LptD. Binds LPS and may serve as the LPS recognition site at the outer membrane	lptE	GO:0001530,GO:0003674,GO:0005488,GO:0005575,GO:0005623,GO:0006810,GO:0006869,GO:0008150,GO:0008289,GO:0009279,GO:0009987,GO:0010876,GO:0015920,GO:0016020,GO:0016043,GO:0019867,GO:0022607,GO:0030312,GO:0030313,GO:0031975,GO:0033036,GO:0043163,GO:0043165,GO:0044085,GO:0044091,GO:0044462,GO:0044464,GO:0045229,GO:0051179,GO:0051234,GO:0061024,GO:0071702,GO:0071709,GO:0071840,GO:0071944,GO:0097367,GO:1901264	-	ko:K03643	-	-	-	-	ko00000,ko02000	1.B.42.1	-	iECH74115_1262.ECH74115_0730,iECSP_1301.ECSP_0694,iECs_1301.ECs0679,iG2583_1286.G2583_0804,iZ_1308.Z0788	LptE
group_10773	2.0	3	0.0385333333333333	1.408e-10	0.1966666666666666	0.0784666666666666	0.2193900103138352	shell									ECIAI39_RS14245				ECUMN_RS05500		UTI89_RS14465
tamB~~~tamB_1~~~tamB_2	4.0	8	0.3355	1.41e-10	-0.3	0.0779	0.9992632974804774	core	ECP_RS22785	tamB	C_RS25125	tamB	ECED1_RS25580	tamB	ECIAI1_RS22155	tamB	ECIAI39_RS23530	tamB	b4221	tamB	ECUMN_RS24620	tamB	UTI89_RS23395	tamB	S	Function unknown	Part of the translocation and assembly module (TAM) autotransporter assembly complex, which functions in translocation of autotransporters across the outer membrane. In reconstituted TAM this subunit (Ag43, AC P39180) is not necessary for substrate penetration in the outer membrane. Substrate binding to TamA moves its POTRA domains about 30 Angstroms into the periplasm, which would deform either the outer membrane or TamB and may provide force to reset TAM	ytfN	GO:0002790,GO:0005575,GO:0005623,GO:0005886,GO:0005887,GO:0006810,GO:0008104,GO:0008150,GO:0009306,GO:0009405,GO:0009987,GO:0015031,GO:0015833,GO:0016020,GO:0016021,GO:0031224,GO:0031226,GO:0032940,GO:0032991,GO:0033036,GO:0042886,GO:0044419,GO:0044425,GO:0044459,GO:0044464,GO:0045184,GO:0046903,GO:0051179,GO:0051234,GO:0051704,GO:0071702,GO:0071705,GO:0071944,GO:0097347	-	ko:K09800	-	-	-	-	ko00000,ko02000	-	-	-	TamB
ispD~~~ispD_1	4.0	4	0.447	1.42e-10	-0.548	0.0778	0.9998526594960956	core	ECP_RS13950	ispD	C_RS15740	ispD	ECED1_RS16210	ispD	ECIAI1_RS14265	ispD	ECIAI39_RS14760	ispD	b2747	ispD	ECUMN_RS16330	ispD	UTI89_RS15195	ispD	I	Lipid transport and metabolism	Catalyzes the formation of 4-diphosphocytidyl-2-C- methyl-D-erythritol from CTP and 2-C-methyl-D-erythritol 4- phosphate (MEP)	ispD	GO:0000287,GO:0003674,GO:0003824,GO:0005488,GO:0005515,GO:0005575,GO:0005622,GO:0005623,GO:0005737,GO:0005829,GO:0006081,GO:0006082,GO:0006090,GO:0006629,GO:0006644,GO:0006720,GO:0006721,GO:0006793,GO:0006796,GO:0008150,GO:0008152,GO:0008299,GO:0008610,GO:0008654,GO:0008685,GO:0009058,GO:0009240,GO:0009987,GO:0016114,GO:0016740,GO:0016772,GO:0016779,GO:0016829,GO:0016849,GO:0019288,GO:0019637,GO:0019682,GO:0019752,GO:0032787,GO:0042802,GO:0043167,GO:0043169,GO:0043436,GO:0044237,GO:0044238,GO:0044249,GO:0044255,GO:0044281,GO:0044424,GO:0044444,GO:0044464,GO:0046490,GO:0046872,GO:0050518,GO:0070567,GO:0071704,GO:0090407,GO:1901135,GO:1901576	1.1.1.405,2.7.7.40,2.7.7.60,4.6.1.12	ko:K00991,ko:K12506,ko:K21681	ko00040,ko00900,ko01100,ko01110,ko01130,map00040,map00900,map01100,map01110,map01130	M00096	R01525,R02921,R05633,R05637	RC00002,RC00089,RC01440	ko00000,ko00001,ko00002,ko01000	-	-	iAF1260.b2747,iBWG_1329.BWG_2483,iEC55989_1330.EC55989_3019,iECDH10B_1368.ECDH10B_2915,iECDH1ME8569_1439.ECDH1ME8569_2657,iECIAI1_1343.ECIAI1_2848,iECO103_1326.ECO103_3289,iECO111_1330.ECO111_3471,iECO26_1355.ECO26_3816,iECSE_1348.ECSE_2999,iECW_1372.ECW_m2953,iEKO11_1354.EKO11_1022,iEcDH1_1363.EcDH1_0941,iEcE24377_1341.EcE24377A_3048,iEcHS_1320.EcHS_A2885,iEcolC_1368.EcolC_0965,iJO1366.b2747,iJR904.b2747,iPC815.YPO3361,iSBO_1134.SBO_2773,iSDY_1059.SDY_2946,iSSON_1240.SSON_2895,iSbBS512_1146.SbBS512_E3127,iUMNK88_1353.UMNK88_3422,iWFL_1372.ECW_m2953,iY75_1357.Y75_RS14300	IspD
gluQ~~~gluQRS~~~gluQ_2~~~gluQ_1	6.0	41	0.6973414634146341	1.42106567e-10	-0.3902195121951219	0.090370731707317	0.999705318992191	core	ECP_RS00775	gluQRS	C_RS00825	gluQRS	ECED1_RS00785	gluQRS			ECIAI39_RS00765	gluQRS	b0144	gluQ	ECUMN_RS01675	gluQRS	UTI89_RS00785	gluQRS	J	Translation, ribosomal structure and biogenesis	Catalyzes the tRNA-independent activation of glutamate in presence of ATP and the subsequent transfer of glutamate onto a tRNA(Asp). Glutamate is transferred on the 2-amino-5-(4,5- dihydroxy-2-cyclopenten-1-yl) moiety of the queuosine in the wobble position of the QUC anticodon	gluQ	GO:0000166,GO:0002097,GO:0003674,GO:0003824,GO:0004812,GO:0005488,GO:0005524,GO:0005575,GO:0005622,GO:0005623,GO:0005737,GO:0006082,GO:0006139,GO:0006396,GO:0006399,GO:0006400,GO:0006412,GO:0006418,GO:0006518,GO:0006520,GO:0006725,GO:0006807,GO:0008033,GO:0008144,GO:0008150,GO:0008152,GO:0008270,GO:0009058,GO:0009059,GO:0009451,GO:0009987,GO:0010467,GO:0016070,GO:0016874,GO:0016875,GO:0017076,GO:0019538,GO:0019752,GO:0030554,GO:0032553,GO:0032555,GO:0032559,GO:0034470,GO:0034641,GO:0034645,GO:0034660,GO:0035639,GO:0036094,GO:0043038,GO:0043039,GO:0043043,GO:0043167,GO:0043168,GO:0043169,GO:0043170,GO:0043412,GO:0043436,GO:0043603,GO:0043604,GO:0044237,GO:0044238,GO:0044249,GO:0044260,GO:0044267,GO:0044271,GO:0044281,GO:0044424,GO:0044464,GO:0046483,GO:0046872,GO:0046914,GO:0071704,GO:0090304,GO:0097159,GO:0097367,GO:0140098,GO:0140101,GO:1901265,GO:1901360,GO:1901363,GO:1901564,GO:1901566,GO:1901576	6.1.1.17	ko:K01885,ko:K01894	ko00860,ko00970,ko01100,ko01110,ko01120,map00860,map00970,map01100,map01110,map01120	M00121,M00359,M00360	R05578	RC00055,RC00523	ko00000,ko00001,ko00002,ko01000,ko01007,ko02048,ko03016	-	-	-	tRNA-synt_1c
group_15003	1.0	3	0.1011333333333333	1.45736e-10	-0.4706666666666666	0.0834333333333333	0.1097686754088698	cloud															UTI89_RS15590		-	Not annotated	-	-	-	-	-	-	-	-	-	-	-	-	-	-
fsaA~~~fsaA_1~~~fsaA_2	8.0	60	0.6526	1.6106911933333335e-10	-0.2620166666666667	0.0810033333333333	0.9988212759687638	core	ECP_RS04225	fsa	C_RS04300	fsa	ECED1_RS03995	fsa	ECIAI1_RS04415	fsa	ECIAI39_RS04080	fsa	b0825	fsaA	ECUMN_RS06035	fsa	UTI89_RS03990	fsa	G	Carbohydrate transport and metabolism	Catalyzes the reversible formation of fructose 6- phosphate from dihydroxyacetone and D-glyceraldehyde 3-phosphate via an aldolization reaction	fsaA	GO:0003674,GO:0003824,GO:0005575,GO:0005622,GO:0005623,GO:0005737,GO:0005975,GO:0008150,GO:0008152,GO:0016829,GO:0016830,GO:0016832,GO:0044238,GO:0044424,GO:0044464,GO:0071704,GO:0097023	-	ko:K08313	-	-	-	-	ko00000,ko01000	-	-	iEC042_1314.EC042_0914,iSBO_1134.SBO_0715,iSF_1195.SF0775,iSFxv_1172.SFxv_0845,iS_1188.S0818	TAL_FSA
malQ~~~malQ_1~~~malQ_2	3.0	3	0.464	1.6599999999999994e-10	-0.464	0.0775	1.0	core	ECP_RS17855	malQ	C_RS19850	malQ	ECED1_RS20540	malQ	ECIAI1_RS17795	malQ	ECIAI39_RS19590	malQ	b3416	malQ	ECUMN_RS20255	malQ	UTI89_RS18975	malQ	G	Carbohydrate transport and metabolism	beta-maltose 4-alpha-glucanotransferase activity	malQ	GO:0000023,GO:0000025,GO:0003674,GO:0003824,GO:0004133,GO:0004134,GO:0005575,GO:0005622,GO:0005623,GO:0005737,GO:0005829,GO:0005975,GO:0005976,GO:0005977,GO:0005984,GO:0006073,GO:0006091,GO:0006112,GO:0008150,GO:0008152,GO:0009056,GO:0009311,GO:0009313,GO:0009987,GO:0015980,GO:0016052,GO:0016740,GO:0016757,GO:0016758,GO:0043170,GO:0044042,GO:0044237,GO:0044238,GO:0044248,GO:0044260,GO:0044262,GO:0044264,GO:0044275,GO:0044424,GO:0044444,GO:0044464,GO:0046352,GO:0055114,GO:0071704,GO:0102500,GO:1901575	2.4.1.25,5.4.99.15	ko:K00705,ko:K06044	ko00500,ko01100,ko01110,map00500,map01100,map01110	M00565	R01824,R05196,R09995	RC00049	ko00000,ko00001,ko00002,ko01000	-	GH13,GH77	iECIAI1_1343.ECIAI1_3560,iECO111_1330.ECO111_4225,iECO26_1355.ECO26_4504,iEcE24377_1341.EcE24377A_3892,iJN678.malQ,iUMNK88_1353.UMNK88_4184,iYL1228.KPN_03786	Alpha-amylase,Glyco_hydro_77
group_22362	1.0	118	0.0784491525423728	1.6659794655384626e-10	0.1435940677966101	0.0921635593220338	0.129806983939885	cloud															UTI89_RS12915
ydiB~~~ydiB_1~~~ydiB_2	8.0	46	0.7150217391304348	1.6758564923913042e-10	-0.3762826086956522	0.0862630434782608	0.9989686164726684	core	ECP_RS08355	ydiB	C_RS09865	ydiB	ECED1_RS09585	ydiB	ECIAI1_RS08850	ydiB	ECIAI39_RS06885	ydiB	b1692	ydiB	ECUMN_RS10890	ydiB	UTI89_RS09145	ydiB	E	Amino acid transport and metabolism	The actual biological function of YdiB remains unclear, nor is it known whether 3-dehydroshikimate or quinate represents the natural substrate. Catalyzes the reversible NAD-dependent reduction of both 3-dehydroshikimate (DHSA) and 3-dehydroquinate to yield shikimate (SA) and quinate, respectively. It can use both NAD or NADP for catalysis, however it has higher catalytic efficiency with NAD	aroE	GO:0000166,GO:0003674,GO:0003824,GO:0004764,GO:0005488,GO:0005575,GO:0005622,GO:0005623,GO:0005737,GO:0005829,GO:0006082,GO:0006520,GO:0006725,GO:0006807,GO:0008150,GO:0008152,GO:0008652,GO:0009058,GO:0009072,GO:0009073,GO:0009423,GO:0009987,GO:0016053,GO:0016491,GO:0016614,GO:0016616,GO:0019438,GO:0019632,GO:0019752,GO:0030266,GO:0032787,GO:0036094,GO:0043436,GO:0043648,GO:0043650,GO:0044237,GO:0044238,GO:0044249,GO:0044281,GO:0044283,GO:0044424,GO:0044444,GO:0044464,GO:0046394,GO:0046417,GO:0048037,GO:0050661,GO:0050662,GO:0051287,GO:0052733,GO:0052734,GO:0055114,GO:0071704,GO:0097159,GO:1901265,GO:1901360,GO:1901362,GO:1901363,GO:1901564,GO:1901566,GO:1901576,GO:1901615	1.1.1.25,1.1.1.282,1.3.5.4	ko:K00014,ko:K00244,ko:K05887	ko00020,ko00190,ko00400,ko00620,ko00650,ko00720,ko01100,ko01110,ko01120,ko01130,ko01200,ko01230,ko02020,map00020,map00190,map00400,map00620,map00650,map00720,map01100,map01110,map01120,map01130,map01200,map01230,map02020	M00009,M00011,M00022,M00150,M00173	R01872,R02164,R02413,R06846,R06847	RC00045,RC00154,RC00206	ko00000,ko00001,ko00002,ko01000	-	-	iHN637.CLJU_RS14185,iSFxv_1172.SFxv_1929,iS_1188.S1854	Shikimate_DH,Shikimate_dh_N
group_41137	1.0	12	0.0834333333333333	1.7389166666666663e-10	-0.1174166666666666	0.0776	0.0001473405039045	cloud					ECED1_RS31010
group_30755	1.0	2	0.0896	1.74e-10	-0.46	0.0774	0.0910564314129954	cloud													ECUMN_RS04215				IQ		synthase	-	-	2.3.1.41	ko:K00647	ko00061,ko00780,ko01100,ko01212,map00061,map00780,map01100,map01212	M00083,M00572	R04355,R04726,R04952,R04957,R04960,R04963,R04968,R07762,R10115,R10119	RC00039,RC02728,RC02729,RC02888	ko00000,ko00001,ko00002,ko01000,ko01004	-	-	-	ketoacyl-synt
hycD~~~hycD_2~~~hycD_1	8.0	116	0.921493103448276	1.748677151724138e-10	-0.3012241379310345	0.0813663793103448	0.9986739354648592	core	ECP_RS13745	hycD	C_RS15595	hycD	ECED1_RS16065	hycD	ECIAI1_RS14115	hycD	ECIAI39_RS14635	hycD	b2722	hycD	ECUMN_RS16200	hycD	UTI89_RS15045	hycD	C	Energy production and conversion	oxidoreductase activity	hycD	GO:0003674,GO:0003824,GO:0005575,GO:0005623,GO:0005886,GO:0008150,GO:0008152,GO:0016020,GO:0016021,GO:0016491,GO:0031224,GO:0044425,GO:0044464,GO:0055114,GO:0071944	-	ko:K12138,ko:K15829	-	-	-	-	ko00000,ko01000	-	-	iSFV_1184.SFV_2781,iYL1228.KPN_03059	NADHdh
group_15453	1.0	5	0.0502599999999999	1.7534400000000002e-10	0.1606	0.0802799999999999	0.1666421099160159	shell					ECED1_RS08835												S	Function unknown	Protein of unknown function (DUF1391)	-	-	-	-	-	-	-	-	-	-	-	-	DUF1391
mreC	6.0	48	0.6098541666666667	1.8012505704e-10	-0.4401458333333333	0.0923249999999999	1.0	core	ECP_RS16970	mreC	C_RS18980	mreC	ECED1_RS19680	mreC	ECIAI1_RS16985	mreC	ECIAI39_RS18810	mreC	b3250	mreC	ECUMN_RS19520	mreC	UTI89_RS17900	mreC	M	Cell wall/membrane/envelope biogenesis	shape-determining protein MreC	mreC	GO:0003674,GO:0005488,GO:0005515,GO:0005575,GO:0005623,GO:0005886,GO:0005887,GO:0007163,GO:0008150,GO:0008360,GO:0009273,GO:0009987,GO:0016020,GO:0016021,GO:0022603,GO:0022604,GO:0030428,GO:0031224,GO:0031226,GO:0042546,GO:0043621,GO:0044085,GO:0044425,GO:0044459,GO:0044464,GO:0050789,GO:0050793,GO:0050794,GO:0051128,GO:0065007,GO:0065008,GO:0071554,GO:0071840,GO:0071944,GO:0071963	-	ko:K03570	-	-	-	-	ko00000,ko03036	9.B.157.1	-	-	MreC
nemA~~~nemA_1~~~namA~~~nemA_2	8.0	94	0.7091063829787233	1.8015576404468082e-10	-0.4688510638297872	0.0942234042553191	0.9989686164726684	core	ECP_RS08140	nemA	C_RS09650	nemA	ECED1_RS09370	nemA	ECIAI1_RS08635	nemA	ECIAI39_RS07105	nemA	b1650	nemA	ECUMN_RS10670	nemA	UTI89_RS08930	nemA	C	Energy production and conversion	N-ethylmaleimide reductase activity	nemA	GO:0000166,GO:0003674,GO:0003824,GO:0005488,GO:0005575,GO:0005622,GO:0005623,GO:0005737,GO:0005829,GO:0006725,GO:0006805,GO:0006807,GO:0008150,GO:0008152,GO:0008748,GO:0009056,GO:0009410,GO:0009987,GO:0010181,GO:0016491,GO:0016627,GO:0016628,GO:0016661,GO:0017144,GO:0018937,GO:0018973,GO:0018974,GO:0019326,GO:0019439,GO:0032553,GO:0034567,GO:0036094,GO:0042221,GO:0042537,GO:0043167,GO:0043168,GO:0044237,GO:0044248,GO:0044424,GO:0044444,GO:0044464,GO:0046256,GO:0046260,GO:0046263,GO:0046857,GO:0048037,GO:0050662,GO:0050896,GO:0051716,GO:0055114,GO:0070887,GO:0071466,GO:0071704,GO:0072490,GO:0072491,GO:0097159,GO:0097367,GO:1901265,GO:1901360,GO:1901361,GO:1901363,GO:1901575	-	ko:K10680	ko00633,ko01120,map00633,map01120	-	R08014,R08017,R08042	RC00250	ko00000,ko00001,ko01000	-	-	-	Oxidored_FMN
group_26840	1.0	7	0.1232857142857142	1.852e-10	-0.1020428571428571	0.0777285714285714	0.0595255635774274	cloud					ECED1_RS16740												L	Replication, recombination and repair	Single-stranded DNA-binding protein	ssb	GO:0003674,GO:0003676,GO:0003677,GO:0003697,GO:0005488,GO:0006139,GO:0006259,GO:0006260,GO:0006725,GO:0006807,GO:0008150,GO:0008152,GO:0009058,GO:0009059,GO:0009987,GO:0034641,GO:0034645,GO:0043170,GO:0044237,GO:0044238,GO:0044249,GO:0044260,GO:0046483,GO:0071704,GO:0090304,GO:0097159,GO:1901360,GO:1901363,GO:1901576	-	ko:K03111	ko03030,ko03430,ko03440,map03030,map03430,map03440	-	-	-	ko00000,ko00001,ko03029,ko03032,ko03400	-	-	-	SSB
ulaG~~~ulaG_2~~~ulaG_1	8.0	20	0.6856	1.927e-10	-0.306	0.07754	0.9979372329453366	core	ECP_RS22600	ulaG	C_RS24940	ulaG	ECED1_RS25110	ulaG	ECIAI1_RS22005	ulaG	ECIAI39_RS23350	ulaG	b4192	ulaG	ECUMN_RS24455	ulaG	UTI89_RS23205	ulaG	S	Function unknown	Probably catalyzes the hydrolysis of L-ascorbate-6-P into 3-keto-L-gulonate-6-P. Is essential for L-ascorbate utilization under anaerobic conditions	ulaG	GO:0003674,GO:0003824,GO:0005488,GO:0005575,GO:0005622,GO:0005623,GO:0005737,GO:0005975,GO:0005996,GO:0006082,GO:0006732,GO:0006766,GO:0006767,GO:0008150,GO:0008152,GO:0009056,GO:0009109,GO:0009111,GO:0009987,GO:0016052,GO:0016054,GO:0016787,GO:0016788,GO:0019752,GO:0019852,GO:0019854,GO:0030145,GO:0035460,GO:0042365,GO:0043167,GO:0043169,GO:0043436,GO:0044237,GO:0044238,GO:0044248,GO:0044281,GO:0044282,GO:0044424,GO:0044464,GO:0046365,GO:0046395,GO:0046872,GO:0046914,GO:0051186,GO:0051187,GO:0052689,GO:0071704,GO:1901575	-	ko:K03476	ko00053,ko01100,ko01120,map00053,map01100,map01120	M00550	R07677	RC02793	ko00000,ko00001,ko00002,ko01000	-	-	iAF1260.b4192,iAPECO1_1312.APECO1_2200,iBWG_1329.BWG_3904,iEC55989_1330.EC55989_4749,iECDH10B_1368.ECDH10B_4387,iECH74115_1262.ECH74115_5708,iECIAI1_1343.ECIAI1_4425,iECIAI39_1322.ECIAI39_4657,iECO111_1330.ECO111_5022,iECO26_1355.ECO26_5358,iECSE_1348.ECSE_4490,iECSP_1301.ECSP_5292,iECUMN_1333.ECUMN_4725,iECW_1372.ECW_m4554,iEKO11_1354.EKO11_4120,iEcE24377_1341.EcE24377A_4752,iEcHS_1320.EcHS_A4436,iEcolC_1368.EcolC_3821,iJO1366.b4192,iUTI89_1310.UTI89_C4792,iWFL_1372.ECW_m4554,iY75_1357.Y75_RS21830,iYL1228.KPN_04585,ic_1306.c5280	Lactamase_B_2,Lactamase_B_3
ynfM~~~ynfM_2~~~ynfM_1	3.0	3	0.1749999999999999	1.9299999999999998e-10	-0.261	0.0772	0.997789892441432	core	ECP_RS07855	ynfM	C_RS09365	ynfM	ECED1_RS08950	ynfM	ECIAI1_RS08350	ynfM	ECIAI39_RS07390	ynfM	b1596	ynfM	ECUMN_RS10380	ynfM	UTI89_RS08645	ynfM	P	Inorganic ion transport and metabolism	transporter activity	ynfM	GO:0003674,GO:0005215,GO:0005575,GO:0005623,GO:0005886,GO:0006810,GO:0008150,GO:0016020,GO:0016021,GO:0031224,GO:0044425,GO:0044464,GO:0051179,GO:0051234,GO:0055085,GO:0071944	-	ko:K08224	-	-	-	-	ko00000,ko02000	2.A.1.36	-	-	MFS_1,Sugar_tr
group_19606	2.0	64	0.422	1.951625e-10	0.059909375	0.0806468749999999	0.2662442905554737	shell													ECUMN_RS00385	trbB	UTI89_RS25780	trbB	CO		F plasmid transfer operon protein	trbB	-	-	-	-	-	-	-	-	-	-	-	TraF
group_30872	3.0	9	0.499	1.9606666666666663e-10	-0.3556666666666667	0.0781999999999999	0.9974952114336232	core	ECP_RS00975	ldcC	C_RS01030	ldcC	ECED1_RS00985	ldcC	ECIAI1_RS00935	ldcC	ECIAI39_RS00970	ldcC	b0186	ldcC	ECUMN_RS01880	ldcC	UTI89_RS00985	ldcC	E	Amino acid transport and metabolism	lysine decarboxylase	ldcC	GO:0003674,GO:0003824,GO:0005488,GO:0005515,GO:0005575,GO:0005622,GO:0005623,GO:0005737,GO:0006082,GO:0006520,GO:0006553,GO:0006554,GO:0006807,GO:0008150,GO:0008152,GO:0008923,GO:0009056,GO:0009063,GO:0009066,GO:0009068,GO:0009987,GO:0016054,GO:0016829,GO:0016830,GO:0016831,GO:0019752,GO:0042802,GO:0043436,GO:0044237,GO:0044238,GO:0044248,GO:0044281,GO:0044282,GO:0044424,GO:0044464,GO:0046395,GO:0071704,GO:1901564,GO:1901565,GO:1901575,GO:1901605,GO:1901606	4.1.1.18	ko:K01582	ko00310,ko00960,ko01100,ko01110,map00310,map00960,map01100,map01110	-	R00462	RC00299	ko00000,ko00001,ko01000	-	-	iSbBS512_1146.SbBS512_E0179	OKR_DC_1,OKR_DC_1_C,OKR_DC_1_N
group_15084	5.0	16	0.35706875	1.963125e-10	-0.0295624999999999	0.07861875	0.7352291144835715	shell	ECP_RS11555;ECP_RS11560	yfaQ;	C_RS13140		ECED1_RS13660;ECED1_RS13655	;yfaQ	ECIAI1_RS11625						ECUMN_RS13805		UTI89_RS12260;UTI89_RS12255	;yfaQ	S	Function unknown	Stage II sporulation protein	yfaQ	-	-	-	-	-	-	-	-	-	-	-	DUF2300,SpoIID
gabT_2~~~gabT_1~~~gabT	3.0	12	0.4265	2.1395e-10	-0.358	0.0777	0.9957271253867688	core	ECP_RS13430	gabT	C_RS15265	gabT	ECED1_RS15745	gabT	ECIAI1_RS13810	gabT	ECIAI39_RS14315	gabT	b2662	gabT	ECUMN_RS15890	gabT	UTI89_RS14720	gabT	E	Amino acid transport and metabolism	Belongs to the class-III pyridoxal-phosphate-dependent aminotransferase family	gabT	GO:0001505,GO:0003674,GO:0003824,GO:0003867,GO:0003992,GO:0005488,GO:0005575,GO:0005622,GO:0005623,GO:0005737,GO:0005829,GO:0006082,GO:0006520,GO:0006525,GO:0006526,GO:0006553,GO:0006554,GO:0006591,GO:0006807,GO:0008144,GO:0008150,GO:0008152,GO:0008483,GO:0008652,GO:0009056,GO:0009058,GO:0009063,GO:0009064,GO:0009066,GO:0009068,GO:0009084,GO:0009448,GO:0009450,GO:0009987,GO:0016053,GO:0016054,GO:0016740,GO:0016769,GO:0017144,GO:0019477,GO:0019752,GO:0019842,GO:0030170,GO:0032787,GO:0034386,GO:0036094,GO:0042133,GO:0042135,GO:0042450,GO:0042737,GO:0043167,GO:0043168,GO:0043436,GO:0044237,GO:0044238,GO:0044248,GO:0044249,GO:0044281,GO:0044282,GO:0044283,GO:0044424,GO:0044444,GO:0044464,GO:0046394,GO:0046395,GO:0046440,GO:0047298,GO:0047589,GO:0048037,GO:0050662,GO:0065007,GO:0065008,GO:0070279,GO:0071704,GO:0072329,GO:0097159,GO:1901363,GO:1901564,GO:1901565,GO:1901566,GO:1901575,GO:1901576,GO:1901605,GO:1901606,GO:1901607	2.6.1.19,2.6.1.22,2.6.1.48	ko:K00823,ko:K07250,ko:K14268	ko00250,ko00280,ko00310,ko00410,ko00640,ko00650,ko01100,ko01120,map00250,map00280,map00310,map00410,map00640,map00650,map01100,map01120	M00027	R00908,R01648,R02274,R04188	RC00006,RC00062,RC00160	ko00000,ko00001,ko00002,ko01000,ko01007	-	-	iEC55989_1330.EC55989_2930,iECIAI1_1343.ECIAI1_2758,iECO111_1330.ECO111_3386,iECO26_1355.ECO26_3731,iJN746.PP_0214	Aminotran_3
ECIAI39_RS02375	1.0	11	0.4374545454545454	2.2479519090909087e-10	-0.6109090909090908	0.0820272727272727
fiu~~~fiu_3~~~fiu_2~~~fiu_1	3.0	6	0.4945	2.4035e-10	-0.5670000000000001	0.0772	0.9989686164726684	core	ECP_RS04120	fiu	C_RS04200	fiu	ECED1_RS03895	fiu	ECIAI1_RS04300	fiu	ECIAI39_RS03975	fiu	b0805	fiu	ECUMN_RS05710	fiu	UTI89_RS03890	fiu	P	Inorganic ion transport and metabolism	Involved in the active transport across the outer membrane of iron complexed with catecholate siderophores such as dihydroxybenzoylserine and dihydroxybenzoate. It derives its energy for transport by interacting with the trans-periplasmic membrane protein TonB. Can also transport catechol-substituted cephalosporins. Receptor for microcins M, H47 and E492	fiu	GO:0003674,GO:0005488,GO:0005506,GO:0005575,GO:0005623,GO:0006810,GO:0006811,GO:0007154,GO:0007165,GO:0008150,GO:0009279,GO:0009987,GO:0015688,GO:0015833,GO:0015891,GO:0015893,GO:0016020,GO:0016021,GO:0019867,GO:0023052,GO:0030312,GO:0030313,GO:0031224,GO:0031975,GO:0038023,GO:0042221,GO:0042493,GO:0042592,GO:0042884,GO:0042886,GO:0042891,GO:0043167,GO:0043169,GO:0044425,GO:0044462,GO:0044464,GO:0046872,GO:0046914,GO:0048878,GO:0050789,GO:0050794,GO:0050801,GO:0050896,GO:0051179,GO:0051181,GO:0051234,GO:0051716,GO:0055065,GO:0055072,GO:0055076,GO:0055080,GO:0060089,GO:0065007,GO:0065008,GO:0071702,GO:0071705,GO:0071944,GO:0098771,GO:1901678	-	ko:K16090	-	-	-	-	ko00000,ko02000	1.B.14.1.11	-	iLF82_1304.LF82_0668,iNRG857_1313.NRG857_03600,iYL1228.KPN_01250	Plug,TonB_dep_Rec
pldA~~~pldA_2~~~pldA_1	8.0	80	0.8620749999999999	2.46296875e-10	-0.3336	0.07925125	0.999410637984382	core	ECP_RS20415	pldA	C_RS22410	pldA	ECED1_RS22715	pldA	ECIAI1_RS20005	pldA	ECIAI39_RS16065	pldA	b3821	pldA	ECUMN_RS22580	pldA	UTI89_RS21185	pldA	M	Cell wall/membrane/envelope biogenesis	hydrolysis of phosphatidylcholine with phospholipase A2 (EC 3.1.1.4) and phospholipase A1 (EC 3.1.1.32) activities	pldA	GO:0003674,GO:0003824,GO:0004620,GO:0004623,GO:0005488,GO:0005509,GO:0005515,GO:0005575,GO:0005623,GO:0006629,GO:0008150,GO:0008152,GO:0008970,GO:0009056,GO:0009279,GO:0016020,GO:0016021,GO:0016042,GO:0016298,GO:0016787,GO:0016788,GO:0019867,GO:0030312,GO:0030313,GO:0031224,GO:0031230,GO:0031975,GO:0042802,GO:0042803,GO:0043167,GO:0043169,GO:0044238,GO:0044425,GO:0044462,GO:0044464,GO:0045203,GO:0046872,GO:0046983,GO:0052689,GO:0052739,GO:0052740,GO:0071704,GO:0071944,GO:0102567,GO:0102568,GO:1901575	3.1.1.32,3.1.1.4	ko:K01058	ko00564,ko00565,ko00590,ko00591,ko00592,ko01100,ko01110,map00564,map00565,map00590,map00591,map00592,map01100,map01110	-	R01315,R01316,R01317,R02053,R02054,R04034,R07064,R07379,R07387,R07859,R07860	RC00020,RC00037,RC00041,RC00094	ko00000,ko00001,ko01000	-	-	iEC042_1314.EC042_4201,iECUMN_1333.ECUMN_4347,iEcSMS35_1347.EcSMS35_4188	PLA1
yehC~~~yehC_1~~~yehC_2~~~yehC_3	4.0	8	0.542	2.485e-10	-0.376	0.0769	0.9849712686017388	soft-core	ECP_RS10930	yehC	C_RS12510	yehC	ECED1_RS12490	yehC	ECIAI1_RS11020	yehC	ECIAI39_RS04580	yehC	b2110	yehC	ECUMN_RS13220	yehC	UTI89_RS11640	yehC	NU		fimbrial chaperone	yehC	GO:0005575,GO:0005623,GO:0006457,GO:0008150,GO:0009987,GO:0016043,GO:0030030,GO:0030288,GO:0030313,GO:0031975,GO:0042597,GO:0043711,GO:0044464,GO:0045229,GO:0061077,GO:0071554,GO:0071555,GO:0071840	-	ko:K15540	-	-	-	-	ko00000	-	-	-	PapD_C,PapD_N
group_7358	1.0	2	0.012	2.5095500000000004e-10	0.8175	0.07985	0.0325622513628996	cloud					ECED1_RS11635												-	Not annotated	-	-	-	-	-	-	-	-	-	-	-	-	-	-
rpoC	8.0	54	0.9083333333333332	2.5226666666666665e-10	-0.4012592592592592	0.0788925925925926	0.9998526594960956	core	ECP_RS21410	rpoC	C_RS23410	rpoC	ECED1_RS23685	rpoC	ECIAI1_RS20925	rpoC	ECIAI39_RS21950	rpoC	b3988	rpoC	ECUMN_RS23415	rpoC	UTI89_RS18565	rpoC	K	Transcription	DNA-dependent RNA polymerase catalyzes the transcription of DNA into RNA using the four ribonucleoside triphosphates as substrates	rpoC	GO:0000428,GO:0001882,GO:0003674,GO:0003676,GO:0003677,GO:0003824,GO:0003899,GO:0005488,GO:0005575,GO:0005622,GO:0005623,GO:0005737,GO:0005829,GO:0006139,GO:0006351,GO:0006725,GO:0006807,GO:0008150,GO:0008152,GO:0009058,GO:0009059,GO:0009987,GO:0010467,GO:0016070,GO:0016740,GO:0016772,GO:0016779,GO:0018130,GO:0019438,GO:0030880,GO:0032549,GO:0032774,GO:0032991,GO:0034062,GO:0034641,GO:0034645,GO:0034654,GO:0036094,GO:0043170,GO:0044237,GO:0044238,GO:0044249,GO:0044260,GO:0044271,GO:0044424,GO:0044444,GO:0044464,GO:0046483,GO:0061695,GO:0071704,GO:0090304,GO:0097159,GO:0097367,GO:0097659,GO:0097747,GO:0140098,GO:1901360,GO:1901362,GO:1901363,GO:1901576,GO:1902494,GO:1990234	2.7.7.6	ko:K03046,ko:K13797	ko00230,ko00240,ko01100,ko03020,map00230,map00240,map01100,map03020	M00183	R00435,R00441,R00442,R00443	RC02795	br01611,ko00000,ko00001,ko00002,ko01000,ko03021,ko03400	-	-	-	RNA_pol_Rpb1_1,RNA_pol_Rpb1_2,RNA_pol_Rpb1_3,RNA_pol_Rpb1_4,RNA_pol_Rpb1_5
yraR_2~~~yraR~~~yraR_1~~~yraQ_1~~~yraQ_2	8.0	96	0.8620520833333333	2.5262e-10	-0.2779166666666666	0.0803083333333333	0.9998526594960956	core	ECP_RS16510;ECP_RS16505	yraR;yraQ	C_RS18530;C_RS18535	yraQ;yraR	ECED1_RS19225;ECED1_RS19230	yraQ;yraR	ECIAI1_RS16525;ECIAI1_RS16520	yraR;yraQ	ECIAI39_RS18335;ECIAI39_RS18330	yraR;yraQ	b3151;b3152	yraQ;yraR	ECUMN_RS19050;ECUMN_RS19045	yraR;yraQ	UTI89_RS17450;UTI89_RS17445	yraR;yraQ	GM		oxidoreductase activity, acting on the aldehyde or oxo group of donors, NAD or NADP as acceptor	yraR	GO:0000166,GO:0003674,GO:0003824,GO:0005488,GO:0008150,GO:0008152,GO:0016491,GO:0016620,GO:0016903,GO:0036094,GO:0048037,GO:0050662,GO:0051287,GO:0055114,GO:0097159,GO:1901265,GO:1901363	-	-	-	-	-	-	-	-	-	-	HIM1,NAD_binding_10,Semialdhyde_dh
group_18703	1.0	16	0.1700625	2.545687501980625e-10	0.0946999999999999	0.08293125	0.1090319728893472	cloud															UTI89_RS13165
clcA~~~clcA_1~~~clcA_2	5.0	15	0.5376666666666667	2.6376666666666667e-10	-0.4043333333333334	0.077	0.9998526594960956	core	ECP_RS00830	clcA	C_RS00880	clcA	ECED1_RS00840	clcA	ECIAI1_RS00790	clcA	ECIAI39_RS00820	clcA	b0155	clcA	ECUMN_RS01730	clcA	UTI89_RS00840	clcA	P	Inorganic ion transport and metabolism	proton pump that is linked to amino acid decarboxylation, as part of the extreme acid resistance (XAR) response	clcA	GO:0003674,GO:0005215,GO:0005216,GO:0005244,GO:0005247,GO:0005253,GO:0005254,GO:0005488,GO:0005515,GO:0005575,GO:0005623,GO:0005886,GO:0005887,GO:0006810,GO:0006811,GO:0006812,GO:0006820,GO:0006821,GO:0008150,GO:0008308,GO:0008324,GO:0008509,GO:0015075,GO:0015077,GO:0015078,GO:0015103,GO:0015108,GO:0015267,GO:0015291,GO:0015297,GO:0015298,GO:0015299,GO:0015318,GO:0015672,GO:0015698,GO:0015706,GO:0016020,GO:0016021,GO:0022803,GO:0022804,GO:0022832,GO:0022836,GO:0022838,GO:0022839,GO:0022857,GO:0022890,GO:0031224,GO:0031226,GO:0031404,GO:0034220,GO:0042802,GO:0043167,GO:0043168,GO:0044425,GO:0044459,GO:0044464,GO:0051179,GO:0051234,GO:0055085,GO:0071705,GO:0071944,GO:0098655,GO:0098656,GO:0098660,GO:0098661,GO:0098662,GO:1902476,GO:1902600	-	ko:K03281	-	-	-	-	ko00000	2.A.49	-	iAF1260.b0155,iB21_1397.B21_00153,iBWG_1329.BWG_0148,iE2348C_1286.E2348C_0162,iEC042_1314.EC042_0155,iEC55989_1330.EC55989_0149,iECBD_1354.ECBD_3463,iECDH10B_1368.ECDH10B_0135,iECDH1ME8569_1439.ECDH1ME8569_0149,iECD_1391.ECD_00154,iECIAI1_1343.ECIAI1_0153,iECO103_1326.ECO103_0155,iECSE_1348.ECSE_0156,iECUMN_1333.ECUMN_0152,iECW_1372.ECW_m0152,iEKO11_1354.EKO11_3761,iETEC_1333.ETEC_0151,iEcDH1_1363.EcDH1_3447,iEcE24377_1341.EcE24377A_0160,iEcolC_1368.EcolC_3504,iJO1366.b0155,iSSON_1240.SSON_0167,iUMNK88_1353.UMNK88_159,iWFL_1372.ECW_m0152,iY75_1357.Y75_RS00790,iZ_1308.Z0166	TrkA_C,Voltage_CLC
ydfK_2~~~ydfK_1	8.0	24	0.9746666666666668	2.673333333333333e-10	-0.2603333333333333	0.0767	0.9991159569765728	core	ECP_RS15125	yqgA	C_RS16875	yqgA	ECED1_RS17335	yqgA	ECIAI1_RS15510	yqgA	ECIAI39_RS17090	yqgA	b2966	yqgA	ECUMN_RS17590	yqgA	UTI89_RS16350	yqgA	S	Function unknown	Protein of unknown function (DUF554)	yqgA	GO:0005575,GO:0005623,GO:0005886,GO:0016020,GO:0016021,GO:0031224,GO:0044425,GO:0044464,GO:0071944	-	ko:K07150	-	-	-	-	ko00000	-	-	-	DUF554
hycE~~~hycE_2~~~hycE_1	8.0	8	0.969	2.68e-10	-0.423	0.0766	0.9988212759687638	core	ECP_RS13740	hycE	C_RS15590	hycE	ECED1_RS16060	hycE	ECIAI1_RS14110	hycE	ECIAI39_RS14630	hycE	b2721	hycE	ECUMN_RS16195	hycE	UTI89_RS15040	hycE	C	Energy production and conversion	nickel cation binding	hycE	GO:0000166,GO:0003674,GO:0003824,GO:0003954,GO:0005488,GO:0008137,GO:0008150,GO:0008152,GO:0016151,GO:0016491,GO:0016651,GO:0016655,GO:0036094,GO:0043167,GO:0043169,GO:0046872,GO:0046914,GO:0048037,GO:0048038,GO:0050136,GO:0050662,GO:0051287,GO:0051536,GO:0051539,GO:0051540,GO:0055114,GO:0097159,GO:1901265,GO:1901363	-	ko:K12142,ko:K15830	-	-	-	-	ko00000,ko01000	-	-	iECED1_1282.ECED1_3172,iYL1228.KPN_03058	Complex1_30kDa,Complex1_49kDa,NiFeSe_Hases
mipA~~~mipA_2~~~mipA_1	7.0	14	0.8805	2.68e-10	-0.2715	0.07665	0.9995579784882864	core	ECP_RS08835	mipA	C_RS10345	mipA	ECED1_RS10060	mipA	ECIAI1_RS09325	mipA	ECIAI39_RS06415	mipA	b1782	mipA	ECUMN_RS11335	mipA	UTI89_RS09610	mipA	M	Cell wall/membrane/envelope biogenesis	May serve as a scaffold protein required for the formation of a complex with MrcB PonB and MltA, this complex could play a role in enlargement and septation of the murein sacculus	mipA	GO:0000270,GO:0003674,GO:0005488,GO:0005515,GO:0005575,GO:0005623,GO:0006022,GO:0006023,GO:0006024,GO:0006807,GO:0008150,GO:0008152,GO:0009058,GO:0009059,GO:0009252,GO:0009273,GO:0009279,GO:0009987,GO:0016020,GO:0019867,GO:0030203,GO:0030312,GO:0030313,GO:0030674,GO:0031975,GO:0034645,GO:0042546,GO:0043170,GO:0044036,GO:0044038,GO:0044085,GO:0044237,GO:0044249,GO:0044260,GO:0044462,GO:0044464,GO:0060090,GO:0070589,GO:0071554,GO:0071704,GO:0071840,GO:0071944,GO:1901135,GO:1901137,GO:1901564,GO:1901566,GO:1901576	-	ko:K07274	-	-	-	-	ko00000,ko02000	9.B.99.1	-	-	MipA
pasI~~~yfjF	7.0	66	0.7809848484848485	2.7057483634484845e-10	-0.4092878787878787	0.0906757575757575	0.9998526594960956	core	ECP_RS13400	yfjF	C_RS14925	yfjF	ECED1_RS15480	yfjF	ECIAI1_RS13735	yfjF	ECIAI39_RS14175	yfjF	b2618	yfjF	ECUMN_RS15670	yfjF	UTI89_RS14380	yfjF	S	Function unknown	RnfH family Ubiquitin	rnfH	-	-	ko:K03154,ko:K09801	ko04122,map04122	-	-	-	ko00000,ko00001	-	-	-	Ub-RnfH
ubiE~~~ubiE_2~~~ubiE_1	4.0	8	0.54	2.7485e-10	-0.531	0.0775	0.999705318992191	core	ECP_RS20585	ubiE	C_RS22585	ubiE	ECED1_RS22870	ubiE	ECIAI1_RS20065	ubiE	ECIAI39_RS15955	ubiE	b3833	ubiE	ECUMN_RS22640	ubiE	UTI89_RS21360	ubiE	H	Coenzyme transport and metabolism	Methyltransferase required for the conversion of demethylmenaquinol (DMKH2) to menaquinol (MKH2) and the conversion of 2-polyprenyl-6-methoxy-1,4-benzoquinol (DDMQH2) to 2- polyprenyl-3-methyl-6-methoxy-1,4-benzoquinol (DMQH2)	ubiE	GO:0003674,GO:0003824,GO:0005575,GO:0005622,GO:0005623,GO:0005737,GO:0005886,GO:0006732,GO:0006733,GO:0006743,GO:0006744,GO:0006766,GO:0008150,GO:0008152,GO:0008168,GO:0008169,GO:0008171,GO:0008425,GO:0008757,GO:0009058,GO:0009108,GO:0009110,GO:0009233,GO:0009234,GO:0009987,GO:0016020,GO:0016740,GO:0016741,GO:0030580,GO:0032259,GO:0040007,GO:0042180,GO:0042181,GO:0042372,GO:0042374,GO:0043333,GO:0044237,GO:0044249,GO:0044281,GO:0044283,GO:0044424,GO:0044464,GO:0051186,GO:0051188,GO:0052624,GO:0071704,GO:0071944,GO:0102955,GO:1901576,GO:1901661,GO:1901663	2.1.1.163,2.1.1.201	ko:K03183	ko00130,ko01100,ko01110,map00130,map01100,map01110	M00116,M00117	R04990,R04993,R06859,R08774,R09736	RC00003,RC01253,RC01662	ko00000,ko00001,ko00002,ko01000	-	-	iAF1260.b3833,iBWG_1329.BWG_3511,iE2348C_1286.E2348C_4147,iEC042_1314.EC042_4213,iEC55989_1330.EC55989_4310,iECDH10B_1368.ECDH10B_4024,iECDH1ME8569_1439.ECDH1ME8569_3712,iECH74115_1262.ECH74115_5274,iECIAI1_1343.ECIAI1_4028,iECIAI39_1322.ECIAI39_3162,iECO103_1326.ECO103_4330,iECO111_1330.ECO111_4661,iECO26_1355.ECO26_4752,iECSE_1348.ECSE_4121,iECSP_1301.ECSP_4888,iECUMN_1333.ECUMN_4359,iECW_1372.ECW_m4135,iECs_1301.ECs4763,iEKO11_1354.EKO11_4524,iETEC_1333.ETEC_4110,iEcDH1_1363.EcDH1_4146,iEcE24377_1341.EcE24377A_4354,iEcHS_1320.EcHS_A4057,iEcSMS35_1347.EcSMS35_4216,iEcolC_1368.EcolC_4175,iG2583_1286.G2583_4633,iJO1366.b3833,iJR904.b3833,iSBO_1134.SBO_3847,iSDY_1059.SDY_3910,iSFV_1184.SFV_3665,iSF_1195.SF3911,iSFxv_1172.SFxv_4263,iSSON_1240.SSON_4008,iS_1188.S3843,iSbBS512_1146.SbBS512_E4305,iUMNK88_1353.UMNK88_4663,iWFL_1372.ECW_m4135,iY75_1357.Y75_RS17910,iZ_1308.Z5355	Ubie_methyltran
tamA~~~tamA_1~~~tamA_2	8.0	32	0.97	2.8079750000000003e-10	-0.25825	0.079275	0.9989686164726684	core	ECP_RS22780	tamA	C_RS25120	tamA	ECED1_RS25575	tamA	ECIAI1_RS22150	tamA	ECIAI39_RS23525	tamA	b4220	tamA	ECUMN_RS24615	tamA	UTI89_RS23390	tamA	M	Cell wall/membrane/envelope biogenesis	Part of the translocation and assembly module (TAM) autotransporter assembly complex, which functions in translocation of autotransporters across the outer membrane	ytfM	GO:0002790,GO:0005575,GO:0005623,GO:0006810,GO:0008104,GO:0008150,GO:0009279,GO:0009306,GO:0009405,GO:0009987,GO:0015031,GO:0015833,GO:0016020,GO:0016021,GO:0019867,GO:0030312,GO:0030313,GO:0031224,GO:0031230,GO:0031975,GO:0032940,GO:0032991,GO:0033036,GO:0042886,GO:0044419,GO:0044425,GO:0044462,GO:0044464,GO:0045184,GO:0045203,GO:0046903,GO:0051179,GO:0051234,GO:0051704,GO:0071702,GO:0071705,GO:0071944,GO:0097347	-	ko:K07277,ko:K07278	-	-	-	-	ko00000,ko02000,ko03029	1.B.33,1.B.33.2.4	-	-	Bac_surface_Ag,POTRA,POTRA_TamA_1
ftsL	8.0	16	0.983	2.8465e-10	-0.597	0.0771	0.9991159569765728	core	ECP_RS00440	ftsL	C_RS00465	ftsL	ECED1_RS00450	ftsL	ECIAI1_RS00420	ftsL	ECIAI39_RS00455	ftsL	b0083	ftsL	ECUMN_RS01385	ftsL	UTI89_RS00455	ftsL	D	Cell cycle control, cell division, chromosome partitioning	Essential cell division protein. May link together the upstream cell division proteins, which are predominantly cytoplasmic, with the downstream cell division proteins, which are predominantly periplasmic	ftsL	GO:0000003,GO:0000049,GO:0000166,GO:0000910,GO:0002943,GO:0003674,GO:0003676,GO:0003723,GO:0003824,GO:0005488,GO:0005575,GO:0005623,GO:0005886,GO:0005887,GO:0006139,GO:0006396,GO:0006399,GO:0006400,GO:0006725,GO:0006807,GO:0007049,GO:0008033,GO:0008150,GO:0008152,GO:0009451,GO:0009987,GO:0010467,GO:0016020,GO:0016021,GO:0016070,GO:0016491,GO:0016627,GO:0017150,GO:0019954,GO:0022402,GO:0022414,GO:0031224,GO:0031226,GO:0032153,GO:0032505,GO:0034470,GO:0034641,GO:0034660,GO:0036094,GO:0043093,GO:0043167,GO:0043168,GO:0043170,GO:0043412,GO:0044237,GO:0044238,GO:0044425,GO:0044459,GO:0044464,GO:0046483,GO:0048037,GO:0050660,GO:0050662,GO:0051301,GO:0055114,GO:0071704,GO:0071944,GO:0090304,GO:0097159,GO:0140098,GO:0140101,GO:1901265,GO:1901360,GO:1901363	-	ko:K03586	-	-	-	-	ko00000,ko03036	-	-	-	FtsL
moeB	1.0	3	0.0645666666666666	2.8543333333333336e-10	-0.4226666666666667	0.0778	0.999705318992191	core	ECP_RS04230	moeB	C_RS04305	moeB	ECED1_RS04000	moeB	ECIAI1_RS04420	moeB	ECIAI39_RS04085	moeB	b0826	moeB	ECUMN_RS06040	moeB	UTI89_RS03995	moeB	H	Coenzyme transport and metabolism	molybdopterin-synthase adenylyltransferase activity	moeB	GO:0000166,GO:0003674,GO:0003824,GO:0005488,GO:0005524,GO:0005575,GO:0005622,GO:0005623,GO:0005737,GO:0005829,GO:0006732,GO:0006777,GO:0006793,GO:0006796,GO:0006807,GO:0008144,GO:0008150,GO:0008152,GO:0008641,GO:0009058,GO:0009108,GO:0009987,GO:0016740,GO:0016772,GO:0016779,GO:0016874,GO:0016877,GO:0017076,GO:0018130,GO:0019538,GO:0019637,GO:0019720,GO:0030554,GO:0032553,GO:0032555,GO:0032559,GO:0035639,GO:0036094,GO:0043167,GO:0043168,GO:0043169,GO:0043170,GO:0043545,GO:0044237,GO:0044238,GO:0044249,GO:0044260,GO:0044267,GO:0044424,GO:0044444,GO:0044464,GO:0046483,GO:0046872,GO:0051186,GO:0051188,GO:0051189,GO:0061605,GO:0070566,GO:0071704,GO:0090407,GO:0097159,GO:0097367,GO:1901265,GO:1901360,GO:1901362,GO:1901363,GO:1901564,GO:1901566,GO:1901576	2.7.7.80	ko:K21029	ko04122,map04122	-	R07459	RC00043	ko00000,ko00001,ko01000	-	-	iECIAI1_1343.ECIAI1_0865,iECW_1372.ECW_m0884,iEKO11_1354.EKO11_3059,iETEC_1333.ETEC_0893,iEcE24377_1341.EcE24377A_0897,iEcSMS35_1347.EcSMS35_0851,iWFL_1372.ECW_m0884	ThiF
epsM~~~yghD~~~epsM_1~~~epsM_2~~~yghD_1~~~yghD_2	2.0	2	0.238	2.87e-10	0.101	0.0765	0.7894504199204361	shell	ECP_RS15490	yghD	C_RS17540	yghD	ECED1_RS18190	yghD	ECIAI1_RS15520	yghD	ECIAI39_RS17355	yghD	b2968	yghD	ECUMN_RS18100	yghD	UTI89_RS16435	yghD	U	Intracellular trafficking, secretion, and vesicular transport	involved in a type II secretion system (T2SS, formerly general secretion pathway, GSP) for the export of proteins	gspM	GO:0002790,GO:0005575,GO:0005623,GO:0005886,GO:0006810,GO:0008104,GO:0008150,GO:0009306,GO:0009405,GO:0009987,GO:0015031,GO:0015833,GO:0016020,GO:0016021,GO:0031224,GO:0032940,GO:0033036,GO:0042886,GO:0044419,GO:0044425,GO:0044464,GO:0045184,GO:0046903,GO:0051179,GO:0051234,GO:0051704,GO:0071702,GO:0071705,GO:0071944	-	ko:K02462	ko03070,ko05111,map03070,map05111	M00331	-	-	ko00000,ko00001,ko00002,ko02044	3.A.15	-	-	T2SSM
yehQ_2~~~yehQ~~~yehQ_1	3.0	12	0.48675	2.8705e-10	-0.285	0.078025	0.9920436127891558	core			C_RS12575	yehQ	ECED1_RS12555	yehQ	ECIAI1_RS11090	yehQ	ECIAI39_RS04515	yehQ	b2122	yehQ	ECUMN_RS13280	yehQ	UTI89_RS11705	yehQ	S	Function unknown	SWIM zinc finger	yehQ	GO:0003674,GO:0005488,GO:0005575,GO:0005622,GO:0005623,GO:0005737,GO:0005829,GO:0008270,GO:0043167,GO:0043169,GO:0044424,GO:0044444,GO:0044464,GO:0046872,GO:0046914	-	-	-	-	-	-	-	-	-	-	Helicase_C,SNF2_N,SNF2_assoc,SWIM
yagK_2~~~yagK_1~~~yfjJ_1~~~yagK_4~~~yfjJ_2	1.0	3	0.0605999999999999	2.963333333333333e-10	0.1606666666666666	0.0764333333333333	0.0801532341240607	cloud									ECIAI39_RS21215								S	Function unknown	Inovirus Gp2	-	-	-	-	-	-	-	-	-	-	-	-	-
dnaK_1	8.0	12	0.831	2.9836233333333333e-10	-0.414	0.0857666666666666	0.9989686164726684	core	ECP_RS00075	dnaK	C_RS00080	dnaK	ECED1_RS00070	dnaK	ECIAI1_RS00070	dnaK	ECIAI39_RS00065	dnaK	b0014	dnaK	ECUMN_RS01025	dnaK	UTI89_RS00075	dnaK	O	Post-translational modification, protein turnover, and chaperones	Heat shock 70 kDa protein	dnaK	GO:0000166,GO:0000988,GO:0000989,GO:0003674,GO:0003824,GO:0005488,GO:0005515,GO:0005524,GO:0005575,GO:0005576,GO:0005622,GO:0005623,GO:0005737,GO:0005829,GO:0005886,GO:0006139,GO:0006259,GO:0006260,GO:0006457,GO:0006458,GO:0006725,GO:0006807,GO:0006950,GO:0006986,GO:0008144,GO:0008150,GO:0008152,GO:0008270,GO:0009058,GO:0009059,GO:0009266,GO:0009408,GO:0009628,GO:0009889,GO:0009987,GO:0010033,GO:0010556,GO:0016020,GO:0016043,GO:0016462,GO:0016787,GO:0016817,GO:0016818,GO:0016887,GO:0016989,GO:0017076,GO:0017111,GO:0018995,GO:0019219,GO:0019222,GO:0020003,GO:0022607,GO:0030430,GO:0030554,GO:0031323,GO:0031326,GO:0032553,GO:0032555,GO:0032559,GO:0032991,GO:0033554,GO:0033643,GO:0033646,GO:0033655,GO:0034620,GO:0034641,GO:0034645,GO:0035639,GO:0035966,GO:0035967,GO:0036094,GO:0042221,GO:0043167,GO:0043168,GO:0043169,GO:0043170,GO:0043226,GO:0043227,GO:0043230,GO:0043531,GO:0043656,GO:0043657,GO:0043933,GO:0044085,GO:0044183,GO:0044215,GO:0044216,GO:0044217,GO:0044237,GO:0044238,GO:0044249,GO:0044260,GO:0044421,GO:0044424,GO:0044444,GO:0044464,GO:0046483,GO:0046872,GO:0046914,GO:0050789,GO:0050794,GO:0050896,GO:0051082,GO:0051084,GO:0051085,GO:0051087,GO:0051171,GO:0051252,GO:0051716,GO:0060255,GO:0061077,GO:0065003,GO:0065007,GO:0065010,GO:0070887,GO:0071310,GO:0071704,GO:0071840,GO:0071944,GO:0080090,GO:0090304,GO:0097159,GO:0097367,GO:0140110,GO:1901265,GO:1901360,GO:1901363,GO:1901576,GO:1903506,GO:2001141	-	ko:K04043	ko03018,ko04212,ko05152,map03018,map04212,map05152	-	-	-	ko00000,ko00001,ko03019,ko03029,ko03110,ko04147	1.A.33.1	-	-	HSP70
hscA	8.0	38	0.8523157894736841	2.9842252631578945e-10	-0.3890526315789473	0.0802842105263157	0.9998526594960956	core	ECP_RS12915	hscA	C_RS14485	hscA	ECED1_RS15005	hscA	ECIAI1_RS13005	hscA	ECIAI39_RS13700	hscA	b2526	hscA	ECUMN_RS15205	hscA	UTI89_RS13910	hscA	O	Post-translational modification, protein turnover, and chaperones	Chaperone involved in the maturation of iron-sulfur cluster-containing proteins. Has a low intrinsic ATPase activity which is markedly stimulated by HscB. Involved in the maturation of IscU	hscA	GO:0000166,GO:0000988,GO:0000989,GO:0003674,GO:0003824,GO:0005488,GO:0005515,GO:0005524,GO:0005575,GO:0005622,GO:0005623,GO:0005737,GO:0005829,GO:0005886,GO:0006139,GO:0006259,GO:0006260,GO:0006457,GO:0006458,GO:0006725,GO:0006790,GO:0006807,GO:0006950,GO:0006986,GO:0008144,GO:0008150,GO:0008152,GO:0008270,GO:0009058,GO:0009059,GO:0009266,GO:0009408,GO:0009409,GO:0009628,GO:0009889,GO:0009987,GO:0010033,GO:0010467,GO:0010556,GO:0016020,GO:0016043,GO:0016226,GO:0016462,GO:0016787,GO:0016817,GO:0016818,GO:0016887,GO:0016989,GO:0017076,GO:0017111,GO:0019219,GO:0019222,GO:0019538,GO:0022607,GO:0030554,GO:0031163,GO:0031323,GO:0031326,GO:0032553,GO:0032555,GO:0032559,GO:0032991,GO:0033554,GO:0034620,GO:0034641,GO:0034645,GO:0035639,GO:0035966,GO:0035967,GO:0036094,GO:0042221,GO:0043167,GO:0043168,GO:0043169,GO:0043170,GO:0043531,GO:0043933,GO:0044085,GO:0044183,GO:0044237,GO:0044238,GO:0044249,GO:0044260,GO:0044424,GO:0044444,GO:0044445,GO:0044464,GO:0046483,GO:0046872,GO:0046914,GO:0050789,GO:0050794,GO:0050896,GO:0051082,GO:0051084,GO:0051085,GO:0051087,GO:0051171,GO:0051186,GO:0051252,GO:0051604,GO:0051716,GO:0060255,GO:0061077,GO:0065003,GO:0065007,GO:0070417,GO:0070887,GO:0071310,GO:0071704,GO:0071840,GO:0071944,GO:0080090,GO:0090304,GO:0097159,GO:0097367,GO:0097428,GO:0140110,GO:1901265,GO:1901360,GO:1901363,GO:1901564,GO:1901576,GO:1902494,GO:1903506,GO:1990230,GO:1990234,GO:2001141	-	ko:K04043,ko:K04044	ko03018,ko04212,ko05152,map03018,map04212,map05152	-	-	-	ko00000,ko00001,ko03019,ko03029,ko03110,ko04147	1.A.33,1.A.33.1	-	-	HSP70
yfdN~~~yfdN_2~~~yfdN_1	1.0	40	0.1143225	3.0008926e-10	0.118405	0.08286	0.2043612789155739	shell											b2357	yfdN			UTI89_RS14625	yfdN	S	Function unknown	PerC transcriptional activator	yfdN	GO:0003674,GO:0003676,GO:0003677,GO:0003824,GO:0005488,GO:0006139,GO:0006259,GO:0006304,GO:0006305,GO:0006306,GO:0006725,GO:0006807,GO:0008150,GO:0008152,GO:0008168,GO:0008757,GO:0009007,GO:0009008,GO:0009987,GO:0016740,GO:0016741,GO:0032259,GO:0032775,GO:0034641,GO:0043170,GO:0043412,GO:0043414,GO:0044237,GO:0044238,GO:0044260,GO:0044728,GO:0046483,GO:0071704,GO:0090304,GO:0097159,GO:0140097,GO:1901360,GO:1901363	-	-	-	-	-	-	-	-	-	-	PerC
lepA	8.0	48	0.931125	3.029185479375e-10	-0.372875	0.0835520833333333	0.9998526594960956	core	ECP_RS13125	lepA	C_RS14680	lepA	ECED1_RS15200	lepA	ECIAI1_RS13485	lepA	ECIAI39_RS13925	lepA	b2569	lepA	ECUMN_RS15425	lepA	UTI89_RS14105	lepA	J	Translation, ribosomal structure and biogenesis	Required for accurate and efficient protein synthesis under certain stress conditions. May act as a fidelity factor of the translation reaction, by catalyzing a one-codon backward translocation of tRNAs on improperly translocated ribosomes. Back- translocation proceeds from a post-translocation (POST) complex to a pre-translocation (PRE) complex, thus giving elongation factor G a second chance to translocate the tRNAs correctly. Binds to ribosomes in a GTP-dependent manner	lepA	GO:0000166,GO:0001882,GO:0001883,GO:0003674,GO:0003676,GO:0003723,GO:0003746,GO:0003824,GO:0003924,GO:0005488,GO:0005515,GO:0005525,GO:0005575,GO:0005622,GO:0005623,GO:0005737,GO:0005829,GO:0005886,GO:0006412,GO:0006414,GO:0006518,GO:0006807,GO:0006950,GO:0006970,GO:0008135,GO:0008150,GO:0008152,GO:0009058,GO:0009059,GO:0009266,GO:0009268,GO:0009409,GO:0009628,GO:0009651,GO:0009987,GO:0010467,GO:0016020,GO:0016462,GO:0016787,GO:0016817,GO:0016818,GO:0017076,GO:0017111,GO:0019001,GO:0019538,GO:0032549,GO:0032550,GO:0032553,GO:0032555,GO:0032561,GO:0034641,GO:0034645,GO:0035639,GO:0036094,GO:0042802,GO:0043021,GO:0043023,GO:0043024,GO:0043043,GO:0043167,GO:0043168,GO:0043170,GO:0043603,GO:0043604,GO:0044237,GO:0044238,GO:0044249,GO:0044260,GO:0044267,GO:0044271,GO:0044424,GO:0044444,GO:0044464,GO:0044877,GO:0050896,GO:0071704,GO:0071944,GO:0097159,GO:0097367,GO:1901265,GO:1901363,GO:1901564,GO:1901566,GO:1901576	-	ko:K03596	ko05134,map05134	-	-	-	ko00000,ko00001	-	-	-	EFG_C,GTP_EFTU,GTP_EFTU_D2,LepA_C
dcuD~~~dcuD_2~~~dcuC~~~dcuC_1~~~dcuC_2~~~dcuD_1~~~dcuD_3~~~dcuD_4	7.0	14	0.8020000000000002	3.0400000000000004e-10	-0.403	0.0766	0.9991159569765728	core	ECP_RS03250	dcuC	C_RS03305	dcuC	ECED1_RS03060	dcuC	ECIAI1_RS03030	dcuC	ECIAI39_RS02995	dcuC	b0621	dcuC	ECUMN_RS04505	dcuC	UTI89_RS03005	dcuC	P	Inorganic ion transport and metabolism	Responsible for the transport of C4-dicarboxylates during anaerobic growth	dcuC	GO:0003674,GO:0005215,GO:0005310,GO:0005342,GO:0005469,GO:0005575,GO:0005623,GO:0005886,GO:0005887,GO:0005975,GO:0005996,GO:0006006,GO:0006066,GO:0006067,GO:0006082,GO:0006083,GO:0006089,GO:0006090,GO:0006091,GO:0006103,GO:0006105,GO:0006113,GO:0006139,GO:0006163,GO:0006725,GO:0006732,GO:0006733,GO:0006753,GO:0006793,GO:0006796,GO:0006807,GO:0006810,GO:0006811,GO:0006820,GO:0006835,GO:0006855,GO:0008150,GO:0008152,GO:0008509,GO:0008514,GO:0009117,GO:0009123,GO:0009126,GO:0009132,GO:0009135,GO:0009141,GO:0009144,GO:0009150,GO:0009161,GO:0009167,GO:0009179,GO:0009185,GO:0009199,GO:0009205,GO:0009259,GO:0009987,GO:0015075,GO:0015138,GO:0015141,GO:0015238,GO:0015291,GO:0015297,GO:0015318,GO:0015556,GO:0015711,GO:0015740,GO:0015741,GO:0015744,GO:0015849,GO:0015893,GO:0015942,GO:0015980,GO:0016020,GO:0016021,GO:0016999,GO:0017144,GO:0019318,GO:0019362,GO:0019637,GO:0019660,GO:0019664,GO:0019666,GO:0019693,GO:0019752,GO:0022804,GO:0022857,GO:0031224,GO:0031226,GO:0032787,GO:0034220,GO:0034308,GO:0034641,GO:0042221,GO:0042493,GO:0043436,GO:0043648,GO:0044237,GO:0044238,GO:0044281,GO:0044425,GO:0044459,GO:0044464,GO:0046031,GO:0046034,GO:0046483,GO:0046496,GO:0046942,GO:0046943,GO:0050896,GO:0051179,GO:0051186,GO:0051234,GO:0055085,GO:0055086,GO:0055114,GO:0071422,GO:0071702,GO:0071704,GO:0071944,GO:0072521,GO:0072524,GO:0098656,GO:1901135,GO:1901360,GO:1901564,GO:1901615,GO:1903825,GO:1905039	-	ko:K03326	-	-	-	-	ko00000,ko02000	2.A.61.1	-	-	DcuC
group_13911	1.0	2	0.0493	3.11e-10	0.247	0.0763	0.0965080300574627	cloud															UTI89_RS14460
caiC~~~caiC_1~~~caiC_2	8.0	68	0.7955735294117646	3.115885925296471e-10	-0.3411176470588235	0.0901764705882352	0.997200530425814	core	ECP_RS00200	caiC	C_RS00215	caiC	ECED1_RS00195	caiC	ECIAI1_RS00195	caiC	ECIAI39_RS00200	caiC	b0037	caiC	ECUMN_RS01145	caiC	UTI89_RS00215	caiC	IQ		Could catalyze the transfer of CoA to carnitine, generating the initial carnitinyl-CoA needed for the CaiB reaction cycle	caiC	GO:0003674,GO:0003824,GO:0006575,GO:0006577,GO:0006807,GO:0008150,GO:0008152,GO:0009437,GO:0009987,GO:0016405,GO:0016874,GO:0016877,GO:0016878,GO:0016879,GO:0016881,GO:0034641,GO:0044237,GO:0051108,GO:0051109,GO:0071704,GO:0097164,GO:1901564	6.2.1.3,6.2.1.48	ko:K01897,ko:K02182	ko00061,ko00071,ko01100,ko01212,ko02024,ko03320,ko04146,ko04216,ko04714,ko04920,map00061,map00071,map01100,map01212,map02024,map03320,map04146,map04216,map04714,map04920	M00086	R01280	RC00004,RC00014	ko00000,ko00001,ko00002,ko01000,ko01004,ko04147	4.C.1.1	-	iECSE_1348.ECSE_0038,iNRG857_1313.NRG857_00195	AMP-binding,AMP-binding_C
ECP_RS27435	1.0	26	0.0837923076923077	3.1283158596923076e-10	0.1357846153846154	0.0896038461538461
citG~~~citG_1~~~citG_2	6.0	6	0.8370000000000001	3.14e-10	-0.314	0.0763	0.9860026521290702	soft-core	ECP_RS03210	citG	C_RS03265	citG	ECED1_RS03020	citG	ECIAI1_RS02990	citG	ECIAI39_RS02955	citG	b0613	citG	ECUMN_RS04465	citG	UTI89_RS02965	citG	F	Nucleotide transport and metabolism	Catalyzes the formation of 2-(5''-triphosphoribosyl)-3'- dephosphocoenzyme-A, the precursor of the prosthetic group of the holo-acyl carrier protein (gamma chain) of citrate lyase, from ATP and dephospho-CoA	citG	GO:0000166,GO:0003674,GO:0003824,GO:0005488,GO:0005524,GO:0006793,GO:0006796,GO:0006807,GO:0008144,GO:0008150,GO:0008152,GO:0009058,GO:0009059,GO:0009987,GO:0016310,GO:0016740,GO:0016772,GO:0016779,GO:0016780,GO:0017076,GO:0019538,GO:0030554,GO:0032553,GO:0032555,GO:0032559,GO:0035639,GO:0036094,GO:0043167,GO:0043168,GO:0043170,GO:0044237,GO:0044238,GO:0044249,GO:0044260,GO:0044267,GO:0046917,GO:0050519,GO:0051186,GO:0051188,GO:0051189,GO:0051191,GO:0071704,GO:0097159,GO:0097367,GO:1901265,GO:1901363,GO:1901564,GO:1901576	2.4.2.52,2.7.7.61	ko:K05966,ko:K13927,ko:K13930	ko02020,map02020	-	R09675,R10706	RC00049,RC00063	ko00000,ko00001,ko01000	-	-	iECSF_1327.ECSF_0553	CitG,CitX
dicC_2	1.0	14	0.0416428571428571	3.1449642857142855e-10	0.1856428571428571	0.0776857142857142	0.0461175777221158	cloud													ECUMN_RS07515				D	Cell cycle control, cell division, chromosome partitioning	DNA-binding transcriptional regulator Cro	-	-	-	ko:K22302	-	-	-	-	ko00000,ko03000	-	-	-	P22_Cro
group_25920	1.0	9	0.1283333333333333	3.147773233333334e-10	-0.0997777777777777	0.0838666666666666	0.0584941800500957	cloud					ECED1_RS09090;ECED1_RS29000	;											-	Not annotated	-	-	-	-	-	-	-	-	-	-	-	-	-	-
bcsA~~~bcsA_2~~~bcsA_1~~~bcsA_3	7.0	42	0.9803333333333332	3.186666666666666e-10	-0.2568333333333333	0.07635	0.9895388242227788	soft-core	ECP_RS18515	bcsA	C_RS20535	bcsA	ECED1_RS21200	bcsA	ECIAI1_RS18415	bcsA	ECIAI39_RS20270	bcsA	b3533	bcsA			UTI89_RS19680	bcsA	M	Cell wall/membrane/envelope biogenesis	Catalytic subunit of cellulose synthase. It polymerizes uridine 5'-diphosphate glucose to cellulose, which is produced as an extracellular component for mechanical and chemical protection at the onset of the stationary phase, when the cells exhibit multicellular behavior (rdar morphotype). Coexpression of cellulose and thin aggregative fimbriae	bcsA	GO:0000166,GO:0000271,GO:0003674,GO:0003824,GO:0005488,GO:0005575,GO:0005623,GO:0005886,GO:0005975,GO:0005976,GO:0006011,GO:0006073,GO:0006139,GO:0006725,GO:0006793,GO:0006807,GO:0008144,GO:0008150,GO:0008152,GO:0008194,GO:0009058,GO:0009059,GO:0009225,GO:0009250,GO:0009987,GO:0016020,GO:0016021,GO:0016051,GO:0016740,GO:0016757,GO:0016758,GO:0016759,GO:0016760,GO:0017076,GO:0019001,GO:0030243,GO:0030244,GO:0030551,GO:0031224,GO:0032553,GO:0032555,GO:0032561,GO:0033692,GO:0034637,GO:0034641,GO:0034645,GO:0035251,GO:0035438,GO:0036094,GO:0043167,GO:0043168,GO:0043170,GO:0044042,GO:0044237,GO:0044238,GO:0044249,GO:0044260,GO:0044262,GO:0044264,GO:0044281,GO:0044425,GO:0044464,GO:0046483,GO:0046527,GO:0051273,GO:0051274,GO:0055086,GO:0071704,GO:0071944,GO:0090540,GO:0097159,GO:0097367,GO:1901135,GO:1901265,GO:1901360,GO:1901363,GO:1901576	2.4.1.12	ko:K00694	ko00500,ko01100,ko02026,map00500,map01100,map02026	-	R02889	RC00005	ko00000,ko00001,ko01000,ko01003,ko02000	4.D.3.1.2,4.D.3.1.5,4.D.3.1.6	GT2	-	Cellulose_synt,Glyco_trans_2_3,Glyco_transf_21,Glycos_transf_2,PilZ
leuS	2.0	8	0.44175	3.1962499999999997e-10	-0.36175	0.076825	0.9998526594960956	core	ECP_RS03355	leuS	C_RS03410	leuS	ECED1_RS03165	leuS	ECIAI1_RS03135	leuS	ECIAI39_RS03095	leuS	b0642	leuS	ECUMN_RS04605	leuS	UTI89_RS03105	leuS	J	Translation, ribosomal structure and biogenesis	Belongs to the class-I aminoacyl-tRNA synthetase family	leuS	GO:0000166,GO:0002161,GO:0003674,GO:0003824,GO:0004812,GO:0004823,GO:0005488,GO:0005524,GO:0005575,GO:0005622,GO:0005623,GO:0005737,GO:0005829,GO:0006082,GO:0006139,GO:0006399,GO:0006412,GO:0006418,GO:0006429,GO:0006450,GO:0006518,GO:0006520,GO:0006725,GO:0006807,GO:0008144,GO:0008150,GO:0008152,GO:0009058,GO:0009059,GO:0009987,GO:0010467,GO:0016070,GO:0016787,GO:0016788,GO:0016874,GO:0016875,GO:0017076,GO:0019538,GO:0019752,GO:0030554,GO:0032553,GO:0032555,GO:0032559,GO:0034641,GO:0034645,GO:0034660,GO:0035639,GO:0036094,GO:0043038,GO:0043039,GO:0043043,GO:0043167,GO:0043168,GO:0043170,GO:0043436,GO:0043603,GO:0043604,GO:0044237,GO:0044238,GO:0044249,GO:0044260,GO:0044267,GO:0044271,GO:0044281,GO:0044424,GO:0044444,GO:0044464,GO:0046483,GO:0052689,GO:0065007,GO:0065008,GO:0071704,GO:0090304,GO:0097159,GO:0097367,GO:0106074,GO:0140098,GO:0140101,GO:1901265,GO:1901360,GO:1901363,GO:1901564,GO:1901566,GO:1901576	6.1.1.4	ko:K01869	ko00970,map00970	M00359,M00360	R03657	RC00055,RC00523	ko00000,ko00001,ko00002,ko01000,ko01007,ko03016,ko03029	-	-	iAF987.Gmet_2300,iECOK1_1307.ECOK1_0652,iECS88_1305.ECS88_0684,iNRG857_1313.NRG857_02925,iPC815.YPO2610	Anticodon_1,tRNA-synt_1,tRNA-synt_1_2
intA_2~~~intZ_4~~~intZ_5	2.0	58	0.0861965517241379	3.2020344827586206e-10	-0.1133448275862069	0.0769482758620689	0.0278473552379549	cloud			C_RS06935						ECIAI39_RS10230								L	Replication, recombination and repair	Belongs to the 'phage' integrase family	-	-	-	-	-	-	-	-	-	-	-	-	Arm-DNA-bind_3,Phage_integrase
group_24012	2.0	37	0.1281621621621621	3.2298162162162156e-10	-0.102627027027027	0.0798081081081081	0.0833947252099602	cloud			C_RS06990						ECIAI39_RS10195								-	Not annotated	-	-	-	-	-	-	-	-	-	-	-	-	-	-
bcsQ_1~~~bcsQ_2~~~bcsQ	4.0	26	0.535	3.320576923076923e-10	-0.347076923076923	0.0769230769230769	0.9717106232503316	soft-core	ECP_RS18520	bcsQ	C_RS20540	bcsQ			ECIAI1_RS18420	bcsQ	ECIAI39_RS20275	bcsQ			ECUMN_RS21065	bcsQ	UTI89_RS19685	bcsQ	D	Cell cycle control, cell division, chromosome partitioning	Cellulose biosynthesis protein BcsQ	yhjQ	GO:0000166,GO:0003674,GO:0005488,GO:0005524,GO:0005575,GO:0005622,GO:0005623,GO:0005737,GO:0008144,GO:0017076,GO:0030554,GO:0032553,GO:0032555,GO:0032559,GO:0035639,GO:0036094,GO:0043167,GO:0043168,GO:0044424,GO:0044464,GO:0097159,GO:0097367,GO:1901265,GO:1901363	-	ko:K03496	-	-	-	-	ko00000,ko03036,ko04812	-	-	-	AAA_31,CBP_BcsQ,VirC1
group_15288	1.0	3	0.156	3.387333333333333e-10	0.0974333333333333	0.0781	0.2251362899661116	shell	ECP_RS23155	hlyC	C_RS16945	hlyC											UTI89_RS23870	hlyC	O	Post-translational modification, protein turnover, and chaperones	RTX toxin acyltransferase	-	-	-	ko:K07389	ko05133,map05133	M00575	-	-	ko00000,ko00001,ko00002,ko01000	-	-	-	HlyC
hlyC	1.0	3	0.156	3.387333333333333e-10	0.0974333333333333	0.0781	0.0165021364373066	cloud	ECP_RS19405	hlyC															O	Post-translational modification, protein turnover, and chaperones	RTX toxin acyltransferase	-	-	-	-	-	-	-	-	-	-	-	-	-
rhaM~~~rhaM_2	3.0	21	0.1982857142857142	3.4094184285714283e-10	-0.3925714285714285	0.0859571428571428	0.7493738028584058	shell	ECP_RS20915		C_RS22920		ECED1_RS23205				ECIAI39_RS15605				ECUMN_RS22975;ECUMN_RS22970	rhaM;	UTI89_RS21690		G	Carbohydrate transport and metabolism	Porin-like glycoporin RafY	lamB	-	-	ko:K02024	-	-	-	-	ko00000,ko02000	1.B.3.1.1	-	-	LamB,Porin_8,Sugarporin_N
group_22466	1.0	93	0.0965440860215053	3.474039170516129e-10	0.1179505376344086	0.0832645161290322	0.1324591130101665	cloud															UTI89_RS12920		S	Function unknown	Protein of unknown function (DUF2824)	-	-	-	-	-	-	-	-	-	-	-	-	DUF2824
proA~~~proA_3~~~proA_2~~~proA_1	3.0	6	0.3085	3.5000000000000003e-10	-0.2995	0.0761	0.9988212759687638	core	ECP_RS01375	proA	C_RS01790	proA	ECED1_RS01395	proA	ECIAI1_RS01385	proA	ECIAI39_RS02035	proA	b0243	proA	ECUMN_RS02515	proA	UTI89_RS01385	proA	E	Amino acid transport and metabolism	Catalyzes the NADPH-dependent reduction of L-glutamate 5-phosphate into L-glutamate 5-semialdehyde and phosphate. The product spontaneously undergoes cyclization to form 1-pyrroline-5- carboxylate	proA	GO:0000166,GO:0003674,GO:0003824,GO:0004350,GO:0005488,GO:0005515,GO:0005575,GO:0005622,GO:0005623,GO:0005737,GO:0005829,GO:0006082,GO:0006520,GO:0006560,GO:0006561,GO:0006807,GO:0008150,GO:0008152,GO:0008652,GO:0009058,GO:0009064,GO:0009084,GO:0009987,GO:0016053,GO:0016491,GO:0016620,GO:0016903,GO:0017144,GO:0018130,GO:0019752,GO:0036094,GO:0042802,GO:0043436,GO:0044237,GO:0044238,GO:0044249,GO:0044281,GO:0044283,GO:0044424,GO:0044444,GO:0044464,GO:0046394,GO:0046483,GO:0048037,GO:0050661,GO:0050662,GO:0055114,GO:0055129,GO:0071704,GO:0097159,GO:1901265,GO:1901360,GO:1901362,GO:1901363,GO:1901564,GO:1901566,GO:1901576,GO:1901605,GO:1901607	1.2.1.41	ko:K00147	ko00330,ko00332,ko01100,ko01110,ko01130,ko01230,map00330,map00332,map01100,map01110,map01130,map01230	M00015	R03313	RC00684	ko00000,ko00001,ko00002,ko01000	-	-	iB21_1397.B21_00243,iECBD_1354.ECBD_3376,iECB_1328.ECB_00240,iECD_1391.ECD_00240,iLJ478.TM0293,iYL1228.KPN_00280,iYO844.BSU13130	Aldedh
rusA_1~~~rusA_3	1.0	27	0.1046148148148148	3.5740303185185187e-10	0.0929925925925926	0.0824481481481481	0.031825548843377	cloud									ECIAI39_RS24385
malX_2~~~malX_1~~~malX_3~~~malX	4.0	24	0.5478333333333333	3.66105e-10	-0.4158333333333333	0.0778	0.5800795638721085	shell	ECP_RS14430		C_RS16175		ECED1_RS16555										UTI89_RS15660		G	Carbohydrate transport and metabolism	phosphotransferase system, EIIB	-	-	2.7.1.199,2.7.1.208	ko:K02790,ko:K02791	ko00010,ko00500,ko00520,ko02060,map00010,map00500,map00520,map02060	M00266	R02738,R04111	RC00017,RC03206	ko00000,ko00001,ko00002,ko01000,ko02000	4.A.1.1.3	-	-	PTS_EIIB,PTS_EIIC
uvrB~~~uvrB_2~~~uvrB_1	1.0	1	0.106	3.69e-10	-0.446	0.076	0.9989686164726684	core	ECP_RS03985	uvrB	C_RS04065	uvrB	ECED1_RS03760	uvrB	ECIAI1_RS04150	uvrB	ECIAI39_RS03840	uvrB	b0779	uvrB	ECUMN_RS05580	uvrB	UTI89_RS03755	uvrB	L	Replication, recombination and repair	damaged site, the DNA wraps around one UvrB monomer. DNA wrap is dependent on ATP binding by UvrB and probably causes local melting of the DNA helix, facilitating insertion of UvrB beta-hairpin between the DNA strands. Then UvrB probes one DNA strand for the presence of a lesion. If a lesion is found the UvrA subunits dissociate and the UvrB-DNA preincision complex is formed. This complex is subsequently bound by UvrC and the second UvrB is released. If no lesion is found, the DNA wraps around the other UvrB subunit that will check the other stand for damage	uvrB	GO:0000166,GO:0003674,GO:0003676,GO:0003677,GO:0003824,GO:0004386,GO:0004518,GO:0005488,GO:0005515,GO:0005524,GO:0005575,GO:0005622,GO:0005623,GO:0005737,GO:0006139,GO:0006259,GO:0006281,GO:0006289,GO:0006725,GO:0006807,GO:0006950,GO:0006974,GO:0007154,GO:0008144,GO:0008150,GO:0008152,GO:0009314,GO:0009380,GO:0009432,GO:0009605,GO:0009628,GO:0009987,GO:0009991,GO:0016462,GO:0016787,GO:0016788,GO:0016817,GO:0016818,GO:0016887,GO:0017076,GO:0017111,GO:0030554,GO:0031668,GO:0032553,GO:0032555,GO:0032559,GO:0032991,GO:0033554,GO:0034641,GO:0035639,GO:0036094,GO:0042802,GO:0043167,GO:0043168,GO:0043170,GO:0044237,GO:0044238,GO:0044260,GO:0044424,GO:0044464,GO:0046483,GO:0050896,GO:0051716,GO:0071496,GO:0071704,GO:0090304,GO:0090305,GO:0097159,GO:0097367,GO:1901265,GO:1901360,GO:1901363,GO:1902494,GO:1905347,GO:1905348,GO:1990391	-	ko:K03702	ko03420,map03420	-	-	-	ko00000,ko00001,ko03400	-	-	-	Helicase_C,ResIII,UVR,UvrB
gspE_1~~~gspE_2~~~gspE~~~gspE_3	5.0	35	0.6383142857142857	3.742879159714286e-10	-0.3596	0.0839085714285714	0.7084131427729483	shell	ECP_RS17410	gspE	C_RS19405	gspE	ECED1_RS20130	gspE					b3326	gspE			UTI89_RS18345	gspE	NU		Type II secretory pathway, ATPase PulE Tfp pilus assembly pathway, ATPase PilB	gspE	GO:0000166,GO:0002790,GO:0003674,GO:0005215,GO:0005488,GO:0005524,GO:0005575,GO:0005622,GO:0005623,GO:0005737,GO:0006810,GO:0008104,GO:0008144,GO:0008150,GO:0008565,GO:0009306,GO:0009987,GO:0015031,GO:0015627,GO:0015628,GO:0015833,GO:0017076,GO:0030554,GO:0032553,GO:0032555,GO:0032559,GO:0032940,GO:0032991,GO:0033036,GO:0035639,GO:0036094,GO:0042886,GO:0043167,GO:0043168,GO:0044424,GO:0044464,GO:0045184,GO:0046903,GO:0051179,GO:0051234,GO:0055085,GO:0071702,GO:0071705,GO:0071806,GO:0097159,GO:0097367,GO:0098776,GO:1901265,GO:1901363	-	ko:K02454	ko03070,ko05111,map03070,map05111	M00331	-	-	ko00000,ko00001,ko00002,ko02044	3.A.15	-	-	T2SSE
acuI~~~acuI_2~~~acuI_1	8.0	48	0.9843333333333332	3.7672833333333325e-10	-0.5983333333333333	0.0804333333333333	0.999410637984382	core	ECP_RS16990	yhdH	C_RS19000	yhdH	ECED1_RS19700	yhdH	ECIAI1_RS17005	yhdH	ECIAI39_RS18825	yhdH	b3253	yhdH	ECUMN_RS19535	yhdH	UTI89_RS17920	yhdH	C	Energy production and conversion	acryloyl-CoA reductase (NADP+) activity	yhdH	GO:0003674,GO:0003824,GO:0005575,GO:0005622,GO:0005623,GO:0005737,GO:0008150,GO:0008152,GO:0016491,GO:0016627,GO:0016628,GO:0043957,GO:0044424,GO:0044464,GO:0055114	-	ko:K19745	ko00640,ko01100,map00640,map01100	-	R00919	RC00095	ko00000,ko00001,ko01000	-	-	-	ADH_N,ADH_zinc_N
traD~~~traD_2~~~traD_1	1.0	8	0.513	3.76875e-10	0.0569	0.0763124999999999	0.0543686459407691	cloud													ECUMN_RS00345	traD			U	Intracellular trafficking, secretion, and vesicular transport	Type IV secretion system coupling protein	-	-	-	-	-	-	-	-	-	-	-	-	TraD_N,TrwB_AAD_bind
traD_1~~~traD~~~traD_2~~~recD2	1.0	8	0.513	3.76875e-10	0.0569	0.0763124999999999	0.1625165758066892	shell															UTI89_RS25820	traD	U	Intracellular trafficking, secretion, and vesicular transport	Type IV secretion system coupling protein	-	-	-	-	-	-	-	-	-	-	-	-	TraD_N,TrwB_AAD_bind
helD~~~helD_1~~~helD_2	5.0	13	0.4853846153846153	3.7984230769230765e-10	-0.3960769230769231	0.0780923076923077	0.9998526594960956	core	ECP_RS04880	helD	C_RS05180	helD	ECED1_RS04970	helD	ECIAI1_RS05120	helD	ECIAI39_RS11025	helD	b0962	helD	ECUMN_RS06720	helD	UTI89_RS04950	helD	L	Replication, recombination and repair	Helicase IV catalyzes the unwinding of duplex DNA in the 3' to 5' direction with respect to the bound single strand in a reaction that is dependent upon the hydrolysis of ATP	helD	GO:0000166,GO:0003674,GO:0003676,GO:0003677,GO:0003678,GO:0003824,GO:0004003,GO:0004386,GO:0005488,GO:0005524,GO:0005575,GO:0005622,GO:0005623,GO:0005737,GO:0005829,GO:0006139,GO:0006259,GO:0006310,GO:0006725,GO:0006807,GO:0006996,GO:0008026,GO:0008094,GO:0008144,GO:0008150,GO:0008152,GO:0009987,GO:0016043,GO:0016462,GO:0016787,GO:0016817,GO:0016818,GO:0016887,GO:0017076,GO:0017111,GO:0030554,GO:0032392,GO:0032508,GO:0032553,GO:0032555,GO:0032559,GO:0032991,GO:0033202,GO:0034641,GO:0035639,GO:0036094,GO:0042623,GO:0043138,GO:0043140,GO:0043167,GO:0043168,GO:0043170,GO:0044237,GO:0044238,GO:0044260,GO:0044424,GO:0044444,GO:0044464,GO:0046483,GO:0051276,GO:0070035,GO:0071103,GO:0071704,GO:0071840,GO:0090304,GO:0097159,GO:0097367,GO:0140097,GO:1901265,GO:1901360,GO:1901363,GO:1902494	3.6.4.12	ko:K03658	-	-	-	-	ko00000,ko01000,ko03400	-	-	-	Helicase_IV_N,UvrD-helicase,UvrD_C,zf-C4_Topoisom
stfR_2~~~stfR	1.0	30	0.0814933333333333	3.818562766666667e-10	0.1401666666666666	0.0814	0.063061735671136	cloud															UTI89_RS14445		-	Not annotated	-	stfP	-	-	-	-	-	-	-	-	-	-	-	-
intZ_1~~~intZ_3~~~intZ_2	1.0	28	0.0866607142857142	3.9428214285714276e-10	-0.1128571428571428	0.0767607142857142	0.0649771622218948	cloud					ECED1_RS09110												L	Replication, recombination and repair	Belongs to the 'phage' integrase family	-	-	-	-	-	-	-	-	-	-	-	-	Arm-DNA-bind_3,Phage_integrase
ECIAI39_RS24350	1.0	2	0.134	3.975e-10	0.0846	0.0759
ymfL	1.0	2	0.134	3.975e-10	0.0846	0.0759	0.0502431118314424	cloud									ECIAI39_RS25200;ECIAI39_RS24350_pseudo	ymfL;					UTI89_RS24725	ymfL
garL~~~garL_2~~~garL_1	8.0	24	0.8243333333333333	3.9867827e-10	-0.4306666666666667	0.0809333333333333	0.999705318992191	core	ECP_RS16390	garL	C_RS18415	garL	ECED1_RS19110	garL	ECIAI1_RS16380	garL	ECIAI39_RS18215	garL	b3126	garL	ECUMN_RS18930	garL	UTI89_RS17340	garL	G	Carbohydrate transport and metabolism	Catalyzes the reversible retro-aldol cleavage of both 5- keto-4-deoxy-D-glucarate and 2-keto-3-deoxy-D-glucarate to pyruvate and tartronic semialdehyde	garL	GO:0003674,GO:0003824,GO:0005488,GO:0005575,GO:0005622,GO:0005623,GO:0005737,GO:0005975,GO:0006082,GO:0008150,GO:0008152,GO:0008672,GO:0009056,GO:0009987,GO:0016052,GO:0016054,GO:0016829,GO:0016830,GO:0016832,GO:0017144,GO:0019392,GO:0019394,GO:0019577,GO:0019579,GO:0019580,GO:0019752,GO:0042737,GO:0042836,GO:0042838,GO:0043167,GO:0043169,GO:0043436,GO:0043648,GO:0043649,GO:0044237,GO:0044238,GO:0044248,GO:0044281,GO:0044282,GO:0044424,GO:0044464,GO:0046392,GO:0046395,GO:0046872,GO:0071704,GO:1901575	4.1.2.20	ko:K01630	ko00053,map00053	-	R02754,R03277	RC00307,RC00435	ko00000,ko00001,ko01000	-	-	iAPECO1_1312.APECO1_3301,iE2348C_1286.E2348C_3412,iEC042_1314.EC042_3416,iEC55989_1330.EC55989_3544,iECIAI1_1343.ECIAI1_3274,iECIAI39_1322.ECIAI39_3625,iECNA114_1301.ECNA114_3207,iECO103_1326.ECO103_3871,iECO26_1355.ECO26_4229,iECOK1_1307.ECOK1_3549,iECP_1309.ECP_3216,iECS88_1305.ECS88_3514,iECSE_1348.ECSE_3410,iECSF_1327.ECSF_2962,iECUMN_1333.ECUMN_3608,iECW_1372.ECW_m3394,iECs_1301.ECs4004,iEKO11_1354.EKO11_0593,iEcE24377_1341.EcE24377A_3604,iEcSMS35_1347.EcSMS35_3421,iG2583_1286.G2583_3848,iLF82_1304.LF82_0805,iNRG857_1313.NRG857_15525,iSBO_1134.SBO_2991,iUMN146_1321.UM146_00720,iUTI89_1310.UTI89_C3557,iWFL_1372.ECW_m3394,iZ_1308.Z4478	HpcH_HpaI
pth	1.0	1	0.0842	4.13e-10	-0.556	0.0758	0.9998526594960956	core	ECP_RS06355	pth	C_RS07760	pth	ECED1_RS06835	pth	ECIAI1_RS06245	pth	ECIAI39_RS07805	pth	b1204	pth	ECUMN_RS08490	pth	UTI89_RS06740	pth	J	Translation, ribosomal structure and biogenesis	The natural substrate for this enzyme may be peptidyl- tRNAs which drop off the ribosome during protein synthesis	pth	GO:0003674,GO:0003824,GO:0004045,GO:0005575,GO:0005622,GO:0005623,GO:0005737,GO:0006508,GO:0006515,GO:0006807,GO:0008150,GO:0008152,GO:0009056,GO:0009057,GO:0009987,GO:0016787,GO:0016788,GO:0019538,GO:0030163,GO:0043170,GO:0044237,GO:0044238,GO:0044248,GO:0044257,GO:0044260,GO:0044265,GO:0044267,GO:0044424,GO:0044464,GO:0051603,GO:0052689,GO:0071704,GO:0140098,GO:0140101,GO:1901564,GO:1901565,GO:1901575	3.1.1.29	ko:K01056	-	-	-	-	ko00000,ko01000,ko03012	-	-	-	Pept_tRNA_hydro
potA_2~~~potA~~~potA_3~~~potA_1	8.0	62	0.732016129032258	4.1744483870997524e-10	-0.462	0.106358064516129	0.9998526594960956	core	ECP_RS05680	potA	C_RS06915	potA	ECED1_RS06445	potA	ECIAI1_RS05935	potA	ECIAI39_RS10265	potA	b1126	potA	ECUMN_RS07810	potA	UTI89_RS06045	potA	P	Inorganic ion transport and metabolism	Part of the ABC transporter complex PotABCD involved in spermidine putrescine import. Responsible for energy coupling to the transport system	potA	GO:0000166,GO:0003674,GO:0003824,GO:0005215,GO:0005488,GO:0005524,GO:0005575,GO:0005623,GO:0005886,GO:0006810,GO:0006811,GO:0006812,GO:0008144,GO:0008150,GO:0008324,GO:0008519,GO:0015075,GO:0015101,GO:0015203,GO:0015399,GO:0015405,GO:0015417,GO:0015489,GO:0015594,GO:0015595,GO:0015606,GO:0015695,GO:0015696,GO:0015846,GO:0015847,GO:0015848,GO:0016020,GO:0016021,GO:0016462,GO:0016787,GO:0016817,GO:0016818,GO:0016887,GO:0017076,GO:0017111,GO:0022804,GO:0022857,GO:0030554,GO:0031224,GO:0032553,GO:0032555,GO:0032559,GO:0032991,GO:0034220,GO:0035639,GO:0036094,GO:0042623,GO:0042626,GO:0043167,GO:0043168,GO:0043190,GO:0043492,GO:0044425,GO:0044459,GO:0044464,GO:0051179,GO:0051234,GO:0055085,GO:0071702,GO:0071705,GO:0071944,GO:0072488,GO:0097159,GO:0097367,GO:0098533,GO:0098655,GO:0098796,GO:0098797,GO:1901265,GO:1901363,GO:1902047,GO:1902494,GO:1902495,GO:1903711,GO:1904949,GO:1990351	3.6.3.31	ko:K11072	ko02010,map02010	M00299	-	-	ko00000,ko00001,ko00002,ko01000,ko02000	3.A.1.11.1	-	iB21_1397.B21_01132,iECBD_1354.ECBD_2473,iECB_1328.ECB_01124,iECD_1391.ECD_01124,iECO111_1330.ECO111_1474,iECO26_1355.ECO26_1643,iEcHS_1320.EcHS_A1246,iEcolC_1368.EcolC_2477,iSBO_1134.SBO_1915,iSSON_1240.SSON_1144,iSbBS512_1146.SbBS512_E1304,iUMNK88_1353.UMNK88_1456	ABC_tran,TOBE_2
dxr	1.0	6	0.4273333333333333	4.175e-10	-0.2743333333333334	0.0760333333333333	0.999705318992191	core	ECP_RS00910	ispC			ECED1_RS00920	ispC	ECIAI1_RS00870	ispC	ECIAI39_RS00905	ispC	b0173	dxr	ECUMN_RS01815	ispC	UTI89_RS00920	ispC	I	Lipid transport and metabolism	Catalyzes the NADP-dependent rearrangement and reduction of 1-deoxy-D-xylulose-5-phosphate (DXP) to 2-C-methyl-D-erythritol 4-phosphate (MEP)	dxr	GO:0000166,GO:0000287,GO:0003674,GO:0003824,GO:0005488,GO:0005515,GO:0006081,GO:0006082,GO:0006090,GO:0006629,GO:0006644,GO:0006720,GO:0006721,GO:0006793,GO:0006796,GO:0008150,GO:0008152,GO:0008299,GO:0008610,GO:0008654,GO:0009058,GO:0009240,GO:0009987,GO:0016114,GO:0016491,GO:0016614,GO:0016616,GO:0019288,GO:0019637,GO:0019682,GO:0019752,GO:0030145,GO:0030604,GO:0032787,GO:0036094,GO:0042802,GO:0043167,GO:0043168,GO:0043169,GO:0043436,GO:0044237,GO:0044238,GO:0044249,GO:0044255,GO:0044281,GO:0046490,GO:0046872,GO:0046914,GO:0048037,GO:0050661,GO:0050662,GO:0050897,GO:0051483,GO:0051484,GO:0055114,GO:0070402,GO:0071704,GO:0090407,GO:0097159,GO:1901135,GO:1901265,GO:1901363,GO:1901576	1.1.1.267	ko:K00099	ko00900,ko01100,ko01110,ko01130,map00900,map01100,map01110,map01130	M00096	R05688	RC01452	ko00000,ko00001,ko00002,ko01000	-	-	iAPECO1_1312.APECO1_1814,iECOK1_1307.ECOK1_0174,iECS88_1305.ECS88_0183,iHN637.CLJU_RS06420,iNJ661.Rv2870c,iUMN146_1321.UM146_23670,iUTI89_1310.UTI89_C0188	DXPR_C,DXP_redisom_C,DXP_reductoisom
waaJ_1~~~gspA_1~~~waaJ_2~~~waaO_2~~~gspA_2	4.0	4	0.453	4.19e-10	-0.285	0.0758	0.6659790776484455	shell	ECP_RS18980		C_RS21010				ECIAI1_RS18960		ECIAI39_RS20795						UTI89_RS20165		M	Cell wall/membrane/envelope biogenesis	Lipopolysaccharide 1,2-glucosyltransferase	rfaJ	GO:0000271,GO:0003674,GO:0003824,GO:0005975,GO:0005976,GO:0006629,GO:0008150,GO:0008152,GO:0008194,GO:0008378,GO:0008610,GO:0008653,GO:0008918,GO:0008919,GO:0009058,GO:0009059,GO:0009103,GO:0009244,GO:0009311,GO:0009312,GO:0009987,GO:0016051,GO:0016740,GO:0016757,GO:0016758,GO:0033692,GO:0034637,GO:0034645,GO:0035250,GO:0035251,GO:0043170,GO:0044237,GO:0044238,GO:0044249,GO:0044255,GO:0044260,GO:0044262,GO:0044264,GO:0046401,GO:0046527,GO:0071704,GO:1901135,GO:1901137,GO:1901576,GO:1903509	2.4.1.58	ko:K03276,ko:K03279	ko00540,ko01100,map00540,map01100	M00080	R01994	RC00005	ko00000,ko00001,ko00002,ko01000,ko01003,ko01005	-	GT8	iECP_1309.ECP_3726,iSFV_1184.SFV_3904,iSF_1195.SF3664,iSFxv_1172.SFxv_3993,iS_1188.S4104	Glyco_transf_8,Glyco_transf_8C
group_21213	2.0	7	0.2138571428571428	4.211142857142857e-10	0.0675285714285714	0.0778428571428571	0.1902165905407396	shell													ECUMN_RS00455		UTI89_RS25710
cyuA_2	8.0	56	0.9871428571428572	4.2128857142857136e-10	-0.3491428571428571	0.0778142857142857	0.997200530425814	core	ECP_RS16330	cyuA	C_RS18355	cyuA	ECED1_RS19050	cyuA	ECIAI1_RS16310	cyuA	ECIAI39_RS18140	cyuA	b4470	cyuA	ECUMN_RS18855	cyuA	UTI89_RS17280	cyuA	S	Function unknown	UPF0597 protein YhaM	yhaM	GO:0000096,GO:0000098,GO:0001101,GO:0003674,GO:0003824,GO:0006082,GO:0006090,GO:0006520,GO:0006534,GO:0006790,GO:0006807,GO:0008150,GO:0008152,GO:0009056,GO:0009063,GO:0009069,GO:0009071,GO:0009093,GO:0009987,GO:0010033,GO:0010243,GO:0016054,GO:0016829,GO:0016846,GO:0019448,GO:0019450,GO:0019752,GO:0032787,GO:0042221,GO:0043200,GO:0043436,GO:0044237,GO:0044238,GO:0044248,GO:0044273,GO:0044281,GO:0044282,GO:0046395,GO:0046439,GO:0050896,GO:0071704,GO:0080146,GO:1901367,GO:1901564,GO:1901565,GO:1901575,GO:1901605,GO:1901606,GO:1901698,GO:1901700	-	-	-	-	-	-	-	-	-	-	SDH_alpha
group_14981	1.0	3	0.1883333333333333	4.2333333333333327e-10	0.0830666666666666	0.0757666666666666	0.0680713128038897	cloud													ECUMN_RS08120				N	Cell motility	Corresponds to locus_tag	GJ12_03320	-	-	-	-	-	-	-	-	-	-	-	Big_2,Phage_TTP_12
group_27458	8.0	24	0.9866666666666668	4.2346666666666664e-10	-0.305	0.0772666666666666	0.997200530425814	core	ECP_RS09550	yedE	C_RS11110	yedE	ECED1_RS11120	yedE	ECIAI1_RS10175	yedE	ECIAI39_RS05670	yedE	b1929	yedE	ECUMN_RS12090	yedE	UTI89_RS10365	yedE	S	Function unknown	Sulphur transport	yedE	GO:0005575,GO:0005623,GO:0005886,GO:0005887,GO:0016020,GO:0016021,GO:0031224,GO:0031226,GO:0044425,GO:0044459,GO:0044464,GO:0071944	-	ko:K07112	-	-	-	-	ko00000	-	-	-	Sulf_transp
amiB~~~amiB_2~~~amiB_1	1.0	1	0.0179	4.31e-10	0.392	0.0757	0.999705318992191	core	ECP_RS22485	amiB	C_RS24825	amiB	ECED1_RS24995	amiB	ECIAI1_RS21890	amiB	ECIAI39_RS23235	amiB	b4169	amiB	ECUMN_RS24340	amiB	UTI89_RS23090	amiB	M	Cell wall/membrane/envelope biogenesis	N-acetylmuramoyl-L-alanine amidase	amiB	GO:0000003,GO:0000270,GO:0000910,GO:0003674,GO:0003824,GO:0005575,GO:0005576,GO:0005623,GO:0006022,GO:0006026,GO:0006027,GO:0006807,GO:0007049,GO:0008150,GO:0008152,GO:0008745,GO:0009056,GO:0009057,GO:0009253,GO:0009987,GO:0016043,GO:0016787,GO:0016810,GO:0016811,GO:0019954,GO:0022402,GO:0022414,GO:0030203,GO:0030288,GO:0030313,GO:0031975,GO:0032505,GO:0042597,GO:0043093,GO:0043170,GO:0044464,GO:0045229,GO:0051301,GO:0061783,GO:0071554,GO:0071555,GO:0071704,GO:0071840,GO:1901135,GO:1901136,GO:1901564,GO:1901565,GO:1901575	3.5.1.28	ko:K01448	ko01503,map01503	M00727	R04112	RC00064,RC00141	ko00000,ko00001,ko00002,ko01000,ko01011,ko03036	-	-	iG2583_1286.G2583_4996	AMIN,Amidase_3,LysM
group_14262	5.0	27	0.5327777777777778	4.377151994074074e-10	-0.3482962962962962	0.0865962962962963	0.993517017828201	core	ECP_RS17660	yhfU	C_RS19645	yhfU	ECED1_RS20345	yhfU	ECIAI1_RS17590	yhfU	ECIAI39_RS19390	yhfU	b3378	yhfU	ECUMN_RS20065	yhfU	UTI89_RS18780	yhfU	S	Function unknown	Protein of unknown function DUF2620	yhfU	-	-	-	-	-	-	-	-	-	-	-	DUF2620
hofP	3.0	3	0.4869999999999999	4.38e-10	-0.3459999999999999	0.0757	0.9961691468984823	core	ECP_RS17730	hofP	C_RS19715	hofP	ECED1_RS20415	hofP	ECIAI1_RS17660	hofP	ECIAI39_RS19460	hofP	b3392	hofP	ECUMN_RS20135	hofP	UTI89_RS18850	hofP	S	Function unknown	carbon utilization	hofP	GO:0006139,GO:0006259,GO:0006308,GO:0006725,GO:0006807,GO:0008150,GO:0008152,GO:0009056,GO:0009057,GO:0009987,GO:0015976,GO:0019439,GO:0034641,GO:0034655,GO:0043170,GO:0044237,GO:0044238,GO:0044248,GO:0044260,GO:0044265,GO:0044270,GO:0046483,GO:0046700,GO:0071704,GO:0090304,GO:1901360,GO:1901361,GO:1901575	-	ko:K12291	-	-	-	-	ko00000,ko02044	-	-	-	DUF2531
sadB~~~sadB_1~~~sadB_2	3.0	30	0.323	4.3808375102e-10	-0.3484	0.09121	0.6070428760866362	shell	ECP_RS18860		C_RS20890		ECED1_RS21585				ECIAI39_RS20675				ECUMN_RS21415				S	Function unknown	Protein of unknown function (DUF3251)	-	-	-	-	-	-	-	-	-	-	-	-	DUF3251
ygjV_2~~~ygjV~~~ygjV_1	3.0	9	0.3526666666666667	4.413e-10	-0.3143333333333333	0.0762999999999999	0.9980845734492412	core	ECP_RS16225	ygjV	C_RS18270	ygjV	ECED1_RS18965	ygjV	ECIAI1_RS16200	ygjV	ECIAI39_RS18025	ygjV	b3090	ygjV	ECUMN_RS18760	ygjV	UTI89_RS17195	ygjV	S	Function unknown	Bacterial inner membrane protein	ygjV	GO:0005575,GO:0005623,GO:0005886,GO:0005887,GO:0016020,GO:0016021,GO:0031224,GO:0031226,GO:0044425,GO:0044459,GO:0044464,GO:0071944	-	-	-	-	-	-	-	-	-	-	Imp-YgjV
yehB_2~~~htrE_2~~~htrE_3~~~htrE_1	2.0	24	0.1794708333333333	4.4225128333333326e-10	0.1109166666666666	0.0851458333333333	0.2282304405481066	shell	ECP_RS19255														UTI89_RS23760		NU		Usher protein	fimC	GO:0003674,GO:0005215,GO:0005575,GO:0005623,GO:0006810,GO:0008150,GO:0009279,GO:0009297,GO:0009987,GO:0015267,GO:0015288,GO:0015473,GO:0016020,GO:0016021,GO:0016043,GO:0019867,GO:0022607,GO:0022803,GO:0022829,GO:0022857,GO:0030030,GO:0030031,GO:0030312,GO:0030313,GO:0031224,GO:0031975,GO:0043711,GO:0044085,GO:0044425,GO:0044462,GO:0044464,GO:0051179,GO:0051234,GO:0055085,GO:0071840,GO:0071944	-	ko:K07347	ko05133,map05133	-	-	-	ko00000,ko00001,ko02000,ko02035,ko02044	1.B.11.3	-	-	PapC_C,PapC_N,Usher
ilvD	4.0	16	0.50275	4.445e-10	-0.4195	0.0775	0.999705318992191	core	ECP_RS20160	ilvD	C_RS22145	ilvD	ECED1_RS22460	ilvD	ECIAI1_RS19725	ilvD	ECIAI39_RS15165	ilvD	b3771	ilvD	ECUMN_RS22330	ilvD	UTI89_RS20915	ilvD	E	Amino acid transport and metabolism	Dihydroxy-acid dehydratase	ilvD	GO:0003674,GO:0003824,GO:0004160,GO:0005488,GO:0005575,GO:0005622,GO:0005623,GO:0005737,GO:0005829,GO:0006082,GO:0006520,GO:0006549,GO:0006573,GO:0006807,GO:0008150,GO:0008152,GO:0008652,GO:0009058,GO:0009081,GO:0009082,GO:0009097,GO:0009099,GO:0009987,GO:0016053,GO:0016829,GO:0016835,GO:0016836,GO:0019752,GO:0043167,GO:0043169,GO:0043436,GO:0044237,GO:0044238,GO:0044249,GO:0044281,GO:0044283,GO:0044424,GO:0044444,GO:0044464,GO:0046394,GO:0046872,GO:0048037,GO:0051536,GO:0051539,GO:0051540,GO:0071704,GO:1901564,GO:1901566,GO:1901576,GO:1901605,GO:1901607	4.2.1.9	ko:K01687	ko00290,ko00770,ko01100,ko01110,ko01130,ko01210,ko01230,map00290,map00770,map01100,map01110,map01130,map01210,map01230	M00019,M00570	R01209,R04441,R05070	RC00468,RC01714	ko00000,ko00001,ko00002,ko01000	-	-	iAF987.Gmet_1259,iECIAI39_1322.ECIAI39_3015	ILVD_EDD
smrA	6.0	42	0.7061428571428571	4.465142857142857e-10	-0.2922857142857142	0.077	0.9855606306173568	soft-core	ECP_RS07090	smrA	C_RS08505	smrA	ECED1_RS07840	smrA	ECIAI1_RS06980	smrA	ECIAI39_RS08550	smrA	b1340	smrA	ECUMN_RS09160	smrA	UTI89_RS07770	smrA	L	Replication, recombination and repair	endodeoxyribonuclease activity	smrA	GO:0003674,GO:0003676,GO:0003677,GO:0003824,GO:0004518,GO:0004519,GO:0004520,GO:0004536,GO:0005488,GO:0006139,GO:0006259,GO:0006725,GO:0006807,GO:0008150,GO:0008152,GO:0009987,GO:0016787,GO:0016788,GO:0034641,GO:0043170,GO:0044237,GO:0044238,GO:0044260,GO:0046483,GO:0071704,GO:0090304,GO:0090305,GO:0097159,GO:0140097,GO:1901360,GO:1901363	-	-	-	-	-	-	-	-	-	-	Smr
kdgR_1~~~kdgR_2~~~kdgR	2.0	10	0.272	4.492292e-10	-0.7238	0.08156	0.9988212759687638	core	ECP_RS09075	kdgR	C_RS10585	kdgR	ECED1_RS10305	kdgR	ECIAI1_RS09585	kdgR	ECIAI39_RS06175	kdgR	b1827	kdgR	ECUMN_RS11575	kdgR	UTI89_RS09850	kdgR	K	Transcription	Transcriptional regulator	kdgR	GO:0003674,GO:0003676,GO:0003677,GO:0003700,GO:0005488,GO:0005575,GO:0005622,GO:0005623,GO:0005737,GO:0005829,GO:0006139,GO:0006351,GO:0006355,GO:0006725,GO:0006807,GO:0008150,GO:0008152,GO:0009058,GO:0009059,GO:0009889,GO:0009890,GO:0009892,GO:0009987,GO:0010467,GO:0010468,GO:0010556,GO:0010558,GO:0010605,GO:0010629,GO:0016070,GO:0018130,GO:0019219,GO:0019222,GO:0019438,GO:0031323,GO:0031324,GO:0031326,GO:0031327,GO:0032774,GO:0034641,GO:0034645,GO:0034654,GO:0043170,GO:0044237,GO:0044238,GO:0044249,GO:0044260,GO:0044271,GO:0044424,GO:0044444,GO:0044464,GO:0045892,GO:0045934,GO:0046483,GO:0048519,GO:0048523,GO:0050789,GO:0050794,GO:0051171,GO:0051172,GO:0051252,GO:0051253,GO:0060255,GO:0065007,GO:0071704,GO:0080090,GO:0090304,GO:0097159,GO:0097659,GO:0140110,GO:1901360,GO:1901362,GO:1901363,GO:1901576,GO:1902679,GO:1903506,GO:1903507,GO:2000112,GO:2000113,GO:2001141	-	ko:K19333	-	-	-	-	ko00000,ko03000	-	-	-	HTH_IclR,IclR
group_26110	2.0	57	0.0716	4.574551277157895e-10	0.198719298245614	0.0876807017543859	0.2061293649624281	shell													ECUMN_RS05405		UTI89_RS14560
group_10775	1.0	15	0.1437866666666666	4.5752e-10	0.0897933333333333	0.0765533333333333	0.0313835273316634	cloud													ECUMN_RS05510
ddpA	4.0	16	0.5377500000000001	4.666313e-10	-0.47325	0.08405	0.5404449683217917	shell	ECP_RS22010		C_RS24030		ECED1_RS24265										UTI89_RS22595		E	Amino acid transport and metabolism	Bacterial extracellular solute-binding proteins, family 5 Middle	ddpA	-	-	ko:K02035	ko02024,map02024	M00239	-	-	ko00000,ko00001,ko00002,ko02000	3.A.1.5	-	-	SBP_bac_5
gutM	8.0	44	0.761090909090909	4.697454545454545e-10	-0.4018181818181818	0.0775727272727272	0.9983792544570502	core	ECP_RS13660	gutM	C_RS15510	gutM	ECED1_RS15975	gutM	ECIAI1_RS14025	gutM	ECIAI39_RS14550	gutM	b2706	gutM	ECUMN_RS16120	gutM	UTI89_RS14960	gutM	K	Transcription	Glucitol operon activator	gutM	GO:0003674,GO:0003676,GO:0003677,GO:0005488,GO:0006139,GO:0006351,GO:0006355,GO:0006725,GO:0006807,GO:0006810,GO:0008150,GO:0008152,GO:0008643,GO:0009058,GO:0009059,GO:0009401,GO:0009889,GO:0009987,GO:0010467,GO:0010468,GO:0010556,GO:0016070,GO:0018130,GO:0019219,GO:0019222,GO:0019438,GO:0031323,GO:0031326,GO:0032774,GO:0034641,GO:0034645,GO:0034654,GO:0043170,GO:0044237,GO:0044238,GO:0044249,GO:0044260,GO:0044271,GO:0046483,GO:0050789,GO:0050794,GO:0051171,GO:0051179,GO:0051234,GO:0051252,GO:0060255,GO:0065007,GO:0071702,GO:0071704,GO:0080090,GO:0090304,GO:0097159,GO:0097659,GO:1901360,GO:1901362,GO:1901363,GO:1901576,GO:1903506,GO:2000112,GO:2001141	-	ko:K02466	-	-	-	-	ko00000	-	-	-	GutM
UTI89_RS23735	1.0	2	0.0926	4.72e-10	0.1355	0.07575
fliE_1~~~fliE~~~fliE_2	3.0	9	0.4233333333333333	4.753333333333332e-10	-0.206	0.0755333333333333	0.9880654191837336	soft-core	ECP_RS09595	fliE	C_RS11150	fliE	ECED1_RS11170	fliE	ECIAI1_RS10195	fliE	ECIAI39_RS05650	fliE	b1937	fliE	ECUMN_RS12115	fliE	UTI89_RS10410	fliE	N	Cell motility	Flagellar hook-basal body complex protein FliE	fliE	GO:0001539,GO:0003674,GO:0003774,GO:0003824,GO:0005198,GO:0005575,GO:0005623,GO:0006139,GO:0006259,GO:0006310,GO:0006725,GO:0006807,GO:0006928,GO:0008150,GO:0008152,GO:0009288,GO:0009425,GO:0009987,GO:0015074,GO:0016032,GO:0016462,GO:0016787,GO:0016817,GO:0016818,GO:0017111,GO:0019042,GO:0019043,GO:0019058,GO:0030260,GO:0034641,GO:0040011,GO:0042995,GO:0043170,GO:0043226,GO:0043228,GO:0044237,GO:0044238,GO:0044260,GO:0044403,GO:0044409,GO:0044419,GO:0044422,GO:0044461,GO:0044463,GO:0044464,GO:0044826,GO:0046483,GO:0046718,GO:0048870,GO:0051179,GO:0051674,GO:0051701,GO:0051704,GO:0051806,GO:0051828,GO:0071704,GO:0071973,GO:0075713,GO:0090304,GO:0097588,GO:1901360	-	ko:K02408	ko02040,map02040	-	-	-	ko00000,ko00001,ko02035	-	-	-	FliE
dicA_2	1.0	24	0.0420208333333333	4.756e-10	0.1828333333333333	0.07685	0.0439074701635479	cloud													ECUMN_RS07510				K	Transcription	This protein is a repressor of division inhibition gene dicB	dicA	GO:0003674,GO:0003676,GO:0003677,GO:0005488,GO:0006139,GO:0006351,GO:0006355,GO:0006725,GO:0006807,GO:0007049,GO:0008150,GO:0008152,GO:0009058,GO:0009059,GO:0009889,GO:0009987,GO:0010467,GO:0010468,GO:0010556,GO:0016070,GO:0018130,GO:0019219,GO:0019222,GO:0019438,GO:0031323,GO:0031326,GO:0032774,GO:0034641,GO:0034645,GO:0034654,GO:0043170,GO:0043565,GO:0044237,GO:0044238,GO:0044249,GO:0044260,GO:0044271,GO:0046483,GO:0050789,GO:0050794,GO:0051171,GO:0051252,GO:0051301,GO:0060255,GO:0065007,GO:0071704,GO:0080090,GO:0090304,GO:0097159,GO:0097659,GO:1901360,GO:1901362,GO:1901363,GO:1901576,GO:1903506,GO:2000112,GO:2001141	-	ko:K22300	-	-	-	-	ko00000,ko03000	-	-	-	HTH_19,HTH_3,Peptidase_S24
prlC~~~prlC_2	4.0	12	0.5516666666666667	4.773333333333332e-10	-0.445	0.0758666666666666	0.9988212759687638	core	ECP_RS18295	prlC	C_RS20315	prlC	ECED1_RS20980	prlC	ECIAI1_RS18215	prlC	ECIAI39_RS20040	prlC	b3498	prlC	ECUMN_RS20790	prlC	UTI89_RS19460	prlC	E	Amino acid transport and metabolism	May play a specific role in the degradation of signal peptides after they are released from precursor forms of secreted proteins. Can cleave N-acetyl-L-Ala(4)	prlC	GO:0003674,GO:0003824,GO:0004175,GO:0004222,GO:0005488,GO:0005575,GO:0005622,GO:0005623,GO:0005737,GO:0005829,GO:0006139,GO:0006259,GO:0006260,GO:0006465,GO:0006508,GO:0006518,GO:0006725,GO:0006807,GO:0008150,GO:0008152,GO:0008233,GO:0008237,GO:0009058,GO:0009059,GO:0009987,GO:0010467,GO:0016485,GO:0016787,GO:0019538,GO:0034641,GO:0034645,GO:0043167,GO:0043169,GO:0043170,GO:0043603,GO:0044237,GO:0044238,GO:0044249,GO:0044260,GO:0044267,GO:0044424,GO:0044444,GO:0044464,GO:0046483,GO:0046872,GO:0051604,GO:0070011,GO:0071704,GO:0090304,GO:0140096,GO:1901360,GO:1901564,GO:1901576	3.4.24.70	ko:K01414	-	-	-	-	ko00000,ko01000,ko01002	-	-	-	Peptidase_M3
group_20121	1.0	4	0.1696	4.775e-10	-0.3775	0.076575	0.246353322528363	shell			C_RS07915														I	Lipid transport and metabolism	sterol desaturase	-	-	-	-	-	-	-	-	-	-	-	-	FA_hydroxylase
vsr~~~dcm~~~dcm_1~~~vsr_2~~~vsr_1~~~dcm_2	8.0	32	0.98125	4.87502661175e-10	-0.28525	0.093125	0.9952851038750552	core	ECP_RS09710;ECP_RS09705	dcm;vsr	C_RS11260;C_RS11265	vsr;dcm	ECED1_RS11285;ECED1_RS11280	dcm;vsr	ECIAI1_RS10305;ECIAI1_RS10310	vsr;dcm	ECIAI39_RS05530;ECIAI39_RS05525	vsr;dcm	b1960;b1961	vsr;dcm	ECUMN_RS12230;ECUMN_RS12225	dcm;vsr	UTI89_RS10520;UTI89_RS10515	dcm;vsr	L	Replication, recombination and repair	This methylase recognizes the double-stranded sequence CCWGG, causes specific methylation on C-2 on both strands	dcm	GO:0003674,GO:0003824,GO:0003886,GO:0006139,GO:0006259,GO:0006304,GO:0006305,GO:0006306,GO:0006725,GO:0006807,GO:0006950,GO:0006952,GO:0008150,GO:0008152,GO:0008168,GO:0008757,GO:0009008,GO:0009307,GO:0009987,GO:0016740,GO:0016741,GO:0032259,GO:0032776,GO:0034641,GO:0043170,GO:0043412,GO:0043414,GO:0044237,GO:0044238,GO:0044260,GO:0044355,GO:0044728,GO:0046483,GO:0050896,GO:0071704,GO:0090116,GO:0090304,GO:0099046,GO:0140097,GO:1901360	2.1.1.37	ko:K00558	ko00270,ko01100,ko05206,map00270,map01100,map05206	M00035	R04858	RC00003,RC00332	ko00000,ko00001,ko00002,ko01000,ko02048,ko03032,ko03036	-	-	-	DNA_methylase,HTH_3
group_16514	1.0	3	0.299	4.893333333333333e-10	0.0666	0.0755	0.1007809046706939	cloud									ECIAI39_RS07675				ECUMN_RS04055				S	Function unknown	Phage major capsid protein E	-	-	-	-	-	-	-	-	-	-	-	-	Phage_cap_E
selB_1~~~selB~~~selB_2	2.0	4	0.3905	4.9411e-10	-0.3815	0.0801	0.9985265949609547	core	ECP_RS18810	selB	C_RS20840	selB	ECED1_RS21535	selB	ECIAI1_RS18770	selB	ECIAI39_RS20625	selB	b3590	selB	ECUMN_RS21365	selB	UTI89_RS19990	selB	J	Translation, ribosomal structure and biogenesis	Translation factor necessary for the incorporation of selenocysteine into proteins. It probably replaces EF-Tu for the insertion of selenocysteine directed by the UGA codon. SelB binds GTP and GDP	selB	GO:0000049,GO:0000166,GO:0001514,GO:0001882,GO:0001883,GO:0003674,GO:0003676,GO:0003723,GO:0003729,GO:0003746,GO:0003824,GO:0003924,GO:0005488,GO:0005525,GO:0005575,GO:0005622,GO:0005623,GO:0005737,GO:0006082,GO:0006412,GO:0006414,GO:0006417,GO:0006451,GO:0006518,GO:0006520,GO:0006807,GO:0008135,GO:0008150,GO:0008152,GO:0009058,GO:0009059,GO:0009069,GO:0009889,GO:0009987,GO:0010467,GO:0010468,GO:0010556,GO:0010608,GO:0016259,GO:0016462,GO:0016787,GO:0016817,GO:0016818,GO:0017076,GO:0017111,GO:0019001,GO:0019003,GO:0019222,GO:0019538,GO:0019752,GO:0031323,GO:0031326,GO:0032268,GO:0032549,GO:0032550,GO:0032553,GO:0032555,GO:0032561,GO:0034248,GO:0034641,GO:0034645,GO:0035368,GO:0035639,GO:0036094,GO:0043043,GO:0043167,GO:0043168,GO:0043170,GO:0043436,GO:0043603,GO:0043604,GO:0044237,GO:0044238,GO:0044249,GO:0044260,GO:0044267,GO:0044271,GO:0044281,GO:0044424,GO:0044464,GO:0050789,GO:0050794,GO:0051171,GO:0051246,GO:0060255,GO:0065007,GO:0071704,GO:0080090,GO:0097159,GO:0097367,GO:1901265,GO:1901363,GO:1901564,GO:1901566,GO:1901576,GO:1901605,GO:2000112	-	ko:K03833	-	-	-	-	ko00000,ko03012	-	-	-	GTP_EFTU,GTP_EFTU_D2,SelB-wing_2,SelB-wing_3
group_18018	1.0	28	0.1236357142857143	5.010724428571429e-10	-0.0653	0.0780607142857142	0.0016207455429497	cloud					ECED1_RS29145												-	Not annotated	-	-	-	-	-	-	-	-	-	-	-	-	-	-
group_17028	1.0	25	0.0598839999999999	5.013132e-10	0.1369999999999999	0.078648	0.0867835567997642	cloud					ECED1_RS12850										UTI89_RS13020
hin~~~hin_3~~~pinE_1~~~hin_1~~~hin_2~~~pinE_3~~~pinE_2~~~pinE_4~~~hin_4~~~pinE~~~hin_5	1.0	1	0.0583	5.04e-10	0.198	0.0754	0.1255341093266539	cloud			C_RS04575		ECED1_RS15535										UTI89_RS14425		S	Function unknown	Phage tail-collar fibre protein	-	-	-	-	-	-	-	-	-	-	-	-	Collar,DUF3751,Phage_fiber_2
group_19365	1.0	15	0.1175333333333333	5.120377203466665e-10	0.1212266666666666	0.09144	0.0817739796670104	cloud	ECP_RS27435_pseudo														UTI89_RS13160
group_17027	1.0	1	0.0516	5.18e-10	0.138	0.0754	0.0562840724915279	cloud															UTI89_RS13000
rplA	2.0	4	0.26	5.215e-10	-0.5775	0.076	0.9998526594960956	core	ECP_RS21390	rplA	C_RS23390	rplA	ECED1_RS23665	rplA	ECIAI1_RS20905	rplA	ECIAI39_RS21930	rplA	b3984	rplA	ECUMN_RS23395	rplA	UTI89_RS18585	rplA	J	Translation, ribosomal structure and biogenesis	Binds directly to 23S rRNA. The L1 stalk is quite mobile in the ribosome, and is involved in E site tRNA release	rplA	GO:0000027,GO:0000049,GO:0000470,GO:0003674,GO:0003676,GO:0003723,GO:0003735,GO:0005198,GO:0005488,GO:0005575,GO:0005618,GO:0005622,GO:0005623,GO:0005737,GO:0005829,GO:0005840,GO:0005886,GO:0006139,GO:0006364,GO:0006396,GO:0006412,GO:0006417,GO:0006446,GO:0006518,GO:0006725,GO:0006807,GO:0006950,GO:0006952,GO:0006996,GO:0008150,GO:0008152,GO:0009058,GO:0009059,GO:0009605,GO:0009607,GO:0009617,GO:0009889,GO:0009890,GO:0009892,GO:0009987,GO:0010467,GO:0010468,GO:0010556,GO:0010558,GO:0010605,GO:0010608,GO:0010629,GO:0015934,GO:0016020,GO:0016043,GO:0016070,GO:0016072,GO:0017148,GO:0019222,GO:0019538,GO:0019843,GO:0022607,GO:0022613,GO:0022618,GO:0022625,GO:0022626,GO:0030312,GO:0031323,GO:0031324,GO:0031326,GO:0031327,GO:0032268,GO:0032269,GO:0032991,GO:0034248,GO:0034249,GO:0034470,GO:0034622,GO:0034641,GO:0034645,GO:0034660,GO:0042254,GO:0042255,GO:0042273,GO:0042742,GO:0043043,GO:0043170,GO:0043207,GO:0043226,GO:0043228,GO:0043229,GO:0043232,GO:0043603,GO:0043604,GO:0043933,GO:0044085,GO:0044237,GO:0044238,GO:0044249,GO:0044260,GO:0044267,GO:0044271,GO:0044391,GO:0044422,GO:0044424,GO:0044444,GO:0044445,GO:0044446,GO:0044464,GO:0045947,GO:0046483,GO:0048519,GO:0048523,GO:0050789,GO:0050794,GO:0050896,GO:0051171,GO:0051172,GO:0051246,GO:0051248,GO:0051704,GO:0051707,GO:0060255,GO:0065003,GO:0065007,GO:0070925,GO:0071704,GO:0071826,GO:0071840,GO:0071944,GO:0080090,GO:0090304,GO:0097159,GO:0098542,GO:1901360,GO:1901363,GO:1901564,GO:1901566,GO:1901576,GO:1990904,GO:2000112,GO:2000113	-	ko:K02863	ko03010,map03010	M00178,M00179	-	-	br01610,ko00000,ko00001,ko00002,ko03011	-	-	-	Ribosomal_L1
lyx~~~lyxK~~~lyx_2~~~lyx_1	1.0	3	0.0805	5.255466666666666e-10	-0.5910000000000001	0.0784666666666666	0.9476941211138942	shell	ECP_RS18780	lyxK	C_RS20805	lyxK	ECED1_RS21500	lyxK	ECIAI1_RS18715	lyxK			b3580	lyxK	ECUMN_RS21310	lyxK	UTI89_RS19955	lyxK	G	Carbohydrate transport and metabolism	Catalyzes the phosphorylation of L-xylulose and 3-keto- L-gulonate. Is involved in L-lyxose utilization via xylulose, and may also be involved in the utilization of 2,3-diketo-L-gulonate	lyx	GO:0000166,GO:0003674,GO:0003824,GO:0004856,GO:0005488,GO:0005524,GO:0005975,GO:0005996,GO:0006793,GO:0006796,GO:0008144,GO:0008150,GO:0008152,GO:0008744,GO:0009987,GO:0016301,GO:0016310,GO:0016740,GO:0016772,GO:0016773,GO:0017076,GO:0019200,GO:0019321,GO:0019324,GO:0030554,GO:0032553,GO:0032555,GO:0032559,GO:0035639,GO:0036094,GO:0043167,GO:0043168,GO:0044237,GO:0044238,GO:0044262,GO:0044281,GO:0046835,GO:0071704,GO:0097159,GO:0097367,GO:1901265,GO:1901363	2.7.1.53	ko:K00880	ko00040,ko00053,map00040,map00053	-	R01901,R07127	RC00002,RC00017,RC00538	ko00000,ko00001,ko01000	-	-	iEcSMS35_1347.EcSMS35_3903	FGGY_C,FGGY_N
group_19328	8.0	43	0.4898139534883721	5.272883720930232e-10	-0.2474883720930232	0.0784116279069767	0.9989686164726684	core	ECP_RS14555	lysA	C_RS16305	lysA	ECED1_RS16680	lysA	ECIAI1_RS14745	lysA	ECIAI39_RS16420	lysA	b2838	lysA	ECUMN_RS16795	lysA	UTI89_RS15785	lysA	E	Amino acid transport and metabolism	Specifically catalyzes the decarboxylation of meso- diaminopimelate (meso-DAP) to L-lysine	lysA	GO:0003674,GO:0003824,GO:0005488,GO:0006082,GO:0006520,GO:0006553,GO:0006807,GO:0008144,GO:0008150,GO:0008152,GO:0008652,GO:0008836,GO:0009058,GO:0009066,GO:0009067,GO:0009085,GO:0009089,GO:0009987,GO:0016053,GO:0016829,GO:0016830,GO:0016831,GO:0019752,GO:0019842,GO:0030170,GO:0036094,GO:0043167,GO:0043168,GO:0043436,GO:0043648,GO:0044237,GO:0044238,GO:0044249,GO:0044281,GO:0044283,GO:0046394,GO:0046451,GO:0048037,GO:0050662,GO:0070279,GO:0071704,GO:0097159,GO:1901363,GO:1901564,GO:1901566,GO:1901576,GO:1901605,GO:1901607	2.7.2.4,4.1.1.20	ko:K01586,ko:K12526	ko00260,ko00261,ko00270,ko00300,ko01100,ko01110,ko01120,ko01130,ko01230,map00260,map00261,map00270,map00300,map01100,map01110,map01120,map01130,map01230	M00016,M00017,M00018,M00525,M00526,M00527	R00451,R00480	RC00002,RC00043,RC00299	ko00000,ko00001,ko00002,ko01000	-	-	iG2583_1286.G2583_3495	AA_kinase,Orn_Arg_deC_N,Orn_DAP_Arg_deC
torA~~~torA_1~~~torA_2	7.0	73	0.7073561643835616	5.296344900328766e-10	-0.3464657534246575	0.0932356164383561	0.997789892441432	core	ECP_RS05030	torA	C_RS05330	torA	ECED1_RS05455	torA	ECIAI1_RS05305	torA	ECIAI39_RS10875	torA	b0997	torA	ECUMN_RS06870	torA	UTI89_RS05100	torA	C	Energy production and conversion	an anaerobic reaction coupled to energy-yielding reactions	torA	GO:0003674,GO:0003824,GO:0005488,GO:0005575,GO:0005623,GO:0006091,GO:0008150,GO:0008152,GO:0009055,GO:0009060,GO:0009061,GO:0009987,GO:0015980,GO:0016491,GO:0016661,GO:0016662,GO:0022900,GO:0030151,GO:0030288,GO:0030313,GO:0031975,GO:0042597,GO:0043167,GO:0043169,GO:0043546,GO:0044237,GO:0044464,GO:0045333,GO:0046872,GO:0046914,GO:0048037,GO:0050626,GO:0050662,GO:0055114,GO:0097159,GO:1901363	1.7.2.3	ko:K07811	ko02020,map02020	-	-	-	ko00000,ko00001,ko01000,ko02000	5.A.3.4	-	iEC042_1314.EC042_1073	Molybdopterin,Molydop_binding
truD	8.0	167	0.8497425149700598	5.345203986886228e-10	-0.4302574850299401	0.0903520958083832	0.9998526594960956	core	ECP_RS13940	truD	C_RS15730	truD	ECED1_RS16200	truD	ECIAI1_RS14255	truD	ECIAI39_RS14750	truD	b2745	truD	ECUMN_RS16320	truD	UTI89_RS15185	truD	J	Translation, ribosomal structure and biogenesis	Responsible for synthesis of pseudouridine from uracil- 13 in transfer RNAs	truD	GO:0001522,GO:0003674,GO:0003676,GO:0003723,GO:0003824,GO:0005488,GO:0005575,GO:0005622,GO:0005623,GO:0005737,GO:0005829,GO:0006139,GO:0006396,GO:0006399,GO:0006725,GO:0006807,GO:0008033,GO:0008150,GO:0008152,GO:0009451,GO:0009982,GO:0009987,GO:0010467,GO:0016070,GO:0016853,GO:0016866,GO:0034470,GO:0034641,GO:0034660,GO:0043170,GO:0043412,GO:0044237,GO:0044238,GO:0044424,GO:0044444,GO:0044464,GO:0046483,GO:0071704,GO:0090304,GO:0097159,GO:1901360,GO:1901363	5.4.99.27	ko:K06176	-	-	-	-	ko00000,ko01000,ko03016	-	-	-	TruD
argO~~~argO_2~~~argO_1	8.0	40	0.966	5.3537996e-10	-0.4006	0.0848199999999999	0.9998526594960956	core	ECP_RS14875	argO	C_RS16625	argO	ECED1_RS17085	argO	ECIAI1_RS15225	argO	ECIAI39_RS16825	argO	b2923	argO	ECUMN_RS17320	argO	UTI89_RS16100	argO	S	Function unknown	Involved in the export of arginine. Important to control the intracellular level of arginine and the correct balance between arginine and lysine	argO	GO:0003333,GO:0003674,GO:0005215,GO:0005342,GO:0005575,GO:0005623,GO:0005886,GO:0005887,GO:0006810,GO:0006811,GO:0006812,GO:0006820,GO:0006865,GO:0008150,GO:0008324,GO:0008509,GO:0008514,GO:0015075,GO:0015171,GO:0015174,GO:0015181,GO:0015318,GO:0015711,GO:0015802,GO:0015807,GO:0015809,GO:0015849,GO:0015893,GO:0016020,GO:0016021,GO:0022857,GO:0031224,GO:0031226,GO:0034220,GO:0042221,GO:0042493,GO:0044425,GO:0044459,GO:0044464,GO:0046942,GO:0046943,GO:0050896,GO:0051179,GO:0051234,GO:0055085,GO:0071702,GO:0071705,GO:0071944,GO:0098655,GO:0098656,GO:1902023,GO:1903825,GO:1903826,GO:1905039,GO:1990822	-	ko:K06895	-	-	-	-	ko00000,ko02000	2.A.75.1	-	iPC815.YPO0918	LysE
yfaL_1~~~yfaL_2~~~yfaL_3~~~yfaL	5.0	41	0.5184878048780488	5.354896243902439e-10	-0.3845609756097561	0.0845024390243902	0.9989686164726684	core	ECP_RS11585	yfaL	C_RS13165	yfaL	ECED1_RS13685	yfaL	ECIAI1_RS11650	yfaL	ECIAI39_RS11950	yfaL	b2233	yfaL	ECUMN_RS13830	yfaL	UTI89_RS12285	yfaL	MU		cell adhesion involved in single-species biofilm formation	yfaL	GO:0003674,GO:0003824,GO:0005575,GO:0005576,GO:0005623,GO:0006508,GO:0006807,GO:0007155,GO:0008150,GO:0008152,GO:0008233,GO:0008236,GO:0009279,GO:0009314,GO:0009411,GO:0009416,GO:0009628,GO:0009986,GO:0009987,GO:0016020,GO:0016787,GO:0017171,GO:0019538,GO:0019867,GO:0022610,GO:0030312,GO:0030313,GO:0031589,GO:0031975,GO:0042597,GO:0042710,GO:0043170,GO:0043708,GO:0043709,GO:0044010,GO:0044238,GO:0044462,GO:0044464,GO:0044764,GO:0050896,GO:0051704,GO:0070011,GO:0071704,GO:0071944,GO:0090605,GO:0090609,GO:0140096,GO:1901564	-	ko:K07279	-	-	-	-	ko00000,ko02000,ko02044	1.B.12	-	-	Autotransporter,Chlam_PMP,PATR,Pertactin
group_22458	1.0	3	0.0119333333333333	5.384833333333334e-10	0.8453333333333334	0.0810333333333333	0.0229851186091056	cloud					ECED1_RS11640												H	Coenzyme transport and metabolism	DNA methylase	mod	-	2.1.1.72	ko:K07316	-	-	-	-	ko00000,ko01000,ko02048	-	-	-	N6_N4_Mtase
group_11487	1.0	3	0.2116666666666666	5.437703333333332e-10	0.085	0.0826333333333333	0.0866362162958597	cloud													ECUMN_RS08135				D	Cell cycle control, cell division, chromosome partitioning	Escherichia coli O157 H7 ortholog z2140	sca1	GO:0005575,GO:0005623,GO:0009279,GO:0016020,GO:0016021,GO:0019867,GO:0030312,GO:0030313,GO:0031224,GO:0031975,GO:0044425,GO:0044462,GO:0044464,GO:0071944	-	-	-	-	-	-	-	-	-	-	Autotransporter,DUF4114,PhageMin_Tail,Phage_HK97_TLTM,TMP_2,Tape_meas_lam_C,VPEP
yciW_1~~~yciW_2~~~yciW	4.0	28	0.561	5.473242857142858e-10	-0.4235714285714285	0.0785571428571428	0.999705318992191	core	ECP_RS06820	yciW	C_RS08240	yciW	ECED1_RS07575	yciW	ECIAI1_RS06685	yciW	ECIAI39_RS08260	yciW	b1287	yciW	ECUMN_RS08945	yciW	UTI89_RS07500	yciW	S	Function unknown	protein conserved in bacteria	yciW	-	-	-	-	-	-	-	-	-	-	-	CMD
ycaC_2~~~ycaC~~~ycaC_1	8.0	87	0.8936321839080459	5.668344204850574e-10	-0.2537931034482758	0.0876620689655172	0.9986739354648592	core	ECP_RS04595	ycaC	C_RS04895	ycaC	ECED1_RS04675	ycaC	ECIAI1_RS04785	ycaC	ECIAI39_RS11355	ycaC	b0897	ycaC	ECUMN_RS06430	ycaC	UTI89_RS04665	ycaC	Q	Secondary metabolites biosynthesis, transport, and catabolism	lyase activity	ycaC	GO:0003674,GO:0003824,GO:0005488,GO:0005515,GO:0008150,GO:0008152,GO:0016787,GO:0016829,GO:0042802	-	-	-	-	-	-	-	-	-	-	Isochorismatase
mtr_1~~~mtr	2.0	7	0.1847142857142857	5.696000000000001e-10	-0.3215714285714285	0.0766571428571428	0.999705318992191	core	ECP_RS16555	mtr	C_RS18575	mtr	ECED1_RS19275	mtr	ECIAI1_RS16570	mtr	ECIAI39_RS18380	mtr	b3161	mtr	ECUMN_RS19105	mtr	UTI89_RS17495	mtr	E	Amino acid transport and metabolism	Tryptophan-specific transport protein	mtr	GO:0003333,GO:0003674,GO:0005215,GO:0005300,GO:0005342,GO:0005575,GO:0005623,GO:0005886,GO:0005887,GO:0006810,GO:0006811,GO:0006812,GO:0006820,GO:0006855,GO:0006865,GO:0008150,GO:0008324,GO:0008509,GO:0008514,GO:0015075,GO:0015171,GO:0015173,GO:0015179,GO:0015196,GO:0015238,GO:0015291,GO:0015293,GO:0015318,GO:0015711,GO:0015801,GO:0015807,GO:0015827,GO:0015849,GO:0015893,GO:0016020,GO:0016021,GO:0022804,GO:0022857,GO:0031224,GO:0031226,GO:0034220,GO:0042221,GO:0042493,GO:0044425,GO:0044459,GO:0044464,GO:0046942,GO:0046943,GO:0050896,GO:0051179,GO:0051234,GO:0055085,GO:0071702,GO:0071705,GO:0071944,GO:0098655,GO:0098656,GO:1902475,GO:1903825,GO:1905039	-	ko:K03835	-	-	-	-	ko00000,ko02000	2.A.42.1.2	-	iEC55989_1330.EC55989_3581,iECO103_1326.ECO103_3910,iECO111_1330.ECO111_3985,iECO26_1355.ECO26_4267,iECSE_1348.ECSE_3447,iEcE24377_1341.EcE24377A_3643,iSSON_1240.SSON_3307	Trp_Tyr_perm
cbtA_3~~~cbtA_2~~~cbtA_1	1.0	4	0.4305	5.7e-10	0.065775	0.075425	0.0294681007809046	cloud									ECIAI39_RS21275								S	Function unknown	inhibits FtsZ GTP-dependent polymerization and GTPase activity as well as MreB ATP-dependent polymerization. Binds to both the N- and C-terminus of FtsZ, likely blocking its polymerization. Overexpression results in inhibition of growth in liquid cultures and decrease in colony formation	cbtA	GO:0003674,GO:0005488,GO:0005515,GO:0008092,GO:0008150,GO:0008219,GO:0008360,GO:0009987,GO:0012501,GO:0022603,GO:0022604,GO:0050789,GO:0050793,GO:0050794,GO:0051128,GO:0065007,GO:0065008	-	ko:K18837	-	-	-	-	ko00000,ko02048	-	-	-	CbtA_toxin
cbtA_1~~~cbtA_3	1.0	4	0.4305	5.7e-10	0.065775	0.075425	0.1287756004125534	cloud			C_RS06050														S	Function unknown	Escherichia coli O157 H7 ortholog z5091	-	-	-	-	-	-	-	-	-	-	-	-	-
cbtA_3~~~cbtA_2~~~cbtA_4~~~cbtA_1~~~cbtA_5~~~cbtA_6~~~cbtA	1.0	4	0.4305	5.7e-10	0.065775	0.075425	0.2946810078090467	shell	ECP_RS01695				ECED1_RS24585								ECUMN_RS17990				S	Function unknown	Escherichia coli O157 H7 ortholog z5091	-	-	-	-	-	-	-	-	-	-	-	-	-
kpsT~~~malK_1~~~kpsT_1~~~kpsT_2	1.0	2	0.0969	5.8689e-10	0.134	0.079	0.1996463827906291	shell			C_RS17530		ECED1_RS18180												GM		ATPases associated with a variety of cellular activities	kpsT	-	3.6.3.38	ko:K09689,ko:K09691	ko02010,map02010	M00249,M00250	-	-	ko00000,ko00001,ko00002,ko01000,ko02000	3.A.1.101,3.A.1.103	-	-	ABC_tran
pncC_1~~~pncC_2~~~pncC~~~pncC_3	8.0	68	0.8751470588235294	5.904617647058822e-10	-0.2596029411764706	0.0765882352941176	0.9998526594960956	core	ECP_RS13630	pncC	C_RS15480	pncC	ECED1_RS15945	pncC	ECIAI1_RS13995	pncC	ECIAI39_RS14520	pncC	b2700	pncC	ECUMN_RS16090	pncC	UTI89_RS14930	pncC	S	Function unknown	Belongs to the CinA family	ygaD	GO:0003674,GO:0003824,GO:0006139,GO:0006725,GO:0006732,GO:0006733,GO:0006753,GO:0006793,GO:0006796,GO:0006807,GO:0008150,GO:0008152,GO:0009058,GO:0009108,GO:0009117,GO:0009165,GO:0009987,GO:0016787,GO:0016810,GO:0016811,GO:0018130,GO:0019159,GO:0019362,GO:0019363,GO:0019438,GO:0019637,GO:0034641,GO:0034654,GO:0044237,GO:0044238,GO:0044249,GO:0044271,GO:0044281,GO:0046483,GO:0051186,GO:0051188,GO:0055086,GO:0071704,GO:0072524,GO:0072525,GO:0090407,GO:1901293,GO:1901360,GO:1901362,GO:1901564,GO:1901566,GO:1901576	3.5.1.42	ko:K03742,ko:K03743	ko00760,map00760	-	R02322	RC00100	ko00000,ko00001,ko01000	-	-	-	CinA,MoCF_biosynth
rzpD_4~~~rzpD_3~~~rzpD_1	1.0	14	0.0558071428571428	5.951435714285714e-10	0.1631428571428571	0.0783285714285714	0.0125239428318844	cloud					ECED1_RS08695;ECED1_RS30130	;
insD6~~~insD6_2~~~insD6_1~~~insC6_2~~~insC6_3~~~insC6_1	1.0	54	0.495	5.976704444444445e-10	0.0678148148148148	0.0792055555555555	0.0755856785030204	cloud											b1996	insD3					L	Replication, recombination and repair	DNA integration	-	GO:0003674,GO:0003676,GO:0003677,GO:0005488,GO:0006139,GO:0006259,GO:0006310,GO:0006725,GO:0006807,GO:0008150,GO:0008152,GO:0009987,GO:0015074,GO:0032196,GO:0034641,GO:0043170,GO:0044237,GO:0044238,GO:0044260,GO:0046483,GO:0071704,GO:0090304,GO:0097159,GO:1901360,GO:1901363	-	ko:K07497	-	-	-	-	ko00000	-	-	-	HTH_21,rve
group_25077	1.0	10	0.6308	6.0038e-10	0.0772	0.07682	0.2799469574185944	shell			C_RS05895	tnpA									ECUMN_RS18345	tnpA			L	Replication, recombination and repair	pct identical to residues 1 to 152 of 152 from SwissProt.40 sp Q57334 T200_SALTY Transposase for insertion sequence element IS200	-	-	-	-	-	-	-	-	-	-	-	-	-
gcd_2~~~gcd_1~~~gcd	8.0	102	0.951893137254902	6.040960232529412e-10	-0.4019803921568627	0.0788931372549019	0.9992632974804774	core	ECP_RS00670	gcd	C_RS00720	gcd	ECED1_RS00685	gcd	ECIAI1_RS00630	gcd	ECIAI39_RS00650	gcd	b0124	gcd	ECUMN_RS01580	gcd	UTI89_RS00685	gcd	G	Carbohydrate transport and metabolism	Glucose dehydrogenase	gcd	GO:0000287,GO:0003674,GO:0003824,GO:0004344,GO:0005488,GO:0005575,GO:0005623,GO:0005886,GO:0008150,GO:0008152,GO:0008876,GO:0016020,GO:0016021,GO:0016491,GO:0016614,GO:0016901,GO:0019842,GO:0030288,GO:0030313,GO:0031224,GO:0031406,GO:0031975,GO:0036094,GO:0042597,GO:0043167,GO:0043168,GO:0043169,GO:0043177,GO:0044425,GO:0044464,GO:0046872,GO:0048037,GO:0048038,GO:0048039,GO:0055114,GO:0070968,GO:0071944,GO:0097159,GO:1901363	1.1.5.2	ko:K00117	ko00030,ko01100,ko01110,ko01130,map00030,map01100,map01110,map01130	-	R06620	RC00066	ko00000,ko00001,ko01000	-	-	iEC55989_1330.EC55989_0117,iECIAI1_1343.ECIAI1_0122,iECW_1372.ECW_m0121,iEKO11_1354.EKO11_3792,iWFL_1372.ECW_m0121	PQQ,PQQ_2
cueR_2~~~cueR_1~~~cueR	3.0	27	0.8398888888888889	6.153812222222221e-10	-0.5805555555555556	0.0804999999999999	0.4258140562840725	shell	ECP_RS02750	cueR	C_RS02795	cueR	ECED1_RS02550	cueR											K	Transcription	Regulates the transcription of the copA and cueO genes. It detects cytoplasmic copper stress and activates transcription in response to increasing copper concentrations	cueR	GO:0000976,GO:0000984,GO:0000986,GO:0000987,GO:0001017,GO:0001067,GO:0001130,GO:0001131,GO:0001199,GO:0001204,GO:0001216,GO:0003674,GO:0003676,GO:0003677,GO:0003690,GO:0003700,GO:0005488,GO:0005507,GO:0005515,GO:0005575,GO:0005622,GO:0005623,GO:0005737,GO:0006139,GO:0006351,GO:0006355,GO:0006725,GO:0006807,GO:0008150,GO:0008152,GO:0009058,GO:0009059,GO:0009889,GO:0009891,GO:0009893,GO:0009987,GO:0010035,GO:0010038,GO:0010467,GO:0010468,GO:0010556,GO:0010557,GO:0010604,GO:0010628,GO:0016070,GO:0018130,GO:0019219,GO:0019222,GO:0019438,GO:0031323,GO:0031325,GO:0031326,GO:0031328,GO:0032774,GO:0032991,GO:0032993,GO:0034641,GO:0034645,GO:0034654,GO:0042221,GO:0042802,GO:0043167,GO:0043169,GO:0043170,GO:0043565,GO:0044212,GO:0044237,GO:0044238,GO:0044249,GO:0044260,GO:0044271,GO:0044424,GO:0044464,GO:0045893,GO:0045935,GO:0046483,GO:0046872,GO:0046914,GO:0048518,GO:0048522,GO:0050789,GO:0050794,GO:0050896,GO:0051171,GO:0051173,GO:0051252,GO:0051254,GO:0051716,GO:0060255,GO:0065007,GO:0070887,GO:0071241,GO:0071248,GO:0071704,GO:0080090,GO:0090304,GO:0097159,GO:0097659,GO:0140110,GO:1901360,GO:1901362,GO:1901363,GO:1901576,GO:1902680,GO:1903506,GO:1903508,GO:1990837,GO:2000112,GO:2001141	-	ko:K19591	-	M00769	-	-	ko00000,ko00002,ko01504,ko03000	-	-	-	MerR,MerR-DNA-bind,MerR_1
group_11729	1.0	1	0.243	6.17e-10	0.0972	0.075	0.1034330337409754	cloud									ECIAI39_RS09515								L	Replication, recombination and repair	Transposase	-	-	-	-	-	-	-	-	-	-	-	-	DDE_Tnp_ISL3,HTH_Tnp_ISL3,zf-ISL3
group_6566	2.0	2	0.243	6.17e-10	0.0972	0.075	0.0518638573743922	cloud									ECIAI39_RS20890				ECUMN_RS00665		UTI89_RS25495		L	Replication, recombination and repair	Transposase	-	-	-	-	-	-	-	-	-	-	-	-	DDE_Tnp_ISL3,HTH_Tnp_ISL3,zf-ISL3
pqiB~~~pqiB_1~~~pqiB_2	8.0	24	0.9766666666666666	6.203e-10	-0.4176666666666667	0.0766	0.9992632974804774	core	ECP_RS04820	pqiB	C_RS05120	pqiB	ECED1_RS04910	pqiB	ECIAI1_RS05060	pqiB	ECIAI39_RS11080	pqiB	b0951	pqiB	ECUMN_RS06665	pqiB	UTI89_RS04890	pqiB	Q	Secondary metabolites biosynthesis, transport, and catabolism	paraquat-inducible protein b	pqiB	GO:0003674,GO:0005488,GO:0005515,GO:0005575,GO:0005623,GO:0005886,GO:0006810,GO:0006869,GO:0008150,GO:0009987,GO:0010876,GO:0016020,GO:0016021,GO:0016043,GO:0030288,GO:0030313,GO:0031224,GO:0031975,GO:0033036,GO:0042597,GO:0042802,GO:0044425,GO:0044464,GO:0051179,GO:0051234,GO:0061024,GO:0071702,GO:0071840,GO:0071944,GO:0120009	-	ko:K02067,ko:K06192	ko02010,map02010	M00210,M00669,M00670	-	-	ko00000,ko00001,ko00002,ko02000	3.A.1.27	-	-	MlaD
argE_1~~~argE_2	4.0	4	0.548	6.21e-10	-0.371	0.075	0.9733313687932812	soft-core	ECP_RS14635	ygeY	C_RS16385	ygeY	ECED1_RS16850	ygeY	ECIAI1_RS14965	ygeY	ECIAI39_RS16570	ygeY	b2872	ygeY	ECUMN_RS17040	ygeY	UTI89_RS15865	ygeY	E	Amino acid transport and metabolism	metallopeptidase activity	ygeY	GO:0003674,GO:0003824,GO:0005488,GO:0006508,GO:0006807,GO:0008150,GO:0008152,GO:0008233,GO:0008237,GO:0016787,GO:0019538,GO:0043167,GO:0043169,GO:0043170,GO:0044238,GO:0046872,GO:0070011,GO:0071704,GO:0140096,GO:1901564	3.5.1.16	ko:K01438,ko:K05831	ko00220,ko00300,ko01100,ko01110,ko01130,ko01210,ko01230,map00220,map00300,map01100,map01110,map01130,map01210,map01230	M00028,M00031,M00763,M00845	R00669,R09107,R09779,R10933	RC00064,RC00090,RC00300	ko00000,ko00001,ko00002,ko01000	-	-	-	M20_dimer,Peptidase_M20,Peptidase_M28
ymfH	1.0	1	0.0938	6.34e-10	0.091	0.075	0.0001473405039045	cloud											b1142	ymfH					-	Not annotated	-	yfdP	GO:0006950,GO:0006979,GO:0008150,GO:0050896	-	-	-	-	-	-	-	-	-	-	-
livH_2~~~livH_3~~~livH_1~~~livH	3.0	18	0.3078333333333333	6.4029e-10	-0.2863333333333333	0.0787166666666666	0.9998526594960956	core	ECP_RS18105	livH	C_RS20100	livH	ECED1_RS20800	livH	ECIAI1_RS18000	livH	ECIAI39_RS19805	livH	b3457	livH	ECUMN_RS20475	livH	UTI89_RS19215	livH	E	Amino acid transport and metabolism	Belongs to the binding-protein-dependent transport system permease family	livH	GO:0003333,GO:0003674,GO:0005215,GO:0005304,GO:0005342,GO:0005575,GO:0005623,GO:0005886,GO:0005887,GO:0006810,GO:0006811,GO:0006812,GO:0006820,GO:0006855,GO:0006865,GO:0008150,GO:0008324,GO:0008509,GO:0008514,GO:0015075,GO:0015171,GO:0015173,GO:0015175,GO:0015179,GO:0015188,GO:0015190,GO:0015192,GO:0015238,GO:0015318,GO:0015658,GO:0015711,GO:0015801,GO:0015803,GO:0015804,GO:0015807,GO:0015818,GO:0015820,GO:0015823,GO:0015829,GO:0015849,GO:0015893,GO:0016020,GO:0016021,GO:0022857,GO:0031224,GO:0031226,GO:0034220,GO:0042221,GO:0042493,GO:0043090,GO:0044425,GO:0044459,GO:0044464,GO:0046942,GO:0046943,GO:0050896,GO:0051179,GO:0051234,GO:0055085,GO:0071702,GO:0071705,GO:0071944,GO:0089718,GO:0098655,GO:0098656,GO:0098657,GO:0098713,GO:0098739,GO:1902475,GO:1903714,GO:1903785,GO:1903825,GO:1905039	-	ko:K01997	ko02010,ko02024,map02010,map02024	M00237	-	-	ko00000,ko00001,ko00002,ko02000	3.A.1.4	-	iSFV_1184.SFV_3460,iSF_1195.SF3475,iSFxv_1172.SFxv_3791,iS_1188.S4288	BPD_transp_2
codB_2~~~codB_1	4.0	4	0.587	6.48e-10	-0.401	0.075	0.5890673346102844	shell	ECP_RS20500		C_RS22500		ECED1_RS22785										UTI89_RS21275		F	Nucleotide transport and metabolism	Permease for cytosine/purines, uracil, thiamine, allantoin	codB_1	-	-	ko:K10974	-	-	-	-	ko00000,ko02000	2.A.39.1	-	-	Transp_cyt_pur
ubiH	2.0	12	0.4661666666666667	6.665e-10	-0.2286666666666666	0.0753166666666666	0.9991159569765728	core	ECP_RS14810	ubiH	C_RS16565	ubiH	ECED1_RS17025	ubiH	ECIAI1_RS15145	ubiH	ECIAI39_RS16745	ubiH	b2907	ubiH	ECUMN_RS17220	ubiH	UTI89_RS16040	ubiH	CH		2-octaprenyl-6-methoxyphenol hydroxylase	ubiH	GO:0000166,GO:0003674,GO:0003824,GO:0004497,GO:0005488,GO:0006732,GO:0006733,GO:0006743,GO:0006744,GO:0006950,GO:0006979,GO:0008150,GO:0008152,GO:0008681,GO:0009058,GO:0009108,GO:0009314,GO:0009416,GO:0009628,GO:0009987,GO:0016491,GO:0016705,GO:0016709,GO:0036094,GO:0042180,GO:0042181,GO:0043167,GO:0043168,GO:0044237,GO:0044249,GO:0044281,GO:0044283,GO:0048037,GO:0050660,GO:0050662,GO:0050896,GO:0051186,GO:0051188,GO:0055114,GO:0071704,GO:0071949,GO:0097159,GO:1901265,GO:1901363,GO:1901576,GO:1901661,GO:1901663	-	ko:K03185,ko:K18800	ko00130,ko01100,ko01110,map00130,map01100,map01110	M00117	R04987,R04989,R08768,R08773	RC00046,RC02670	ko00000,ko00001,ko00002,ko01000	-	-	iB21_1397.B21_02702,iECBD_1354.ECBD_0830,iECB_1328.ECB_02739,iECD_1391.ECD_02739,iEcHS_1320.EcHS_A3066	FAD_binding_3
group_17264	8.0	16	0.9685	6.72e-10	-0.315	0.07485	0.9973478709297184	core	ECP_RS13445	kbp	C_RS15280	kbp	ECED1_RS15760	kbp	ECIAI1_RS13825	kbp	ECIAI39_RS14335	kbp	b2665	kbp	ECUMN_RS15905	kbp	UTI89_RS14735	kbp	S	Function unknown	response to potassium ion	ygaU	GO:0003674,GO:0003824,GO:0005488,GO:0005575,GO:0005576,GO:0008150,GO:0010035,GO:0010038,GO:0016787,GO:0030955,GO:0031420,GO:0035864,GO:0042221,GO:0043167,GO:0043169,GO:0046872,GO:0050896	-	ko:K21687,ko:K21689,ko:K21691	-	-	-	-	ko00000	-	GH23	-	BON,LysM,Transglycosylas
hokD~~~hokC_2	1.0	2	0.112	6.739999999999998e-10	0.1075	0.075	0.0495064093119198	cloud					ECED1_RS07150	hokD							ECUMN_RS07585	hokD			S	Function unknown	When overexpressed kills the cells from the inside by interfering with a vital function in the cell membrane	hokD	GO:0005575,GO:0005623,GO:0005886,GO:0008150,GO:0008219,GO:0009987,GO:0016020,GO:0016021,GO:0031224,GO:0044425,GO:0044464,GO:0071944	-	ko:K18919	-	-	-	-	ko00000,ko02048	-	-	-	HOK_GEF
hokC_2~~~hokC~~~hokD~~~hokC_3~~~mokC_1	1.0	2	0.112	6.739999999999998e-10	0.1075	0.075	0.3086783556799764	shell			C_RS06655	hokD	ECED1_RS05130	hokD	ECIAI1_RS08165	hokD			b1562	hokD	ECUMN_RS10220	hokD			S	Function unknown	When overexpressed kills the cells from the inside by interfering with a vital function in the cell membrane	hokD	GO:0005575,GO:0005623,GO:0005886,GO:0008150,GO:0008219,GO:0009987,GO:0016020,GO:0016021,GO:0031224,GO:0044425,GO:0044464,GO:0071944	-	ko:K18919	-	-	-	-	ko00000,ko02048	-	-	-	HOK_GEF
rhtA~~~rhtA_1~~~rhtA_2	7.0	7	0.989	6.77e-10	-0.374	0.0749	0.999410637984382	core	ECP_RS04170	rhtA	C_RS04245	rhtA			ECIAI1_RS04350	rhtA	ECIAI39_RS04015	rhtA	b0813	rhtA	ECUMN_RS05750	rhtA	UTI89_RS03935	rhtA	S	Function unknown	Involved in the efflux of threonine and homoserine	rhtA	GO:0003333,GO:0003674,GO:0005215,GO:0005342,GO:0005575,GO:0005623,GO:0005886,GO:0006810,GO:0006811,GO:0006812,GO:0006820,GO:0006855,GO:0006865,GO:0008150,GO:0008324,GO:0008509,GO:0008514,GO:0015075,GO:0015171,GO:0015175,GO:0015179,GO:0015195,GO:0015238,GO:0015318,GO:0015562,GO:0015565,GO:0015711,GO:0015804,GO:0015807,GO:0015826,GO:0015849,GO:0015893,GO:0016020,GO:0016021,GO:0022857,GO:0031224,GO:0034220,GO:0034639,GO:0042221,GO:0042493,GO:0044425,GO:0044464,GO:0046942,GO:0046943,GO:0050896,GO:0051179,GO:0051234,GO:0055085,GO:0071702,GO:0071705,GO:0071944,GO:0098655,GO:0098656,GO:1902475,GO:1903825,GO:1905039	-	ko:K11939	-	-	-	-	ko00000,ko02000	2.A.7.3.6	-	iNRG857_1313.NRG857_03645	EamA
ykfF_2~~~ykfF_4	2.0	29	0.2378965517241379	6.845924137931034e-10	0.0744448275862069	0.0789862068965517	0.1423309267717695	cloud													ECUMN_RS00570		UTI89_RS25585		S	Function unknown	Bacterial protein of unknown function (DUF905)	-	-	-	-	-	-	-	-	-	-	-	-	DUF905
group_12401	1.0	8	0.0464	6.848025e-10	0.1709999999999999	0.07905	0.0584941800500957	cloud													ECUMN_RS07505				S	Function unknown	Protein of unknown function (DUF1391)	-	-	-	-	-	-	-	-	-	-	-	-	DUF1391
glnD~~~glnD_2~~~glnD_1	8.0	88	0.7337465909090909	6.87417595477727e-10	-0.3860909090909091	0.0849943181818181	0.9998526594960956	core	ECP_RS00880	glnD	C_RS00935	glnD	ECED1_RS00890	glnD	ECIAI1_RS00840	glnD	ECIAI39_RS00875	glnD	b0167	glnD	ECUMN_RS01785	glnD	UTI89_RS00890	glnD	O	Post-translational modification, protein turnover, and chaperones	in response to the nitrogen status of the cell that GlnD senses through the glutamine level. Under low glutamine levels, catalyzes the conversion of the PII proteins and UTP to PII-UMP and PPi, while under higher glutamine levels, GlnD hydrolyzes PII-UMP to PII and UMP (deuridylylation). Thus, controls uridylylation state and activity of the PII proteins, and plays an important role in the regulation of nitrogen	glnD	GO:0003674,GO:0003824,GO:0006082,GO:0006355,GO:0006464,GO:0006520,GO:0006541,GO:0006542,GO:0006807,GO:0006808,GO:0007154,GO:0007584,GO:0008150,GO:0008152,GO:0008652,GO:0008773,GO:0009058,GO:0009064,GO:0009084,GO:0009399,GO:0009605,GO:0009719,GO:0009889,GO:0009891,GO:0009893,GO:0009987,GO:0009991,GO:0010033,GO:0010243,GO:0010468,GO:0010556,GO:0010557,GO:0010604,GO:0010628,GO:0016053,GO:0016740,GO:0016772,GO:0016779,GO:0016787,GO:0018175,GO:0018177,GO:0019219,GO:0019222,GO:0019538,GO:0019752,GO:0031323,GO:0031325,GO:0031326,GO:0031328,GO:0031667,GO:0031668,GO:0031669,GO:0031670,GO:0036211,GO:0042221,GO:0043170,GO:0043412,GO:0043436,GO:0044237,GO:0044238,GO:0044249,GO:0044260,GO:0044267,GO:0044281,GO:0044283,GO:0045893,GO:0045935,GO:0046394,GO:0048518,GO:0048522,GO:0050789,GO:0050794,GO:0050896,GO:0051171,GO:0051173,GO:0051252,GO:0051254,GO:0051716,GO:0060255,GO:0065007,GO:0070569,GO:0070887,GO:0071310,GO:0071417,GO:0071495,GO:0071496,GO:0071704,GO:0071941,GO:0080090,GO:0090293,GO:0140096,GO:1901564,GO:1901566,GO:1901576,GO:1901605,GO:1901607,GO:1901698,GO:1901699,GO:1902680,GO:1903506,GO:1903508,GO:2000112,GO:2001141	2.7.7.59	ko:K00990	ko02020,map02020	-	-	-	ko00000,ko00001,ko01000	-	-	-	ACT,GlnD_UR_UTase,GlnE,HD,NTP_transf_2
group_18422	2.0	100	0.19538	7.025202236e-10	0.075076	0.081716	0.1965522322086341	shell													ECUMN_RS00360		UTI89_RS25805
mrdA~~~mrdA_3	8.0	56	0.983	7.05e-10	-0.466	0.0757285714285714	0.9992632974804774	core	ECP_RS03320	mrdA	C_RS03375	mrdA	ECED1_RS03130	mrdA	ECIAI1_RS03100	mrdA	ECIAI39_RS03060	mrdA	b0635	mrdA	ECUMN_RS04570	mrdA	UTI89_RS03070	mrdA	M	Cell wall/membrane/envelope biogenesis	Catalyzes cross-linking of the peptidoglycan cell wall	mrdA	GO:0000270,GO:0003674,GO:0003824,GO:0004180,GO:0004185,GO:0005488,GO:0005575,GO:0005623,GO:0005886,GO:0005887,GO:0006022,GO:0006023,GO:0006024,GO:0006508,GO:0006807,GO:0008144,GO:0008150,GO:0008152,GO:0008233,GO:0008236,GO:0008238,GO:0008360,GO:0008658,GO:0009002,GO:0009058,GO:0009059,GO:0009252,GO:0009273,GO:0009987,GO:0016020,GO:0016021,GO:0016043,GO:0016787,GO:0017171,GO:0019538,GO:0022603,GO:0022604,GO:0030203,GO:0031224,GO:0031226,GO:0031406,GO:0033218,GO:0033293,GO:0034645,GO:0036094,GO:0042221,GO:0042493,GO:0042546,GO:0043167,GO:0043168,GO:0043170,GO:0043177,GO:0044036,GO:0044038,GO:0044085,GO:0044237,GO:0044238,GO:0044249,GO:0044260,GO:0044425,GO:0044459,GO:0044464,GO:0045229,GO:0046677,GO:0050789,GO:0050793,GO:0050794,GO:0050896,GO:0051128,GO:0065007,GO:0065008,GO:0070008,GO:0070011,GO:0070589,GO:0071554,GO:0071555,GO:0071704,GO:0071840,GO:0071944,GO:0071972,GO:0097159,GO:0140096,GO:1901135,GO:1901137,GO:1901363,GO:1901564,GO:1901566,GO:1901576,GO:1901681	3.4.16.4	ko:K05515	ko00550,ko01501,map00550,map01501	-	-	-	ko00000,ko00001,ko01000,ko01011	-	-	iAF987.Gmet_0928,iEcE24377_1341.EcE24377A_0661,iPC815.YPO2604	PBP_dimer,Transpeptidase
ptsP~~~ptsP_1~~~ptsP_2	8.0	106	0.8640849056603774	7.07475623732283e-10	-0.3502641509433962	0.0909518867924528	0.9989686164726684	core	ECP_RS14500	ptsP	C_RS16245	ptsP	ECED1_RS16625	ptsP	ECIAI1_RS14690	ptsP	ECIAI39_RS16375	ptsP	b2829	ptsP	ECUMN_RS16750	ptsP	UTI89_RS15730	ptsP	T	Signal transduction mechanisms	Component of the phosphoenolpyruvate-dependent nitrogen- metabolic phosphotransferase system (nitrogen-metabolic PTS), that seems to be involved in regulating nitrogen metabolism. Enzyme I- Ntr transfers the phosphoryl group from phosphoenolpyruvate (PEP) to the phosphoryl carrier protein (NPr). Could function in the transcriptional regulation of sigma-54 dependent operons in conjunction with the NPr (PtsO) and EIIA-Ntr (PtsN) proteins. Enzyme I-Ntr is specific for NPr	ptsP	GO:0003674,GO:0003824,GO:0005488,GO:0005575,GO:0005622,GO:0005623,GO:0005737,GO:0006464,GO:0006468,GO:0006793,GO:0006796,GO:0006807,GO:0006810,GO:0008150,GO:0008152,GO:0008643,GO:0008965,GO:0009401,GO:0009987,GO:0010033,GO:0010243,GO:0016301,GO:0016310,GO:0016740,GO:0016772,GO:0016775,GO:0019538,GO:0036211,GO:0042221,GO:0043167,GO:0043169,GO:0043170,GO:0043412,GO:0044237,GO:0044238,GO:0044260,GO:0044267,GO:0044424,GO:0044464,GO:0046872,GO:0050896,GO:0051179,GO:0051234,GO:0071702,GO:0071704,GO:1901564,GO:1901698	2.7.3.9	ko:K08484	ko02060,map02060	-	-	-	ko00000,ko00001,ko01000,ko02000	-	-	-	GAF,GAF_2,PEP-utilisers_N,PEP-utilizers,PEP-utilizers_C
group_26573	1.0	4	0.0121999999999999	7.109037500000001e-10	0.2845	0.0827249999999999	0.053779283925151	cloud							ECIAI1_RS13300										S	Function unknown	Uncharacterized protein conserved in bacteria (DUF2184)	-	-	-	-	-	-	-	-	-	-	-	-	DUF2184
group_8538	1.0	25	0.1782399999999999	7.174017971999998e-10	0.078404	0.078092	0.0462649182260203	cloud									ECIAI39_RS24400
group_24304	2.0	46	0.074795652173913	7.25759956521739e-10	-0.130941304347826	0.0796543478260869	0.0842787682333873	cloud			C_RS06995		ECED1_RS09050												L	Replication, recombination and repair	Single-stranded DNA-binding protein	ssb	GO:0003674,GO:0003676,GO:0003677,GO:0003697,GO:0005488,GO:0006139,GO:0006259,GO:0006260,GO:0006725,GO:0006807,GO:0008150,GO:0008152,GO:0009058,GO:0009059,GO:0009987,GO:0034641,GO:0034645,GO:0043170,GO:0044237,GO:0044238,GO:0044249,GO:0044260,GO:0046483,GO:0071704,GO:0090304,GO:0097159,GO:1901360,GO:1901363,GO:1901576	-	ko:K03111	ko03030,ko03430,ko03440,map03030,map03430,map03440	-	-	-	ko00000,ko00001,ko03029,ko03032,ko03400	-	-	-	SSB
ECIAI39_RS03800	1.0	6	0.0970833333333333	7.300216666666666e-10	0.1453333333333333	0.0801666666666666
fdnH_2~~~fdnH	8.0	8	0.887	7.33e-10	-0.391	0.0747	0.996905849418005	core	ECP_RS07515	fdnH	C_RS08950	fdnH	ECED1_RS08240	fdnH	ECIAI1_RS07520	fdnH	ECIAI39_RS08765	fdnH	b1475	fdnH	ECUMN_RS09590	fdnH	UTI89_RS08185	fdnH	C	Energy production and conversion	it serves as a conduit for electrons that are transferred from the formate oxidation site in the alpha subunit (FdnG) to the menaquinone associated with the gamma subunit (FdnI) of formate dehydrogenase- N. Formate dehydrogenase-N is part of a system that generates proton motive force, together with the dissimilatory nitrate reductase (Nar)	fdnH	GO:0003674,GO:0003824,GO:0005488,GO:0005575,GO:0005623,GO:0005886,GO:0005887,GO:0006082,GO:0006091,GO:0008150,GO:0008152,GO:0009055,GO:0009061,GO:0009326,GO:0009897,GO:0009986,GO:0009987,GO:0015942,GO:0015944,GO:0015980,GO:0016020,GO:0016021,GO:0016491,GO:0016903,GO:0016999,GO:0017144,GO:0019752,GO:0022900,GO:0031224,GO:0031226,GO:0031233,GO:0032787,GO:0032991,GO:0036397,GO:0043167,GO:0043169,GO:0043436,GO:0044237,GO:0044281,GO:0044425,GO:0044459,GO:0044464,GO:0045333,GO:0046872,GO:0048037,GO:0051536,GO:0051539,GO:0051540,GO:0052738,GO:0055114,GO:0071575,GO:0071704,GO:0071944,GO:0098552,GO:1902494	-	ko:K08349	ko02020,map02020	-	-	-	ko00000,ko00001	5.A.3.2	-	iECP_1309.ECP_1476	Fer4_11,Fer4_4,Form-deh_trans
rtcB_1~~~rtcB_2~~~rtcB_3~~~rtcB	5.0	31	0.3886774193548387	7.339160000000001e-10	-0.4619677419354838	0.080558064516129	0.8587004567555621	shell	ECP_RS17875	rtcB	C_RS19870	rtcB	ECED1_RS20560	rtcB	ECIAI1_RS17815	rtcB	ECIAI39_RS19610	rtcB	b3421	rtcB	ECUMN_RS20275	rtcB	UTI89_RS18995	rtcB	S	Function unknown	RNA ligase that mediates the joining of broken tRNA-like stem-loop structures in case of tRNA damage. Probably participates to tRNA restriction-repair by ligating broken tRNA-like stem-loop structures with 2',3'-cyclic phosphate and 5'-OH ends to form a splice junction with a 2'-OH, 3',5'-phosphodiester, a step that requires GTP. Also acts as a DNA ligase in case of DNA damage by splicing 'dirty' DNA breaks, characterized by 3'-PO4 (or cyclic-PO4) and 5'-OH ends that cannot be sealed by classical DNA ligases	rtcB	GO:0003674,GO:0003824,GO:0003909,GO:0005488,GO:0006139,GO:0006259,GO:0006266,GO:0006281,GO:0006396,GO:0006725,GO:0006807,GO:0006950,GO:0006974,GO:0008150,GO:0008152,GO:0008452,GO:0009987,GO:0010467,GO:0016070,GO:0016874,GO:0016886,GO:0030145,GO:0033554,GO:0034641,GO:0042245,GO:0043167,GO:0043169,GO:0043170,GO:0044237,GO:0044238,GO:0044260,GO:0046483,GO:0046872,GO:0046914,GO:0050896,GO:0051716,GO:0071704,GO:0090304,GO:0140097,GO:0140098,GO:1901360	6.5.1.3	ko:K14415	-	-	-	-	ko00000,ko01000,ko03016	-	-	-	RtcB
uspE~~~uspE_1~~~uspE_2	4.0	28	0.4778571428571428	7.385718784571428e-10	-0.4042857142857143	0.0879428571428571	0.9991159569765728	core	ECP_RS07050	uspE	C_RS08465	uspE	ECED1_RS07800	uspE	ECIAI1_RS06935	uspE	ECIAI39_RS08515	uspE	b1333	uspE	ECUMN_RS09125	uspE	UTI89_RS07730	uspE	T	Signal transduction mechanisms	Required for resistance to DNA-damaging agents	uspE	GO:0000302,GO:0001539,GO:0005575,GO:0005622,GO:0005623,GO:0005737,GO:0006928,GO:0006950,GO:0006979,GO:0008150,GO:0009314,GO:0009411,GO:0009416,GO:0009628,GO:0009636,GO:0009987,GO:0010035,GO:0033554,GO:0034599,GO:0034614,GO:0034644,GO:0035690,GO:0040011,GO:0042221,GO:0042493,GO:0042542,GO:0042710,GO:0044010,GO:0044424,GO:0044464,GO:0044764,GO:0046677,GO:0048870,GO:0050896,GO:0051179,GO:0051674,GO:0051704,GO:0051716,GO:0070301,GO:0070887,GO:0071214,GO:0071236,GO:0071478,GO:0071482,GO:0071973,GO:0097237,GO:0097588,GO:0104004,GO:1901700,GO:1901701	-	ko:K14055	-	-	-	-	ko00000	-	-	-	Usp
ugpQ	3.0	6	0.2785	7.485000000000001e-10	-0.3755	0.07495	0.9998526594960956	core	ECP_RS18060	ugpQ	C_RS20055	ugpQ	ECED1_RS20755	ugpQ	ECIAI1_RS17955	ugpQ	ECIAI39_RS19760	ugpQ	b3449	ugpQ	ECUMN_RS20435	ugpQ	UTI89_RS19170	ugpQ	C	Energy production and conversion	glycerophosphoryl diester phosphodiesterase	ugpQ	GO:0000287,GO:0003674,GO:0003824,GO:0005488,GO:0005575,GO:0005622,GO:0005623,GO:0005737,GO:0005975,GO:0006066,GO:0006071,GO:0006629,GO:0008081,GO:0008150,GO:0008152,GO:0008889,GO:0009987,GO:0016787,GO:0016788,GO:0019400,GO:0019751,GO:0042578,GO:0043167,GO:0043169,GO:0044237,GO:0044238,GO:0044262,GO:0044281,GO:0044424,GO:0044464,GO:0046872,GO:0047389,GO:0047395,GO:0071704,GO:1901615	3.1.4.46	ko:K01126	ko00564,map00564	-	R01030,R01470	RC00017,RC00425	ko00000,ko00001,ko01000	-	-	iEC042_1314.EC042_3710,iEC55989_1330.EC55989_3857	GDPD
ybgI	8.0	28	0.7785714285714286	7.52177857142857e-10	-0.4075	0.0769142857142857	0.999705318992191	core	ECP_RS03635	ybgI	C_RS03715	ybgI	ECED1_RS03420	ybgI	ECIAI1_RS03455	ybgI	ECIAI39_RS03360	ybgI	b0710	ybgI	ECUMN_RS04895	ybgI	UTI89_RS03410	ybgI	S	Function unknown	Provides significant protection from radiation damage and may be involved in the degradation of radiation-damaged nucleotides	ybgI	GO:0000166,GO:0001882,GO:0001883,GO:0003674,GO:0003824,GO:0003933,GO:0003934,GO:0005488,GO:0005515,GO:0005525,GO:0005575,GO:0005622,GO:0005623,GO:0005737,GO:0005829,GO:0006139,GO:0006259,GO:0006281,GO:0006725,GO:0006793,GO:0006796,GO:0006807,GO:0006950,GO:0006974,GO:0008150,GO:0008152,GO:0009058,GO:0009314,GO:0009628,GO:0009987,GO:0010212,GO:0016787,GO:0016810,GO:0016814,GO:0017076,GO:0018130,GO:0019001,GO:0019238,GO:0019438,GO:0019637,GO:0032549,GO:0032550,GO:0032553,GO:0032555,GO:0032561,GO:0033554,GO:0034641,GO:0035639,GO:0035998,GO:0036094,GO:0042558,GO:0042559,GO:0042802,GO:0043167,GO:0043168,GO:0043169,GO:0043170,GO:0044237,GO:0044238,GO:0044249,GO:0044260,GO:0044271,GO:0044424,GO:0044444,GO:0044464,GO:0046483,GO:0046872,GO:0050896,GO:0051066,GO:0051186,GO:0051188,GO:0051716,GO:0071704,GO:0090304,GO:0090407,GO:0097159,GO:0097367,GO:1901265,GO:1901360,GO:1901362,GO:1901363,GO:1901564,GO:1901566,GO:1901576	3.5.4.16	ko:K22391	ko00790,ko01100,map00790,map01100	M00126	R00428,R04639,R05046,R05048	RC00263,RC00294,RC00323,RC00945,RC01188	ko00000,ko00001,ko00002,ko01000	-	-	-	NIF3
group_8287	1.0	19	0.3573157894736842	7.547164736842105e-10	0.0695631578947368	0.0774736842105263	0.041402681597171	cloud							ECIAI1_RS04015										S	Function unknown	Bacteriophage lambda head decoration protein D	D_2	-	-	-	-	-	-	-	-	-	-	-	HDPD
group_8286	1.0	19	0.3573157894736842	7.547164736842105e-10	0.0695631578947368	0.0774736842105263	0.221010755856785	shell	ECP_RS05965																S	Function unknown	Bacteriophage lambda head decoration protein D	D_2	-	-	-	-	-	-	-	-	-	-	-	HDPD
traR~~~ybiI_2~~~ybiI_3~~~traR_2	2.0	18	0.4805555555555555	7.620000000000001e-10	0.0538333333333333	0.0748111111111111	0.1134521880064829	cloud													ECUMN_RS00460	traR	UTI89_RS27880	traR	T	Signal transduction mechanisms	Prokaryotic dksA/traR C4-type zinc finger	-	-	-	-	-	-	-	-	-	-	-	-	zf-dskA_traR
group_16919	1.0	60	0.0185666666666666	7.624975515000001e-10	0.217	0.0789133333333333	0.047296301753352	cloud							ECIAI1_RS13255										D	Cell cycle control, cell division, chromosome partitioning	Belongs to the WXG100 family	-	-	-	-	-	-	-	-	-	-	-	-	HTH_31,PG_binding_1,SLT
proY~~~proY_1~~~proY_2	5.0	30	0.6018333333333333	7.720166666666665e-10	-0.4494999999999999	0.0783333333333333	0.9992632974804774	core	ECP_RS02305	proY	C_RS02360	proY	ECED1_RS02115	proY	ECIAI1_RS01995	proY	ECIAI39_RS01420	proY	b0402	proY	ECUMN_RS03160	proY	UTI89_RS02035	proY	E	Amino acid transport and metabolism	Permease that is involved in the transport across the cytoplasmic membrane of proline	proY	GO:0003674,GO:0005215,GO:0005575,GO:0005623,GO:0005886,GO:0006810,GO:0006811,GO:0006820,GO:0006865,GO:0008150,GO:0015711,GO:0015849,GO:0016020,GO:0016021,GO:0022857,GO:0031224,GO:0044425,GO:0044464,GO:0046942,GO:0051179,GO:0051234,GO:0055085,GO:0071702,GO:0071705,GO:0071944	-	ko:K03293,ko:K11736	-	-	-	-	ko00000,ko02000	2.A.3.1,2.A.3.1.6	-	-	AA_permease
group_23250	2.0	184	0.2277717391304347	7.721115331847825e-10	0.0715239130434782	0.0811217391304347	0.1728304110800058	shell													ECUMN_RS00365	traG	UTI89_RS25800	traG	S	Function unknown	TraG-like protein, N-terminal region	-	-	-	-	-	-	-	-	-	-	-	-	TraG_N
uxaB_1~~~uxaB~~~uxaB_2	8.0	24	0.8473333333333333	7.81e-10	-0.2496666666666666	0.075	0.9930749963164874	core	ECP_RS07670	uxaB	C_RS09140	uxaB	ECED1_RS08380	uxaB	ECIAI1_RS07795	uxaB	ECIAI39_RS08995	uxaB	b1521	uxaB	ECUMN_RS09895	uxaB	UTI89_RS08425	uxaB	G	Carbohydrate transport and metabolism	Belongs to the mannitol dehydrogenase family. UxaB subfamily	uxaB	GO:0000166,GO:0003674,GO:0003824,GO:0005488,GO:0005575,GO:0005622,GO:0005623,GO:0005737,GO:0005829,GO:0005975,GO:0005996,GO:0006063,GO:0006082,GO:0008150,GO:0008152,GO:0009026,GO:0009056,GO:0009987,GO:0016052,GO:0016054,GO:0016491,GO:0016614,GO:0016616,GO:0019586,GO:0019698,GO:0019752,GO:0032787,GO:0036094,GO:0043436,GO:0044237,GO:0044238,GO:0044248,GO:0044281,GO:0044282,GO:0044424,GO:0044444,GO:0044464,GO:0046365,GO:0046395,GO:0046396,GO:0046397,GO:0048037,GO:0050662,GO:0051287,GO:0055114,GO:0071704,GO:0072329,GO:0097159,GO:1901265,GO:1901363,GO:1901575	1.1.1.57,1.1.1.58	ko:K00040,ko:K00041	ko00040,ko01100,map00040,map01100	M00061,M00631	R02454,R02555	RC00085	ko00000,ko00001,ko00002,ko01000	-	-	iECABU_c1320.ECABU_c17480	Mannitol_dh,Mannitol_dh_C
group_10885	3.0	12	0.4977500000000001	7.84171325e-10	-0.359	0.081675	0.5417710328569324	shell	ECP_RS03470		C_RS03545												UTI89_RS03240		P	Inorganic ion transport and metabolism	Citrate transporter	-	-	-	-	-	-	-	-	-	-	-	-	CitMHS,Na_sulph_symp
yhfT_1~~~yhfT_2~~~yhfT	7.0	32	0.62334375	7.903125e-10	-0.2293437499999999	0.075478125	0.9936643583321056	core	ECP_RS17655	yhfT	C_RS19640	yhfT	ECED1_RS20340	yhfT	ECIAI1_RS17585	yhfT	ECIAI39_RS19385	yhfT	b3377	yhfT	ECUMN_RS20060	yhfT	UTI89_RS18775	yhfT	S	Function unknown	Protein of unknown function	yhfT	GO:0005575,GO:0005623,GO:0005886,GO:0016020,GO:0016021,GO:0031224,GO:0044425,GO:0044464,GO:0071944	-	-	-	-	-	-	-	-	-	-	YhfT
ECED1_RS16950	1.0	1	0.987	7.93e-10	-0.712	0.0746
UTI89_RS15965	1.0	1	0.987	7.93e-10	-0.712	0.0746
ECIAI1_RS15065	1.0	1	0.987	7.93e-10	-0.712	0.0746
ECIAI39_RS16665	1.0	1	0.987	7.93e-10	-0.712	0.0746
b2891	1.0	1	0.987	7.93e-10	-0.712	0.0746
C_RS16490	1.0	1	0.987	7.93e-10	-0.712	0.0746
ECP_RS14735	1.0	1	0.987	7.93e-10	-0.712	0.0746
ECUMN_RS17140	1.0	1	0.987	7.93e-10	-0.712	0.0746
group_24954	1.0	7	0.0959285714285714	7.949714285714285e-10	0.1741571428571428	0.0762571428571428	0.129512302932076	cloud															UTI89_RS07280		S	Function unknown	Fibronectin type III protein	-	-	-	-	-	-	-	-	-	-	-	-	DUF1983,DUF3672,Laminin_G_3,Phage-tail_3,fn3
pdxJ	8.0	44	0.9352954545454544	8.092545454545453e-10	-0.3676363636363636	0.0763545454545454	0.9998526594960956	core	ECP_RS13100	pdxJ	C_RS14655	pdxJ	ECED1_RS15175	pdxJ	ECIAI1_RS13460	pdxJ	ECIAI39_RS13900	pdxJ	b2564	pdxJ	ECUMN_RS15400	pdxJ	UTI89_RS14080	pdxJ	H	Coenzyme transport and metabolism	Catalyzes the complicated ring closure reaction between the two acyclic compounds 1-deoxy-D-xylulose-5-phosphate (DXP) and 3-amino-2-oxopropyl phosphate (1-amino-acetone-3-phosphate or AAP) to form pyridoxine 5'-phosphate (PNP) and inorganic phosphate	pdxJ	GO:0003674,GO:0003824,GO:0005488,GO:0005515,GO:0005575,GO:0005622,GO:0005623,GO:0005737,GO:0005829,GO:0006725,GO:0006766,GO:0006767,GO:0006807,GO:0008150,GO:0008152,GO:0008614,GO:0008615,GO:0009058,GO:0009110,GO:0009987,GO:0016740,GO:0016769,GO:0017144,GO:0018130,GO:0019438,GO:0033856,GO:0034641,GO:0042364,GO:0042802,GO:0042816,GO:0042819,GO:0044237,GO:0044249,GO:0044271,GO:0044281,GO:0044283,GO:0044424,GO:0044444,GO:0044464,GO:0046483,GO:0051186,GO:0051188,GO:0071704,GO:0072524,GO:0072525,GO:1901360,GO:1901362,GO:1901564,GO:1901566,GO:1901576,GO:1901615,GO:1901617	2.6.99.2	ko:K03474	ko00750,ko01100,map00750,map01100	M00124	R05838	RC01476	ko00000,ko00001,ko00002,ko01000	-	-	iAF1260.b2564,iAF987.Gmet_1885,iB21_1397.B21_02422,iBWG_1329.BWG_2328,iEC55989_1330.EC55989_2852,iECBD_1354.ECBD_1117,iECB_1328.ECB_02458,iECDH10B_1368.ECDH10B_2732,iECDH1ME8569_1439.ECDH1ME8569_2491,iECD_1391.ECD_02458,iECH74115_1262.ECH74115_3800,iECIAI1_1343.ECIAI1_2675,iECO103_1326.ECO103_3142,iECO111_1330.ECO111_3290,iECO26_1355.ECO26_3611,iECSE_1348.ECSE_2852,iECSP_1301.ECSP_3509,iECW_1372.ECW_m2792,iECs_1301.ECs3430,iEKO11_1354.EKO11_1169,iEcDH1_1363.EcDH1_1104,iEcE24377_1341.EcE24377A_2850,iEcHS_1320.EcHS_A2719,iEcolC_1368.EcolC_1113,iG2583_1286.G2583_3145,iJO1366.b2564,iJR904.b2564,iWFL_1372.ECW_m2792,iY75_1357.Y75_RS13390	PdxJ
group_14824	1.0	273	0.0908882783882783	8.175060026520688e-10	0.1181937728937728	0.0839263736263736	0.1155149550611463	cloud															UTI89_RS12955
ydeN_2~~~ydeN_1~~~betC	4.0	10	0.4473	8.2918e-10	-0.3312	0.0765	0.5752173272432591	shell	ECP_RS00095		C_RS00100		ECED1_RS00090				ECIAI39_RS00085						UTI89_RS00095		P	Inorganic ion transport and metabolism	Type I phosphodiesterase / nucleotide pyrophosphatase	-	-	3.1.6.6	ko:K01133	-	-	-	-	ko00000,ko01000	-	-	-	Sulfatase
xdhA_1~~~xdhA_2~~~xdhA~~~xdhA_3	7.0	35	0.9412	8.4e-10	-0.2102	0.07514	0.9865920141446884	soft-core	ECP_RS14605	xdhA	C_RS16355	xdhA	ECED1_RS16820	xdhA	ECIAI1_RS14935	xdhA	ECIAI39_RS16540	xdhA	b2866	xdhA	ECUMN_RS17010	xdhA	UTI89_RS15835	xdhA	F	Nucleotide transport and metabolism	Presumed to be a dehydrogenase, but possibly an oxidase. Participates in limited purine salvage (requires aspartate) but does not support aerobic growth on purines as the sole carbon source (purine catabolism)	xdhA	GO:0003674,GO:0003824,GO:0004854,GO:0005488,GO:0006139,GO:0006144,GO:0006145,GO:0006166,GO:0006725,GO:0006807,GO:0008150,GO:0008152,GO:0009056,GO:0009058,GO:0009112,GO:0009114,GO:0009116,GO:0009119,GO:0009163,GO:0009987,GO:0016491,GO:0016725,GO:0016726,GO:0018130,GO:0019438,GO:0019439,GO:0034404,GO:0034641,GO:0034654,GO:0042278,GO:0042451,GO:0042455,GO:0043094,GO:0043101,GO:0043167,GO:0043169,GO:0043174,GO:0044237,GO:0044238,GO:0044248,GO:0044249,GO:0044270,GO:0044271,GO:0044281,GO:0044283,GO:0046100,GO:0046113,GO:0046128,GO:0046129,GO:0046483,GO:0046700,GO:0046872,GO:0055086,GO:0055114,GO:0071704,GO:0072521,GO:0072522,GO:0072523,GO:1901135,GO:1901137,GO:1901360,GO:1901361,GO:1901362,GO:1901564,GO:1901565,GO:1901566,GO:1901575,GO:1901576,GO:1901657,GO:1901659	1.17.1.4	ko:K00087	ko00230,ko01100,ko01120,map00230,map01100,map01120	M00546	R01768,R02103	RC00143	ko00000,ko00001,ko00002,ko01000	-	-	iEcHS_1320.EcHS_A3026	Ald_Xan_dh_C,Ald_Xan_dh_C2
leuA_1~~~leuA_2~~~leuA	3.0	15	0.528	8.41275724e-10	-0.4052	0.0797399999999999	0.999705318992191	core	ECP_RS00395	leuA	C_RS00420	leuA	ECED1_RS00390	leuA	ECIAI1_RS00375	leuA	ECIAI39_RS00405	leuA	b0074	leuA	ECUMN_RS01335	leuA	UTI89_RS00410	leuA	E	Amino acid transport and metabolism	Catalyzes the condensation of the acetyl group of acetyl-CoA with 3-methyl-2-oxobutanoate (2-oxoisovalerate) to form 3-carboxy-3-hydroxy-4-methylpentanoate (2-isopropylmalate)	leuA	GO:0003674,GO:0003824,GO:0003852,GO:0003985,GO:0003988,GO:0005575,GO:0005622,GO:0005623,GO:0005737,GO:0005829,GO:0006082,GO:0006520,GO:0006551,GO:0006807,GO:0008150,GO:0008152,GO:0008652,GO:0009058,GO:0009081,GO:0009082,GO:0009098,GO:0009987,GO:0016053,GO:0016407,GO:0016408,GO:0016453,GO:0016740,GO:0016746,GO:0016747,GO:0019752,GO:0043436,GO:0044237,GO:0044238,GO:0044249,GO:0044281,GO:0044283,GO:0044424,GO:0044444,GO:0044464,GO:0046394,GO:0046912,GO:0071704,GO:1901564,GO:1901566,GO:1901576,GO:1901605,GO:1901607	2.3.3.13	ko:K01649	ko00290,ko00620,ko01100,ko01110,ko01210,ko01230,map00290,map00620,map01100,map01110,map01210,map01230	M00432	R01213	RC00004,RC00470,RC02754	br01601,ko00000,ko00001,ko00002,ko01000	-	-	iSFV_1184.SFV_0066	HMGL-like,LeuA_dimer
yphA_1~~~yphA_2	2.0	3	0.1606	8.413333333333332e-10	0.1119999999999999	0.0809666666666666	0.211433623102991	shell	ECP_RS19270														UTI89_RS23775		S	Function unknown	SURF4 family	-	-	-	ko:K15977	-	-	-	-	ko00000	-	-	-	DoxX
gltB~~~gltB_1~~~gltB_2	7.0	56	0.932625	8.424499999999998e-10	-0.289375	0.075775	0.9998526594960956	core			C_RS18835	gltB	ECED1_RS19535	gltB	ECIAI1_RS16830	gltB	ECIAI39_RS18640	gltB	b3212	gltB	ECUMN_RS19365	gltB	UTI89_RS17755	gltB	E	Amino acid transport and metabolism	glutamate synthase	gltB	GO:0001505,GO:0003674,GO:0003824,GO:0004355,GO:0005488,GO:0005575,GO:0005622,GO:0005623,GO:0005737,GO:0005829,GO:0006082,GO:0006520,GO:0006536,GO:0006537,GO:0006541,GO:0006807,GO:0008150,GO:0008152,GO:0008652,GO:0009058,GO:0009064,GO:0009084,GO:0009987,GO:0015930,GO:0016041,GO:0016053,GO:0016491,GO:0016638,GO:0016639,GO:0016643,GO:0017144,GO:0019676,GO:0019740,GO:0019752,GO:0042133,GO:0043167,GO:0043169,GO:0043436,GO:0043648,GO:0043650,GO:0044237,GO:0044238,GO:0044249,GO:0044281,GO:0044283,GO:0044424,GO:0044444,GO:0044464,GO:0045181,GO:0046394,GO:0046872,GO:0048037,GO:0051536,GO:0051538,GO:0051540,GO:0055114,GO:0065007,GO:0065008,GO:0071704,GO:0097054,GO:1901564,GO:1901566,GO:1901576,GO:1901605,GO:1901607	1.4.1.13,1.4.1.14,1.4.7.1	ko:K00265,ko:K00284	ko00250,ko00630,ko00910,ko01100,ko01110,ko01120,ko01130,ko01230,map00250,map00630,map00910,map01100,map01110,map01120,map01130,map01230	-	R00021,R00093,R00114,R00248,R10086	RC00006,RC00010,RC02799	ko00000,ko00001,ko01000	-	-	iBWG_1329.BWG_2914,iECDH10B_1368.ECDH10B_3387,iECDH1ME8569_1439.EcDH1_0495,iEcDH1_1363.EcDH1_0495,iPC815.YPO3557	GATase_2,GXGXG,Glu_syn_central,Glu_synthase
dctB~~~dctB_1~~~kinA~~~zraS_1~~~dctB_2	4.0	20	0.4948	8.5165882e-10	-0.4386	0.0809199999999999	0.5404449683217917	shell	ECP_RS21840		C_RS23875		ECED1_RS24110										UTI89_RS22440		T	Signal transduction mechanisms	Cache domain	dctB	-	2.7.13.3	ko:K10125,ko:K17060	ko02020,map02020	M00504,M00653	-	-	ko00000,ko00001,ko00002,ko01000,ko01001,ko02022	-	-	-	HATPase_c,HisKA,dCache_1,dCache_3
klcA_1~~~klcA_2~~~klcA~~~yfjX_3~~~klcA_3	1.0	3	0.2253333333333333	8.676666666666668e-10	0.0912999999999999	0.0751666666666666	0.1762192426698099	shell					ECED1_RS11910				ECIAI39_RS05160								S	Function unknown	Escherichia coli O157 H7 ortholog z1656	-	-	-	-	-	-	-	-	-	-	-	-	Antirestrict
ydfO_1~~~ydfO~~~ydfO_2	8.0	39	0.4714102564102564	8.766153846154093e-10	-0.0802307692307692	0.0940487179487179	0.98143509650803	soft-core	ECP_RS06095	ycgX	C_RS07505	ycgX	ECED1_RS06580	ycgX	ECIAI1_RS06005	ycgX	ECIAI39_RS09650	ycgX	b1161	ycgX	ECUMN_RS08220	ycgX	UTI89_RS06485	ycgX	S	Function unknown	Protein of unknown function (DUF1398)	ycgX	-	-	-	-	-	-	-	-	-	-	-	DUF1398
group_15049	1.0	9	0.0898888888888888	8.788055555555554e-10	-0.1115555555555555	0.0766111111111111	0.0693973773390305	cloud					ECED1_RS13450												-	Not annotated	-	-	-	-	-	-	-	-	-	-	-	-	-	-
aceB~~~aceB_1~~~aceB_2	8.0	90	0.8041222222222222	8.982527839333333e-10	-0.3437444444444444	0.0899633333333333	0.9992632974804774	core	ECP_RS21540	aceB	C_RS23550	aceB	ECED1_RS23825	aceB	ECIAI1_RS21065	aceB	ECIAI39_RS22095	aceB	b4014	aceB	ECUMN_RS23545	aceB	UTI89_RS22120	aceB	H	Coenzyme transport and metabolism	Belongs to the malate synthase family	aceB	GO:0003674,GO:0003824,GO:0004474,GO:0005575,GO:0005622,GO:0005623,GO:0005737,GO:0005975,GO:0006081,GO:0006082,GO:0006091,GO:0006097,GO:0006099,GO:0006101,GO:0008150,GO:0008152,GO:0009060,GO:0009987,GO:0015980,GO:0016740,GO:0016746,GO:0016999,GO:0017144,GO:0019752,GO:0032787,GO:0043436,GO:0044237,GO:0044238,GO:0044262,GO:0044281,GO:0044424,GO:0044464,GO:0045333,GO:0046487,GO:0046912,GO:0055114,GO:0071704,GO:0072350	2.3.3.9	ko:K01638	ko00620,ko00630,ko01100,ko01110,ko01120,ko01200,map00620,map00630,map01100,map01110,map01120,map01200	M00012	R00472	RC00004,RC00308,RC02747	ko00000,ko00001,ko00002,ko01000	-	-	iEC55989_1330.EC55989_4499,iLF82_1304.LF82_0013,iNRG857_1313.NRG857_20010	Malate_synthase
group_19000	8.0	24	0.982	9.036666666666665e-10	-0.3076666666666667	0.0743333333333333	0.9989686164726684	core	ECP_RS23970	serB	C_RS25860	serB	ECED1_RS26480	serB	ECIAI1_RS22945	serB	ECIAI39_RS24655	serB	b4388	serB	ECUMN_RS25805	serB	UTI89_RS25030	serB	E	Amino acid transport and metabolism	Catalyzes the dephosphorylation of phosphoserine (P- Ser)	serB	GO:0000287,GO:0001505,GO:0003674,GO:0003824,GO:0004647,GO:0005488,GO:0005575,GO:0005622,GO:0005623,GO:0005737,GO:0006082,GO:0006520,GO:0006544,GO:0006545,GO:0006563,GO:0006564,GO:0006793,GO:0006796,GO:0006807,GO:0008150,GO:0008152,GO:0008652,GO:0009058,GO:0009069,GO:0009070,GO:0009987,GO:0016053,GO:0016311,GO:0016787,GO:0016788,GO:0016791,GO:0017144,GO:0019752,GO:0042133,GO:0042136,GO:0042578,GO:0043167,GO:0043169,GO:0043436,GO:0044237,GO:0044238,GO:0044249,GO:0044281,GO:0044283,GO:0044424,GO:0044464,GO:0046394,GO:0046872,GO:0065007,GO:0065008,GO:0071704,GO:1901564,GO:1901566,GO:1901576,GO:1901605,GO:1901607	3.1.3.3	ko:K01079	ko00260,ko00680,ko01100,ko01120,ko01130,ko01200,ko01230,map00260,map00680,map01100,map01120,map01130,map01200,map01230	M00020	R00582	RC00017	ko00000,ko00001,ko00002,ko01000,ko01009	-	-	iE2348C_1286.E2348C_4686,iEC042_1314.EC042_4885,iECO26_1355.ECO26_5594,iECSF_1327.ECSF_4321,iECUMN_1333.ECUMN_5012,iETEC_1333.ETEC_4743,iPC815.YPO0442,iUMNK88_1353.UMNK88_5307	ACT_6,DUF4072,HAD,Hydrolase
dctD~~~atoC_2~~~dctD_1~~~zraR_2~~~glnG_1~~~dctD_2~~~atoC_3	4.0	8	0.533	9.095e-10	-0.3085	0.0747	0.5402976278178871	shell	ECP_RS21835		C_RS23870		ECED1_RS24105										UTI89_RS22435		T	Signal transduction mechanisms	COG2204 Response regulator containing CheY-like receiver, AAA-type ATPase, and DNA-binding domains	dctD	-	-	ko:K10126,ko:K17061	ko02020,map02020	M00504,M00653	-	-	ko00000,ko00001,ko00002,ko02022	-	-	-	HTH_8,Response_reg,Sigma54_activat
tdcE_2~~~tdcE_1~~~tdcE	4.0	8	0.511	9.159999999999999e-10	-0.369	0.07495	0.9955797848828642	core	ECP_RS16350	tdcE	C_RS18375	tdcE	ECED1_RS19070	tdcE	ECIAI1_RS16330	tdcE	ECIAI39_RS18160	tdcE	b3114	tdcE	ECUMN_RS18875	tdcE	UTI89_RS17300	tdcE	C	Energy production and conversion	formate acetyltransferase	tdcE	GO:0003674,GO:0003824,GO:0005575,GO:0005622,GO:0005623,GO:0005737,GO:0005975,GO:0006082,GO:0006520,GO:0006566,GO:0006567,GO:0006629,GO:0006631,GO:0006807,GO:0008150,GO:0008152,GO:0008861,GO:0009056,GO:0009063,GO:0009066,GO:0009068,GO:0009987,GO:0016020,GO:0016054,GO:0016407,GO:0016408,GO:0016453,GO:0016740,GO:0016746,GO:0016747,GO:0016999,GO:0017144,GO:0019541,GO:0019752,GO:0032787,GO:0042737,GO:0043436,GO:0043875,GO:0044237,GO:0044238,GO:0044248,GO:0044255,GO:0044281,GO:0044282,GO:0044424,GO:0044464,GO:0046395,GO:0046459,GO:0070689,GO:0071704,GO:1901564,GO:1901565,GO:1901575,GO:1901605,GO:1901606	2.3.1.54	ko:K00656	ko00620,ko00640,ko00650,ko01100,ko01120,map00620,map00640,map00650,map01100,map01120	-	R00212,R06987	RC00004,RC01181,RC02742,RC02833	ko00000,ko00001,ko01000	-	-	iEcSMS35_1347.EcSMS35_3410	Gly_radical,PFL-like
insD6~~~insD6_1~~~insD6_2~~~insD6_4~~~insD6_3	1.0	39	0.5150769230769231	9.221021215384615e-10	0.0684564102564102	0.0798794871794871	0.0459702372182112	cloud											b3045	insD5					L	Replication, recombination and repair	DNA integration	-	GO:0003674,GO:0003676,GO:0003677,GO:0005488,GO:0006139,GO:0006259,GO:0006310,GO:0006725,GO:0006807,GO:0008150,GO:0008152,GO:0009987,GO:0015074,GO:0032196,GO:0034641,GO:0043170,GO:0044237,GO:0044238,GO:0044260,GO:0046483,GO:0071704,GO:0090304,GO:0097159,GO:1901360,GO:1901363	-	ko:K07497	-	-	-	-	ko00000	-	-	-	HTH_21,rve
dacB~~~dacB_1~~~dacB_2	4.0	12	0.514	9.36e-10	-0.334	0.0747333333333333	0.9998526594960956	core	ECP_RS16670	dacB	C_RS18685	dacB	ECED1_RS19385	dacB	ECIAI1_RS16680	dacB	ECIAI39_RS18490	dacB	b3182	dacB	ECUMN_RS19215	dacB	UTI89_RS17605	dacB	M	Cell wall/membrane/envelope biogenesis	D-alanyl-D-alanine carboxypeptidase	dacB	GO:0000003,GO:0000270,GO:0000910,GO:0003674,GO:0003824,GO:0004175,GO:0004180,GO:0004185,GO:0005488,GO:0005575,GO:0005623,GO:0006022,GO:0006023,GO:0006024,GO:0006026,GO:0006027,GO:0006508,GO:0006807,GO:0007049,GO:0008144,GO:0008150,GO:0008152,GO:0008233,GO:0008236,GO:0008238,GO:0008360,GO:0008658,GO:0009002,GO:0009056,GO:0009057,GO:0009058,GO:0009059,GO:0009252,GO:0009253,GO:0009254,GO:0009273,GO:0009987,GO:0016043,GO:0016787,GO:0016998,GO:0017171,GO:0019538,GO:0019954,GO:0022402,GO:0022414,GO:0022603,GO:0022604,GO:0030203,GO:0030288,GO:0030313,GO:0031406,GO:0031975,GO:0032505,GO:0033218,GO:0033293,GO:0034645,GO:0036094,GO:0042221,GO:0042546,GO:0042597,GO:0043093,GO:0043167,GO:0043168,GO:0043170,GO:0043177,GO:0044036,GO:0044038,GO:0044085,GO:0044237,GO:0044238,GO:0044248,GO:0044249,GO:0044260,GO:0044464,GO:0045229,GO:0046677,GO:0050789,GO:0050793,GO:0050794,GO:0050896,GO:0051128,GO:0051301,GO:0065007,GO:0065008,GO:0070008,GO:0070011,GO:0070589,GO:0071554,GO:0071555,GO:0071704,GO:0071840,GO:0097159,GO:0140096,GO:1901135,GO:1901136,GO:1901137,GO:1901363,GO:1901564,GO:1901565,GO:1901566,GO:1901575,GO:1901576,GO:1901681	3.4.16.4	ko:K07259	ko00550,map00550	-	-	-	ko00000,ko00001,ko01000,ko01002,ko01011	-	-	iAPECO1_1312.APECO1_3250,iECOK1_1307.ECOK1_3603,iECS88_1305.ECS88_3564,iUMN146_1321.UM146_00470,iUTI89_1310.UTI89_C3615,iYL1228.KPN_03592	DUF1460,Peptidase_S13
intA_5~~~intS_3~~~intA_1~~~intA_4~~~intA_3~~~intA_2	1.0	1	0.0121	9.39e-10	0.696	0.0742	0.0440548106674524	cloud					ECED1_RS11630												L	Replication, recombination and repair	Arm DNA-binding domain	-	-	-	-	-	-	-	-	-	-	-	-	Arm-DNA-bind_3,Phage_integrase
rhaR_3~~~rhaS_1~~~rhaS_2~~~ydiP_1~~~ydiP~~~ydiP_2~~~rhaS_3~~~rhaR_2~~~rhaS_4	8.0	56	0.9552857142857142	9.417142857142858e-10	-0.2785714285714286	0.0752428571428571	0.98143509650803	soft-core	ECP_RS08375	ydiP	C_RS09885	ydiP	ECED1_RS09615	ydiP	ECIAI1_RS08870	ydiP	ECIAI39_RS06865	ydiP	b1696	ydiP	ECUMN_RS10910	ydiP	UTI89_RS09165	ydiP	K	Transcription	Transcriptional regulator	ydiP	GO:0003674,GO:0003676,GO:0003677,GO:0003700,GO:0005488,GO:0006139,GO:0006351,GO:0006355,GO:0006725,GO:0006807,GO:0008150,GO:0008152,GO:0009058,GO:0009059,GO:0009889,GO:0009987,GO:0010467,GO:0010468,GO:0010556,GO:0016070,GO:0018130,GO:0019219,GO:0019222,GO:0019438,GO:0031323,GO:0031326,GO:0032774,GO:0034641,GO:0034645,GO:0034654,GO:0043170,GO:0043565,GO:0044237,GO:0044238,GO:0044249,GO:0044260,GO:0044271,GO:0046483,GO:0050789,GO:0050794,GO:0051171,GO:0051252,GO:0060255,GO:0065007,GO:0071704,GO:0080090,GO:0090304,GO:0097159,GO:0097659,GO:0140110,GO:1901360,GO:1901362,GO:1901363,GO:1901576,GO:1903506,GO:2000112,GO:2001141	-	-	-	-	-	-	-	-	-	-	AraC_binding,Cupin_2,HTH_18,HTH_AraC
group_18329	4.0	4	0.4945	9.48e-10	-0.28475	0.0743	0.9599233829379696	soft-core	ECP_RS01985	yahG			ECED1_RS01745	yahG	ECIAI1_RS01590	yahG	ECIAI39_RS01820	yahG	b0321	yahG	ECUMN_RS02770	yahG	UTI89_RS01705	yahG	C	Energy production and conversion	Protein of unknown function (DUF1116)	yahG	GO:0005575,GO:0005623,GO:0005886,GO:0016020,GO:0016021,GO:0031224,GO:0044425,GO:0044464,GO:0071944	-	-	-	-	-	-	-	-	-	-	DUF1116,FMN_dh,Glu_synthase
ulaC_2~~~sgcA	1.0	1	0.164	9.57e-10	0.192	0.0742	0.1757772211580963	shell			C_RS01560														G	Carbohydrate transport and metabolism	Phosphoenolpyruvate-dependent sugar phosphotransferase system, EIIA 2	cmtB	-	2.7.1.194	ko:K02821	ko00053,ko01100,ko01120,ko02060,map00053,map01100,map01120,map02060	M00283,M00550	R07671	RC00017,RC03206	ko00000,ko00001,ko00002,ko01000,ko02000	4.A.7.1	-	-	PTS_EIIA_2
fsr~~~fsr_1~~~fsr_2	7.0	8	0.884375	9.645e-10	-0.445625	0.0749	0.999705318992191	core	ECP_RS02695	fsr	C_RS02755	fsr	ECED1_RS02505	fsr	ECIAI1_RS02405	fsr			b0479	fsr	ECUMN_RS03555	fsr	UTI89_RS02425	fsr	P	Inorganic ion transport and metabolism	Fosmidomycin resistance protein	fsr	GO:0005575,GO:0005623,GO:0005886,GO:0006810,GO:0006950,GO:0006974,GO:0008150,GO:0009987,GO:0016020,GO:0016021,GO:0031224,GO:0033554,GO:0042221,GO:0044425,GO:0044464,GO:0046677,GO:0050896,GO:0051179,GO:0051234,GO:0051716,GO:0055085,GO:0071944	-	ko:K08223	-	-	-	-	ko00000,ko02000	2.A.1.35	-	-	MFS_1
smf1	1.0	33	0.1710575757575757	9.674757575757576e-10	0.1010333333333333	0.0747363636363636	0.1844703108884632	shell															UTI89_RS23770		NU		Type-1 fimbrial protein, A	fimA	-	-	ko:K07345	ko05133,map05133	-	-	-	ko00000,ko00001,ko02035,ko02044	-	-	-	FimA,Fimbrial
beeE	3.0	126	0.1326460317460317	9.68135397633588e-10	0.1228857142857142	0.0845952380952381	0.1364373066155886	cloud											b1151	beeE	ECUMN_RS05470		UTI89_RS14495		S	Function unknown	Phage portal protein	beeE	-	-	-	-	-	-	-	-	-	-	-	Phage_portal
ydbH_1~~~ydbH_2~~~ydbH	8.0	44	0.5902272727272727	9.874636363636364e-10	-0.271590909090909	0.0756886363636363	0.9970531899219096	core	ECP_RS07170	ydbH	C_RS08585	ydbH	ECED1_RS07915	ydbH	ECIAI1_RS07040	ydbH	ECIAI39_RS08620	ydbH	b1381	ydbH	ECUMN_RS09215	ydbH	UTI89_RS07840	ydbH	S	Function unknown	Dicarboxylate transport	ydbH	GO:0005575,GO:0005623,GO:0005886,GO:0016020,GO:0044464,GO:0071944	-	ko:K07114	-	-	-	-	ko00000,ko02000	1.A.13.2.2,1.A.13.2.3	-	-	DctA-YdbH,TamB
group_27405	4.0	12	0.4053333333333334	9.91651333333333e-10	-0.4526666666666667	0.0778	0.9989686164726684	core	ECP_RS14465	recC	C_RS16210	recC	ECED1_RS16590	recC	ECIAI1_RS14655	recC	ECIAI39_RS16340	recC	b2822	recC	ECUMN_RS16715	recC	UTI89_RS15695	recC	L	Replication, recombination and repair	A helicase nuclease that prepares dsDNA breaks (DSB) for recombinational DNA repair. Binds to DSBs and unwinds DNA via a highly rapid and processive ATP-dependent bidirectional helicase activity. Unwinds dsDNA until it encounters a Chi (crossover hotspot instigator) sequence from the 3' direction. Cuts ssDNA a few nucleotides 3' to the Chi site. The properties and activities of the enzyme are changed at Chi. The Chi-altered holoenzyme produces a long 3'-ssDNA overhang and facilitates RecA-binding to the ssDNA for homologous DNA recombination and repair. Holoenzyme degrades any linearized DNA that is unable to undergo homologous recombination. In the holoenzyme this subunit recognizes the wild- type Chi sequence, and when added to isolated RecB increases its ATP-dependent helicase processivity	recC	GO:0000166,GO:0000724,GO:0000725,GO:0003674,GO:0003676,GO:0003677,GO:0003678,GO:0003824,GO:0004003,GO:0004386,GO:0004518,GO:0004519,GO:0004527,GO:0004529,GO:0004536,GO:0005488,GO:0005524,GO:0005575,GO:0005622,GO:0005623,GO:0006139,GO:0006259,GO:0006281,GO:0006302,GO:0006310,GO:0006725,GO:0006807,GO:0006950,GO:0006952,GO:0006974,GO:0006996,GO:0008026,GO:0008094,GO:0008144,GO:0008150,GO:0008152,GO:0008854,GO:0009314,GO:0009338,GO:0009628,GO:0009987,GO:0016043,GO:0016462,GO:0016787,GO:0016788,GO:0016796,GO:0016817,GO:0016818,GO:0016887,GO:0016895,GO:0017076,GO:0017111,GO:0030554,GO:0032392,GO:0032508,GO:0032553,GO:0032555,GO:0032559,GO:0032991,GO:0033554,GO:0034641,GO:0035639,GO:0036094,GO:0042623,GO:0043167,GO:0043168,GO:0043170,GO:0044237,GO:0044238,GO:0044260,GO:0044355,GO:0044424,GO:0044464,GO:0046483,GO:0050896,GO:0051276,GO:0051716,GO:0070035,GO:0071103,GO:0071704,GO:0071840,GO:0090304,GO:0090305,GO:0097159,GO:0097367,GO:0099046,GO:0140097,GO:1901265,GO:1901360,GO:1901363,GO:1902494	3.1.11.5	ko:K03583	ko03440,map03440	-	-	-	ko00000,ko00001,ko01000,ko03400	-	-	-	Exonuc_V_gamma
group_17951	1.0	15	0.0122066666666666	9.96e-10	0.6792666666666667	0.0754933333333333	0.016060114925593	cloud					ECED1_RS27500												NU		Bacterial shufflon protein, N-terminal constant region	-	-	-	ko:K02456,ko:K02458	ko03070,ko05111,map03070,map05111	M00331	-	-	ko00000,ko00001,ko00002,ko02044	3.A.15	-	-	N_methyl,Shufflon_N
group_21368	1.0	1	0.0662	9.97e-10	0.166	0.0741	0.06645056726094	cloud															UTI89_RS13150		D	Cell cycle control, cell division, chromosome partitioning	Ead/Ea22-like protein	-	-	-	-	-	-	-	-	-	-	-	-	Ead_Ea22
carA_2~~~menB_2~~~carA_3	2.0	9	0.2265555555555555	1.010533111111111e-09	-0.3846666666666666	0.0775666666666666	0.3455134816561073	shell			C_RS23795												UTI89_RS22365		I	Lipid transport and metabolism	Malonate decarboxylase, alpha subunit, transporter	-	GO:0003674,GO:0003824,GO:0006082,GO:0006091,GO:0006629,GO:0006631,GO:0008150,GO:0008152,GO:0008410,GO:0008775,GO:0009056,GO:0009987,GO:0016043,GO:0016740,GO:0016782,GO:0017144,GO:0019752,GO:0022607,GO:0032787,GO:0042737,GO:0043436,GO:0043933,GO:0044085,GO:0044237,GO:0044238,GO:0044248,GO:0044255,GO:0044281,GO:0044282,GO:0046459,GO:0046950,GO:0046952,GO:0051259,GO:0051260,GO:0051262,GO:0051289,GO:0065003,GO:0071704,GO:0071840,GO:1901568,GO:1901569,GO:1901575,GO:1902224	2.8.3.1	ko:K01026	ko00620,ko00640,ko00643,ko01100,ko01120,map00620,map00640,map00643,map01100,map01120	-	R00928,R01449,R05508	RC00012,RC00014,RC00137	ko00000,ko00001,ko01000	-	-	-	CoA_trans
mexA~~~acrA_2~~~acrA_1~~~acrE_1	5.0	20	0.6327499999999999	1.012e-09	-0.3705	0.07465	0.6368056578753499	shell	ECP_RS06835		C_RS08255		ECED1_RS07590				ECIAI39_RS08275						UTI89_RS07515		M	Cell wall/membrane/envelope biogenesis	Belongs to the membrane fusion protein (MFP) (TC 8.A.1) family	mexA	-	-	ko:K03585,ko:K18321	ko01501,ko01503,ko02020,map01501,map01503,map02020	M00645,M00646,M00647,M00699,M00718	-	-	ko00000,ko00001,ko00002,ko01504,ko02000,ko03036	2.A.6.2,2.A.6.2.41,8.A.1,8.A.1.6	-	-	HlyD_D23
group_21042	1.0	9	0.0779555555555555	1.01242e-09	0.1133222222222222	0.0773222222222222	0.1905112715485487	shell			C_RS04505		ECED1_RS15625				ECIAI39_RS09140								S	Function unknown	Major capsid protein	N	-	-	-	-	-	-	-	-	-	-	-	Phage_cap_P2
yidC	8.0	32	0.8334999999999999	1.01375e-09	-0.391875	0.0764	0.999705318992191	core	ECP_RS19845	yidC	C_RS21830	yidC	ECED1_RS22145	yidC	ECIAI1_RS19385	yidC	ECIAI39_RS21595	yidC	b3705	yidC	ECUMN_RS22010	yidC	UTI89_RS20600	yidC	U	Intracellular trafficking, secretion, and vesicular transport	Required for the insertion and or proper folding and or complex formation of integral membrane proteins into the membrane. Involved in integration of membrane proteins that insert both dependently and independently of the Sec translocase complex, as well as at least some lipoproteins. Aids folding of multispanning membrane proteins	yidC	GO:0002790,GO:0003674,GO:0005215,GO:0005575,GO:0005623,GO:0005886,GO:0005887,GO:0006457,GO:0006810,GO:0008104,GO:0008150,GO:0008565,GO:0009306,GO:0009987,GO:0015031,GO:0015833,GO:0016020,GO:0016021,GO:0016043,GO:0022607,GO:0031224,GO:0031226,GO:0032940,GO:0032977,GO:0033036,GO:0034613,GO:0042886,GO:0043933,GO:0044085,GO:0044425,GO:0044459,GO:0044464,GO:0045184,GO:0046903,GO:0051179,GO:0051205,GO:0051234,GO:0051259,GO:0051260,GO:0051641,GO:0061024,GO:0065003,GO:0070727,GO:0071702,GO:0071705,GO:0071840,GO:0071944,GO:0072657,GO:0090150	-	ko:K03217	ko02024,ko03060,ko03070,map02024,map03060,map03070	M00335	-	-	ko00000,ko00001,ko00002,ko02044,ko03029	2.A.9	-	-	60KD_IMP,YidC_periplas
yehD_1~~~yehD~~~yehD_2~~~yehD_3	4.0	32	0.495375	1.0141625e-09	-0.31475	0.0774375	0.9865920141446884	soft-core	ECP_RS10935	yehD	C_RS12515	yehD	ECED1_RS12495	yehD	ECIAI1_RS11025	yehD	ECIAI39_RS04575	yehD	b2111	yehD	ECUMN_RS13225	yehD	UTI89_RS11645	yehD	NU		Part of the yehABCD fimbrial operon. Could contribute to adhesion to various surfaces in specific environmental niches	yehD	GO:0005575,GO:0005623,GO:0007155,GO:0008150,GO:0009289,GO:0022610,GO:0042995,GO:0044464	-	-	-	-	-	-	-	-	-	-	Fimbrial
group_14609	1.0	14	0.3215	1.0167171428571431e-09	0.0739071428571428	0.0775714285714285	0.0841314277294828	cloud															UTI89_RS24690		S	Function unknown	response to oxidative stress	yfdS	GO:0006950,GO:0006979,GO:0008150,GO:0050896	-	-	-	-	-	-	-	-	-	-	-
yfdS_1~~~yfdS_2~~~yfdS	1.0	14	0.3215	1.0167171428571431e-09	0.0739071428571428	0.0775714285714285	0.1460144393693826	cloud											b2362	yfdS					S	Function unknown	response to oxidative stress	yfdS	GO:0006950,GO:0006979,GO:0008150,GO:0050896	-	-	-	-	-	-	-	-	-	-	-
can~~~can_3	8.0	56	0.9722857142857144	1.019317714285714e-09	-0.4332857142857143	0.0809	0.999410637984382	core	ECP_RS00680	can	C_RS00730	can	ECED1_RS00695	can	ECIAI1_RS00640	can	ECIAI39_RS00660	can	b0126	can	ECUMN_RS01590	can	UTI89_RS00695	can	P	Inorganic ion transport and metabolism	Reversible hydration of carbon dioxide	can	GO:0003674,GO:0003824,GO:0004089,GO:0005488,GO:0005575,GO:0005622,GO:0005623,GO:0005737,GO:0005829,GO:0008150,GO:0008270,GO:0015976,GO:0016829,GO:0016835,GO:0016836,GO:0043167,GO:0043169,GO:0044424,GO:0044444,GO:0044464,GO:0046872,GO:0046914	4.2.1.1	ko:K01673	ko00910,map00910	-	R00132,R10092	RC02807	ko00000,ko00001,ko01000	-	-	iNJ661.Rv3273,iSBO_1134.SBO_0115,iSbBS512_1146.SbBS512_E0119	Pro_CA,Sulfate_transp
group_10541	2.0	12	0.1725166666666666	1.02355e-09	0.1007666666666666	0.0752166666666666	0.2201267128333578	shell	ECP_RS19280														UTI89_RS23785		S	Function unknown	SnoaL-like domain	-	-	-	-	-	-	-	-	-	-	-	-	DUF4440,SnoaL_3
sacA~~~sacA_1	3.0	21	0.4172857142857142	1.0352857142857143e-09	-0.2045714285714285	0.0751	0.4269927803153087	shell	ECP_RS12175	cscA					ECIAI1_RS12220	cscA					ECUMN_RS14420	cscA			G	Carbohydrate transport and metabolism	Glycosyl hydrolases family 32	cscA	GO:0003674,GO:0003824,GO:0004553,GO:0004564,GO:0005575,GO:0005622,GO:0005623,GO:0005737,GO:0005975,GO:0005984,GO:0005985,GO:0008150,GO:0008152,GO:0009311,GO:0009987,GO:0016787,GO:0016798,GO:0044237,GO:0044238,GO:0044262,GO:0044424,GO:0044464,GO:0071704	3.2.1.26	ko:K01193	ko00052,ko00500,ko01100,map00052,map00500,map01100	-	R00801,R00802,R02410,R03635,R03921,R06088	RC00028,RC00077	ko00000,ko00001,ko01000	-	GH32	iE2348C_1286.E2348C_2556,iEC55989_1330.EC55989_2656,iECIAI1_1343.ECIAI1_2428	Glyco_hydro_32C,Glyco_hydro_32N
fadB~~~fadB_1~~~fadB_2	7.0	56	0.7362500000000001	1.035403214285714e-09	-0.3216964285714286	0.0783946428571428	0.999705318992191	core	ECP_RS20640	fadB	C_RS22640	fadB	ECED1_RS22925	fadB	ECIAI1_RS20120	fadB	ECIAI39_RS15895	fadB	b3846	fadB	ECUMN_RS22695	fadB	UTI89_RS21420	fadB	I	Lipid transport and metabolism	Involved in the aerobic and anaerobic degradation of long-chain fatty acids via beta-oxidation cycle. Catalyzes the formation of 3-oxoacyl-CoA from enoyl-CoA via L-3-hydroxyacyl-CoA. It can also use D-3-hydroxyacyl-CoA and cis-3-enoyl-CoA as substrate	fadB	GO:0003674,GO:0003824,GO:0003857,GO:0004165,GO:0004300,GO:0005575,GO:0006082,GO:0006629,GO:0006631,GO:0006635,GO:0008150,GO:0008152,GO:0008692,GO:0009056,GO:0009062,GO:0009987,GO:0016042,GO:0016054,GO:0016491,GO:0016614,GO:0016616,GO:0016829,GO:0016835,GO:0016836,GO:0016853,GO:0016854,GO:0016856,GO:0016860,GO:0016863,GO:0019395,GO:0019752,GO:0030258,GO:0032787,GO:0032991,GO:0034440,GO:0036125,GO:0043436,GO:0044237,GO:0044238,GO:0044242,GO:0044248,GO:0044255,GO:0044281,GO:0044282,GO:0046395,GO:0055114,GO:0071704,GO:0072329,GO:1901575	1.1.1.35,4.2.1.17,5.1.2.3,5.3.3.8	ko:K01782,ko:K01825	ko00071,ko00280,ko00281,ko00310,ko00362,ko00380,ko00410,ko00640,ko00650,ko00903,ko00930,ko01040,ko01100,ko01110,ko01120,ko01130,ko01200,ko01212,map00071,map00280,map00281,map00310,map00362,map00380,map00410,map00640,map00650,map00903,map00930,map01040,map01100,map01110,map01120,map01130,map01200,map01212	M00032,M00087	R01975,R03026,R03045,R03276,R04137,R04170,R04203,R04204,R04224,R04737,R04738,R04739,R04740,R04741,R04744,R04745,R04746,R04748,R04749,R04756,R05066,R05305,R06411,R06412,R06941,R06942,R07935,R07951,R08093,R08094	RC00029,RC00099,RC00117,RC00241,RC00525,RC00831,RC00834,RC00896,RC01078,RC01086,RC01095,RC01098,RC01103,RC01217,RC02115	ko00000,ko00001,ko00002,ko01000	-	-	iLF82_1304.LF82_0614,iNRG857_1313.NRG857_19200	3HCDH,3HCDH_N,ECH_1
ecpR~~~ecpR_1~~~ecpR_2	8.0	183	0.9293551912568306	1.0395145400229334e-09	-0.2687704918032787	0.0844825136612021	0.9689111536761456	soft-core	ECP_RS01795	ecpR	C_RS01865	ecpR	ECED1_RS01650	ecpR	ECIAI1_RS01455	ecpR	ECIAI39_RS01985	ecpR	b0294	matA	ECUMN_RS02610	ecpR	UTI89_RS01515	ecpR	K	Transcription	Part of the ecpRABCDE operon, which encodes the E.coli common pilus (ECP). ECP is found in both commensal and pathogenic strains and plays a dual role in early-stage biofilm development and host cell recognition	matA	GO:0003674,GO:0003676,GO:0003677,GO:0005488,GO:0005575,GO:0005622,GO:0005623,GO:0005737,GO:0006139,GO:0006351,GO:0006355,GO:0006725,GO:0006807,GO:0008150,GO:0008152,GO:0009058,GO:0009059,GO:0009889,GO:0009987,GO:0010467,GO:0010468,GO:0010556,GO:0016070,GO:0018130,GO:0019219,GO:0019222,GO:0019438,GO:0031323,GO:0031326,GO:0032774,GO:0034641,GO:0034645,GO:0034654,GO:0043170,GO:0044237,GO:0044238,GO:0044249,GO:0044260,GO:0044271,GO:0044424,GO:0044464,GO:0046483,GO:0050789,GO:0050794,GO:0051171,GO:0051252,GO:0060255,GO:0065007,GO:0071704,GO:0080090,GO:0090304,GO:0097159,GO:0097659,GO:1901360,GO:1901362,GO:1901363,GO:1901576,GO:1903506,GO:2000112,GO:2001141	-	ko:K08087,ko:K21963	-	-	-	-	ko00000,ko03000	-	-	-	AAA_25,DUF3991,GerE,Toprim_2
group_17405	1.0	1	0.171	1.04e-09	-0.393	0.074	0.4178576690732282	shell			C_RS15400												UTI89_RS14855		S	Function unknown	AAA domain	-	-	-	-	-	-	-	-	-	-	-	-	AAA_33,HD,RNA_ligase
nudC~~~nudC_1~~~nudC_2	8.0	76	0.9475263157894735	1.0416347368421051e-09	-0.2834210526315789	0.0781263157894736	0.9998526594960956	core	ECP_RS21450	nudC	C_RS23450	nudC	ECED1_RS23725	nudC	ECIAI1_RS20970	nudC	ECIAI39_RS22010	nudC	b3996	nudC	ECUMN_RS23460	nudC	UTI89_RS18525	nudC	L	Replication, recombination and repair	Belongs to the Nudix hydrolase family. NudC subfamily	nudC	GO:0000210,GO:0003674,GO:0003824,GO:0004551,GO:0005488,GO:0006139,GO:0006259,GO:0006281,GO:0006725,GO:0006807,GO:0006950,GO:0006974,GO:0008150,GO:0008152,GO:0009987,GO:0016462,GO:0016787,GO:0016817,GO:0016818,GO:0030145,GO:0033554,GO:0034641,GO:0035529,GO:0043167,GO:0043169,GO:0043170,GO:0044237,GO:0044238,GO:0044260,GO:0046483,GO:0046872,GO:0046914,GO:0050896,GO:0051716,GO:0071704,GO:0090304,GO:1901360	1.3.7.1,3.6.1.22	ko:K03426,ko:K20449	ko00760,ko01100,ko01120,ko04146,map00760,map01100,map01120,map04146	-	R00103,R03004,R03164,R11104	RC00002,RC02422	ko00000,ko00001,ko01000	-	-	iAF1260.b3996,iB21_1397.B21_03826,iBWG_1329.BWG_3656,iEC55989_1330.EC55989_4481,iECBD_1354.ECBD_4036,iECB_1328.ECB_03873,iECDH10B_1368.ECDH10B_4185,iECDH1ME8569_1439.ECDH1ME8569_3856,iECD_1391.ECD_03873,iECIAI1_1343.ECIAI1_4211,iECO103_1326.ECO103_4745,iECO111_1330.ECO111_4813,iECO26_1355.ECO26_5105,iECSE_1348.ECSE_4284,iECW_1372.ECW_m4355,iEKO11_1354.EKO11_4325,iETEC_1333.ETEC_4256,iEcDH1_1363.EcDH1_3998,iEcE24377_1341.EcE24377A_4539,iEcHS_1320.EcHS_A4230,iEcolC_1368.EcolC_4029,iJO1366.b3996,iPC815.YPO3736,iSSON_1240.SSON_4169,iUMNK88_1353.UMNK88_4837,iWFL_1372.ECW_m4355,iY75_1357.Y75_RS17065,iYL1228.KPN_04378	NUDIX,NUDIX-like,zf-NADH-PPase
cbrA~~~cbrA_2~~~cbrA_1	8.0	153	0.8183006535947712	1.043031294117647e-09	-0.3468104575163399	0.0773098039215686	0.9980845734492412	core	ECP_RS19760	cbrA	C_RS21745	cbrA	ECED1_RS22060	cbrA	ECIAI1_RS19300	cbrA	ECIAI39_RS21505	cbrA	b3690	cbrA	ECUMN_RS21925	cbrA	UTI89_RS20515	cbrA	C	Energy production and conversion	bacteriocin immunity	bchP	GO:0000166,GO:0003674,GO:0003824,GO:0005488,GO:0006725,GO:0006778,GO:0006779,GO:0006807,GO:0008150,GO:0008152,GO:0009058,GO:0009404,GO:0009987,GO:0015979,GO:0015994,GO:0015995,GO:0016491,GO:0016627,GO:0016628,GO:0018130,GO:0019438,GO:0019748,GO:0030153,GO:0030493,GO:0030494,GO:0033013,GO:0033014,GO:0034641,GO:0036068,GO:0036070,GO:0036094,GO:0042440,GO:0043167,GO:0043168,GO:0044237,GO:0044249,GO:0044271,GO:0045550,GO:0046148,GO:0046483,GO:0048037,GO:0050660,GO:0050662,GO:0051186,GO:0051188,GO:0055114,GO:0071704,GO:0071949,GO:0097159,GO:0102067,GO:1901265,GO:1901360,GO:1901362,GO:1901363,GO:1901564,GO:1901566,GO:1901576	1.3.1.111,1.3.1.83	ko:K10960	ko00860,ko00900,ko01100,ko01110,map00860,map00900,map01100,map01110	-	R02063,R08754,R08755,R08756,R11226,R11518	RC00212,RC00522,RC01823	ko00000,ko00001,ko01000	-	-	-	FAD_binding_3,Lycopene_cycl,NAD_binding_8,Pyr_redox_2
group_10999	1.0	161	0.0970049689440993	1.0455032455821563e-09	0.1181844720496894	0.0831223602484472	0.1159569765728598	cloud															UTI89_RS12950		-	Not annotated	-	-	-	-	-	-	-	-	-	-	-	-	-	-
group_17387	1.0	10	0.0121999999999999	1.046178e-09	0.6634	0.07571	0.0128186238396935	cloud					ECED1_RS11675												S	Function unknown	Competence protein	coiA	-	3.6.4.12	ko:K03657,ko:K06198	ko03420,ko03430,map03420,map03430	-	-	-	ko00000,ko00001,ko01000,ko03400	-	-	-	CoiA
group_23205	8.0	8	0.986	1.05e-09	-0.69	0.074	0.9998526594960956	core	ECP_RS11890	yfbV	C_RS13460	yfbV	ECED1_RS13985	yfbV	ECIAI1_RS11935	yfbV	ECIAI39_RS12275	yfbV	b2295	yfbV	ECUMN_RS14140	yfbV	UTI89_RS12585	yfbV	S	Function unknown	UPF0208 membrane protein YfbV	yfbV	GO:0005575,GO:0005623,GO:0005886,GO:0008150,GO:0010639,GO:0016020,GO:0016021,GO:0031224,GO:0033043,GO:0033044,GO:0044425,GO:0044464,GO:0048519,GO:0048523,GO:0050789,GO:0050794,GO:0051128,GO:0051129,GO:0065007,GO:0071944,GO:2001251	-	ko:K09899	-	-	-	-	ko00000	-	-	-	DUF412
ggt~~~ggt_2~~~ggt_1	4.0	8	0.528	1.0575e-09	-0.3705	0.0753	0.999705318992191	core	ECP_RS18050	ggt	C_RS20045	ggt	ECED1_RS20745	ggt	ECIAI1_RS17945	ggt	ECIAI39_RS19750	ggt	b3447	ggt	ECUMN_RS20425	ggt	UTI89_RS19160	ggt	M	Cell wall/membrane/envelope biogenesis	it may function in amino acid uptake salvage, or possibly in peptidoglycan linkage. Catalyzes the hydrolysis and transpeptidation of many gamma-glutamyl compounds (including some D-gamma-glutamyl substrates), with a preference for basic and aromatic amino acids as acceptors. The KM values for gamma-glutamyl acceptors are so high that it has been proposed transpeptidation is not the physiological role in E.coli	ggt	GO:0003674,GO:0003824,GO:0005575,GO:0005623,GO:0006082,GO:0006508,GO:0006518,GO:0006520,GO:0006575,GO:0006749,GO:0006750,GO:0006751,GO:0006790,GO:0006807,GO:0008150,GO:0008152,GO:0008233,GO:0008238,GO:0008242,GO:0008652,GO:0009056,GO:0009058,GO:0009987,GO:0016053,GO:0016740,GO:0016746,GO:0016755,GO:0016787,GO:0019184,GO:0019538,GO:0019752,GO:0030288,GO:0030313,GO:0031975,GO:0034641,GO:0034722,GO:0036374,GO:0042219,GO:0042398,GO:0042597,GO:0043043,GO:0043094,GO:0043102,GO:0043170,GO:0043171,GO:0043436,GO:0043603,GO:0043604,GO:0044237,GO:0044238,GO:0044248,GO:0044249,GO:0044271,GO:0044272,GO:0044273,GO:0044281,GO:0044283,GO:0044464,GO:0046394,GO:0051186,GO:0051187,GO:0051188,GO:0070011,GO:0071704,GO:0097264,GO:0102953,GO:0103068,GO:0140096,GO:1901564,GO:1901565,GO:1901566,GO:1901575,GO:1901576	2.3.2.2,3.4.19.13	ko:K00681	ko00430,ko00460,ko00480,ko01100,map00430,map00460,map00480,map01100	-	R00494,R01262,R01687,R03867,R03916,R03970,R03971,R04935	RC00064,RC00090,RC00096	ko00000,ko00001,ko01000,ko01002	-	-	iAPECO1_1312.APECO1_3012,iECOK1_1307.ECOK1_3869,iECS88_1305.ECS88_3844,iECW_1372.ECW_m3706,iEKO11_1354.EKO11_0296,iETEC_1333.ETEC_3693,iUMN146_1321.UM146_17325,iUTI89_1310.UTI89_C3954,iWFL_1372.ECW_m3706	G_glu_transpept
group_19525	1.0	5	0.0240599999999999	1.0618000341048e-09	0.2322	0.08562	0.0418447031088846	cloud			C_RS06970;C_RS06965	;													-	Not annotated	-	-	-	-	-	-	-	-	-	-	-	-	-	-
nfrA~~~nfrA_2~~~nfrA_1	6.0	57	0.9687368421052632	1.062298245614035e-09	-0.2338245614035087	0.0780175438596491	0.681007809046707	shell	ECP_RS02980	nfrA			ECED1_RS02780	nfrA	ECIAI1_RS02700	nfrA	ECIAI39_RS02725	nfrA	b0568	nfrA			UTI89_RS02725	nfrA	M	Cell wall/membrane/envelope biogenesis	Bacteriophage N4 adsorption protein A	nfrA	GO:0005575,GO:0005623,GO:0009279,GO:0016020,GO:0019867,GO:0030312,GO:0030313,GO:0031975,GO:0044462,GO:0044464,GO:0071944	-	ko:K11739	-	-	-	-	ko00000	-	-	-	BatD,NfrA_C,Peptidase_M48,TPR_19
group_22970	2.0	11	0.0474181818181818	1.0681127181818182e-09	0.1586363636363636	0.0783545454545454	0.1806394577869456	shell			C_RS04540	lysB	ECED1_RS15590	lysB											S	Function unknown	regulatory protein	lysB	-	-	-	-	-	-	-	-	-	-	-	-
group_23498	1.0	42	0.1907142857142857	1.0693607142857143e-09	0.0798404761904761	0.0788119047619047	0.1302490054515986	cloud															UTI89_RS14530		S	Function unknown	capsid protein	-	-	-	-	-	-	-	-	-	-	-	-	Phage_capsid
group_18798	1.0	2	0.123	1.07e-09	0.09115	0.074	0.1878591424782672	shell			C_RS15165														K	Transcription	KilA-N domain	-	-	-	-	-	-	-	-	-	-	-	-	KilA-N,ORF6N,Phage_pRha
group_3467	1.0	2	0.123	1.07e-09	0.09115	0.074	0.0534846029173419	cloud															UTI89_RS14605
gpFI~~~gpFI_2~~~gpFI_1~~~gpFI_3	1.0	1	0.0329	1.07e-09	0.155	0.074	0.0378665095034625	cloud			C_RS04590		ECED1_RS15530												S	Function unknown	tail sheath protein	-	-	-	ko:K06907	-	-	-	-	ko00000	-	-	-	Phage_sheath_1,Phage_sheath_1C
rfaF	8.0	28	0.8444285714285715	1.072928571428571e-09	-0.2597857142857143	0.0740428571428571	0.9998526594960956	core	ECP_RS18950	rfaF	C_RS20980	rfaF	ECED1_RS21680	rfaF	ECIAI1_RS18930	rfaF	ECIAI39_RS20765	rfaF	b3620	waaF	ECUMN_RS21515	rfaF	UTI89_RS20135	rfaF	M	Cell wall/membrane/envelope biogenesis	heptosyltransferase II	rfaF	GO:0000271,GO:0003674,GO:0003824,GO:0005575,GO:0005622,GO:0005623,GO:0005737,GO:0005829,GO:0005975,GO:0005976,GO:0006629,GO:0008150,GO:0008152,GO:0008610,GO:0008653,GO:0008713,GO:0008920,GO:0009058,GO:0009059,GO:0009103,GO:0009244,GO:0009311,GO:0009312,GO:0009987,GO:0016051,GO:0016740,GO:0016757,GO:0033692,GO:0034637,GO:0034645,GO:0043170,GO:0044237,GO:0044238,GO:0044249,GO:0044255,GO:0044260,GO:0044262,GO:0044264,GO:0044424,GO:0044444,GO:0044464,GO:0046401,GO:0071704,GO:1901135,GO:1901137,GO:1901576,GO:1903509	-	ko:K02843	ko00540,ko01100,map00540,map01100	M00080	-	-	ko00000,ko00001,ko00002,ko01000,ko01003,ko01005	-	GT9	iECH74115_1262.ECH74115_4993,iECSP_1301.ECSP_4617,iECs_1301.ECs4498,iG2583_1286.G2583_4359,iZ_1308.Z5047	Glyco_transf_9
group_14543	2.0	70	0.3473285714285714	1.0752586999999999e-09	0.06973	0.0768114285714285	0.1143362310299101	cloud									ECIAI39_RS07665				ECUMN_RS04045				OU		Peptidase family S49	sppA	-	-	ko:K04773,ko:K21511	-	-	-	-	ko00000,ko01000,ko01002	-	-	-	Peptidase_S49
group_25020	2.0	8	0.248	1.076175e-09	0.06065	0.075575	0.1178724031236186	cloud													ECUMN_RS00475		UTI89_RS25690
group_25377	1.0	17	0.0168941176470588	1.0852058823529412e-09	0.3815882352941177	0.0777058823529411	0.0148813908943568	cloud					ECED1_RS26110												V	Defense mechanisms	Type III restriction enzyme, res subunit	res	-	2.1.1.72,3.1.21.5	ko:K01156,ko:K07316	-	-	-	-	ko00000,ko01000,ko02048	-	-	-	ResIII,VRR_NUC
glpQ~~~glpQ_1~~~glpQ_2	5.0	27	0.5443333333333333	1.1115833185185184e-09	-0.4324814814814814	0.0862999999999999	0.9980845734492412	core	ECP_RS11615	glpQ	C_RS13195	glpQ	ECED1_RS13715	glpQ	ECIAI1_RS11685	glpQ	ECIAI39_RS11985	glpQ	b2239	glpQ	ECUMN_RS13870	glpQ	UTI89_RS12315	glpQ	C	Energy production and conversion	glycerophosphoryl diester phosphodiesterase	glpQ	GO:0003674,GO:0003824,GO:0005488,GO:0005509,GO:0005575,GO:0005623,GO:0005886,GO:0005975,GO:0006066,GO:0006071,GO:0006629,GO:0008081,GO:0008150,GO:0008152,GO:0008889,GO:0009279,GO:0009987,GO:0016020,GO:0016787,GO:0016788,GO:0019400,GO:0019751,GO:0019867,GO:0030312,GO:0030313,GO:0031975,GO:0042578,GO:0042597,GO:0043167,GO:0043169,GO:0044237,GO:0044238,GO:0044262,GO:0044281,GO:0044462,GO:0044464,GO:0046872,GO:0071704,GO:0071944,GO:1901615	3.1.4.46	ko:K01126	ko00564,map00564	-	R01030,R01470	RC00017,RC00425	ko00000,ko00001,ko01000	-	-	iECNA114_1301.ECNA114_2331,iECSF_1327.ECSF_2119	GDPD
glgB~~~glgB_1~~~glgB_3~~~glgB_2	2.0	2	0.264	1.12e-09	-0.701	0.0739	0.9991159569765728	core	ECP_RS17975	glgB	C_RS19970	glgB	ECED1_RS20685	glgB	ECIAI1_RS17885	glgB	ECIAI39_RS19675	glgB	b3432	glgB	ECUMN_RS20360	glgB	UTI89_RS19095	glgB	G	Carbohydrate transport and metabolism	Catalyzes the formation of the alpha-1,6-glucosidic linkages in glycogen by scission of a 1,4-alpha-linked oligosaccharide from growing alpha-1,4-glucan chains and the subsequent attachment of the oligosaccharide to the alpha-1,6 position	glgB	GO:0000271,GO:0003674,GO:0003824,GO:0003844,GO:0004553,GO:0005488,GO:0005575,GO:0005622,GO:0005623,GO:0005737,GO:0005829,GO:0005975,GO:0005976,GO:0005977,GO:0005978,GO:0006073,GO:0006091,GO:0006112,GO:0006950,GO:0006974,GO:0008150,GO:0008152,GO:0009058,GO:0009059,GO:0009250,GO:0009987,GO:0015980,GO:0016051,GO:0016740,GO:0016757,GO:0016758,GO:0016787,GO:0016798,GO:0033554,GO:0033692,GO:0034637,GO:0034645,GO:0043167,GO:0043169,GO:0043170,GO:0044042,GO:0044237,GO:0044238,GO:0044249,GO:0044260,GO:0044262,GO:0044264,GO:0044424,GO:0044444,GO:0044464,GO:0050896,GO:0051716,GO:0055114,GO:0071704,GO:0102752,GO:1901576	2.4.1.18	ko:K00700,ko:K17734	ko00500,ko01100,ko01110,map00500,map01100,map01110	M00565	R02110	-	ko00000,ko00001,ko00002,ko01000,ko01002,ko04147	-	CBM48,GH13	iAPECO1_1312.APECO1_3025,iECNA114_1301.ECNA114_3542,iECOK1_1307.ECOK1_3857,iECS88_1305.ECS88_3830,iECSF_1327.ECSF_3253,iLF82_1304.LF82_0837,iNRG857_1313.NRG857_17030,iUTI89_1310.UTI89_C3941	Alpha-amylase,Alpha-amylase_C,CBM_48
sspB	6.0	12	0.8249999999999998	1.122e-09	-0.379	0.0744	1.0	core	ECP_RS16865	sspB	C_RS18875	sspB	ECED1_RS19575	sspB	ECIAI1_RS16880	sspB	ECIAI39_RS18690	sspB	b3228	sspB	ECUMN_RS19415	sspB	UTI89_RS17795	sspB	S	Function unknown	the ssrA degradation tag (AANDENYALAA) is added trans-translationally to proteins that are stalled on the ribosome, freeing the ribosome and targeting stalled peptides for degradation. SspB activates the ATPase activity of ClpX. Seems to act in concert with SspA in the regulation of several proteins during exponential and stationary-phase growth	sspB	GO:0000502,GO:0003674,GO:0003676,GO:0003723,GO:0005488,GO:0005515,GO:0005575,GO:0005622,GO:0005623,GO:0005737,GO:0005829,GO:0005840,GO:0008150,GO:0009376,GO:0009893,GO:0009894,GO:0009896,GO:0010604,GO:0019222,GO:0019899,GO:0031597,GO:0032781,GO:0032991,GO:0042176,GO:0042802,GO:0042803,GO:0043085,GO:0043226,GO:0043228,GO:0043229,GO:0043232,GO:0043462,GO:0044093,GO:0044424,GO:0044444,GO:0044445,GO:0044464,GO:0045732,GO:0046983,GO:0048518,GO:0050789,GO:0050790,GO:0051117,GO:0051171,GO:0051173,GO:0051246,GO:0051247,GO:0051336,GO:0051345,GO:0060255,GO:0065007,GO:0065009,GO:0080090,GO:0097159,GO:1901363,GO:1902494,GO:1904949,GO:1905368,GO:1905369,GO:1990904	-	ko:K03600,ko:K09985	-	-	-	-	ko00000,ko03021	-	-	-	SspB
dxs	8.0	16	0.7675000000000001	1.142325e-09	-0.4307499999999999	0.0751	0.999705318992191	core	ECP_RS02395	dxs	C_RS02450	dxs	ECED1_RS02205	dxs	ECIAI1_RS02090	dxs	ECIAI39_RS01300	dxs	b0420	dxs	ECUMN_RS03260	dxs	UTI89_RS02125	dxs	F	Nucleotide transport and metabolism	Catalyzes the acyloin condensation reaction between C atoms 2 and 3 of pyruvate and glyceraldehyde 3-phosphate to yield 1-deoxy-D-xylulose-5-phosphate (DXP)	dxs	GO:0003674,GO:0003824,GO:0005488,GO:0005575,GO:0005622,GO:0005623,GO:0005737,GO:0005829,GO:0006081,GO:0006082,GO:0006090,GO:0006629,GO:0006644,GO:0006720,GO:0006721,GO:0006725,GO:0006732,GO:0006733,GO:0006743,GO:0006744,GO:0006766,GO:0006767,GO:0006772,GO:0006790,GO:0006793,GO:0006796,GO:0006807,GO:0008150,GO:0008152,GO:0008299,GO:0008610,GO:0008614,GO:0008615,GO:0008654,GO:0008661,GO:0009058,GO:0009108,GO:0009110,GO:0009228,GO:0009240,GO:0009987,GO:0016114,GO:0016740,GO:0016744,GO:0017144,GO:0018130,GO:0019288,GO:0019438,GO:0019637,GO:0019682,GO:0019752,GO:0019842,GO:0030976,GO:0032787,GO:0034641,GO:0036094,GO:0042180,GO:0042181,GO:0042364,GO:0042723,GO:0042724,GO:0042816,GO:0042819,GO:0043167,GO:0043168,GO:0043169,GO:0043436,GO:0044237,GO:0044238,GO:0044249,GO:0044255,GO:0044271,GO:0044272,GO:0044281,GO:0044283,GO:0044424,GO:0044444,GO:0044464,GO:0046483,GO:0046490,GO:0046872,GO:0048037,GO:0050662,GO:0051186,GO:0051188,GO:0052863,GO:0052865,GO:0071704,GO:0072524,GO:0072525,GO:0072527,GO:0072528,GO:0090407,GO:0097159,GO:1901135,GO:1901137,GO:1901360,GO:1901362,GO:1901363,GO:1901564,GO:1901566,GO:1901576,GO:1901615,GO:1901617,GO:1901661,GO:1901663,GO:1901681	2.2.1.7	ko:K01662	ko00730,ko00900,ko01100,ko01110,ko01130,map00730,map00900,map01100,map01110,map01130	M00096	R05636	RC00032	ko00000,ko00001,ko00002,ko01000	-	-	iEcSMS35_1347.EcSMS35_0456,iIT341.HP0354,iJN746.PP_0527	DXP_synthase_N,Transket_pyr,Transketolase_C
clsA~~~clsA_1~~~clsA_2	8.0	60	0.7694666666666666	1.148009333333333e-09	-0.3459166666666666	0.0768083333333333	0.999705318992191	core	ECP_RS06585	cls	C_RS08015	cls	ECED1_RS07065	cls	ECIAI1_RS06465	cls	ECIAI39_RS08025	cls	b1249	clsA	ECUMN_RS08720	cls	UTI89_RS06965	cls	I	Lipid transport and metabolism	Catalyzes the reversible phosphatidyl group transfer from one phosphatidylglycerol molecule to another to form cardiolipin (CL) (diphosphatidylglycerol) and glycerol	cls	GO:0003674,GO:0003824,GO:0005575,GO:0005623,GO:0005886,GO:0006629,GO:0006644,GO:0006650,GO:0006655,GO:0006793,GO:0006796,GO:0008150,GO:0008152,GO:0008610,GO:0008654,GO:0008808,GO:0009058,GO:0009987,GO:0016020,GO:0016021,GO:0016740,GO:0016772,GO:0016780,GO:0019637,GO:0030572,GO:0031224,GO:0032048,GO:0032049,GO:0044237,GO:0044238,GO:0044249,GO:0044255,GO:0044425,GO:0044464,GO:0045017,GO:0046471,GO:0046474,GO:0046486,GO:0071704,GO:0071944,GO:0090407,GO:1901576	-	ko:K06131	ko00564,ko01100,map00564,map01100	-	R07390	RC00017	ko00000,ko00001,ko01000	-	-	iSDY_1059.SDY_1307	PLDc_2,PLDc_N
group_22340	1.0	87	0.0854632183908045	1.1483317540590804e-09	0.1247103448275862	0.0803022988505747	0.1931634006188301	shell															UTI89_RS12925
flhB_2~~~flhB_3~~~flhB_1	1.0	6	0.2041666666666667	1.1505e-09	-0.2478333333333333	0.0755833333333333	0.2691911006335641	shell													ECUMN_RS02225	flhB			N	Cell motility	FlhB HrpN YscU SpaS Family	flhB	-	-	ko:K02401	ko02040,map02040	-	-	-	ko00000,ko00001,ko02035,ko02044	3.A.6.2	-	-	Bac_export_2
cysZ~~~cysZ_1~~~cysZ_2	8.0	102	0.9420980392156862	1.1587142352941175e-09	-0.3487843137254902	0.0820774509803921	1.0	core	ECP_RS12435	cysZ	C_RS14005	cysZ	ECED1_RS14520	cysZ	ECIAI1_RS12460	cysZ	ECIAI39_RS12875	cysZ	b2413	cysZ	ECUMN_RS14655	cysZ	UTI89_RS13430	cysZ	E	Amino acid transport and metabolism	High affinity, high specificity proton-dependent sulfate transporter, which mediates sulfate uptake. Provides the sulfur source for the cysteine synthesis pathway	cysZ	GO:0000096,GO:0000097,GO:0000103,GO:0003674,GO:0005215,GO:0005575,GO:0005623,GO:0005886,GO:0005887,GO:0006082,GO:0006520,GO:0006534,GO:0006790,GO:0006807,GO:0006810,GO:0006811,GO:0006812,GO:0006820,GO:0008150,GO:0008152,GO:0008271,GO:0008272,GO:0008324,GO:0008509,GO:0008512,GO:0008652,GO:0009058,GO:0009069,GO:0009070,GO:0009675,GO:0009987,GO:0015075,GO:0015077,GO:0015078,GO:0015103,GO:0015116,GO:0015291,GO:0015293,GO:0015294,GO:0015295,GO:0015296,GO:0015318,GO:0015672,GO:0015698,GO:0016020,GO:0016021,GO:0016053,GO:0019344,GO:0019752,GO:0022804,GO:0022857,GO:0022890,GO:0031224,GO:0031226,GO:0034220,GO:0043436,GO:0044237,GO:0044238,GO:0044249,GO:0044272,GO:0044281,GO:0044283,GO:0044425,GO:0044459,GO:0044464,GO:0046394,GO:0051179,GO:0051234,GO:0055085,GO:0071704,GO:0071944,GO:0072348,GO:0098655,GO:0098656,GO:0098660,GO:0098661,GO:0098662,GO:1901564,GO:1901566,GO:1901576,GO:1901605,GO:1901607,GO:1901682,GO:1902358,GO:1902600	-	ko:K06203	-	-	-	-	ko00000	-	-	iJR904.b2413,iYL1228.KPN_02760	EI24
fre	7.0	65	0.8829846153846154	1.1613222646153847e-09	-0.3557538461538461	0.0822538461538461	0.999705318992191	core	ECP_RS20630	fre	C_RS22630	fre	ECED1_RS22915	fre	ECIAI1_RS20110	fre	ECIAI39_RS15910	fre	b3844	fre	ECUMN_RS22685	fre	UTI89_RS21405	fre	C	Energy production and conversion	Catalyzes the reduction of soluble flavins by reduced pyridine nucleotides. Seems to reduce the complexed Fe(3 ) iron of siderophores to Fe(2 ), thus releasing it from the chelator	fre	GO:0003674,GO:0003824,GO:0005575,GO:0005622,GO:0005623,GO:0005737,GO:0005829,GO:0006807,GO:0006810,GO:0006811,GO:0006950,GO:0006979,GO:0008047,GO:0008150,GO:0008152,GO:0009987,GO:0016491,GO:0016645,GO:0016646,GO:0016722,GO:0016723,GO:0019538,GO:0030091,GO:0030234,GO:0042592,GO:0042602,GO:0043085,GO:0043170,GO:0044093,GO:0044237,GO:0044238,GO:0044260,GO:0044267,GO:0044424,GO:0044444,GO:0044464,GO:0047138,GO:0048878,GO:0050790,GO:0050801,GO:0050896,GO:0051179,GO:0051234,GO:0052875,GO:0055065,GO:0055072,GO:0055076,GO:0055080,GO:0055114,GO:0065007,GO:0065008,GO:0065009,GO:0071704,GO:0098771,GO:0098772,GO:1901564	1.16.1.3,1.17.1.1,1.5.1.41	ko:K00523,ko:K02823,ko:K05368,ko:K20256	ko00240,ko00520,ko00740,ko00860,ko01100,ko02024,map00240,map00520,map00740,map00860,map01100,map02024	-	R00097,R03391,R03392,R05705	RC00126,RC00220,RC00230	ko00000,ko00001,ko01000	-	-	iSF_1195.SF3920,iSFxv_1172.SFxv_4273,iS_1188.S3832	FAD_binding_6,Fer2,NAD_binding_1
group_24055	1.0	43	0.096913953488372	1.1648548083720931e-09	0.1209186046511627	0.0802906976744186	0.1934580816266391	shell									ECIAI39_RS14255						UTI89_RS14475
group_25619	1.0	26	0.0636192307692307	1.166638060541538e-09	0.1638576923076923	0.0849807692307692	0.1301016649476941	cloud															UTI89_RS12960		S	Function unknown	Phage terminase, large subunit	xtmB	GO:0006323,GO:0006996,GO:0008150,GO:0009987,GO:0016043,GO:0051276,GO:0071103,GO:0071840	-	ko:K06909	-	-	-	-	ko00000	-	-	-	Terminase_3,Terminase_3C
group_1257	1.0	10	0.178	1.170514493e-09	0.07858	0.08016	0.0391925740386032	cloud			C_RS15155	ydfT													K	Transcription	Antitermination protein Q	quuQ	GO:0003674,GO:0003676,GO:0003677,GO:0005488,GO:0006139,GO:0006351,GO:0006355,GO:0006725,GO:0006807,GO:0008150,GO:0008152,GO:0009058,GO:0009059,GO:0009889,GO:0009987,GO:0010467,GO:0010468,GO:0010556,GO:0016070,GO:0018130,GO:0019219,GO:0019222,GO:0019438,GO:0031323,GO:0031326,GO:0031554,GO:0031564,GO:0032774,GO:0034641,GO:0034645,GO:0034654,GO:0043170,GO:0043244,GO:0044237,GO:0044238,GO:0044249,GO:0044260,GO:0044271,GO:0046483,GO:0050789,GO:0050794,GO:0051128,GO:0051171,GO:0051252,GO:0060255,GO:0065007,GO:0071704,GO:0080090,GO:0090304,GO:0097159,GO:0097659,GO:1901360,GO:1901362,GO:1901363,GO:1901576,GO:1903506,GO:2000112,GO:2001141	-	-	-	-	-	-	-	-	-	-	Antiterm
ycjM~~~ycjM_1~~~ycjM_3~~~ycjM_2	7.0	66	0.6498121212121212	1.178496854872727e-09	-0.2705454545454545	0.0781212121212121	0.858111094739944	shell	ECP_RS06925	ycjM	C_RS08340	ycjM	ECED1_RS07675	ycjM	ECIAI1_RS06805	ycjM	ECIAI39_RS08410	ycjM	b1309	ycjM			UTI89_RS07605	ycjM	G	Carbohydrate transport and metabolism	Catalyzes the reversible phosphorolysis of glucosylglycerate into alpha-D-glucose 1-phosphate (Glc1P) and D- glycerate. May be a regulator of intracellular levels of glucosylglycerate, a compatible solute that primarily protects organisms facing salt stress and very specific nutritional constraints. Cannot catalyze the phosphorolysis of sucrose	ycjM	GO:0003674,GO:0003824,GO:0005975,GO:0008150,GO:0008152,GO:0016740,GO:0016757,GO:0044238,GO:0071704	2.4.1.7	ko:K00690	ko00500,map00500	-	R00803	RC00028	ko00000,ko00001,ko01000	-	GH13	-	Alpha-amylase,Malt_amylase_C
nfrB_2~~~nfrA_2~~~nfrA~~~nfrA_1~~~nfrB_1~~~nfrA_3	2.0	20	0.9685	1.18385e-09	-0.2327	0.0777	0.3256225136289966	shell			C_RS03025	nfrA									ECUMN_RS04170	nfrA			M	Cell wall/membrane/envelope biogenesis	Bacteriophage N4 adsorption protein A	nfrA	GO:0005575,GO:0005623,GO:0009279,GO:0016020,GO:0019867,GO:0030312,GO:0030313,GO:0031975,GO:0044462,GO:0044464,GO:0071944	-	ko:K11739	-	-	-	-	ko00000	-	-	-	BatD,NfrA_C,Peptidase_M48,TPR_19
chiP~~~chiP_2~~~chiP_1~~~chiQ~~~chiQ_1~~~chiQ_2	8.0	46	0.9709565217391304	1.1896584258434783e-09	-0.4684782608695652	0.0915260869565217	0.9976425519375276	core	ECP_RS03520	chiP	C_RS03600	chiP	ECED1_RS03310;ECED1_RS03305	chiQ;chiP	ECIAI1_RS03310;ECIAI1_RS03315	chiP;chiQ	ECIAI39_RS03240;ECIAI39_RS03235	chiQ;chiP	b0681;b0682	chiP;chiQ	ECUMN_RS04785;ECUMN_RS04780	chiQ;chiP	UTI89_RS03295	chiP	M	Cell wall/membrane/envelope biogenesis	amino disaccharide metabolic process	chiP	GO:0003674,GO:0005215,GO:0005575,GO:0005623,GO:0006810,GO:0006811,GO:0008150,GO:0008152,GO:0008643,GO:0009279,GO:0015267,GO:0015288,GO:0015772,GO:0015774,GO:0016020,GO:0016021,GO:0019867,GO:0022803,GO:0022829,GO:0022838,GO:0022857,GO:0030312,GO:0030313,GO:0031224,GO:0031975,GO:0032991,GO:0033036,GO:0033037,GO:0044425,GO:0044462,GO:0044464,GO:0046930,GO:0051179,GO:0051234,GO:0052778,GO:0052779,GO:0055085,GO:0071702,GO:0071704,GO:0071944,GO:0098796,GO:1901135	-	-	-	-	-	-	-	-	-	-	OprD
mobB_2~~~mobB~~~mobB_1	1.0	1	0.0898	1.19e-09	-0.507	0.0738	0.9991159569765728	core	ECP_RS20690	mobB	C_RS22690	mobB	ECED1_RS22975	mobB	ECIAI1_RS20170	mobB	ECIAI39_RS15845	mobB	b3856	mobB	ECUMN_RS22745	mobB	UTI89_RS21470	mobB	H	Coenzyme transport and metabolism	GTP-binding protein that is not required for the biosynthesis of Mo-molybdopterin guanine dinucleotide (Mo-MGD) cofactor, and not necessary for the formation of active molybdoenzymes using this form of molybdenum cofactor. May act as an adapter protein to achieve the efficient biosynthesis and utilization of MGD. Displays a weak intrinsic GTPase activity. Is also able to bind the nucleotides ATP, TTP and GDP, but with lower affinity than GTP	mobB	GO:0000166,GO:0001882,GO:0001883,GO:0003674,GO:0005488,GO:0005525,GO:0006732,GO:0006777,GO:0006793,GO:0006796,GO:0006807,GO:0008150,GO:0008152,GO:0009058,GO:0009108,GO:0009987,GO:0017076,GO:0018130,GO:0019001,GO:0019538,GO:0019637,GO:0019720,GO:0032549,GO:0032550,GO:0032553,GO:0032555,GO:0032561,GO:0035639,GO:0036094,GO:0043167,GO:0043168,GO:0043170,GO:0043545,GO:0044237,GO:0044238,GO:0044249,GO:0044260,GO:0044267,GO:0046483,GO:0051186,GO:0051188,GO:0051189,GO:0071704,GO:0090407,GO:0097159,GO:0097367,GO:1901265,GO:1901360,GO:1901362,GO:1901363,GO:1901564,GO:1901566,GO:1901576	2.10.1.1,2.7.7.77	ko:K02379,ko:K03750,ko:K03752,ko:K03753,ko:K13818	ko00790,ko01100,map00790,map01100	-	R09735,R11581	RC03462	ko00000,ko00001,ko01000	-	-	iB21_1397.B21_03691,iBWG_1329.BWG_3527,iECBD_1354.ECBD_4174,iECDH1ME8569_1439.ECDH1ME8569_3728,iEcDH1_1363.EcDH1_4130,iJO1366.b3856,iSbBS512_1146.SbBS512_E4328,iY75_1357.Y75_RS17805	MobB,NTP_transf_3
pqiC~~~pqiC_2~~~pqiC_1	3.0	20	0.153225	1.196643415e-09	-0.4110999999999999	0.08025	0.9998526594960956	core	ECP_RS04825	pqiC	C_RS05125	pqiC	ECED1_RS04915	pqiC	ECIAI1_RS05065	pqiC	ECIAI39_RS11075	pqiC	b0952	pqiC	ECUMN_RS06670	pqiC	UTI89_RS04895	pqiC	S	Function unknown	identical protein binding	ymbA	GO:0003674,GO:0005488,GO:0005515,GO:0005575,GO:0005623,GO:0009279,GO:0016020,GO:0019867,GO:0030288,GO:0030312,GO:0030313,GO:0031224,GO:0031225,GO:0031230,GO:0031241,GO:0031246,GO:0031975,GO:0036405,GO:0036406,GO:0042597,GO:0042802,GO:0044425,GO:0044462,GO:0044464,GO:0071944,GO:0098552	-	ko:K09857	-	-	-	-	ko00000	-	-	-	ABC_trans_aux
group_17186	1.0	2	0.09855	1.2e-09	0.09975	0.07375	0.1053484602917342	cloud			C_RS28070														S	Function unknown	Escherichia coli K-12 ortholog b0249	-	-	-	-	-	-	-	-	-	-	-	-	-
lexA_1~~~lexA_2~~~lexA_3~~~lexA_5~~~lexA_4~~~lexA_6	1.0	1	0.0602	1.2e-09	0.227	0.0738	0.1166936790923825	cloud															UTI89_RS14615		KT		LexA DNA binding domain	-	-	-	-	-	-	-	-	-	-	-	-	LexA_DNA_bind
group_15119	2.0	311	0.3707974276527331	1.2067348e-09	0.0580414790996784	0.0796083601286173	0.2014144688374834	shell													ECUMN_RS00305		UTI89_RS25145		L	Replication, recombination and repair	Protein of unknown function (DUF2726)	-	-	-	-	-	-	-	-	-	-	-	-	DUF2726
yhcR_1~~~yhcR~~~yhcR_2	2.0	258	0.3377674418604651	1.2357439078294576e-09	0.0605930232558139	0.0798116279069767	0.2180639457786945	shell													ECUMN_RS00315		UTI89_RS25850		L	Replication, recombination and repair	Staphylococcal nuclease homologues	Z012_04225	GO:0003674,GO:0003676,GO:0003824,GO:0004518,GO:0004519,GO:0005488,GO:0005575,GO:0005622,GO:0005623,GO:0005737,GO:0006139,GO:0006401,GO:0006725,GO:0006807,GO:0008150,GO:0008152,GO:0009056,GO:0009057,GO:0009987,GO:0016070,GO:0016787,GO:0016788,GO:0019439,GO:0034641,GO:0034655,GO:0043170,GO:0044237,GO:0044238,GO:0044248,GO:0044260,GO:0044265,GO:0044270,GO:0044424,GO:0044464,GO:0046483,GO:0046700,GO:0071704,GO:0090304,GO:0090305,GO:0097159,GO:1901360,GO:1901361,GO:1901363,GO:1901575	3.1.31.1	ko:K01174	-	-	-	-	ko00000,ko01000	-	-	-	Excalibur,SNase
kefC_1~~~kefC~~~kefC_2~~~kefC_3~~~kefC_4	8.0	78	0.9311666666666668	1.2389102564102563e-09	-0.3408076923076923	0.0748589743589743	0.9986739354648592	core	ECP_RS00250	kefC	C_RS00265	kefC	ECED1_RS00245	kefC	ECIAI1_RS00245	kefC	ECIAI39_RS00250	kefC	b0047	kefC	ECUMN_RS01195	kefC	UTI89_RS00265	kefC	P	Inorganic ion transport and metabolism	Pore-forming subunit of a potassium efflux system that confers protection against electrophiles. Catalyzes K( ) H( ) antiport	kefC	GO:0000166,GO:0003674,GO:0005215,GO:0005488,GO:0005515,GO:0005575,GO:0005623,GO:0005886,GO:0005887,GO:0006810,GO:0006811,GO:0006812,GO:0006813,GO:0006885,GO:0008150,GO:0008324,GO:0009636,GO:0009987,GO:0010033,GO:0015075,GO:0015077,GO:0015078,GO:0015079,GO:0015291,GO:0015297,GO:0015298,GO:0015299,GO:0015318,GO:0015503,GO:0015643,GO:0015672,GO:0016020,GO:0016021,GO:0019899,GO:0022804,GO:0022857,GO:0022890,GO:0030001,GO:0031224,GO:0031226,GO:0034220,GO:0036094,GO:0042221,GO:0042592,GO:0044425,GO:0044459,GO:0044464,GO:0046873,GO:0048878,GO:0050801,GO:0050896,GO:0051179,GO:0051234,GO:0051595,GO:0055067,GO:0055080,GO:0055085,GO:0065007,GO:0065008,GO:0071804,GO:0071805,GO:0071944,GO:0097159,GO:0098655,GO:0098660,GO:0098662,GO:0098771,GO:1901265,GO:1901363,GO:1901654,GO:1901700,GO:1902600	-	ko:K03455,ko:K11745,ko:K11747	-	-	-	-	ko00000,ko02000	2.A.37,2.A.37.1.1,2.A.37.1.2	-	iECOK1_1307.ECOK1_0046,iECS88_1305.ECS88_0050,iUMN146_1321.UM146_23015,iUTI89_1310.UTI89_C0053	Na_H_Exchanger,TrkA_N
group_25396	1.0	2	0.1031499999999999	1.244e-09	0.10045	0.0745	0.1118314424635332	cloud													ECUMN_RS05325
yoaE	8.0	74	0.5589459459459458	1.246331373095135e-09	-0.2917297297297297	0.0831189189189189	0.9989686164726684	core	ECP_RS09000	yoaE	C_RS10510	yoaE	ECED1_RS10230	yoaE	ECIAI1_RS09510	yoaE	ECIAI39_RS06235	yoaE	b1816	yoaE	ECUMN_RS11515	yoaE	UTI89_RS09775	yoaE	P	Inorganic ion transport and metabolism	UPF0053 inner membrane protein YoaE	yoaE	GO:0000166,GO:0003674,GO:0003824,GO:0005488,GO:0005575,GO:0005623,GO:0005886,GO:0008150,GO:0008152,GO:0016020,GO:0016021,GO:0016491,GO:0016614,GO:0031224,GO:0036094,GO:0043167,GO:0043168,GO:0044425,GO:0044464,GO:0048037,GO:0050660,GO:0050662,GO:0055114,GO:0071944,GO:0097159,GO:1901265,GO:1901363	-	-	-	-	-	-	-	-	-	-	CBS,CorC_HlyC,TerC
group_9559	4.0	151	0.2292947019867549	1.2490237962415575e-09	0.0815827814569536	0.0800708609271523	0.2644762045086194	shell	ECP_RS05970		C_RS15060				ECIAI1_RS04020						ECUMN_RS08095				S	Function unknown	Phage major capsid protein E	JD73_18860	-	-	-	-	-	-	-	-	-	-	-	Phage_cap_E
lexA_4~~~lexA_2	1.0	21	0.2655952380952381	1.250445476190476e-09	0.0751523809523809	0.0787380952380952	0.0639457786945631	cloud															UTI89_RS24755
bamB	5.0	20	0.5285	1.25365e-09	-0.4215	0.0752	0.9998526594960956	core	ECP_RS12845	bamB	C_RS14415	bamB	ECED1_RS14935	bamB	ECIAI1_RS12935	bamB	ECIAI39_RS13630	bamB	b2512	bamB	ECUMN_RS15135	bamB	UTI89_RS13840	bamB	M	Cell wall/membrane/envelope biogenesis	Part of the outer membrane protein assembly complex, which is involved in assembly and insertion of beta-barrel proteins into the outer membrane	bamB	GO:0003674,GO:0003824,GO:0005488,GO:0005515,GO:0005575,GO:0005623,GO:0008104,GO:0008150,GO:0008152,GO:0009279,GO:0009987,GO:0016020,GO:0016043,GO:0016491,GO:0019867,GO:0022607,GO:0030312,GO:0030313,GO:0031224,GO:0031230,GO:0031241,GO:0031246,GO:0031975,GO:0032991,GO:0033036,GO:0034613,GO:0042802,GO:0043163,GO:0043165,GO:0044085,GO:0044091,GO:0044425,GO:0044462,GO:0044464,GO:0045184,GO:0045229,GO:0051179,GO:0051205,GO:0051234,GO:0051641,GO:0055114,GO:0061024,GO:0070727,GO:0071709,GO:0071840,GO:0071944,GO:0072657,GO:0090150,GO:0098552,GO:0098796,GO:1990063	-	ko:K17713	-	-	-	-	ko00000,ko02000	1.B.33.1	-	-	PQQ_2,PQQ_3
ylpA~~~ylpA_1	2.0	32	0.1936875	1.25384672625e-09	0.07430625	0.080975	0.3253278326211876	shell													ECUMN_RS00355	traT	UTI89_RS25810	traT	S	Function unknown	Enterobacterial TraT complement resistance protein	-	-	-	-	-	-	-	-	-	-	-	-	-
ydfU_3~~~ydfU_1~~~ydfU_2	1.0	15	0.052	1.2562732666666666e-09	0.2317999999999999	0.0770133333333333	0.1138942095181965	cloud															UTI89_RS14600
argH_1~~~argH_2~~~argH	6.0	37	0.6155675675675676	1.26963353298027e-09	-0.3940540540540541	0.0916945945945946	0.9989686164726684	core	ECP_RS21250	argH	C_RS23250	argH	ECED1_RS23525	argH	ECIAI1_RS20775	argH	ECIAI39_RS15275	argH	b3960	argH	ECUMN_RS23280	argH	UTI89_RS22025	argH	E	Amino acid transport and metabolism	argininosuccinate lyase	argH	GO:0003674,GO:0003824,GO:0004056,GO:0005575,GO:0005622,GO:0005623,GO:0005737,GO:0006082,GO:0006520,GO:0006525,GO:0006526,GO:0006591,GO:0006807,GO:0008150,GO:0008152,GO:0008652,GO:0009058,GO:0009064,GO:0009084,GO:0009987,GO:0016053,GO:0016740,GO:0016746,GO:0016829,GO:0016840,GO:0016842,GO:0019752,GO:0042450,GO:0043436,GO:0044237,GO:0044238,GO:0044249,GO:0044281,GO:0044283,GO:0044424,GO:0044464,GO:0046394,GO:0071704,GO:1901564,GO:1901566,GO:1901576,GO:1901605,GO:1901607	2.3.1.1,4.3.2.1	ko:K01755,ko:K14681	ko00220,ko00250,ko01100,ko01110,ko01130,ko01210,ko01230,map00220,map00250,map01100,map01110,map01130,map01210,map01230	M00028,M00029,M00844,M00845	R00259,R01086	RC00004,RC00064,RC00445,RC00447	ko00000,ko00001,ko00002,ko01000,ko04147	-	-	-	ASL_C2,Acetyltransf_1,Lyase_1
group_18040	1.0	56	0.0861125	1.2767430026785715e-09	0.1189089285714285	0.0802	0.0839840872255783	cloud															UTI89_RS12930
yfgH_2~~~yfgH_1~~~yfgH	1.0	1	0.103	1.28e-09	0.621	0.0736	0.9979372329453366	core	ECP_RS12795	yfgH	C_RS14365	yfgH	ECED1_RS14880	yfgH	ECIAI1_RS12900	yfgH	ECIAI39_RS13310	yfgH	b2505	yfgH	ECUMN_RS15080	yfgH	UTI89_RS13790	yfgH	M	Cell wall/membrane/envelope biogenesis	Glycine zipper	yfgH	GO:0005575,GO:0005623,GO:0005886,GO:0009279,GO:0016020,GO:0019867,GO:0030312,GO:0030313,GO:0031975,GO:0044462,GO:0044464,GO:0071944	-	ko:K06077	-	-	-	-	ko00000	-	-	-	Rick_17kDa_Anti
recB~~~recB_2	5.0	46	0.5562173913043478	1.3183502239130435e-09	-0.3085652173913043	0.0811347826086956	0.9991159569765728	core	ECP_RS14455	recB	C_RS16200	recB	ECED1_RS16580	recB	ECIAI1_RS14645	recB	ECIAI39_RS16330	recB	b2820	recB	ECUMN_RS16705	recB	UTI89_RS15685	recB	L	Replication, recombination and repair	A helicase nuclease that prepares dsDNA breaks (DSB) for recombinational DNA repair. Binds to DSBs and unwinds DNA via a highly rapid and processive ATP-dependent bidirectional helicase activity. Unwinds dsDNA until it encounters a Chi (crossover hotspot instigator) sequence from the 3' direction. Cuts ssDNA a few nucleotides 3' to the Chi site. The properties and activities of the enzyme are changed at Chi. The Chi-altered holoenzyme produces a long 3'-ssDNA overhang and facilitates RecA-binding to the ssDNA for homologous DNA recombination and repair. Holoenzyme degrades any linearized DNA that is unable to undergo homologous recombination. In the holoenzyme this subunit contributes ATPase, 3'-5' helicase, exonuclease activity and loads RecA onto ssDNA	recB	GO:0000166,GO:0000724,GO:0000725,GO:0003674,GO:0003676,GO:0003677,GO:0003678,GO:0003824,GO:0004003,GO:0004386,GO:0004518,GO:0004519,GO:0004520,GO:0004527,GO:0004529,GO:0004536,GO:0005488,GO:0005524,GO:0005575,GO:0005622,GO:0005623,GO:0006139,GO:0006259,GO:0006281,GO:0006302,GO:0006310,GO:0006725,GO:0006807,GO:0006950,GO:0006952,GO:0006974,GO:0006996,GO:0008026,GO:0008094,GO:0008144,GO:0008150,GO:0008152,GO:0008854,GO:0009314,GO:0009338,GO:0009628,GO:0009987,GO:0015616,GO:0016043,GO:0016462,GO:0016787,GO:0016788,GO:0016796,GO:0016817,GO:0016818,GO:0016887,GO:0016895,GO:0017076,GO:0017111,GO:0030554,GO:0032392,GO:0032508,GO:0032553,GO:0032555,GO:0032559,GO:0032991,GO:0033554,GO:0034641,GO:0035639,GO:0036094,GO:0042623,GO:0043167,GO:0043168,GO:0043169,GO:0043170,GO:0044237,GO:0044238,GO:0044260,GO:0044355,GO:0044424,GO:0044464,GO:0046483,GO:0046872,GO:0050896,GO:0051276,GO:0051716,GO:0070035,GO:0071103,GO:0071704,GO:0071840,GO:0090304,GO:0090305,GO:0097159,GO:0097367,GO:0099046,GO:0140097,GO:1901265,GO:1901360,GO:1901363,GO:1902494	3.1.11.5,3.6.4.12	ko:K03582,ko:K16898	ko03440,map03440	-	-	-	ko00000,ko00001,ko01000,ko03400	-	-	-	PDDEXK_1,UvrD-helicase,UvrD_C
dinF~~~dinF_1~~~dinF_2	4.0	10	0.4476	1.3189600000000002e-09	-0.3834	0.07742	0.9998526594960956	core	ECP_RS21740	dinF	C_RS23750	dinF	ECED1_RS24025	dinF	ECIAI1_RS21255	dinF	ECIAI39_RS22420	dinF	b4044	dinF	ECUMN_RS23730	dinF	UTI89_RS22320	dinF	V	Defense mechanisms	antiporter activity	dinF	GO:0003674,GO:0005215,GO:0005575,GO:0005623,GO:0005886,GO:0006810,GO:0006855,GO:0008150,GO:0015238,GO:0015291,GO:0015297,GO:0015893,GO:0016020,GO:0016021,GO:0022804,GO:0022857,GO:0031224,GO:0042221,GO:0042493,GO:0044425,GO:0044464,GO:0050896,GO:0051179,GO:0051234,GO:0055085,GO:0071944	-	ko:K03327	-	-	-	-	ko00000,ko02000	2.A.66.1	-	-	MatE
alaS	7.0	77	0.9870909090909092	1.320909090909091e-09	-0.3469090909090909	0.0747090909090909	0.999705318992191	core	ECP_RS13610	alaS			ECED1_RS15925	alaS	ECIAI1_RS13975	alaS	ECIAI39_RS14505	alaS	b2697	alaS	ECUMN_RS16075	alaS	UTI89_RS14910	alaS	J	Translation, ribosomal structure and biogenesis	Catalyzes the attachment of alanine to tRNA(Ala) in a two-step reaction alanine is first activated by ATP to form Ala- AMP and then transferred to the acceptor end of tRNA(Ala). Also edits incorrectly charged Ser-tRNA(Ala) and Gly-tRNA(Ala) via its editing domain	alaS	GO:0000049,GO:0000166,GO:0001130,GO:0001131,GO:0001141,GO:0001217,GO:0002161,GO:0002196,GO:0003674,GO:0003676,GO:0003700,GO:0003723,GO:0003824,GO:0004812,GO:0004813,GO:0005488,GO:0005515,GO:0005524,GO:0005575,GO:0005622,GO:0005623,GO:0005737,GO:0005829,GO:0006082,GO:0006139,GO:0006355,GO:0006396,GO:0006399,GO:0006400,GO:0006412,GO:0006418,GO:0006419,GO:0006450,GO:0006518,GO:0006520,GO:0006725,GO:0006807,GO:0008033,GO:0008144,GO:0008150,GO:0008152,GO:0008270,GO:0009058,GO:0009059,GO:0009451,GO:0009889,GO:0009890,GO:0009892,GO:0009987,GO:0010467,GO:0010468,GO:0010556,GO:0010558,GO:0010605,GO:0010629,GO:0016070,GO:0016597,GO:0016787,GO:0016788,GO:0016874,GO:0016875,GO:0017076,GO:0019219,GO:0019222,GO:0019538,GO:0019752,GO:0030554,GO:0031323,GO:0031324,GO:0031326,GO:0031327,GO:0031406,GO:0032553,GO:0032555,GO:0032559,GO:0034470,GO:0034641,GO:0034645,GO:0034660,GO:0035639,GO:0036094,GO:0042802,GO:0043038,GO:0043039,GO:0043043,GO:0043167,GO:0043168,GO:0043169,GO:0043170,GO:0043177,GO:0043412,GO:0043436,GO:0043603,GO:0043604,GO:0044237,GO:0044238,GO:0044249,GO:0044260,GO:0044267,GO:0044271,GO:0044281,GO:0044424,GO:0044444,GO:0044464,GO:0045892,GO:0045934,GO:0046483,GO:0046872,GO:0046914,GO:0048519,GO:0048523,GO:0050789,GO:0050794,GO:0051171,GO:0051172,GO:0051252,GO:0051253,GO:0052689,GO:0060255,GO:0065007,GO:0065008,GO:0071704,GO:0080090,GO:0090304,GO:0097159,GO:0097367,GO:0106074,GO:0140098,GO:0140101,GO:0140110,GO:1901265,GO:1901360,GO:1901363,GO:1901564,GO:1901566,GO:1901576,GO:1902679,GO:1903506,GO:1903507,GO:2000112,GO:2000113,GO:2001141	6.1.1.7	ko:K01872	ko00970,map00970	M00359,M00360	R03038	RC00055,RC00523	ko00000,ko00001,ko00002,ko01000,ko01007,ko03016	-	-	iECABU_c1320.ECABU_c29670,iECED1_1282.ECED1_3146,iEcHS_1320.EcHS_A2833,iJN746.PP_4474	DHHA1,tRNA-synt_2c,tRNA_SAD
mnmG	7.0	42	0.5382619047619047	1.324417857142857e-09	-0.3394285714285714	0.0761857142857142	1.0	core	ECP_RS20020	mnmG	C_RS22005	mnmG	ECED1_RS22320	mnmG	ECIAI1_RS19585	mnmG	ECIAI39_RS21775	mnmG	b3741	mnmG	ECUMN_RS22185	mnmG	UTI89_RS20775	mnmG	D	Cell cycle control, cell division, chromosome partitioning	NAD-binding protein involved in the addition of a carboxymethylaminomethyl (cmnm) group at the wobble position (U34) of certain tRNAs, forming tRNA-cmnm(5)s(2)U34	gidA	GO:0000166,GO:0001510,GO:0002097,GO:0002098,GO:0003674,GO:0003824,GO:0005488,GO:0005575,GO:0005622,GO:0005623,GO:0005737,GO:0005829,GO:0006139,GO:0006396,GO:0006399,GO:0006400,GO:0006725,GO:0006807,GO:0008033,GO:0008150,GO:0008152,GO:0009314,GO:0009411,GO:0009416,GO:0009451,GO:0009628,GO:0009987,GO:0010467,GO:0016070,GO:0016491,GO:0030488,GO:0032259,GO:0034470,GO:0034641,GO:0034660,GO:0036094,GO:0043167,GO:0043168,GO:0043170,GO:0043412,GO:0043414,GO:0044237,GO:0044238,GO:0044260,GO:0044424,GO:0044444,GO:0044464,GO:0046483,GO:0048037,GO:0050660,GO:0050662,GO:0050896,GO:0055114,GO:0071704,GO:0090304,GO:0097159,GO:1901265,GO:1901360,GO:1901363	-	ko:K03495	-	-	R08701	RC00053,RC00209,RC00870	ko00000,ko03016,ko03036	-	-	-	GIDA,GIDA_assoc
preT~~~preT_1~~~preT_2	4.0	28	0.5411428571428571	1.3318571428571431e-09	-0.4095714285714286	0.0743	0.9989686164726684	core	ECP_RS11125	preT	C_RS12700	preT	ECED1_RS13130	preT	ECIAI1_RS11215	preT	ECIAI39_RS11510	preT	b2146	preT	ECUMN_RS13405	preT	UTI89_RS11830	preT	C	Energy production and conversion	Involved in pyrimidine base degradation. Catalyzes physiologically the reduction of uracil to 5,6-dihydrouracil (DHU) by using NADH as a specific cosubstrate. It also catalyzes the reverse reaction and the reduction of thymine to 5,6- dihydrothymine (DHT)	preT	GO:0003674,GO:0003824,GO:0003954,GO:0004159,GO:0005488,GO:0005575,GO:0005622,GO:0005623,GO:0005737,GO:0006139,GO:0006206,GO:0006208,GO:0006725,GO:0006807,GO:0008150,GO:0008152,GO:0009056,GO:0009112,GO:0009987,GO:0016491,GO:0016627,GO:0016628,GO:0016651,GO:0034641,GO:0044237,GO:0044238,GO:0044248,GO:0044270,GO:0044281,GO:0044424,GO:0044464,GO:0046113,GO:0046483,GO:0046700,GO:0048037,GO:0051536,GO:0051540,GO:0055086,GO:0055114,GO:0071704,GO:0072527,GO:0072529,GO:1901360,GO:1901361,GO:1901564,GO:1901565,GO:1901575	1.3.1.1	ko:K17722	ko00240,ko00410,ko00770,ko01100,map00240,map00410,map00770,map01100	M00046	R00977,R01414,R11026	RC00072,RC00123	ko00000,ko00001,ko00002,ko01000	-	-	iECED1_1282.ECED1_2593,iECO103_1326.ECO103_2621,iLF82_1304.LF82_3021	Fer4_20,Pyr_redox_2
sbnD_1~~~sbnD~~~mdtG~~~mdtG_2~~~mdtG_1	8.0	32	0.63875	1.337500000567379e-09	-0.51675	0.10045	0.9991159569765728	core	ECP_RS05315	mdtG	C_RS06195	mdtG	ECED1_RS06080	mdtG	ECIAI1_RS05570	mdtG	ECIAI39_RS10630	mdtG	b1053	mdtG	ECUMN_RS07100	mdtG	UTI89_RS05680	mdtG	EGP		Confers resistance to fosfomycin and deoxycholate	mdtG	GO:0003674,GO:0005215,GO:0005575,GO:0005623,GO:0005886,GO:0006810,GO:0006855,GO:0008150,GO:0015893,GO:0016020,GO:0016021,GO:0022857,GO:0031224,GO:0042221,GO:0042493,GO:0044425,GO:0044464,GO:0046677,GO:0050896,GO:0051179,GO:0051234,GO:0055085,GO:0071944	-	ko:K08161	-	-	-	-	ko00000,ko02000	2.A.1.2.20	-	-	MFS_1,MFS_1_like,Sugar_tr
traI~~~traI_2~~~traI_1~~~recD2_2~~~traD_2~~~traD~~~noc_1~~~recD2_1~~~traI_3~~~traI_4~~~recD2	2.0	106	0.4464528301886792	1.3382367603773583e-09	0.0591622641509434	0.078177358490566	0.2833357890083984	shell													ECUMN_RS00340	traI	UTI89_RS25825	traI	L	Replication, recombination and repair	TrwC relaxase	-	-	-	-	-	-	-	-	-	-	-	-	AAA_30,TraI,TrwC
pckA_2~~~pckA~~~pckA_1	6.0	30	0.3892	1.339961333333333e-09	0.0115666666666666	0.0765933333333333	1.0	core	ECP_RS17790	pckA	C_RS19775	pckA	ECED1_RS20475	pckA	ECIAI1_RS17720	pckA	ECIAI39_RS19515	pckA	b3403	pck	ECUMN_RS20190	pckA	UTI89_RS18910	pckA	F	Nucleotide transport and metabolism	Involved in the gluconeogenesis. Catalyzes the conversion of oxaloacetate (OAA) to phosphoenolpyruvate (PEP) through direct phosphoryl transfer between the nucleoside triphosphate and OAA	pckA	GO:0000166,GO:0000287,GO:0003674,GO:0003824,GO:0004611,GO:0004612,GO:0005488,GO:0005509,GO:0005524,GO:0005575,GO:0005622,GO:0005623,GO:0005737,GO:0005829,GO:0005975,GO:0005996,GO:0006006,GO:0006094,GO:0008144,GO:0008150,GO:0008152,GO:0009058,GO:0016051,GO:0016829,GO:0016830,GO:0016831,GO:0017076,GO:0019318,GO:0019319,GO:0030554,GO:0032553,GO:0032555,GO:0032559,GO:0035639,GO:0036094,GO:0043167,GO:0043168,GO:0043169,GO:0044238,GO:0044281,GO:0044283,GO:0044424,GO:0044444,GO:0044464,GO:0046364,GO:0046872,GO:0071704,GO:0097159,GO:0097367,GO:1901265,GO:1901363,GO:1901576	4.1.1.49	ko:K01610	ko00010,ko00020,ko00620,ko00710,ko01100,ko01110,ko01120,ko01130,ko01200,map00010,map00020,map00620,map00710,map01100,map01110,map01120,map01130,map01200	M00003,M00170	R00341	RC00002,RC02741	ko00000,ko00001,ko00002,ko01000	-	-	iAF987.Gmet_3169,iSB619.SA_RS09060,iSF_1195.SF3422,iUTI89_1310.UTI89_C3903,iYO844.BSU30560	PEPCK_ATP
group_16738	1.0	80	0.095745	1.3423100093014658e-09	0.11471125	0.083985	0.1156622955650508	cloud															UTI89_RS12935		S	Function unknown	Packaged DNA stabilization protein gp4	-	-	-	-	-	-	-	-	-	-	-	-	P22_Tail-4
aspT_2~~~yidE_2~~~yidE~~~yidE_1~~~aspT_1	4.0	32	0.5495000000000001	1.34466375e-09	-0.4755	0.079175	0.9980845734492412	core	ECP_RS19730	yidE	C_RS21715	yidE	ECED1_RS22030	yidE	ECIAI1_RS19275	yidE	ECIAI39_RS21480	yidE	b3685	yidE	ECUMN_RS21900	yidE	UTI89_RS20485	yidE	P	Inorganic ion transport and metabolism	potassium ion transport	yidE	GO:0003674,GO:0005215,GO:0005575,GO:0005623,GO:0005886,GO:0006810,GO:0006811,GO:0006812,GO:0006813,GO:0008150,GO:0008324,GO:0015075,GO:0015672,GO:0016020,GO:0016021,GO:0022857,GO:0030001,GO:0031224,GO:0034220,GO:0044425,GO:0044464,GO:0051179,GO:0051234,GO:0055085,GO:0071944,GO:0098655	-	ko:K07085	-	-	-	-	ko00000	2.A.81	-	-	Asp-Al_Ex,TrkA_C
dsbG~~~dsbG_1~~~dsbG_2	8.0	54	0.772074074074074	1.3451587037037036e-09	-0.3788518518518518	0.0777351851851851	0.9995579784882864	core	ECP_RS03175	dsbG	C_RS03230	dsbG	ECED1_RS02985	dsbG	ECIAI1_RS02945	dsbG	ECIAI39_RS02920	dsbG	b0604	dsbG	ECUMN_RS04430	dsbG	UTI89_RS02930	dsbG	O	Post-translational modification, protein turnover, and chaperones	Required for disulfide bond formation in some periplasmic proteins. Acts by transferring its disulfide bond to other proteins and is reduced in the process	dsbG	GO:0003674,GO:0003756,GO:0003824,GO:0005575,GO:0005623,GO:0008150,GO:0008152,GO:0015035,GO:0015036,GO:0016491,GO:0016667,GO:0016853,GO:0016860,GO:0016864,GO:0042597,GO:0044464,GO:0055114,GO:0140096	-	ko:K03805	-	-	-	-	ko00000,ko03110	-	-	iECO111_1330.ECO111_0636,iECO26_1355.ECO26_0680,iEcE24377_1341.EcE24377A_0625,iG2583_1286.G2583_0768	Thioredoxin_2
mhpF_2~~~mhpF~~~mhpF_1	2.0	4	0.2525	1.346e-09	-0.418	0.07385	0.5815529689111537	shell					ECED1_RS01890	mhpF	ECIAI1_RS01755	mhpF	ECIAI39_RS01650	mhpF	b0351	mhpF	ECUMN_RS02935	mhpF			Q	Secondary metabolites biosynthesis, transport, and catabolism	Catalyzes the conversion of acetaldehyde to acetyl-CoA, using NAD( ) and coenzyme A. Is the final enzyme in the meta- cleavage pathway for the degradation of	mhpF	GO:0000166,GO:0003674,GO:0003824,GO:0005488,GO:0006082,GO:0006725,GO:0006805,GO:0008150,GO:0008152,GO:0008774,GO:0009056,GO:0009410,GO:0009987,GO:0016054,GO:0016491,GO:0016620,GO:0016903,GO:0016999,GO:0017001,GO:0017144,GO:0018962,GO:0019380,GO:0019439,GO:0019752,GO:0032787,GO:0036094,GO:0042178,GO:0042221,GO:0042537,GO:0043436,GO:0044237,GO:0044248,GO:0044281,GO:0044282,GO:0046395,GO:0048037,GO:0050662,GO:0050896,GO:0051287,GO:0051716,GO:0055114,GO:0070887,GO:0071466,GO:0071704,GO:0072329,GO:0097159,GO:1901265,GO:1901360,GO:1901361,GO:1901363,GO:1901575	1.2.1.10	ko:K04073	ko00360,ko00362,ko00620,ko00621,ko00622,ko00650,ko01100,ko01120,ko01220,map00360,map00362,map00620,map00621,map00622,map00650,map01100,map01120,map01220	M00545,M00569	R00228,R01172	RC00004,RC00184,RC01195	br01602,ko00000,ko00001,ko00002,ko01000	-	-	iECO26_1355.ECO26_0387	AcetDehyd-dimer,Semialdhyde_dh
acs_3~~~acs_2~~~acs_1~~~acs	6.0	12	0.7174999999999999	1.37e-09	-0.3785	0.0735	0.9985265949609547	core	ECP_RS21925	acs	C_RS23960	acs	ECED1_RS24195	acs	ECIAI1_RS21385	acs	ECIAI39_RS22545	acs	b4069	acs	ECUMN_RS23855	acs	UTI89_RS22525	acs	F	Nucleotide transport and metabolism	Catalyzes the conversion of acetate into acetyl-CoA (AcCoA), an essential intermediate at the junction of anabolic and catabolic pathways. Acs undergoes a two-step reaction. In the first half reaction, Acs combines acetate with ATP to form acetyl- adenylate (AcAMP) intermediate. In the second half reaction, it can then transfer the acetyl group from AcAMP to the sulfhydryl group of CoA, forming the product AcCoA	acsA	GO:0000166,GO:0003674,GO:0003824,GO:0003987,GO:0005488,GO:0005524,GO:0005575,GO:0005622,GO:0005623,GO:0005737,GO:0005829,GO:0006082,GO:0006083,GO:0006084,GO:0006085,GO:0006139,GO:0006163,GO:0006164,GO:0006464,GO:0006473,GO:0006476,GO:0006637,GO:0006725,GO:0006732,GO:0006753,GO:0006790,GO:0006793,GO:0006796,GO:0006807,GO:0008144,GO:0008150,GO:0008152,GO:0009056,GO:0009058,GO:0009108,GO:0009117,GO:0009150,GO:0009152,GO:0009165,GO:0009259,GO:0009260,GO:0009987,GO:0016054,GO:0016208,GO:0016405,GO:0016787,GO:0016874,GO:0016877,GO:0016878,GO:0016999,GO:0017001,GO:0017076,GO:0017144,GO:0018130,GO:0018193,GO:0018205,GO:0018394,GO:0019213,GO:0019427,GO:0019438,GO:0019538,GO:0019637,GO:0019693,GO:0019752,GO:0030554,GO:0032553,GO:0032555,GO:0032559,GO:0032787,GO:0033558,GO:0033865,GO:0033866,GO:0033875,GO:0034030,GO:0034032,GO:0034033,GO:0034421,GO:0034641,GO:0034654,GO:0035383,GO:0035384,GO:0035601,GO:0035639,GO:0036094,GO:0036211,GO:0043167,GO:0043168,GO:0043169,GO:0043170,GO:0043412,GO:0043436,GO:0043543,GO:0043603,GO:0043604,GO:0043687,GO:0044237,GO:0044238,GO:0044248,GO:0044249,GO:0044260,GO:0044267,GO:0044271,GO:0044272,GO:0044281,GO:0044282,GO:0044424,GO:0044444,GO:0044464,GO:0045733,GO:0046390,GO:0046395,GO:0046483,GO:0046872,GO:0050218,GO:0051186,GO:0051188,GO:0055086,GO:0071616,GO:0071704,GO:0072329,GO:0072521,GO:0072522,GO:0090407,GO:0097159,GO:0097367,GO:0098732,GO:0140096,GO:1901135,GO:1901137,GO:1901265,GO:1901293,GO:1901360,GO:1901362,GO:1901363,GO:1901564,GO:1901566,GO:1901575,GO:1901576	6.2.1.1	ko:K01895	ko00010,ko00620,ko00640,ko00680,ko00720,ko01100,ko01110,ko01120,ko01130,ko01200,map00010,map00620,map00640,map00680,map00720,map01100,map01110,map01120,map01130,map01200	M00357	R00235,R00236,R00316,R00926,R01354	RC00004,RC00012,RC00043,RC00070,RC02746,RC02816	ko00000,ko00001,ko00002,ko01000,ko01004	-	-	iE2348C_1286.E2348C_4392,iYL1228.KPN_04478	ACAS_N,AMP-binding,AMP-binding_C
yqeB_2~~~yqeB_1	5.0	5	0.552	1.39e-09	-0.304	0.0735	0.974068071312804	soft-core	ECP_RS14650	yqeB	C_RS16400	yqeB	ECED1_RS16865	yqeB	ECIAI1_RS14980	yqeB	ECIAI39_RS16585	yqeB	b2875	yqeB	ECUMN_RS17055	yqeB	UTI89_RS15880	yqeB	O	Post-translational modification, protein turnover, and chaperones	XdhC and CoxI family	yqeB	-	-	ko:K07402	-	-	-	-	ko00000	-	-	-	XdhC_C,XdhC_CoxI
iaaA~~~iaaA_2~~~iaaA_1	8.0	48	0.9376666666666668	1.400011333333333e-09	-0.4014999999999999	0.0784833333333333	0.9995579784882864	core	ECP_RS04240	iaaA	C_RS04315	iaaA	ECED1_RS04010	iaaA	ECIAI1_RS04430	iaaA	ECIAI39_RS04095	iaaA	b0828	iaaA	ECUMN_RS06050	iaaA	UTI89_RS04005	iaaA	E	Amino acid transport and metabolism	Degrades proteins damaged by L-isoaspartyl residue formation (also known as beta-Asp residues). Degrades L- isoaspartyl-containing di- and maybe also tripeptides. Also has L- asparaginase activity, although this may not be its principal function	iaaA	GO:0003674,GO:0003824,GO:0004067,GO:0006508,GO:0006807,GO:0008150,GO:0008152,GO:0008233,GO:0008238,GO:0008242,GO:0008798,GO:0010467,GO:0016485,GO:0016540,GO:0016787,GO:0016810,GO:0016811,GO:0019538,GO:0043170,GO:0044238,GO:0051604,GO:0070011,GO:0071704,GO:0140096,GO:1901564	3.4.19.5,3.5.1.1	ko:K01424,ko:K13051	ko00250,ko00460,ko01100,ko01110,map00250,map00460,map01100,map01110	-	R00485	RC00010,RC02798	ko00000,ko00001,ko01000,ko01002	-	-	iZ_1308.Z1051m	Asparaginase_2
group_22372	2.0	22	0.3488181818181818	1.402881818181818e-09	0.0588181818181818	0.0760545454545454	0.2183586267865036	shell													ECUMN_RS00325		UTI89_RS25840		K	Transcription	Fertility inhibition protein N terminal	finO	GO:0000746,GO:0003674,GO:0003676,GO:0003723,GO:0005488,GO:0006139,GO:0006351,GO:0006355,GO:0006725,GO:0006807,GO:0008150,GO:0008152,GO:0009058,GO:0009059,GO:0009889,GO:0009987,GO:0010467,GO:0010468,GO:0010556,GO:0016070,GO:0018130,GO:0019219,GO:0019222,GO:0019438,GO:0031323,GO:0031326,GO:0032774,GO:0034641,GO:0034645,GO:0034654,GO:0043170,GO:0044237,GO:0044238,GO:0044249,GO:0044260,GO:0044271,GO:0044764,GO:0046483,GO:0050789,GO:0050794,GO:0051171,GO:0051252,GO:0051704,GO:0060255,GO:0065007,GO:0071704,GO:0080090,GO:0090304,GO:0097159,GO:0097659,GO:1901360,GO:1901362,GO:1901363,GO:1901576,GO:1903506,GO:2000112,GO:2001141	-	-	-	-	-	-	-	-	-	-	FinO_N,ProQ
hcxB~~~hcxB_2~~~hcxB_1	7.0	95	0.9155894736842104	1.4094063157894734e-09	-0.3484631578947368	0.0762052631578947	0.9986739354648592	core	ECP_RS04100	hcxB	C_RS04180	hcxB	ECED1_RS03875	hcxB	ECIAI1_RS04280	hcxB	ECIAI39_RS03955	hcxB	b0801	hcxB	ECUMN_RS05690	hcxB	UTI89_RS03870	hcxB	C	Energy production and conversion	Catalyzes the NAD(P)H-dependent reduction of 2- oxoglutarate, phenylpyruvate and (4-hydroxyphenyl)pyruvate, leading to the respective 2-hydroxycarboxylate in vitro. Shows a preference for NADPH over NADH as a redox partner. Do not catalyze the reverse reactions	ybiC	GO:0003674,GO:0003824,GO:0005575,GO:0005622,GO:0005623,GO:0005737,GO:0005829,GO:0008150,GO:0008152,GO:0016491,GO:0016614,GO:0016616,GO:0044424,GO:0044444,GO:0044464,GO:0047995,GO:0055114,GO:0102742	-	ko:K13574	-	-	-	-	ko00000,ko01000	-	-	-	Ldh_2
emrB_1~~~emrB_2~~~emrB_3~~~mdtD_2~~~mdtD_1~~~emrB	8.0	24	0.9823333333333334	1.4098333333333332e-09	-0.463	0.0764333333333333	0.999705318992191	core	ECP_RS13555	emrB	C_RS15390	emrB	ECED1_RS15870	emrB	ECIAI1_RS13925	emrB	ECIAI39_RS14450	emrB	b2686	emrB	ECUMN_RS16020	emrB	UTI89_RS14845	emrB	U	Intracellular trafficking, secretion, and vesicular transport	Part of the tripartite efflux system EmrAB-TolC, which confers resistance to antibiotics	emrB	GO:0003674,GO:0005215,GO:0005575,GO:0005623,GO:0005886,GO:0005887,GO:0006810,GO:0008150,GO:0009636,GO:0016020,GO:0016021,GO:0022857,GO:0031224,GO:0031226,GO:0042221,GO:0044425,GO:0044459,GO:0044464,GO:0046677,GO:0050896,GO:0051179,GO:0051234,GO:0055085,GO:0071944	-	ko:K03446	-	M00701	-	-	ko00000,ko00002,ko02000	2.A.1.3	-	-	MFS_1
idi~~~idi_1~~~idi_2	8.0	38	0.9426052631578948	1.4134513684210524e-09	-0.3085263157894737	0.0806947368421052	0.9982319139531456	core	ECP_RS14725	idi	C_RS16475	idi	ECED1_RS16940	idi	ECIAI1_RS15055	idi	ECIAI39_RS16655	idi	b2889	idi	ECUMN_RS17130	idi	UTI89_RS15955	idi	I	Lipid transport and metabolism	Catalyzes the 1,3-allylic rearrangement of the homoallylic substrate isopentenyl (IPP) to its highly electrophilic allylic isomer, dimethylallyl diphosphate (DMAPP)	idi	GO:0003674,GO:0003824,GO:0004452,GO:0005488,GO:0005575,GO:0005622,GO:0005623,GO:0005737,GO:0006629,GO:0006644,GO:0006720,GO:0006793,GO:0006796,GO:0006950,GO:0006974,GO:0008150,GO:0008152,GO:0008299,GO:0008610,GO:0008654,GO:0009058,GO:0009240,GO:0009987,GO:0016787,GO:0016853,GO:0016860,GO:0016863,GO:0019637,GO:0033554,GO:0043167,GO:0043169,GO:0044237,GO:0044238,GO:0044249,GO:0044255,GO:0044424,GO:0044464,GO:0046490,GO:0046872,GO:0050896,GO:0050992,GO:0050993,GO:0051716,GO:0071704,GO:0090407,GO:1901576	4.1.1.33,5.3.3.2	ko:K01597,ko:K01823	ko00900,ko01100,ko01110,ko01130,map00900,map01100,map01110,map01130	M00095,M00096,M00364,M00365,M00366,M00367	R01121,R01123	RC00453,RC00455	ko00000,ko00001,ko00002,ko01000	-	-	iECH74115_1262.ECH74115_4179,iECIAI1_1343.ECIAI1_3008,iECO103_1326.ECO103_3464,iECSP_1301.ECSP_3858,iECs_1301.ECs3761,iEcE24377_1341.EcE24377A_3215,iG2583_1286.G2583_3542,iSFV_1184.SFV_2937,iSF_1195.SF2875,iSFxv_1172.SFxv_3153,iSSON_1240.SSON_3042,iS_1188.S3074,iZ_1308.Z4227	NUDIX
flhA_1~~~flhA_2~~~flhA_3~~~flhA_4	1.0	2	0.104	1.415e-09	-0.433	0.07345	0.987328716664211	soft-core	ECP_RS01305		C_RS01730		ECED1_RS01325		ECIAI1_RS01325						ECUMN_RS02220	flhA	UTI89_RS01315		NU		FHIPEP family	flhA	-	-	ko:K02400	ko02040,map02040	-	-	-	ko00000,ko00001,ko02035,ko02044	3.A.6.2,3.A.6.3	-	-	FHIPEP
group_26868	1.0	61	0.0746377049180327	1.4179157844262294e-09	0.1397295081967213	0.0835868852459016	0.1162516575806689	cloud															UTI89_RS12945
group_30281	1.0	10	0.08748	1.432925e-09	-0.1123999999999999	0.07599	0.0165021364373066	cloud			C_RS07030														-	Not annotated	-	-	-	-	-	-	-	-	-	-	-	-	-	-
group_21231	2.0	98	0.2871428571428571	1.439858775510204e-09	0.0613612244897959	0.0779510204081632	0.2034772358921467	shell													ECUMN_RS00310	hha	UTI89_RS25855	hha	S	Function unknown	non-specific DNA-binding protein which affects the production of multiple proteins	-	-	-	ko:K05839	-	-	-	-	ko00000,ko02048	-	-	-	HHA
gph~~~gph_2	2.0	4	0.119	1.4545e-09	-0.393	0.07375	0.9992632974804774	core	ECP_RS17695	gph	C_RS19680	gph	ECED1_RS20380	gph	ECIAI1_RS17625	gph	ECIAI39_RS19425	gph	b3385	gph	ECUMN_RS20100	gph	UTI89_RS18815	gph	F	Nucleotide transport and metabolism	Is involved in the dissimilation of the intracellular 2-phosphoglycolate formed during the DNA repair of 3'-phosphoglycolate ends, a major class of DNA lesions induced by oxidative stress	gph	GO:0000287,GO:0003674,GO:0003824,GO:0005488,GO:0005575,GO:0005622,GO:0005623,GO:0005737,GO:0005829,GO:0005975,GO:0006066,GO:0006082,GO:0006139,GO:0006259,GO:0006281,GO:0006725,GO:0006793,GO:0006796,GO:0006807,GO:0006950,GO:0006974,GO:0008150,GO:0008152,GO:0008967,GO:0009058,GO:0009441,GO:0009987,GO:0016053,GO:0016311,GO:0016787,GO:0016788,GO:0016791,GO:0017144,GO:0019752,GO:0031404,GO:0032787,GO:0033554,GO:0034308,GO:0034309,GO:0034641,GO:0042578,GO:0043167,GO:0043168,GO:0043169,GO:0043170,GO:0043436,GO:0044237,GO:0044238,GO:0044249,GO:0044260,GO:0044281,GO:0044283,GO:0044424,GO:0044444,GO:0044464,GO:0046165,GO:0046295,GO:0046394,GO:0046483,GO:0046872,GO:0050896,GO:0051716,GO:0071704,GO:0072330,GO:0090304,GO:1901360,GO:1901576,GO:1901615,GO:1901617	3.1.3.18	ko:K01091	ko00630,ko01100,ko01110,ko01130,map00630,map01100,map01110,map01130	-	R01334	RC00017	ko00000,ko00001,ko01000	-	-	iSBO_1134.SBO_3372,iSbBS512_1146.SbBS512_E3762,iYL1228.KPN_03756	HAD_2
nohD~~~stfR~~~stfQ~~~nohA~~~nohA_1~~~nohA_2	1.0	2	0.0414999999999999	1.455e-09	0.162	0.0733999999999999	0.4218358626786503	shell							ECIAI1_RS03990	nohD	ECIAI39_RS07645	nohA	b1548	nohA	ECUMN_RS04025				L	Replication, recombination and repair	DNA packaging	nohB	-	-	ko:K22014	-	-	-	-	ko00000	-	-	-	Phage_Nu1
group_9574	1.0	7	0.0123428571428571	1.4592571428571431e-09	0.6161428571428571	0.0753285714285714	0.0128186238396935	cloud					ECED1_RS11665
group_15333	1.0	39	0.1155307692307692	1.475151333396077e-09	0.1064717948717948	0.0796230769230769	0.0372771474878444	cloud															UTI89_RS12910
flgI~~~flgI_2~~~flgI_1	1.0	5	0.2355999999999999	1.47654e-09	-0.3586	0.0766	0.9840872255783116	soft-core	ECP_RS05450	flgI	C_RS06330	flgI	ECED1_RS06215	flgI	ECIAI1_RS05705	flgI			b1080	flgI	ECUMN_RS07235	flgI	UTI89_RS05815	flgI	N	Cell motility	Assembles around the rod to form the L-ring and probably protects the motor basal body from shearing forces during rotation	flgI	GO:0001539,GO:0003674,GO:0005198,GO:0005575,GO:0005623,GO:0006928,GO:0006950,GO:0006974,GO:0008150,GO:0009288,GO:0009425,GO:0009426,GO:0009428,GO:0009987,GO:0030288,GO:0030313,GO:0030694,GO:0031975,GO:0033554,GO:0040011,GO:0042597,GO:0042995,GO:0043226,GO:0043228,GO:0044422,GO:0044461,GO:0044463,GO:0044464,GO:0048870,GO:0050896,GO:0051179,GO:0051674,GO:0051716,GO:0071973,GO:0097588	-	ko:K02394	ko02040,map02040	-	-	-	ko00000,ko00001,ko02035	-	-	-	FlgI
group_25669	1.0	4	0.01805	1.4795e-09	0.20175	0.0749249999999999	0.0218063945778694	cloud	ECP_RS01390																-	Not annotated	-	-	-	-	-	-	-	-	-	-	-	-	-	-
lexA_4	1.0	25	0.201684	1.4797342e-09	0.090768	0.077688	0.0567260940032414	cloud									ECIAI39_RS24380
sppA_2	2.0	170	0.3744235294117647	1.4802374550470591e-09	0.07123	0.0776570588235294	0.2920288787387652	shell	ECP_RS05960												ECUMN_RS08085				OU		Peptidase family S49	sppA	-	-	ko:K04773,ko:K21511	-	-	-	-	ko00000,ko01000,ko01002	-	-	-	Peptidase_S49
group_24376	1.0	23	0.1127434782608695	1.5057358695652171e-09	0.1035	0.0782	0.0708707823780757	cloud													ECUMN_RS05490
yfdR_1~~~yfdR~~~yfdR_2	2.0	14	0.2936857142857142	1.523943571428571e-09	0.0916357142857142	0.0758214285714285	0.1218505967290408	cloud													ECUMN_RS05295	yfdR	UTI89_RS24695	yfdR
group_26547	2.0	12	0.09155	1.53113025e-09	0.0794583333333333	0.081075	0.0954766465301311	cloud					ECED1_RS12620				ECIAI39_RS09355				ECUMN_RS07770
epsF_1~~~hofC~~~epsF_2~~~epsF~~~epsF_3~~~hofC_1~~~hofC_2	8.0	56	0.9704285714285714	1.5467514285714283e-09	-0.3182857142857143	0.0809714285714285	0.9985265949609547	core	ECP_RS00545	hofC	C_RS00585	hofC	ECED1_RS00560	hofC	ECIAI1_RS00530	hofC	ECIAI39_RS00560	hofC	b0106	hofC	ECUMN_RS01490	hofC	UTI89_RS00560	hofC	U	Intracellular trafficking, secretion, and vesicular transport	protein transport across the cell outer membrane	pilC	GO:0002790,GO:0005575,GO:0005623,GO:0005886,GO:0006810,GO:0008104,GO:0008150,GO:0009297,GO:0009306,GO:0009987,GO:0015031,GO:0015628,GO:0015833,GO:0016020,GO:0016021,GO:0016043,GO:0022607,GO:0030030,GO:0030031,GO:0031224,GO:0032940,GO:0033036,GO:0042886,GO:0043711,GO:0044085,GO:0044425,GO:0044464,GO:0045184,GO:0046903,GO:0051179,GO:0051234,GO:0055085,GO:0071702,GO:0071705,GO:0071806,GO:0071840,GO:0071944,GO:0098776	-	ko:K02505,ko:K02653	-	-	-	-	ko00000,ko02035,ko02044	3.A.15.2	-	-	T2SSF
group_15890	1.0	39	0.0787179487179487	1.548286174722051e-09	0.1604102564102564	0.0803128205128205	0.1206718726978046	cloud									ECIAI39_RS14260_pseudo						UTI89_RS14480
aceE~~~aceE_2~~~aceE_1	8.0	43	0.6172558139534883	1.5495957209302327e-09	-0.2998139534883721	0.0769837209302325	0.9998526594960956	core	ECP_RS00620	aceE	C_RS00670	aceE	ECED1_RS00635	aceE	ECIAI1_RS00575	aceE	ECIAI39_RS00600	aceE	b0114	aceE	ECUMN_RS01530	aceE	UTI89_RS00635	aceE	F	Nucleotide transport and metabolism	Component of the pyruvate dehydrogenase (PDH) complex, that catalyzes the overall conversion of pyruvate to acetyl-CoA and CO(2)	aceE	GO:0000287,GO:0003674,GO:0003824,GO:0004738,GO:0004739,GO:0005488,GO:0005515,GO:0005975,GO:0006082,GO:0006090,GO:0006091,GO:0006096,GO:0006139,GO:0006163,GO:0006164,GO:0006165,GO:0006725,GO:0006732,GO:0006733,GO:0006753,GO:0006754,GO:0006757,GO:0006793,GO:0006796,GO:0006807,GO:0008150,GO:0008152,GO:0009056,GO:0009058,GO:0009108,GO:0009117,GO:0009123,GO:0009124,GO:0009126,GO:0009127,GO:0009132,GO:0009135,GO:0009141,GO:0009142,GO:0009144,GO:0009145,GO:0009150,GO:0009152,GO:0009156,GO:0009161,GO:0009165,GO:0009166,GO:0009167,GO:0009168,GO:0009179,GO:0009185,GO:0009199,GO:0009201,GO:0009205,GO:0009206,GO:0009259,GO:0009260,GO:0009987,GO:0016052,GO:0016053,GO:0016310,GO:0016491,GO:0016624,GO:0016903,GO:0017144,GO:0018130,GO:0019359,GO:0019362,GO:0019363,GO:0019438,GO:0019439,GO:0019637,GO:0019693,GO:0019752,GO:0019842,GO:0030976,GO:0032787,GO:0034404,GO:0034641,GO:0034654,GO:0034655,GO:0036094,GO:0042802,GO:0042803,GO:0042866,GO:0043167,GO:0043168,GO:0043169,GO:0043436,GO:0044237,GO:0044238,GO:0044248,GO:0044249,GO:0044270,GO:0044271,GO:0044281,GO:0044283,GO:0046031,GO:0046034,GO:0046390,GO:0046394,GO:0046434,GO:0046483,GO:0046496,GO:0046700,GO:0046872,GO:0046939,GO:0046983,GO:0048037,GO:0050662,GO:0051186,GO:0051188,GO:0055086,GO:0055114,GO:0071704,GO:0072330,GO:0072521,GO:0072522,GO:0072524,GO:0072525,GO:0090407,GO:0097159,GO:1901135,GO:1901137,GO:1901292,GO:1901293,GO:1901360,GO:1901361,GO:1901362,GO:1901363,GO:1901564,GO:1901566,GO:1901575,GO:1901576,GO:1901681	1.2.4.1	ko:K00163	ko00010,ko00020,ko00620,ko01100,ko01110,ko01120,ko01130,ko01200,map00010,map00020,map00620,map01100,map01110,map01120,map01130,map01200	M00307	R00014,R00209,R01699,R03270	RC00004,RC00027,RC00627,RC02742,RC02744,RC02882	br01601,ko00000,ko00001,ko00002,ko01000	-	-	e_coli_core.b0114,iAF1260.b0114,iBWG_1329.BWG_0107,iE2348C_1286.E2348C_0117,iEC55989_1330.EC55989_0107,iECDH10B_1368.ECDH10B_0094,iECDH1ME8569_1439.ECDH1ME8569_0108,iECH74115_1262.ECH74115_0121,iECIAI1_1343.ECIAI1_0112,iECNA114_1301.ECNA114_0106,iECO103_1326.ECO103_0114,iECO111_1330.ECO111_0115,iECO26_1355.ECO26_0116,iECSE_1348.ECSE_0114,iECSF_1327.ECSF_0127,iECSP_1301.ECSP_0115,iECUMN_1333.ECUMN_0111,iECW_1372.ECW_m0111,iECs_1301.ECs0118,iEKO11_1354.EKO11_3802,iETEC_1333.ETEC_0110,iEcDH1_1363.EcDH1_3488,iEcE24377_1341.EcE24377A_0116,iEcHS_1320.EcHS_A0118,iEcSMS35_1347.EcSMS35_0124,iEcolC_1368.EcolC_3545,iG2583_1286.G2583_0118,iJN746.PP_0339,iJO1366.b0114,iJR904.b0114,iUMNK88_1353.UMNK88_112,iWFL_1372.ECW_m0111,iY75_1357.Y75_RS00580,iZ_1308.Z0124	Transketolase_N
hmuV_1~~~hmuV~~~hmuV_2	6.0	54	0.6046666666666667	1.5575366666666663e-09	-0.3013333333333334	0.0771111111111111	0.7313982613820539	shell	ECP_RS18375		C_RS20395		ECED1_RS21060				ECIAI39_RS20135				ECUMN_RS20900		UTI89_RS19540		P	Inorganic ion transport and metabolism	Part of the ABC transporter complex HmuTUV involved in hemin import. Responsible for energy coupling to the transport system	hmuV	GO:0000041,GO:0000166,GO:0003674,GO:0003824,GO:0005215,GO:0005488,GO:0005524,GO:0005575,GO:0005623,GO:0005886,GO:0006810,GO:0006811,GO:0006812,GO:0006826,GO:0008144,GO:0008150,GO:0015232,GO:0015399,GO:0015405,GO:0015439,GO:0015886,GO:0016020,GO:0016462,GO:0016787,GO:0016817,GO:0016818,GO:0016887,GO:0017076,GO:0017111,GO:0022804,GO:0022857,GO:0030001,GO:0030554,GO:0032553,GO:0032555,GO:0032559,GO:0035639,GO:0036094,GO:0042623,GO:0042626,GO:0043167,GO:0043168,GO:0043492,GO:0044464,GO:0051179,GO:0051181,GO:0051184,GO:0051234,GO:0055085,GO:0071702,GO:0071705,GO:0071944,GO:0097159,GO:0097367,GO:1901265,GO:1901363,GO:1901678	1.14.15.20,3.6.3.33,3.6.3.34	ko:K02013,ko:K06074,ko:K21480	ko00860,ko01100,ko01110,ko02010,map00860,map01100,map01110,map02010	M00240,M00241	R11579	RC01270	ko00000,ko00001,ko00002,ko01000,ko02000	3.A.1.13,3.A.1.14	-	-	ABC_tran
group_18236	2.0	25	0.1139039999999999	1.5622624e-09	0.120756	0.076424	0.0942979224988949	cloud									ECIAI39_RS14235						UTI89_RS14455
mlc_3~~~nagC_2~~~mlc_2~~~yphH_1~~~yphH_2~~~mlc_1~~~yphH~~~nanK_2~~~nanK_1	8.0	30	0.862	1.568e-09	-0.3402	0.0738	0.9995579784882864	core	ECP_RS13020	yphH	C_RS14575	yphH	ECED1_RS15095	yphH	ECIAI1_RS13125	yphH	ECIAI39_RS13825	yphH	b2550	yphH	ECUMN_RS15325	yphH	UTI89_RS14000	yphH	K	Transcription	ROK family	yphH	-	2.7.1.2	ko:K00845	ko00010,ko00052,ko00500,ko00520,ko00521,ko00524,ko01100,ko01110,ko01120,ko01130,ko01200,map00010,map00052,map00500,map00520,map00521,map00524,map01100,map01110,map01120,map01130,map01200	M00001,M00549	R00299,R01600,R01786	RC00002,RC00017	ko00000,ko00001,ko00002,ko01000	-	-	-	HTH_24,ROK
prs_2~~~prs_1~~~yhgH	2.0	4	0.18	1.5735e-09	-0.39	0.07355	0.9939590393399146	core	ECP_RS17840	gntX	C_RS19835	gntX	ECED1_RS20525	gntX	ECIAI1_RS17780	gntX	ECIAI39_RS19575	gntX	b3413	yhgH	ECUMN_RS20240	gntX	UTI89_RS18960	gntX	S	Function unknown	DNA utilization protein	comF	GO:0006139,GO:0006259,GO:0006308,GO:0006725,GO:0006807,GO:0007154,GO:0008150,GO:0008152,GO:0009056,GO:0009057,GO:0009116,GO:0009292,GO:0009294,GO:0009605,GO:0009987,GO:0009991,GO:0015976,GO:0019439,GO:0030420,GO:0031668,GO:0034641,GO:0034655,GO:0043170,GO:0044237,GO:0044238,GO:0044248,GO:0044260,GO:0044265,GO:0044270,GO:0044281,GO:0044764,GO:0046483,GO:0046700,GO:0050896,GO:0051704,GO:0051716,GO:0055086,GO:0071496,GO:0071704,GO:0090304,GO:1901135,GO:1901360,GO:1901361,GO:1901564,GO:1901575,GO:1901657	-	-	-	-	-	-	-	-	-	-	Pribosyltran
btuB_2~~~btuB_1~~~yncD_2~~~yncD_1	6.0	33	0.7054545454545454	1.575090909090909e-09	-0.3921818181818182	0.0758363636363636	0.732282304405481	shell	ECP_RS06290		C_RS07695		ECED1_RS06770				ECIAI39_RS07735				ECUMN_RS08420		UTI89_RS06675		M	Cell wall/membrane/envelope biogenesis	TonB dependent receptor	prrA	-	-	ko:K02014	-	-	-	-	ko00000,ko02000	1.B.14	-	-	Plug,TonB_dep_Rec
pdeC_1~~~pdeC~~~pdeC_2	8.0	99	0.8431313131313131	1.605757889096088e-09	-0.4629090909090909	0.1057242424242424	0.9988212759687638	core	ECP_RS21875	pdeC	C_RS23910	pdeC	ECED1_RS24145	pdeC	ECIAI1_RS21345	pdeC	ECIAI39_RS22505	pdeC	b4061	pdeC	ECUMN_RS23815	pdeC	UTI89_RS22475	pdeC	T	Signal transduction mechanisms	May function as a c-di-GMP phosphodiesterase. Cyclic-di- GMP is a second messenger which controls cell surface-associated traits in bacteria. Overexpression reduces biofilm formation	yjcC	GO:0003674,GO:0003824,GO:0005575,GO:0005623,GO:0005886,GO:0008081,GO:0016020,GO:0016021,GO:0016787,GO:0016788,GO:0031224,GO:0042578,GO:0044425,GO:0044464,GO:0071111,GO:0071944	-	-	-	-	-	-	-	-	-	-	CSS-motif,EAL
yidK_1~~~yidK_2~~~yidK	8.0	24	0.961	1.6156666666666664e-09	-0.424	0.0753666666666666	0.9634595550316782	soft-core	ECP_RS19720	yidK	C_RS21705	yidK	ECED1_RS22020	yidK	ECIAI1_RS19250	yidK	ECIAI39_RS21455	yidK	b3679	yidK	ECUMN_RS21875	yidK	UTI89_RS20475	yidK	E	Amino acid transport and metabolism	Belongs to the sodium solute symporter (SSF) (TC 2.A.21) family	yidK	GO:0003674,GO:0005215,GO:0005575,GO:0005623,GO:0005886,GO:0005887,GO:0006810,GO:0006811,GO:0006812,GO:0006814,GO:0008150,GO:0015291,GO:0015293,GO:0015672,GO:0016020,GO:0016021,GO:0022804,GO:0022857,GO:0030001,GO:0031224,GO:0031226,GO:0044425,GO:0044459,GO:0044464,GO:0051179,GO:0051234,GO:0055085,GO:0071944	-	ko:K03307	-	-	-	-	ko00000	2.A.21	-	iECIAI1_1343.ECIAI1_3857,iECO111_1330.ECO111_4504,iECO26_1355.ECO26_4903,iECSE_1348.ECSE_3965,iECW_1372.ECW_m3979,iEKO11_1354.EKO11_0023,iEcE24377_1341.EcE24377A_4187,iWFL_1372.ECW_m3979	SSF
ybhN~~~ybhN_1~~~ybhN_2	4.0	44	0.5878181818181818	1.617111509090909e-09	-0.3569090909090909	0.0791636363636363	0.5002210107558568	shell	ECP_RS04035	ybhN	C_RS04115	ybhN	ECED1_RS03810	ybhN									UTI89_RS03805	ybhN	S	Function unknown	Lysylphosphatidylglycerol synthase TM region	mprF	GO:0003674,GO:0003824,GO:0005575,GO:0005623,GO:0005886,GO:0006629,GO:0008150,GO:0008152,GO:0009405,GO:0016020,GO:0016021,GO:0016740,GO:0016746,GO:0016755,GO:0031224,GO:0042221,GO:0044238,GO:0044419,GO:0044425,GO:0044464,GO:0046677,GO:0050071,GO:0050896,GO:0051704,GO:0071704,GO:0071944,GO:0140096,GO:0140098,GO:0140101	2.3.2.3	ko:K07027,ko:K14205	ko01503,ko02020,ko05150,map01503,map02020,map05150	M00726	-	-	ko00000,ko00001,ko00002,ko01000,ko01504,ko02000	2.A.1.3.37,4.D.2	-	iYO844.BG12900	DUF2156,LPG_synthase_TM
abrB	8.0	32	0.98275	1.61775e-09	-0.3415	0.073425	0.9986739354648592	core	ECP_RS03660	abrB	C_RS03740	abrB	ECED1_RS03445	abrB	ECIAI1_RS03480	abrB	ECIAI39_RS03385	abrB	b0715	abrB	ECUMN_RS04920	abrB	UTI89_RS03435	abrB	S	Function unknown	regulation of gene expression	abrB	GO:0005575,GO:0005623,GO:0005886,GO:0008150,GO:0010468,GO:0016020,GO:0016021,GO:0019222,GO:0031224,GO:0044425,GO:0044464,GO:0050789,GO:0060255,GO:0065007,GO:0071944	-	ko:K07120	-	-	-	-	ko00000	-	-	-	AbrB
abgA_2~~~hipO~~~hipO_4~~~hipO_1~~~abgA~~~hipO_2	4.0	56	0.5295714285714286	1.6182450785714286e-09	-0.481	0.0809642857142857	0.5631354059230883	shell	ECP_RS21275		C_RS23275		ECED1_RS23550										UTI89_RS22050		S	Function unknown	Peptidase dimerisation domain	hipO	GO:0003674,GO:0003824,GO:0008150,GO:0008152,GO:0016787,GO:0016810,GO:0016811,GO:0047980	3.5.1.32	ko:K01451	ko00360,map00360	-	R01424	RC00096,RC00162	ko00000,ko00001,ko01000,ko01002	-	-	-	M20_dimer,Peptidase_M20
glsA1~~~glsA~~~glsA1_2~~~glsA_2~~~glsA1_1~~~glsA_1	7.0	66	0.8101666666666666	1.622015254030303e-09	-0.5340151515151514	0.0860257575757575	0.9989686164726684	core	ECP_RS02740	glsA	C_RS02785	glsA	ECED1_RS02540	glsA	ECIAI1_RS02435	glsA			b0485	glsA	ECUMN_RS03580	glsA	UTI89_RS02470	glsA	E	Amino acid transport and metabolism	Belongs to the glutaminase family	glsA	GO:0003674,GO:0003824,GO:0004359,GO:0006082,GO:0006520,GO:0006536,GO:0006537,GO:0006541,GO:0006543,GO:0006807,GO:0008150,GO:0008152,GO:0008652,GO:0009056,GO:0009058,GO:0009063,GO:0009064,GO:0009065,GO:0009084,GO:0009268,GO:0009628,GO:0009987,GO:0010447,GO:0016043,GO:0016053,GO:0016054,GO:0016787,GO:0016810,GO:0016811,GO:0019752,GO:0022607,GO:0040008,GO:0043436,GO:0043648,GO:0043650,GO:0043933,GO:0044085,GO:0044237,GO:0044238,GO:0044248,GO:0044249,GO:0044281,GO:0044282,GO:0044283,GO:0045926,GO:0046394,GO:0046395,GO:0048519,GO:0050789,GO:0050896,GO:0051259,GO:0051260,GO:0051262,GO:0051289,GO:0065003,GO:0065007,GO:0071704,GO:0071840,GO:1901564,GO:1901565,GO:1901566,GO:1901575,GO:1901576,GO:1901605,GO:1901606,GO:1901607	3.5.1.2	ko:K01425	ko00220,ko00250,ko00471,ko01100,ko04724,ko04727,ko04964,ko05206,ko05230,map00220,map00250,map00471,map01100,map04724,map04727,map04964,map05206,map05230	-	R00256,R01579	RC00010,RC02798	ko00000,ko00001,ko01000	-	-	e_coli_core.b0485,iAF1260.b0485,iB21_1397.B21_00441,iBWG_1329.BWG_0366,iECBD_1354.ECBD_3171,iECB_1328.ECB_00436,iECDH10B_1368.ECDH10B_0442,iECDH1ME8569_1439.ECDH1ME8569_0469,iECD_1391.ECD_00436,iECO111_1330.ECO111_0520,iETEC_1333.ETEC_0537,iEcDH1_1363.EcDH1_3125,iJO1366.b0485,iJR904.b0485,iUMNK88_1353.UMNK88_538,iY75_1357.Y75_RS02500	Ank_4,Glutaminase
traC~~~traN_2~~~traC_1~~~traC_2~~~traC_3	2.0	92	0.2685217391304348	1.6248735471739131e-09	0.0663891304347826	0.0778652173913043	0.2473847060556947	shell													ECUMN_RS00445	traC	UTI89_RS25720	traC	U	Intracellular trafficking, secretion, and vesicular transport	type-IV secretion system protein TraC	-	-	-	ko:K12063	-	-	-	-	ko00000,ko02044	3.A.7.11.1	-	-	TraC_F_IV
group_19152	7.0	46	0.9331304347826088	1.6278411217391306e-09	-0.3678695652173913	0.0838	0.9991159569765728	core	ECP_RS14475;ECP_RS14470	ygdB;ppdC	C_RS16220;C_RS16215	ygdB;ppdC	ECED1_RS16600;ECED1_RS16595	ygdB;ppdC	ECIAI1_RS14660	ppdC	ECIAI39_RS16350;ECIAI39_RS16345	ygdB;ppdC	b2824;b2823	ygdB;ppdC	ECUMN_RS16725;ECUMN_RS16720	ygdB;ppdC	UTI89_RS15700;UTI89_RS15705	ppdC;ygdB	S	Function unknown	Protein of unknown function (DUF2509)	ygdB	-	-	-	-	-	-	-	-	-	-	-	DUF2509
yhhZ_2~~~hcpA_3~~~hcpA_2~~~hcpA_5~~~tssD~~~yhhZ_3~~~yhhZ_1	1.0	6	0.3658333333333334	1.6302666666666663e-09	-0.3348333333333333	0.0755	0.4449683217916605	shell	ECP_RS20470	tssD							ECIAI39_RS16005	tssD							S	Function unknown	Type VI secretion system effector, Hcp	-	-	-	ko:K06887	-	-	-	-	ko00000	-	-	-	Pyocin_S,T6SS_HCP
group_21141	1.0	25	0.068804	1.6445684786e-09	0.14952	0.084344	0.0238691616325327	cloud													ECUMN_RS07570
hisS~~~hisS_1	4.0	4	0.455	1.65e-09	-0.678	0.0731	0.9998526594960956	core	ECP_RS12855	hisS	C_RS14425	hisS	ECED1_RS14945	hisS	ECIAI1_RS12945	hisS	ECIAI39_RS13640	hisS	b2514	hisS	ECUMN_RS15145	hisS	UTI89_RS13850	hisS	J	Translation, ribosomal structure and biogenesis	histidyl-tRNA aminoacylation	hisS	GO:0000166,GO:0003674,GO:0003824,GO:0004812,GO:0004821,GO:0005488,GO:0005524,GO:0005575,GO:0005618,GO:0005622,GO:0005623,GO:0005737,GO:0005829,GO:0005886,GO:0006082,GO:0006139,GO:0006399,GO:0006412,GO:0006418,GO:0006427,GO:0006518,GO:0006520,GO:0006725,GO:0006807,GO:0008144,GO:0008150,GO:0008152,GO:0009058,GO:0009059,GO:0009987,GO:0010467,GO:0016020,GO:0016070,GO:0016874,GO:0016875,GO:0017076,GO:0019538,GO:0019752,GO:0030312,GO:0030554,GO:0032553,GO:0032555,GO:0032559,GO:0034641,GO:0034645,GO:0034660,GO:0035639,GO:0036094,GO:0040007,GO:0043038,GO:0043039,GO:0043043,GO:0043167,GO:0043168,GO:0043170,GO:0043436,GO:0043603,GO:0043604,GO:0044237,GO:0044238,GO:0044249,GO:0044260,GO:0044267,GO:0044271,GO:0044281,GO:0044424,GO:0044444,GO:0044464,GO:0046483,GO:0071704,GO:0071944,GO:0090304,GO:0097159,GO:0097367,GO:0140098,GO:0140101,GO:1901265,GO:1901360,GO:1901363,GO:1901564,GO:1901566,GO:1901576	6.1.1.21	ko:K01892	ko00970,map00970	M00359,M00360	R03655	RC00055,RC00523	ko00000,ko00001,ko00002,ko01000,ko01007,ko03016	-	-	iE2348C_1286.E2348C_2797,iECNA114_1301.ECNA114_2592,iECSF_1327.ECSF_2358	HGTP_anticodon,tRNA-synt_His
group_17282	4.0	4	0.552	1.65e-09	-0.219	0.0731	0.8282009724473258	shell	ECP_RS14910		C_RS16660		ECED1_RS17120		ECIAI1_RS15265		ECIAI39_RS16860				ECUMN_RS17360		UTI89_RS16135		P	Inorganic ion transport and metabolism	Psort location CytoplasmicMembrane, score	ecfT	GO:0003674,GO:0005215,GO:0005575,GO:0005623,GO:0005886,GO:0006810,GO:0006811,GO:0006820,GO:0006855,GO:0008150,GO:0008509,GO:0008514,GO:0015075,GO:0015238,GO:0015711,GO:0015893,GO:0016020,GO:0016021,GO:0022857,GO:0031224,GO:0032217,GO:0032218,GO:0034220,GO:0035461,GO:0042221,GO:0042493,GO:0044425,GO:0044464,GO:0050896,GO:0051179,GO:0051180,GO:0051234,GO:0055085,GO:0071702,GO:0071705,GO:0071944,GO:0090482,GO:0098656	-	ko:K02008,ko:K16783,ko:K16785	ko02010,map02010	M00245,M00246,M00581,M00582	-	-	ko00000,ko00001,ko00002,ko02000	3.A.1.18,3.A.1.22,3.A.1.23,3.A.1.25,3.A.1.25.1,3.A.1.28,3.A.1.29,3.A.1.30,3.A.1.31,3.A.1.32,3.A.1.33,3.A.1.35	-	-	CbiQ
group_26789	1.0	33	0.0856666666666666	1.6534043818181814e-09	0.1280909090909091	0.077430303030303	0.0838367467216738	cloud															UTI89_RS14450	ymfQ
group_23928	1.0	1	0.0583	1.66e-09	-0.463	0.0731	0.9974952114336232	core	ECP_RS07270	ydcJ	C_RS08675	ydcJ	ECED1_RS07995	ydcJ	ECIAI1_RS07220	ydcJ			b1423	ydcJ	ECUMN_RS09325	ydcJ	UTI89_RS07940	ydcJ	S	Function unknown	DUF1338	ydcJ	-	-	-	-	-	-	-	-	-	-	-	DUF1338
group_25886	1.0	23	0.0575217391304347	1.6617251304347823e-09	-0.1482608695652174	0.0800217391304347	0.119935170178282	cloud									ECIAI39_RS10190;ECIAI39_RS10185	;							L	Replication, recombination and repair	Single-stranded DNA-binding protein	ssb	GO:0003674,GO:0003676,GO:0003677,GO:0003697,GO:0005488,GO:0006139,GO:0006259,GO:0006260,GO:0006725,GO:0006807,GO:0008150,GO:0008152,GO:0009058,GO:0009059,GO:0009987,GO:0034641,GO:0034645,GO:0043170,GO:0044237,GO:0044238,GO:0044249,GO:0044260,GO:0046483,GO:0071704,GO:0090304,GO:0097159,GO:1901360,GO:1901363,GO:1901576	-	ko:K03111	ko03030,ko03430,ko03440,map03030,map03430,map03440	-	-	-	ko00000,ko00001,ko03029,ko03032,ko03400	-	-	-	SSB
lacI~~~lacI_1~~~lacI_2	8.0	113	0.98729203539823	1.675097345132743e-09	-0.2676106194690266	0.074446017699115	0.9936643583321056	core	ECP_RS02090	lacI	C_RS02145	lacI	ECED1_RS01860	lacI	ECIAI1_RS01725	lacI	ECIAI39_RS01680	lacI	b0345	lacI	ECUMN_RS02905	lacI	UTI89_RS01820	lacI	K	Transcription	transcriptional repressor activity, bacterial-type RNA polymerase proximal promoter sequence-specific DNA binding	lacI	GO:0000976,GO:0000984,GO:0000986,GO:0000987,GO:0001017,GO:0001067,GO:0001130,GO:0001131,GO:0001141,GO:0001217,GO:0003674,GO:0003676,GO:0003677,GO:0003690,GO:0003700,GO:0005488,GO:0005515,GO:0006139,GO:0006351,GO:0006355,GO:0006725,GO:0006807,GO:0008150,GO:0008152,GO:0009058,GO:0009059,GO:0009889,GO:0009890,GO:0009892,GO:0009987,GO:0010467,GO:0010468,GO:0010556,GO:0010558,GO:0010605,GO:0010629,GO:0016070,GO:0018130,GO:0019219,GO:0019222,GO:0019438,GO:0031323,GO:0031324,GO:0031326,GO:0031327,GO:0032774,GO:0034641,GO:0034645,GO:0034654,GO:0042802,GO:0043170,GO:0043565,GO:0044212,GO:0044237,GO:0044238,GO:0044249,GO:0044260,GO:0044271,GO:0045892,GO:0045934,GO:0046483,GO:0048519,GO:0048523,GO:0050789,GO:0050794,GO:0051171,GO:0051172,GO:0051252,GO:0051253,GO:0060255,GO:0065007,GO:0071704,GO:0080090,GO:0090304,GO:0097159,GO:0097659,GO:0140110,GO:1901360,GO:1901362,GO:1901363,GO:1901576,GO:1902679,GO:1903506,GO:1903507,GO:1990837,GO:2000112,GO:2000113,GO:2001141	-	ko:K02529	-	-	-	-	ko00000,ko03000	-	-	-	LacI,Peripla_BP_3
aceA~~~aceA_2~~~aceA_1	6.0	37	0.5398378378378379	1.6774702702702703e-09	-0.4154054054054054	0.0759162162162162	0.9992632974804774	core	ECP_RS21545	aceA	C_RS23555	aceA	ECED1_RS23830	aceA	ECIAI1_RS21070	aceA	ECIAI39_RS22100	aceA	b4015	aceA	ECUMN_RS23550	aceA	UTI89_RS22125	aceA	C	Energy production and conversion	Involved in the metabolic adaptation in response to environmental changes. Catalyzes the reversible formation of succinate and glyoxylate from isocitrate, a key step of the glyoxylate cycle, which operates as an anaplerotic route for replenishing the tricarboxylic acid cycle during growth on fatty acid substrates	aceA	GO:0001101,GO:0001666,GO:0003674,GO:0003824,GO:0004451,GO:0005488,GO:0005515,GO:0005575,GO:0005576,GO:0005622,GO:0005623,GO:0005737,GO:0005829,GO:0005886,GO:0005975,GO:0006081,GO:0006082,GO:0006091,GO:0006097,GO:0006099,GO:0006101,GO:0006102,GO:0006950,GO:0008150,GO:0008152,GO:0009060,GO:0009268,GO:0009405,GO:0009605,GO:0009607,GO:0009628,GO:0009987,GO:0010033,GO:0010034,GO:0010447,GO:0015980,GO:0016020,GO:0016829,GO:0016830,GO:0016833,GO:0016999,GO:0017144,GO:0019752,GO:0019899,GO:0032787,GO:0033554,GO:0033993,GO:0035375,GO:0036293,GO:0036294,GO:0042221,GO:0043167,GO:0043169,GO:0043207,GO:0043436,GO:0044237,GO:0044238,GO:0044262,GO:0044281,GO:0044403,GO:0044419,GO:0044424,GO:0044444,GO:0044464,GO:0045333,GO:0046421,GO:0046487,GO:0046677,GO:0046872,GO:0050896,GO:0051701,GO:0051704,GO:0051707,GO:0051716,GO:0052173,GO:0052200,GO:0052564,GO:0052572,GO:0055114,GO:0070482,GO:0070542,GO:0070887,GO:0071453,GO:0071456,GO:0071704,GO:0071944,GO:0072350,GO:0075136,GO:0075141,GO:1901700	4.1.3.1	ko:K01637	ko00630,ko01100,ko01110,ko01120,ko01200,map00630,map01100,map01110,map01120,map01200	M00012	R00479	RC00311,RC00313	ko00000,ko00001,ko00002,ko01000	-	-	e_coli_core.b4015,iAF1260.b4015,iB21_1397.B21_03847,iBWG_1329.BWG_3671,iE2348C_1286.E2348C_4318,iEC042_1314.EC042_4377,iEC55989_1330.EC55989_4500,iECABU_c1320.ECABU_c45310,iECBD_1354.ECBD_4022,iECB_1328.ECB_03887,iECDH10B_1368.ECDH10B_4204,iECDH1ME8569_1439.ECDH1ME8569_3871,iECD_1391.ECD_03887,iECED1_1282.ECED1_4722,iECIAI1_1343.ECIAI1_4235,iECIAI39_1322.ECIAI39_4401,iECNA114_1301.ECNA114_4164,iECO103_1326.ECO103_4759,iECO111_1330.ECO111_4827,iECO26_1355.ECO26_5119,iECP_1309.ECP_4225,iECSE_1348.ECSE_4300,iECSF_1327.ECSF_3865,iECUMN_1333.ECUMN_4541,iECW_1372.ECW_m4374,iEKO11_1354.EKO11_4310,iETEC_1333.ETEC_4270,iEcDH1_1363.EcDH1_3982,iEcE24377_1341.EcE24377A_4557,iEcHS_1320.EcHS_A4249,iEcSMS35_1347.EcSMS35_4469,iEcolC_1368.EcolC_4015,iJN746.PP_4116,iJO1366.b4015,iJR904.b4015,iLF82_1304.LF82_0012,iNRG857_1313.NRG857_20015,iSDY_1059.SDY_4328,iUMNK88_1353.UMNK88_4859,iWFL_1372.ECW_m4374,iY75_1357.Y75_RS20880	ICL
glgP~~~malP_2~~~malP_5~~~malP_1	7.0	71	0.6574647887323943	1.685093594688028e-09	-0.3401971830985915	0.0818830985915493	0.9991159569765728	core	ECP_RS17955	glgP	C_RS19950	glgP	ECED1_RS20665	glgP	ECIAI1_RS17865	glgP	ECIAI39_RS19655	glgP	b3428	glgP	ECUMN_RS20340	glgP	UTI89_RS19075	glgP	G	Carbohydrate transport and metabolism	Phosphorylase is an important allosteric enzyme in carbohydrate metabolism. Enzymes from different sources differ in their regulatory mechanisms and in their natural substrates. However, all known phosphorylases share catalytic and structural properties	glgP	GO:0000272,GO:0003674,GO:0003824,GO:0004645,GO:0005488,GO:0005575,GO:0005622,GO:0005623,GO:0005737,GO:0005975,GO:0005976,GO:0005977,GO:0005980,GO:0006073,GO:0006091,GO:0006112,GO:0008144,GO:0008150,GO:0008152,GO:0008184,GO:0009056,GO:0009057,GO:0009251,GO:0009987,GO:0015980,GO:0016052,GO:0016740,GO:0016757,GO:0016758,GO:0019842,GO:0030170,GO:0036094,GO:0043167,GO:0043168,GO:0043170,GO:0044042,GO:0044237,GO:0044238,GO:0044247,GO:0044248,GO:0044260,GO:0044262,GO:0044264,GO:0044275,GO:0044424,GO:0044464,GO:0048037,GO:0050662,GO:0055114,GO:0070279,GO:0071704,GO:0097159,GO:0102250,GO:0102499,GO:1901363,GO:1901575	2.4.1.1	ko:K00688	ko00500,ko01100,ko01110,ko02026,ko04217,ko04910,ko04922,ko04931,map00500,map01100,map01110,map02026,map04217,map04910,map04922,map04931	-	R02111	-	ko00000,ko00001,ko01000	-	GT35	-	Phosphorylase
group_22731	4.0	13	0.269	1.6861538521576144e-09	-0.3261538461538462	0.098476923076923	0.3771916899955798	shell	ECP_RS01205	tssB			ECED1_RS01220	tssB							ECUMN_RS02115	tssB	UTI89_RS01220	tssB	S	Function unknown	type VI secretion protein	tssB	-	-	ko:K11901	ko02025,map02025	M00334	-	-	ko00000,ko00001,ko00002,ko02044	3.A.23.1	-	-	T6SS_VipA
group_16149	3.0	91	0.1328252747252747	1.689109717444505e-09	0.1052516483516483	0.0778593406593406	0.2507735376454987	shell									ECIAI39_RS14250				ECUMN_RS05495		UTI89_RS14470
group_16772	1.0	10	0.1515	1.6949000023826675e-09	0.12233	0.09806	0.0839840872255783	cloud													ECUMN_RS04130				-	Not annotated	-	-	-	-	-	-	-	-	-	-	-	-	-	-
group_17060	2.0	5	0.18638	1.698082e-09	-0.0444	0.08184	0.0539266244290555	cloud					ECED1_RS05315								ECUMN_RS07760				S	Function unknown	Corresponds to locus_tag	-	-	-	-	-	-	-	-	-	-	-	-	-
group_26009	2.0	122	0.3688852459016393	1.702780632614754e-09	0.0689524590163934	0.0762860655737705	0.1931634006188301	shell			C_RS15070				ECIAI1_RS04010										OU		Peptidase family S49	JD73_18850	-	-	ko:K21511	-	-	-	-	ko00000,ko01000	-	-	-	Peptidase_S49
group_27398	8.0	120	0.9099083333333332	1.7223956666666664e-09	-0.322425	0.0759416666666666	0.9989686164726684	core	ECP_RS02185	yaiW	C_RS02240	yaiW	ECED1_RS01990	yaiW	ECIAI1_RS01860	yaiW	ECIAI39_RS01545	yaiW	b0378	yaiW	ECUMN_RS03035	yaiW	UTI89_RS01915	yaiW	S	Function unknown	response to peptide	yaiW	GO:0005575,GO:0005622,GO:0005623,GO:0005737,GO:0005829,GO:0008150,GO:0009279,GO:0010033,GO:0010243,GO:0016020,GO:0019867,GO:0030312,GO:0030313,GO:0031240,GO:0031975,GO:0042221,GO:0044424,GO:0044425,GO:0044444,GO:0044462,GO:0044464,GO:0050896,GO:0071944,GO:0098552,GO:1901652,GO:1901698,GO:1901700	-	-	-	-	-	-	-	-	-	-	DUF1615
group_13576	2.0	119	0.2022638655462185	1.762957799327731e-09	0.0893504201680672	0.0771336134453781	0.2101075585678503	shell													ECUMN_RS05425		UTI89_RS14540		S	Function unknown	Phage portal protein	beeE	-	-	-	-	-	-	-	-	-	-	-	Phage_portal
group_8447	3.0	44	0.0935068181818181	1.764770479809091e-09	0.1153545454545454	0.083675	0.091793133932518	cloud			C_RS14980						ECIAI39_RS02670						UTI89_RS24915		M	Cell wall/membrane/envelope biogenesis	membrane protein of prophage CP-933X Escherichia coli O157 H7 EDL933	-	-	-	-	-	-	-	-	-	-	-	-	-
group_11907	1.0	3	0.0871333333333333	1.7693333333333332e-09	0.1063333333333333	0.0763666666666666	0.1183144246353322	cloud															UTI89_RS13080
frdC	1.0	2	0.132	1.7699999999999999e-09	-0.378	0.0731499999999999	0.997789892441432	core	ECP_RS22410	frdC	C_RS24750	frdC	ECED1_RS24920	frdC	ECIAI1_RS21815	frdC	ECIAI39_RS23155	frdC	b4152	frdC	ECUMN_RS24260	frdC	UTI89_RS23005	frdC	C	Energy production and conversion	Seems to be involved in the anchoring of the catalytic components of the fumarate reductase complex to the cytoplasmic membrane	frdC	GO:0000104,GO:0001539,GO:0003674,GO:0003824,GO:0005575,GO:0005622,GO:0005623,GO:0005886,GO:0006091,GO:0006113,GO:0006928,GO:0006996,GO:0008150,GO:0008152,GO:0008177,GO:0009061,GO:0009987,GO:0015980,GO:0016020,GO:0016021,GO:0016043,GO:0016491,GO:0016627,GO:0016635,GO:0022607,GO:0030030,GO:0030031,GO:0031224,GO:0032991,GO:0040011,GO:0044085,GO:0044237,GO:0044424,GO:0044425,GO:0044459,GO:0044464,GO:0044780,GO:0044781,GO:0045273,GO:0045274,GO:0045283,GO:0045284,GO:0045333,GO:0048870,GO:0051179,GO:0051674,GO:0055114,GO:0070469,GO:0070470,GO:0070925,GO:0071840,GO:0071944,GO:0071973,GO:0097588,GO:0098796,GO:0098797,GO:0098803	-	ko:K00246	ko00020,ko00190,ko00620,ko00650,ko00720,ko01100,ko01110,ko01120,ko01130,ko01200,ko02020,map00020,map00190,map00620,map00650,map00720,map01100,map01110,map01120,map01130,map01200,map02020	M00009,M00011,M00150,M00173	R02164	RC00045	ko00000,ko00001,ko00002	-	-	iYL1228.KPN_04551	Fumarate_red_C
lip1~~~yhjY_2~~~yhjY	1.0	1	0.0257	1.77e-09	0.445	0.073	0.9985265949609547	core	ECP_RS18610	yhjY	C_RS20635	yhjY	ECED1_RS21330	yhjY	ECIAI1_RS18550	yhjY	ECIAI39_RS20375	yhjY	b3548	yhjY	ECUMN_RS21150	yhjY	UTI89_RS19785	yhjY	N	Cell motility	Autotransporter beta-domain	yhjY	GO:0005575,GO:0016020,GO:0019867	-	ko:K12287,ko:K12686	-	-	-	-	ko00000,ko02000,ko02044	1.B.12.8	-	-	Autotransporter,DUF4421,Lipase_GDSL
group_25381	1.0	1	0.0493	1.77e-09	0.241	0.073	0.0520111978782967	cloud															UTI89_RS14590		-	Not annotated	-	-	-	-	-	-	-	-	-	-	-	-	-	-
pepN~~~pepN_1~~~pepN_2	4.0	8	0.56	1.7715e-09	-0.395	0.07335	0.9998526594960956	core	ECP_RS04760	pepN	C_RS05060	pepN	ECED1_RS04850	pepN	ECIAI1_RS04965	pepN	ECIAI39_RS11175	pepN	b0932	pepN	ECUMN_RS06600	pepN	UTI89_RS04830	pepN	E	Amino acid transport and metabolism	Aminopeptidase N is involved in the degradation of intracellular peptides generated by protein breakdown during normal growth as well as in response to nutrient starvation	pepN	GO:0003674,GO:0003824,GO:0004177,GO:0005488,GO:0005515,GO:0005575,GO:0005622,GO:0005623,GO:0005737,GO:0005886,GO:0006508,GO:0006518,GO:0006807,GO:0008150,GO:0008152,GO:0008233,GO:0008235,GO:0008237,GO:0008238,GO:0008270,GO:0009056,GO:0009987,GO:0016020,GO:0016787,GO:0019538,GO:0033218,GO:0034641,GO:0042277,GO:0042802,GO:0043167,GO:0043169,GO:0043170,GO:0043171,GO:0043603,GO:0044237,GO:0044238,GO:0044248,GO:0044424,GO:0044464,GO:0046872,GO:0046914,GO:0070006,GO:0070011,GO:0071704,GO:0071944,GO:0140096,GO:1901564,GO:1901565,GO:1901575	3.4.11.2	ko:K01256	ko00480,ko01100,map00480,map01100	-	R00899,R04951	RC00096,RC00141	ko00000,ko00001,ko01000,ko01002	-	-	iECIAI1_1343.ECIAI1_0973,iECO103_1326.ECO103_0977,iECP_1309.ECP_0944,iECSE_1348.ECSE_0993,iECW_1372.ECW_m1042,iEKO11_1354.EKO11_2898,iWFL_1372.ECW_m1042	DUF3458,DUF3458_C,Peptidase_M1
group_13459	1.0	23	0.1888	1.7819056521739131e-09	0.0803217391304347	0.0761608695652173	0.0895830263739502	cloud													ECUMN_RS05435
group_31941	1.0	6	0.97	1.7828578e-09	-0.351	0.0832666666666666	0.1224399587446589	cloud							ECIAI1_RS14665	ygdB									S	Function unknown	Protein of unknown function (DUF2509)	ygdB	-	-	-	-	-	-	-	-	-	-	-	DUF2509
rusA_1~~~rusA_3~~~rusA_2~~~rusA_4~~~rusA_5~~~rusA	1.0	6	0.07615	1.785e-09	0.1061666666666666	0.0735833333333333	0.1343745395609253	cloud															UTI89_RS13010
group_24568	1.0	2	0.07515	1.8e-09	0.09275	0.073	0.1663474289082068	shell									ECIAI39_RS13485
ycjY_3~~~ycjY_2~~~ycjY_1~~~ycjY_4	5.0	67	0.5396776119402985	1.8108941646925365e-09	-0.3059850746268657	0.086520895522388	0.7039929276558126	shell	ECP_RS01820		C_RS01890						ECIAI39_RS01950				ECUMN_RS02640		UTI89_RS01540		S	Function unknown	X-Pro dipeptidyl-peptidase (S15 family)	-	-	-	ko:K06889	-	-	-	-	ko00000	-	-	-	AXE1,DLH,Hydrolase_4,Peptidase_S15
ynaI~~~ynaI_1~~~ynaI_2	7.0	14	0.8285	1.8115e-09	-0.376	0.0738	0.9989686164726684	core	ECP_RS07040	ynaI	C_RS08455	ynaI	ECED1_RS07790	ynaI	ECIAI1_RS06925	ynaI	ECIAI39_RS08505	ynaI	b1330	ynaI	ECUMN_RS09115	ynaI	UTI89_RS07720	ynaI	M	Cell wall/membrane/envelope biogenesis	Belongs to the MscS (TC 1.A.23) family	ynaI	GO:0003674,GO:0005488,GO:0005515,GO:0005575,GO:0005623,GO:0005886,GO:0006810,GO:0006811,GO:0008150,GO:0016020,GO:0016021,GO:0031224,GO:0042802,GO:0044425,GO:0044464,GO:0051179,GO:0051234,GO:0055085,GO:0071944	-	ko:K16052	-	-	-	-	ko00000,ko02000	1.A.23.4	-	-	MS_channel
ehaG~~~upaG~~~upaG_1~~~ehaG_2~~~upaG_2~~~ehaG_1~~~ehaG_3	4.0	104	0.251675	1.8469092772788462e-09	-0.31625	0.079426923076923	0.9236776189774568	shell	ECP_RS18865		C_RS20895	upaG	ECED1_RS21590		ECIAI1_RS18845	ehaG					ECUMN_RS26495;ECUMN_RS21420_pseudo	;	UTI89_RS20050		UW		Mediates aggregation, biofilm formation and adhesion to a range of extracellular matrix (ECM) proteins, such as fibronectin, fibrinogen, laminin and collagen types I, II, III, and V. Mediates adhesion to	-	GO:0005575,GO:0005623,GO:0008150,GO:0009279,GO:0009405,GO:0009986,GO:0016020,GO:0016021,GO:0019867,GO:0030312,GO:0030313,GO:0031224,GO:0031975,GO:0044419,GO:0044425,GO:0044462,GO:0044464,GO:0051704,GO:0071944	-	ko:K21449	-	-	-	-	ko00000,ko02000	1.B.40.2	-	-	ESPR,YadA_anchor,YadA_head,YadA_stalk
group_17349	2.0	2	0.126	1.85e-09	0.0868	0.0729	0.1466038013850007	cloud													ECUMN_RS00410		UTI89_RS25755		S	Function unknown	Conjugal transfer protein TrbE	-	-	-	-	-	-	-	-	-	-	-	-	TrbE
ychA	4.0	8	0.592	1.8525e-09	-0.4255	0.0731499999999999	0.999705318992191	core	ECP_RS06405	sirB1	C_RS07810	sirB1	ECED1_RS06885	sirB1	ECIAI1_RS06295	sirB1	ECIAI39_RS07855	sirB1	b1214	ychA	ECUMN_RS08540	sirB1	UTI89_RS06790	sirB1	S	Function unknown	Transglutaminase-like superfamily	ychA	-	-	-	-	-	-	-	-	-	-	-	TPR_9,Transglut_core2
group_19373	2.0	2	0.0937	1.86e-09	0.102	0.0729	0.2366288492706645	shell													ECUMN_RS00400	trbA	UTI89_RS25765	trbA
yafD	3.0	6	0.1949999999999999	1.865e-09	-0.3195	0.0731	0.9989686164726684	core	ECP_RS01090	yafD	C_RS01160	yafD	ECED1_RS01105	yafD	ECIAI1_RS01060	yafD	ECIAI39_RS02195	yafD	b0209	yafD	ECUMN_RS02000	yafD	UTI89_RS01105	yafD	S	Function unknown	UPF0294 protein YafD	yafD	GO:0005575,GO:0005622,GO:0005623,GO:0005737,GO:0044424,GO:0044464	-	-	-	-	-	-	-	-	-	-	Exo_endo_phos
group_22792	3.0	19	0.0549947368421052	1.8653968421052633e-09	0.0884736842105263	0.0823684210526315	0.0894356858700456	cloud			C_RS06985		ECED1_RS09060				ECIAI39_RS10200								L	Replication, recombination and repair	D5 N terminal like	-	-	-	ko:K06919	-	-	-	-	ko00000	-	-	-	AAA_25,D5_N,DUF3854,Pox_D5,PriCT_2,Prim-Pol,Prim_Zn_Ribbon,Toprim_3
bioD1_1~~~ynfK_2~~~bioD~~~ynfK~~~bioD1_2	6.0	36	0.7398333333333333	1.866e-09	-0.231	0.0733	0.9974952114336232	core	ECP_RS07840	bioD	C_RS09350	bioD	ECED1_RS08935	bioD	ECIAI1_RS08335	bioD	ECIAI39_RS07405	bioD	b1593	bidA	ECUMN_RS10365	bioD	UTI89_RS08630	bioD	H	Coenzyme transport and metabolism	Catalyzes a mechanistically unusual reaction, the ATP- dependent insertion of CO2 between the N7 and N8 nitrogen atoms of 7,8-diaminopelargonic acid (DAPA) to form an ureido ring	bioD	GO:0000166,GO:0000287,GO:0003674,GO:0003824,GO:0004141,GO:0005488,GO:0005524,GO:0005575,GO:0005622,GO:0005623,GO:0005737,GO:0005829,GO:0006082,GO:0006732,GO:0006766,GO:0006767,GO:0006768,GO:0006790,GO:0006807,GO:0008144,GO:0008150,GO:0008152,GO:0009058,GO:0009102,GO:0009108,GO:0009110,GO:0009987,GO:0016053,GO:0016874,GO:0016879,GO:0016882,GO:0017076,GO:0017144,GO:0018130,GO:0019752,GO:0030554,GO:0032553,GO:0032555,GO:0032559,GO:0032787,GO:0034641,GO:0035639,GO:0036094,GO:0042364,GO:0043167,GO:0043168,GO:0043169,GO:0043436,GO:0043603,GO:0043604,GO:0044237,GO:0044249,GO:0044271,GO:0044272,GO:0044281,GO:0044283,GO:0044424,GO:0044444,GO:0044464,GO:0046394,GO:0046483,GO:0046872,GO:0051186,GO:0051188,GO:0071704,GO:0072330,GO:0097159,GO:0097367,GO:1901265,GO:1901360,GO:1901362,GO:1901363,GO:1901564,GO:1901566,GO:1901576	6.3.3.3	ko:K01935	ko00780,ko01100,map00780,map01100	M00123,M00573,M00577	R03182	RC00868	ko00000,ko00001,ko00002,ko01000	-	-	-	AAA_26
ssuD~~~ssuD_1~~~ssuD_2	8.0	21	0.8907619047619048	1.872247619047619e-09	-0.3979047619047618	0.0781380952380952	0.9979372329453366	core	ECP_RS04775	ssuD	C_RS05075	ssuD	ECED1_RS04865	ssuD	ECIAI1_RS04980	ssuD	ECIAI39_RS11160	ssuD	b0935	ssuD	ECUMN_RS06620	ssuD	UTI89_RS04845	ssuD	C	Energy production and conversion	Belongs to the SsuD family	ssuD	GO:0003674,GO:0003824,GO:0004497,GO:0005488,GO:0005515,GO:0006082,GO:0006790,GO:0006950,GO:0008150,GO:0008152,GO:0008726,GO:0009056,GO:0009266,GO:0009408,GO:0009628,GO:0009987,GO:0016054,GO:0016491,GO:0016705,GO:0016712,GO:0019694,GO:0042802,GO:0044237,GO:0044248,GO:0044273,GO:0044281,GO:0044282,GO:0046306,GO:0050896,GO:0055114,GO:0071704,GO:1901575	1.14.14.5	ko:K04091	ko00920,map00920	-	R07210,R10206	RC01779,RC02556	ko00000,ko00001,ko01000	-	-	iECIAI39_1322.ECIAI39_2212,iPC815.YPO3625	Bac_luciferase
ydfT~~~ydfT_1	1.0	24	0.1564416666666666	1.90725e-09	0.1201458333333333	0.0741708333333333	0.0626197141594224	cloud															UTI89_RS14595
group_17283	1.0	17	0.0693	1.9146696470588235e-09	0.1498235294117647	0.0772588235294117	0.0878149403270959	cloud													ECUMN_RS07500				-	Not annotated	-	-	-	-	-	-	-	-	-	-	-	-	-	-
narW~~~narW_1~~~narW_2	8.0	103	0.9574368932038836	1.922624005722718e-09	-0.2522815533980582	0.0825766990291262	0.9917489317813468	core	ECP_RS07480	narW	C_RS08915	narW	ECED1_RS08205	narW	ECIAI1_RS07475	narW	ECIAI39_RS08720	narW	b1466	narW	ECUMN_RS09545	narW	UTI89_RS08150	narW	C	Energy production and conversion	nitrate reductase 2	narW	GO:0003674,GO:0005488,GO:0005515,GO:0005575,GO:0005622,GO:0005623,GO:0005737,GO:0006082,GO:0006807,GO:0008150,GO:0008152,GO:0009987,GO:0016043,GO:0022607,GO:0034622,GO:0042126,GO:0042128,GO:0043436,GO:0043933,GO:0044085,GO:0044237,GO:0044281,GO:0044424,GO:0044464,GO:0051082,GO:0051131,GO:0065003,GO:0071704,GO:0071840,GO:0071941,GO:2001057	-	ko:K00373	ko02020,map02020	-	-	-	ko00000,ko00001	-	-	iECIAI1_1343.ECIAI1_1469,iECW_1372.ECW_m1594,iEKO11_1354.EKO11_2354,iSSON_1240.SSON_1659,iWFL_1372.ECW_m1594	Nitrate_red_del
group_20495	1.0	7	0.2805714285714286	1.9266714285714288e-09	0.0600428571428571	0.0748285714285714	0.0976867540886989	cloud													ECUMN_RS24880				L	Replication, recombination and repair	PFAM transposase Tn3 family protein	-	-	-	-	-	-	-	-	-	-	-	-	DDE_Tnp_Tn3,DUF4158
add~~~add_1~~~add_2	7.0	12	0.70325	1.9376291666666667e-09	-0.2953333333333333	0.0773416666666666	0.9980845734492412	core	ECP_RS07995	add	C_RS09505	add	ECED1_RS09225	add	ECIAI1_RS08490	add	ECIAI39_RS07245	add	b1623	add	ECUMN_RS10530	add	UTI89_RS08785	add	F	Nucleotide transport and metabolism	Belongs to the metallo-dependent hydrolases superfamily. Adenosine and AMP deaminases family. Adenosine deaminase subfamily	add	GO:0003674,GO:0003824,GO:0004000,GO:0005488,GO:0005575,GO:0005622,GO:0005623,GO:0005737,GO:0005829,GO:0006139,GO:0006144,GO:0006152,GO:0006154,GO:0006163,GO:0006164,GO:0006725,GO:0006753,GO:0006793,GO:0006796,GO:0006807,GO:0006950,GO:0006974,GO:0008150,GO:0008152,GO:0009056,GO:0009058,GO:0009112,GO:0009113,GO:0009116,GO:0009117,GO:0009119,GO:0009123,GO:0009124,GO:0009126,GO:0009127,GO:0009156,GO:0009161,GO:0009163,GO:0009164,GO:0009165,GO:0009167,GO:0009168,GO:0009987,GO:0015949,GO:0015950,GO:0016787,GO:0016810,GO:0016814,GO:0017144,GO:0018130,GO:0019239,GO:0019438,GO:0019439,GO:0019637,GO:0032261,GO:0033554,GO:0034404,GO:0034641,GO:0034654,GO:0034655,GO:0034656,GO:0042278,GO:0042440,GO:0042451,GO:0042454,GO:0042455,GO:0042737,GO:0043094,GO:0043096,GO:0043101,GO:0043103,GO:0043167,GO:0043169,GO:0043173,GO:0044237,GO:0044238,GO:0044248,GO:0044249,GO:0044270,GO:0044271,GO:0044281,GO:0044282,GO:0044283,GO:0044424,GO:0044444,GO:0044464,GO:0046085,GO:0046100,GO:0046101,GO:0046102,GO:0046103,GO:0046112,GO:0046128,GO:0046129,GO:0046130,GO:0046148,GO:0046483,GO:0046700,GO:0046872,GO:0050896,GO:0051716,GO:0055086,GO:0071704,GO:0072521,GO:0072522,GO:0072523,GO:0090407,GO:1901135,GO:1901136,GO:1901137,GO:1901293,GO:1901360,GO:1901361,GO:1901362,GO:1901564,GO:1901565,GO:1901566,GO:1901575,GO:1901576,GO:1901657,GO:1901658,GO:1901659	3.5.4.4	ko:K01488	ko00230,ko01100,ko05340,map00230,map01100,map05340	-	R01560,R02556	RC00477	ko00000,ko00001,ko01000	-	-	iSFV_1184.SFV_1640,iSF_1195.SF1648,iSFxv_1172.SFxv_1849,iS_1188.S1780	A_deaminase
group_13515	2.0	21	0.2020761904761904	1.947142857142857e-09	0.0810047619047619	0.0744095238095238	0.5612199793723295	shell													ECUMN_RS00435	traW	UTI89_RS25730	traW	S	Function unknown	Type-F conjugative transfer system protein TraW	-	-	-	ko:K12061	-	-	-	-	ko00000,ko02044	3.A.7.11.1	-	-	TraW_N
group_12739	2.0	95	0.3331684210526315	1.9661579284210527e-09	0.0643894736842105	0.0800926315789473	0.1908059525563577	shell													ECUMN_RS00420	trbC	UTI89_RS25745	trbC	S	Function unknown	Type-F conjugative transfer system pilin assembly protein	-	-	-	ko:K12059	-	-	-	-	ko00000,ko02044	3.A.7.11.1	-	-	TrbC_Ftype
group_22608	2.0	45	0.2610888888888889	1.966542222222222e-09	0.0622066666666666	0.0754666666666666	0.240165021364373	shell													ECUMN_RS00370	traH	UTI89_RS25795	traH	S	Function unknown	PFAM Conjugative relaxosome accessory transposon protein	-	-	-	ko:K12072	-	-	-	-	ko00000,ko02044	3.A.7.11.1	-	-	TraH
ybaT~~~ybaT_2~~~ybaT_1	7.0	190	0.8160736842105263	1.967227736842105e-09	-0.4946315789473684	0.0748936842105263	0.9913069102696332	core	ECP_RS02745	ybaT	C_RS02790	ybaT	ECED1_RS02545	ybaT	ECIAI1_RS02440	ybaT			b0486	ybaT	ECUMN_RS03585	ybaT	UTI89_RS02475	ybaT	E	Amino acid transport and metabolism	transport protein	ybaT	GO:0003674,GO:0005215,GO:0005575,GO:0005623,GO:0005886,GO:0006810,GO:0006811,GO:0006820,GO:0006865,GO:0006950,GO:0008150,GO:0009268,GO:0009628,GO:0010035,GO:0010038,GO:0015711,GO:0015849,GO:0016020,GO:0016021,GO:0022857,GO:0031224,GO:0042221,GO:0044425,GO:0044464,GO:0046688,GO:0046942,GO:0050896,GO:0051179,GO:0051234,GO:0055085,GO:0071702,GO:0071705,GO:0071944,GO:0097501,GO:1990169	-	ko:K16263	-	-	-	-	ko00000,ko02000	2.A.3.13	-	-	AA_permease_2
group_25563	3.0	21	0.0598285714285714	1.9695098523809527e-09	0.1494285714285714	0.079495238095238	0.1550022101075585	shell											b1149	ymfN	ECUMN_RS05415		UTI89_RS14550		K	Transcription	Phage Terminase	-	-	-	-	-	-	-	-	-	-	-	-	HTH_36,Phg_2220_C,Terminase_1
group_21811	1.0	29	0.0715206896551724	1.971821551741e-09	0.2030689655172413	0.0793275862068965	0.0534846029173419	cloud															UTI89_RS14575
pgaA_2~~~pgaA~~~pgaA_1~~~pgaA_3	4.0	13	0.4234615384615384	1.9725384615384613e-09	-0.2702307692307692	0.0737153846153846	0.8000589362015618	shell	ECP_RS05180	pgaA	C_RS05465	pgaA					ECIAI39_RS10740	pgaA	b1024	pgaA			UTI89_RS05235	pgaA	S	Function unknown	Exports the biofilm adhesin polysaccharide poly-beta- 1,6-N-acetyl-D-glucosamine (PGA) across the outer membrane. The PGA transported seems to be partially N-deacetylated since N- deacetylation of PGA by PgaB is needed for PGA export through the PgaA porin	pgaA	GO:0003674,GO:0005215,GO:0005575,GO:0005623,GO:0006810,GO:0008150,GO:0009279,GO:0016020,GO:0016021,GO:0019867,GO:0022857,GO:0030312,GO:0030313,GO:0031224,GO:0031975,GO:0044425,GO:0044462,GO:0044464,GO:0051179,GO:0051234,GO:0055085,GO:0071944	-	ko:K11935	ko02026,map02026	-	-	-	ko00000,ko00001	-	-	-	TPR_15,TPR_16,TPR_19
group_15754	1.0	3	0.0297999999999999	1.978333333333333e-09	0.175	0.0736	0.0343303374097539	cloud															UTI89_RS12880		S	Function unknown	Arc-like DNA binding domain	-	-	-	-	-	-	-	-	-	-	-	-	Arc,Repressor_Mnt
gshA	7.0	7	0.946	1.99e-09	-0.4049999999999999	0.0728	0.9998526594960956	core	ECP_RS13565	gshA	C_RS15410	gshA	ECED1_RS15880	gshA	ECIAI1_RS13935	gshA	ECIAI39_RS14460	gshA	b2688	gshA	ECUMN_RS16030	gshA	UTI89_RS14865	gshA	H	Coenzyme transport and metabolism	Belongs to the glutamate--cysteine ligase type 1 family. Type 1 subfamily	gshA	GO:0000166,GO:0003674,GO:0003824,GO:0004357,GO:0004363,GO:0005488,GO:0005524,GO:0005575,GO:0005622,GO:0005623,GO:0005737,GO:0005829,GO:0006518,GO:0006575,GO:0006749,GO:0006750,GO:0006790,GO:0006807,GO:0006950,GO:0006970,GO:0006972,GO:0008144,GO:0008150,GO:0008152,GO:0009058,GO:0009628,GO:0009987,GO:0010035,GO:0010038,GO:0016874,GO:0016879,GO:0016881,GO:0017076,GO:0019184,GO:0030554,GO:0032553,GO:0032555,GO:0032559,GO:0034641,GO:0035639,GO:0036094,GO:0042221,GO:0042398,GO:0043043,GO:0043167,GO:0043168,GO:0043169,GO:0043603,GO:0043604,GO:0044237,GO:0044249,GO:0044271,GO:0044272,GO:0044424,GO:0044444,GO:0044464,GO:0046685,GO:0046689,GO:0046872,GO:0050896,GO:0051186,GO:0051188,GO:0051716,GO:0070887,GO:0071241,GO:0071243,GO:0071248,GO:0071288,GO:0071704,GO:0097159,GO:0097367,GO:1901265,GO:1901363,GO:1901564,GO:1901566,GO:1901576	6.3.2.2	ko:K01919	ko00270,ko00480,ko01100,map00270,map00480,map01100	M00118	R00894,R10993	RC00064,RC00090	ko00000,ko00001,ko00002,ko01000	-	-	iEC042_1314.EC042_2885	Glu_cys_ligase,RimK
fadK~~~fadK_2~~~fadK_1	4.0	4	0.562	2e-09	-0.384	0.0728	0.984823928097834	soft-core	ECP_RS08405	fadK	C_RS09915	fadK	ECED1_RS09645	fadK	ECIAI1_RS08900	fadK	ECIAI39_RS06840	fadK	b1701	fadK	ECUMN_RS10935	fadK	UTI89_RS09195	fadK	IQ		Catalyzes the esterification, concomitant with transport, of exogenous fatty acids into metabolically active CoA thioesters for subsequent degradation or incorporation into phospholipids. Is maximally active on C6 0, C8 0 and C12 0 fatty acids, while has a low activity on C14-C18 chain length fatty acids. Is involved in the anaerobic beta-oxidative degradation of fatty acids, which allows anaerobic growth of E.coli on fatty acids as a sole carbon and energy source in the presence of nitrate or fumarate as a terminal electron acceptor. Can functionally replace FadD under anaerobic conditions	fadK	GO:0000166,GO:0003674,GO:0003824,GO:0005488,GO:0005524,GO:0005575,GO:0005623,GO:0005886,GO:0006082,GO:0006629,GO:0006631,GO:0006635,GO:0008144,GO:0008150,GO:0008152,GO:0009056,GO:0009062,GO:0009987,GO:0015645,GO:0016020,GO:0016042,GO:0016054,GO:0016405,GO:0016874,GO:0016877,GO:0016878,GO:0017076,GO:0019395,GO:0019752,GO:0030258,GO:0030554,GO:0031956,GO:0032553,GO:0032555,GO:0032559,GO:0032787,GO:0034440,GO:0035639,GO:0036094,GO:0043167,GO:0043168,GO:0043436,GO:0044237,GO:0044238,GO:0044242,GO:0044248,GO:0044255,GO:0044281,GO:0044282,GO:0044464,GO:0046395,GO:0055114,GO:0071704,GO:0071944,GO:0072329,GO:0097159,GO:0097367,GO:1901265,GO:1901363,GO:1901575	-	ko:K04116,ko:K12507	ko00362,ko01120,map00362,map01120	M00540	R05620	RC00004,RC01438	ko00000,ko00001,ko00002,ko01000,ko01004	-	-	iECIAI1_1343.ECIAI1_1755	AMP-binding,AMP-binding_C
ligA_2	1.0	1	0.0192	2.03e-09	0.174	0.0727	0.0412553410932665	cloud					ECED1_RS15495												L	Replication, recombination and repair	DNA ligase that catalyzes the formation of phosphodiester linkages between 5'-phosphoryl and 3'-hydroxyl groups in double-stranded DNA using NAD as a coenzyme and as the energy source for the reaction. It is essential for DNA replication and repair of damaged DNA	ligA	GO:0003674,GO:0003676,GO:0003677,GO:0003824,GO:0003909,GO:0003911,GO:0005488,GO:0005575,GO:0005622,GO:0005623,GO:0005737,GO:0005829,GO:0006139,GO:0006259,GO:0006260,GO:0006266,GO:0006281,GO:0006284,GO:0006288,GO:0006725,GO:0006807,GO:0006950,GO:0006974,GO:0008150,GO:0008152,GO:0009058,GO:0009059,GO:0009987,GO:0016874,GO:0016886,GO:0033554,GO:0034641,GO:0034645,GO:0043167,GO:0043169,GO:0043170,GO:0044237,GO:0044238,GO:0044249,GO:0044260,GO:0044424,GO:0044444,GO:0044464,GO:0046483,GO:0046872,GO:0050896,GO:0051103,GO:0051716,GO:0071704,GO:0090304,GO:0097159,GO:0140097,GO:1901360,GO:1901363,GO:1901576	6.5.1.2	ko:K01972	ko03030,ko03410,ko03420,ko03430,map03030,map03410,map03420,map03430	-	R00382	RC00005	ko00000,ko00001,ko01000,ko03032,ko03400	-	-	-	BRCT,DNA_ligase_OB,DNA_ligase_ZBD,DNA_ligase_aden,HHH_2,HHH_5
pheS	8.0	17	0.5681764705882353	2.0443911764705883e-09	-0.4057058823529412	0.0760823529411764	0.9998526594960956	core	ECP_RS08475	pheS	C_RS09985	pheS	ECED1_RS09715	pheS	ECIAI1_RS08970	pheS	ECIAI39_RS06755	pheS	b1714	pheS	ECUMN_RS11000	pheS	UTI89_RS09265	pheS	J	Translation, ribosomal structure and biogenesis	Belongs to the class-II aminoacyl-tRNA synthetase family. Phe-tRNA synthetase alpha subunit type 1 subfamily	pheS	GO:0000049,GO:0000166,GO:0003674,GO:0003676,GO:0003723,GO:0003824,GO:0004812,GO:0004826,GO:0005488,GO:0005524,GO:0005575,GO:0005622,GO:0005623,GO:0005737,GO:0005829,GO:0006082,GO:0006139,GO:0006399,GO:0006412,GO:0006418,GO:0006432,GO:0006518,GO:0006520,GO:0006725,GO:0006807,GO:0008144,GO:0008150,GO:0008152,GO:0009058,GO:0009059,GO:0009328,GO:0009987,GO:0010467,GO:0016070,GO:0016874,GO:0016875,GO:0017076,GO:0019538,GO:0019752,GO:0030554,GO:0032553,GO:0032555,GO:0032559,GO:0032991,GO:0034641,GO:0034645,GO:0034660,GO:0035639,GO:0036094,GO:0043038,GO:0043039,GO:0043043,GO:0043167,GO:0043168,GO:0043169,GO:0043170,GO:0043436,GO:0043603,GO:0043604,GO:0044237,GO:0044238,GO:0044249,GO:0044260,GO:0044267,GO:0044271,GO:0044281,GO:0044424,GO:0044444,GO:0044464,GO:0046483,GO:0046872,GO:0071704,GO:0090304,GO:0097159,GO:0097367,GO:0140098,GO:0140101,GO:1901265,GO:1901360,GO:1901363,GO:1901564,GO:1901566,GO:1901576,GO:1902494	6.1.1.20	ko:K01889	ko00970,map00970	M00359,M00360	R03660	RC00055,RC00523	ko00000,ko00001,ko00002,ko01000,ko01007,ko03016	-	-	iAF987.Gmet_1415,iJN746.PP_2469,iSSON_1240.SSON_1444,iYL1228.KPN_02176	Phe_tRNA-synt_N,tRNA-synt_2d
spoT_2~~~spoT	7.0	14	0.628	2.050763571428571e-09	-0.2843571428571428	0.0772	0.9991159569765728	core	ECP_RS19090	spoT	C_RS21120	spoT	ECED1_RS21810	spoT	ECIAI1_RS19070	spoT	ECIAI39_RS20920	spoT	b3650	spoT	ECUMN_RS21650	spoT	UTI89_RS20275	spoT	KT		In eubacteria ppGpp (guanosine 3'-diphosphate 5-' diphosphate) is a mediator of the stringent response that coordinates a variety of cellular activities in response to changes in nutritional abundance	spoT	GO:0000166,GO:0001882,GO:0001883,GO:0003674,GO:0003824,GO:0005488,GO:0005524,GO:0005525,GO:0005575,GO:0005618,GO:0005622,GO:0005623,GO:0005737,GO:0005829,GO:0005886,GO:0006139,GO:0006163,GO:0006164,GO:0006725,GO:0006753,GO:0006793,GO:0006796,GO:0006807,GO:0006950,GO:0007154,GO:0008144,GO:0008150,GO:0008152,GO:0008728,GO:0008893,GO:0009058,GO:0009116,GO:0009117,GO:0009119,GO:0009150,GO:0009152,GO:0009163,GO:0009165,GO:0009259,GO:0009260,GO:0009267,GO:0009605,GO:0009987,GO:0009991,GO:0015949,GO:0015969,GO:0015970,GO:0016020,GO:0016301,GO:0016310,GO:0016740,GO:0016772,GO:0016778,GO:0016787,GO:0016788,GO:0016794,GO:0017076,GO:0018130,GO:0019001,GO:0019438,GO:0019637,GO:0019693,GO:0030312,GO:0030554,GO:0031667,GO:0031668,GO:0031669,GO:0032549,GO:0032550,GO:0032553,GO:0032555,GO:0032559,GO:0032561,GO:0033554,GO:0033865,GO:0033866,GO:0033875,GO:0034030,GO:0034032,GO:0034033,GO:0034035,GO:0034036,GO:0034404,GO:0034641,GO:0034654,GO:0035639,GO:0036094,GO:0042278,GO:0042451,GO:0042455,GO:0042578,GO:0042594,GO:0043167,GO:0043168,GO:0044237,GO:0044238,GO:0044249,GO:0044271,GO:0044281,GO:0044283,GO:0044424,GO:0044444,GO:0044464,GO:0046128,GO:0046129,GO:0046390,GO:0046483,GO:0050896,GO:0051716,GO:0055086,GO:0071496,GO:0071704,GO:0071944,GO:0072521,GO:0072522,GO:0090407,GO:0097159,GO:0097367,GO:1901068,GO:1901070,GO:1901135,GO:1901137,GO:1901265,GO:1901293,GO:1901360,GO:1901362,GO:1901363,GO:1901564,GO:1901566,GO:1901576,GO:1901657,GO:1901659	2.7.6.5,3.1.7.2	ko:K00951,ko:K01139	ko00230,map00230	-	R00336,R00429	RC00002,RC00078	ko00000,ko00001,ko01000,ko03009	-	-	iECNA114_1301.ECNA114_3794,iECOK1_1307.ECOK1_4092,iECP_1309.ECP_3748,iECS88_1305.ECS88_4065,iECSF_1327.ECSF_3486,iLF82_1304.LF82_2165,iNRG857_1313.NRG857_18145,iUMN146_1321.UM146_18405,iUTI89_1310.UTI89_C4195,ic_1306.c4475	ACT_4,HD_4,RelA_SpoT,TGS
recE~~~recE_1	2.0	8	0.0447	2.05425e-09	0.082375	0.0740375	0.0353617209370856	cloud			C_RS30110										ECUMN_RS26570;ECUMN_RS26260	;			L	Replication, recombination and repair	Enterobacterial exodeoxyribonuclease VIII	recE	-	2.7.7.7	ko:K02342,ko:K10906	ko00230,ko00240,ko01100,ko03030,ko03430,ko03440,map00230,map00240,map01100,map03030,map03430,map03440	M00260	R00375,R00376,R00377,R00378	RC02795	ko00000,ko00001,ko00002,ko01000,ko03032,ko03400	-	-	-	DUF3799,DUF5051,Exonuc_VIII,RNase_T
group_15278	1.0	4	0.01245	2.0695e-09	0.6435	0.073825	0.0387505525268896	cloud					ECED1_RS11655
group_18368	1.0	6	0.0493	2.0766666666666667e-09	0.2388333333333333	0.0727999999999999	0.0493590688080153	cloud															UTI89_RS14570
rfe_1~~~wecA~~~rfe_2~~~wecA_2~~~wecA_1	8.0	93	0.8828827956989248	2.0945483871803473e-09	-0.4414086021505377	0.0970666666666666	0.9998526594960956	core	ECP_RS20220	wecA	C_RS22205	wecA	ECED1_RS22520	wecA	ECIAI1_RS19790	wecA	ECIAI39_RS15105	wecA	b3784	rfe	ECUMN_RS22385	wecA	UTI89_RS20975	wecA	M	Cell wall/membrane/envelope biogenesis	Catalyzes the transfer of the GlcNAc-1-phosphate moiety from UDP-GlcNAc onto the carrier lipid undecaprenyl phosphate (C55-P), yielding GlcNAc-pyrophosphoryl-undecaprenyl (GlcNAc-PP- C55)	wecA	GO:0000271,GO:0000287,GO:0003674,GO:0003824,GO:0005488,GO:0005515,GO:0005575,GO:0005618,GO:0005623,GO:0005886,GO:0005887,GO:0005975,GO:0005976,GO:0006629,GO:0008144,GO:0008150,GO:0008152,GO:0008610,GO:0008653,GO:0008963,GO:0009058,GO:0009059,GO:0009103,GO:0009243,GO:0009246,GO:0009274,GO:0009276,GO:0009987,GO:0016020,GO:0016021,GO:0016043,GO:0016051,GO:0016740,GO:0016757,GO:0016772,GO:0016780,GO:0030145,GO:0030312,GO:0030313,GO:0031224,GO:0031226,GO:0031975,GO:0033692,GO:0034637,GO:0034645,GO:0036380,GO:0042546,GO:0042802,GO:0043167,GO:0043169,GO:0043170,GO:0044036,GO:0044038,GO:0044085,GO:0044237,GO:0044238,GO:0044249,GO:0044255,GO:0044260,GO:0044262,GO:0044264,GO:0044425,GO:0044459,GO:0044464,GO:0045229,GO:0046378,GO:0046402,GO:0046872,GO:0046914,GO:0070589,GO:0071554,GO:0071555,GO:0071704,GO:0071840,GO:0071944,GO:1901135,GO:1901137,GO:1901576,GO:1903509	2.7.8.33,2.7.8.35,5.1.3.14	ko:K01791,ko:K02851	ko00520,ko01100,ko05111,map00520,map01100,map05111	M00362	R00420,R08856	RC00002,RC00290	ko00000,ko00001,ko00002,ko01000,ko01003,ko01005	-	-	iAF987.Gmet_1505,iECSF_1327.ECSF_3624	Glycos_transf_4
eae~~~yeeJ_1~~~yeeJ_3~~~yeeJ_2~~~yeeJ_4~~~yeeJ	5.0	55	0.751890909090909	2.108927709090909e-09	-0.2369818181818181	0.0768090909090909	0.96287019301606	soft-core	ECP_RS01845	fdeC	C_RS01915	fdeC			ECIAI1_RS01480	fdeC					ECUMN_RS02665	fdeC	UTI89_RS01565	fdeC	M	Cell wall/membrane/envelope biogenesis	cell adhesion	eaeH	GO:0005575,GO:0005623,GO:0007155,GO:0008150,GO:0009279,GO:0009405,GO:0016020,GO:0019867,GO:0022610,GO:0030260,GO:0030312,GO:0030313,GO:0031975,GO:0044403,GO:0044409,GO:0044419,GO:0044462,GO:0044464,GO:0051701,GO:0051704,GO:0051806,GO:0051828,GO:0071944	-	ko:K13735	ko05100,map05100	-	-	-	ko00000,ko00001	-	-	-	Big_1,Big_2,DUF1529,IAT_beta,Invasin_D3,LysM
group_28572	1.0	3	0.418	2.1145999999999997e-09	0.0644666666666666	0.0743333333333333	0.0337409753941358	cloud			C_RS15065				ECIAI1_RS08055										S	Function unknown	Bacteriophage lambda head decoration protein D	D_2	-	-	-	-	-	-	-	-	-	-	-	HDPD
yfdR~~~yfdR_2	1.0	8	0.379125	2.116375e-09	0.0687374999999999	0.0741375	0.0574627965227641	cloud					ECED1_RS10775	yfdR
group_27581	1.0	29	0.2410689655172413	2.12323560275862e-09	0.079951724137931	0.0790620689655172	0.0268159717106232	cloud					ECED1_RS10720
ftsP~~~ftsP_2~~~ftsP_1	8.0	64	0.936875	2.1288750000000003e-09	-0.23125	0.0728625	0.9989686164726684	core	ECP_RS15845	ftsP	C_RS17845	ftsP	ECED1_RS18550	ftsP	ECIAI1_RS15840	ftsP	ECIAI39_RS17655	ftsP	b3017	ftsP	ECUMN_RS18400	ftsP	UTI89_RS16790	ftsP	D	Cell cycle control, cell division, chromosome partitioning	Cell division protein that is required for growth during stress conditions. May be involved in protecting or stabilizing the divisomal assembly under conditions of stress	ftsP	GO:0000003,GO:0000910,GO:0003674,GO:0003824,GO:0005488,GO:0005507,GO:0005575,GO:0005623,GO:0006950,GO:0006979,GO:0007049,GO:0008150,GO:0008152,GO:0009314,GO:0009628,GO:0009987,GO:0010212,GO:0016491,GO:0019954,GO:0022402,GO:0022414,GO:0030288,GO:0030313,GO:0031975,GO:0032153,GO:0032505,GO:0042597,GO:0043093,GO:0043167,GO:0043169,GO:0044464,GO:0046872,GO:0046914,GO:0050896,GO:0051301,GO:0055114	-	ko:K04753	-	-	-	-	ko00000	-	-	-	Cu-oxidase,Cu-oxidase_2,Cu-oxidase_3
cyuP~~~dlsT_1~~~dlsT_2~~~dlsT~~~cyuP_1~~~tdcC_1	7.0	21	0.8029999999999999	2.14e-09	-0.2733333333333333	0.0727666666666666	0.997200530425814	core	ECP_RS16335	cyuP			ECED1_RS19055	cyuP	ECIAI1_RS16315	cyuP	ECIAI39_RS18145	cyuP	b3110	cyuP	ECUMN_RS18860	cyuP	UTI89_RS17285	cyuP	E	Amino acid transport and metabolism	Plays a role in L-cysteine detoxification. May transport both D- and L-serine (By similarity)	yhaO	GO:0000096,GO:0000098,GO:0001101,GO:0005575,GO:0005623,GO:0005886,GO:0006082,GO:0006520,GO:0006534,GO:0006790,GO:0006807,GO:0006810,GO:0006811,GO:0006812,GO:0006820,GO:0006865,GO:0008150,GO:0008152,GO:0009056,GO:0009063,GO:0009069,GO:0009071,GO:0009093,GO:0009405,GO:0009987,GO:0010033,GO:0010243,GO:0015711,GO:0015804,GO:0015849,GO:0015893,GO:0016020,GO:0016021,GO:0016054,GO:0019752,GO:0031224,GO:0032329,GO:0042221,GO:0042493,GO:0042940,GO:0042942,GO:0043200,GO:0043436,GO:0044237,GO:0044238,GO:0044248,GO:0044273,GO:0044281,GO:0044282,GO:0044419,GO:0044425,GO:0044464,GO:0046395,GO:0046942,GO:0050896,GO:0051179,GO:0051234,GO:0051704,GO:0071702,GO:0071704,GO:0071705,GO:0071944,GO:1901367,GO:1901564,GO:1901565,GO:1901575,GO:1901605,GO:1901606,GO:1901698,GO:1901700	-	-	-	-	-	-	-	-	-	-	Trp_Tyr_perm
gspC	5.0	20	0.6375	2.1435e-09	-0.24225	0.07285	0.7025195226167673	shell	ECP_RS17400	gspC	C_RS19395	gspC	ECED1_RS20120	gspC					b3324	gspC			UTI89_RS18335	gspC	U	Intracellular trafficking, secretion, and vesicular transport	protein transport across the cell outer membrane	gspC	GO:0002790,GO:0003674,GO:0005215,GO:0005575,GO:0005623,GO:0005886,GO:0006810,GO:0008104,GO:0008150,GO:0008565,GO:0009306,GO:0009987,GO:0015031,GO:0015627,GO:0015628,GO:0015833,GO:0016020,GO:0016021,GO:0031224,GO:0032940,GO:0032991,GO:0033036,GO:0042886,GO:0044425,GO:0044464,GO:0045184,GO:0046903,GO:0051179,GO:0051234,GO:0055085,GO:0071702,GO:0071705,GO:0071806,GO:0071944,GO:0098776	-	ko:K02452	ko03070,ko05111,map03070,map05111	M00331	-	-	ko00000,ko00001,ko00002,ko02044	3.A.15	-	-	PDZ_2,T2SSC
hscC~~~hscC_2~~~hscC_1	3.0	3	0.522	2.15e-09	-0.249	0.0726	0.5282157064977162	shell							ECIAI1_RS03175	hscC			b0650	hscC	ECUMN_RS04645	hscC			O	Post-translational modification, protein turnover, and chaperones	heat shock protein 70	hscC	GO:0000166,GO:0003674,GO:0003824,GO:0005488,GO:0005524,GO:0008144,GO:0016462,GO:0016787,GO:0016817,GO:0016818,GO:0016887,GO:0017076,GO:0017111,GO:0030554,GO:0032553,GO:0032555,GO:0032559,GO:0035639,GO:0036094,GO:0043167,GO:0043168,GO:0097159,GO:0097367,GO:1901265,GO:1901363	-	ko:K04045	-	-	-	-	ko00000,ko03110	1.A.33	-	iECO26_1355.ECO26_0725,iSFV_1184.SFV_0676	HSP70
group_17390	2.0	44	0.4244090909090909	2.1688113636363637e-09	0.056515909090909	0.0738772727272727	0.5563577427434802	shell													ECUMN_RS00430	traU	UTI89_RS25735	traU	S	Function unknown	PFAM TraU	-	-	-	ko:K12060	-	-	-	-	ko00000,ko02044	3.A.7.11.1	-	-	TraU
bepC~~~arpC~~~oprM_2~~~oprM~~~ttgC	1.0	89	0.150067415730337	2.174926655617977e-09	-0.5175393258426966	0.0757449438202247	0.1573596581700309	shell													ECUMN_RS03590				MU		Outer membrane efflux protein	-	-	-	ko:K12340,ko:K12543	ko01501,ko01503,ko02020,ko03070,ko04626,ko05133,map01501,map01503,map02020,map03070,map04626,map05133	M00325,M00326,M00330,M00339,M00571,M00575,M00646,M00647,M00696,M00697,M00709,M00720,M00821	-	-	ko00000,ko00001,ko00002,ko01504,ko02000,ko02044	1.B.17,2.A.6.2,3.A.1.109.4	-	-	OEP
tdh_1~~~ycjR~~~tdh_2~~~ycjQ_2~~~tdh_3~~~ycjQ_1~~~ycjQ	1.0	6	0.191	2.1783349005e-09	0.3883333333333333	0.0889333333333333	0.7623397672020038	shell	ECP_RS06945;ECP_RS06950	ycjQ;ycjR	C_RS08360	ycjQ	ECED1_RS07700	ycjR	ECIAI1_RS06830	ycjR			b1314	ycjR			UTI89_RS07630;UTI89_RS07625	ycjR;ycjQ	E	Amino acid transport and metabolism	oxidoreductase activity	ycjQ	GO:0003674,GO:0003824,GO:0005488,GO:0008150,GO:0008152,GO:0016491,GO:0043167,GO:0043169,GO:0046872,GO:0055114	-	-	-	-	-	-	-	-	-	-	ADH_N,ADH_zinc_N,GFO_IDH_MocA,GFO_IDH_MocA_C
group_11274	1.0	4	0.03345	2.1825e-09	-0.14625	0.072725	0.0344776779136584	cloud			C_RS07020
yfdK_1~~~yfdK_3~~~yfdK_2	1.0	11	0.0584636363636363	2.1834328527272726e-09	0.2104545454545454	0.0796090909090909	0.0586415205540002	cloud															UTI89_RS14435		S	Function unknown	response to oxidative stress	yfdK	GO:0006950,GO:0006979,GO:0008150,GO:0050896	-	-	-	-	-	-	-	-	-	-	Caudo_TAP
yfdM	3.0	35	0.2217114285714285	2.185209852e-09	0.0966571428571428	0.0787142857142857	0.22410490643878	shell									ECIAI39_RS24375		b2356	yfdM			UTI89_RS14620
group_19777	1.0	3	0.0298	2.191e-09	-0.1503333333333333	0.0746	0.0449388536908796	cloud					ECED1_RS15705
stfR_2~~~stfR_1~~~stfR~~~stfQ~~~stfQ_1	1.0	26	0.3078846153846154	2.194218947830769e-09	0.1258961538461538	0.0841038461538461	0.1913953145719758	shell													ECUMN_RS07785				M	Cell wall/membrane/envelope biogenesis	tail fiber protein	stfR	GO:0003674,GO:0005198	-	-	-	-	-	-	-	-	-	-	Collar,DUF3751,Phage_fiber,Phage_fiber_2,phage_tail_N
group_27050	1.0	6	0.1133333333333333	2.2058733333333324e-09	-0.1001166666666666	0.07625	0.0820686606748195	cloud									ECIAI39_RS10205								S	Function unknown	Domain of unknown function (DUF4222)	-	-	-	-	-	-	-	-	-	-	-	-	DUF4222
rrrD_4~~~rrrD_3~~~rrrD~~~rrrD_2~~~rrrD_5	1.0	8	0.1006249999999999	2.2135e-09	0.11675	0.0743875	0.0581994990422867	cloud													ECUMN_RS04000
rplS	8.0	40	0.8478	2.224234e-09	-0.7323999999999999	0.07816	0.9998526594960956	core	ECP_RS13345	rplS	C_RS14870	rplS	ECED1_RS15425	rplS	ECIAI1_RS13680	rplS	ECIAI39_RS14120	rplS	b2606	rplS	ECUMN_RS15615	rplS	UTI89_RS14325	rplS	J	Translation, ribosomal structure and biogenesis	This protein is located at the 30S-50S ribosomal subunit interface and may play a role in the structure and function of the aminoacyl-tRNA binding site	rplS	GO:0000027,GO:0003674,GO:0003676,GO:0003723,GO:0003735,GO:0005198,GO:0005488,GO:0005575,GO:0005622,GO:0005623,GO:0005737,GO:0005829,GO:0005840,GO:0005886,GO:0006412,GO:0006518,GO:0006807,GO:0006996,GO:0008150,GO:0008152,GO:0009058,GO:0009059,GO:0009987,GO:0010467,GO:0015934,GO:0016020,GO:0016043,GO:0019538,GO:0019843,GO:0022607,GO:0022613,GO:0022618,GO:0022625,GO:0022626,GO:0032991,GO:0034622,GO:0034641,GO:0034645,GO:0040007,GO:0042254,GO:0042255,GO:0042273,GO:0043043,GO:0043170,GO:0043226,GO:0043228,GO:0043229,GO:0043232,GO:0043603,GO:0043604,GO:0043933,GO:0044085,GO:0044237,GO:0044238,GO:0044249,GO:0044260,GO:0044267,GO:0044271,GO:0044391,GO:0044422,GO:0044424,GO:0044444,GO:0044445,GO:0044446,GO:0044464,GO:0065003,GO:0070180,GO:0070925,GO:0071704,GO:0071826,GO:0071840,GO:0071944,GO:0097159,GO:1901363,GO:1901564,GO:1901566,GO:1901576,GO:1990904	-	ko:K02884	ko03010,map03010	M00178	-	-	br01610,ko00000,ko00001,ko00002,ko03011	-	-	-	Ribosomal_L19
stfR_1~~~stfR~~~stfQ	1.0	21	0.3670952380952381	2.249982349695238e-09	0.1076809523809523	0.0840380952380952	0.1415942242522469	cloud															UTI89_RS07290		M	Cell wall/membrane/envelope biogenesis	tail fiber protein	stfR	GO:0003674,GO:0005198	-	-	-	-	-	-	-	-	-	-	Collar,DUF3751,Phage_fiber,Phage_fiber_2,phage_tail_N
pstC	1.0	1	0.133	2.25e-09	-0.517	0.0725	0.999705318992191	core	ECP_RS19950	pstC	C_RS21935	pstC	ECED1_RS22250	pstC	ECIAI1_RS19495	pstC	ECIAI39_RS21685	pstC	b3727	pstC	ECUMN_RS22095	pstC	UTI89_RS20705	pstC	P	Inorganic ion transport and metabolism	probably responsible for the translocation of the substrate across the membrane	pstC	GO:0003674,GO:0005215,GO:0005315,GO:0005575,GO:0005623,GO:0005886,GO:0005887,GO:0006810,GO:0006811,GO:0006817,GO:0006820,GO:0008150,GO:0009314,GO:0009628,GO:0010921,GO:0015291,GO:0015318,GO:0015698,GO:0016020,GO:0016021,GO:0019220,GO:0019222,GO:0022804,GO:0022857,GO:0031224,GO:0031226,GO:0031323,GO:0034220,GO:0035303,GO:0035435,GO:0040007,GO:0044110,GO:0044116,GO:0044117,GO:0044403,GO:0044419,GO:0044425,GO:0044459,GO:0044464,GO:0050789,GO:0050790,GO:0050794,GO:0050896,GO:0051174,GO:0051179,GO:0051234,GO:0051336,GO:0051704,GO:0055085,GO:0065007,GO:0065009,GO:0071944,GO:0098656,GO:0098660,GO:0098661	-	ko:K02037	ko02010,map02010	M00222	-	-	ko00000,ko00001,ko00002,ko02000	3.A.1.7	-	iAF987.Gmet_2702,ic_1306.c4652	BPD_transp_1
group_27071	1.0	6	0.0517666666666666	2.2556666666666662e-09	0.1936666666666666	0.0734833333333333	0.1131575069986739	cloud									ECIAI39_RS09850								S	Function unknown	Protein of unknown function (DUF935)	-	-	-	-	-	-	-	-	-	-	-	-	DUF935
group_26415	5.0	183	0.3333562841530054	2.2705663883768307e-09	0.0794207650273224	0.0780021857923497	0.5227641078532489	shell	ECP_RS05945		C_RS15085				ECIAI1_RS03995		ECIAI39_RS07650				ECUMN_RS04030				S	Function unknown	Phage terminase large subunit (GpA)	A	-	3.1.21.4	ko:K21512	-	-	-	-	ko00000,ko01000	-	-	-	Terminase_GpA
oppA_2~~~oppA~~~oppA_1	8.0	42	0.6900000000000001	2.2905738095238096e-09	-0.3782380952380952	0.0771809523809523	0.9998526594960956	core	ECP_RS06555	oppA	C_RS07985	oppA	ECED1_RS07035	oppA	ECIAI1_RS06435	oppA	ECIAI39_RS07995	oppA	b1243	oppA	ECUMN_RS08690	oppA	UTI89_RS06935	oppA	E	Amino acid transport and metabolism	periplasmic oligopeptide-binding protein	oppA	GO:0003674,GO:0005488,GO:0005575,GO:0005623,GO:0005886,GO:0006457,GO:0006810,GO:0006857,GO:0006950,GO:0008104,GO:0008150,GO:0009266,GO:0009408,GO:0009628,GO:0009987,GO:0015031,GO:0015833,GO:0016020,GO:0016021,GO:0030288,GO:0030313,GO:0031224,GO:0031975,GO:0032991,GO:0033036,GO:0033218,GO:0042277,GO:0042597,GO:0042886,GO:0043190,GO:0044425,GO:0044459,GO:0044464,GO:0045184,GO:0050896,GO:0051179,GO:0051234,GO:0055085,GO:0061077,GO:0071702,GO:0071705,GO:0071944,GO:0098533,GO:0098796,GO:0098797,GO:1900750,GO:1902494,GO:1902495,GO:1904949,GO:1990351	-	ko:K15580	ko01501,ko02010,ko02024,map01501,map02010,map02024	M00439	-	-	ko00000,ko00001,ko00002,ko02000	3.A.1.5.1,3.A.1.5.18,3.A.1.5.19,3.A.1.5.25	-	iECABU_c1320.ECABU_c15240,iECNA114_1301.ECNA114_1414,iECSF_1327.ECSF_1224,iNRG857_1313.NRG857_06385	SBP_bac_5
group_15661	4.0	36	0.3810555555555555	2.294111111111111e-09	0.0664333333333333	0.0727055555555555	0.4010608516281125	shell			C_RS15220	yfdQ					ECIAI39_RS24325	yfdQ	b2360	yfdQ	ECUMN_RS05300	yfdQ	UTI89_RS14670
group_26810	1.0	12	0.0306166666666666	2.297670883333333e-09	0.1590833333333333	0.0753416666666666	0.1589804037129807	shell			C_RS04460														L	Replication, recombination and repair	endonuclease which induces a single-strand cut and initiates DNA replication	-	GO:0003674,GO:0003824,GO:0004518,GO:0004519,GO:0006139,GO:0006259,GO:0006260,GO:0006725,GO:0006807,GO:0008150,GO:0008152,GO:0009058,GO:0009059,GO:0009987,GO:0016787,GO:0016788,GO:0034641,GO:0034645,GO:0043170,GO:0044237,GO:0044238,GO:0044249,GO:0044260,GO:0046483,GO:0071704,GO:0090304,GO:0090305,GO:1901360,GO:1901576	-	-	-	-	-	-	-	-	-	-	Phage_GPA
ndhB~~~hycC_1~~~hycC_2~~~hyfB	6.0	6	0.8409999999999999	2.32e-09	-0.313	0.0725	0.9986739354648592	core	ECP_RS13750	hycC	C_RS15600	hycC	ECED1_RS16070	hycC	ECIAI1_RS14120	hycC	ECIAI39_RS14640	hycC	b2723	hycC	ECUMN_RS16205	hycC	UTI89_RS15050	hycC	CP		Formate hydrogenlyase, subunit	hycC	GO:0003674,GO:0003824,GO:0003954,GO:0005575,GO:0005623,GO:0005886,GO:0006091,GO:0006119,GO:0006139,GO:0006163,GO:0006725,GO:0006753,GO:0006793,GO:0006796,GO:0006807,GO:0008137,GO:0008150,GO:0008152,GO:0009117,GO:0009123,GO:0009126,GO:0009141,GO:0009144,GO:0009150,GO:0009161,GO:0009167,GO:0009199,GO:0009205,GO:0009259,GO:0009987,GO:0015980,GO:0016020,GO:0016021,GO:0016310,GO:0016491,GO:0016651,GO:0016655,GO:0017144,GO:0019637,GO:0019693,GO:0022900,GO:0022904,GO:0031224,GO:0034641,GO:0042773,GO:0044237,GO:0044238,GO:0044281,GO:0044425,GO:0044464,GO:0045333,GO:0046034,GO:0046483,GO:0050136,GO:0055086,GO:0055114,GO:0071704,GO:0071944,GO:0072521,GO:1901135,GO:1901360,GO:1901564	-	ko:K12137,ko:K15828	-	-	-	-	ko00000,ko01000	-	-	iB21_1397.B21_02538,iECBD_1354.ECBD_1002,iECB_1328.ECB_02573,iECD_1391.ECD_02573,iECED1_1282.ECED1_3174,iECO111_1330.ECO111_3443,iECO26_1355.ECO26_3788,iECP_1309.ECP_2686,iEcHS_1320.EcHS_A2859,iLF82_1304.LF82_1065,iNRG857_1313.NRG857_13330	Proton_antipo_M,Proton_antipo_N
cbtA_3~~~cbtA_1~~~cbtA_2~~~ypjF~~~cbtA~~~cbtA_4	2.0	2	0.165	2.32e-09	-0.0752	0.0725	0.1022543097097392	cloud	ECP_RS23515														UTI89_RS24205		S	Function unknown	Escherichia coli O157 H7 ortholog z5091	-	-	-	-	-	-	-	-	-	-	-	-	-
cbtA~~~cbtA_2~~~cbtA_1~~~cbtA_4	1.0	1	0.165	2.32e-09	-0.0752	0.0725	0.0777957860615883	cloud									ECIAI39_RS22910	cbtA							S	Function unknown	inhibits FtsZ GTP-dependent polymerization and GTPase activity as well as MreB ATP-dependent polymerization. Binds to both the N- and C-terminus of FtsZ, likely blocking its polymerization. Overexpression results in inhibition of growth in liquid cultures and decrease in colony formation	cbtA	GO:0003674,GO:0005488,GO:0005515,GO:0008092,GO:0008150,GO:0008219,GO:0008360,GO:0009987,GO:0012501,GO:0022603,GO:0022604,GO:0050789,GO:0050793,GO:0050794,GO:0051128,GO:0065007,GO:0065008	-	ko:K18837	-	-	-	-	ko00000,ko02048	-	-	-	CbtA_toxin
rihB_1~~~rihB_2~~~rihB	8.0	173	0.7509583815028901	2.325440184973306e-09	-0.281271676300578	0.0761728323699422	0.9983792544570502	core	ECP_RS11220	rihB	C_RS12790	rihB	ECED1_RS13220	rihB	ECIAI1_RS11310	rihB	ECIAI39_RS11590	rihB	b2162	rihB	ECUMN_RS13485	rihB	UTI89_RS11920	rihB	F	Nucleotide transport and metabolism	Hydrolyzes cytidine or uridine to ribose and cytosine or uracil, respectively. Has a clear preference for cytidine over uridine. Strictly specific for ribonucleosides	rihB	GO:0003674,GO:0003824,GO:0005488,GO:0005509,GO:0005515,GO:0005575,GO:0005622,GO:0005623,GO:0005737,GO:0005829,GO:0006139,GO:0006152,GO:0006213,GO:0006725,GO:0006807,GO:0008150,GO:0008152,GO:0008477,GO:0009056,GO:0009116,GO:0009119,GO:0009164,GO:0009987,GO:0016787,GO:0016798,GO:0016799,GO:0019439,GO:0034641,GO:0034655,GO:0034656,GO:0042278,GO:0042454,GO:0042802,GO:0043167,GO:0043169,GO:0044237,GO:0044238,GO:0044248,GO:0044270,GO:0044281,GO:0044282,GO:0044424,GO:0044444,GO:0044464,GO:0045437,GO:0046131,GO:0046133,GO:0046135,GO:0046483,GO:0046700,GO:0046872,GO:0050263,GO:0055086,GO:0071704,GO:0072521,GO:0072523,GO:0072527,GO:0072529,GO:1901135,GO:1901136,GO:1901360,GO:1901361,GO:1901564,GO:1901565,GO:1901575,GO:1901657,GO:1901658	3.2.2.1,3.2.2.8	ko:K01239,ko:K01250,ko:K10213	ko00230,ko00240,ko00760,ko01100,map00230,map00240,map00760,map01100	-	R01245,R01273,R01677,R01770,R02137,R02143	RC00033,RC00063,RC00122,RC00318,RC00485	ko00000,ko00001,ko01000	-	-	iECH74115_1262.ECH74115_3298,iECSP_1301.ECSP_3040,iECs_1301.ECs3054,iSFV_1184.SFV_2237,iSF_1195.SF2247,iSFxv_1172.SFxv_2480,iS_1188.S2376,iZ_1308.Z3419	IU_nuc_hydro
yfdR_2~~~yfdR_3	2.0	13	0.3923846153846154	2.3310769230769234e-09	0.0700230769230769	0.0739692307692307	0.0727862089288345	cloud			C_RS15225	yfdR											UTI89_RS14675	yfdR	S	Function unknown	5'-deoxynucleotidase activity	yfdR	GO:0002953,GO:0003674,GO:0003824,GO:0005488,GO:0006793,GO:0006796,GO:0008150,GO:0008152,GO:0009987,GO:0016311,GO:0016787,GO:0016788,GO:0016791,GO:0042578,GO:0043167,GO:0043169,GO:0044237,GO:0046872,GO:0046914,GO:0050897	-	ko:K06952	-	-	-	-	ko00000	-	-	-	-
aslA~~~aslA_1~~~aslA_2	6.0	36	0.7281666666666666	2.336088333333333e-09	-0.4551666666666666	0.0752166666666666	0.9991159569765728	core	ECP_RS20310	aslA	C_RS22295	aslA	ECED1_RS22610	aslA	ECIAI1_RS25480		ECIAI39_RS15015	aslA	b3801	aslA	ECUMN_RS22475	aslA	UTI89_RS21065	aslA	P	Inorganic ion transport and metabolism	arylsulfatase activity	aslA	GO:0003674,GO:0003824,GO:0004065,GO:0005488,GO:0005575,GO:0005623,GO:0008150,GO:0008152,GO:0008484,GO:0016787,GO:0016788,GO:0042597,GO:0043167,GO:0043169,GO:0044464,GO:0046872	3.1.6.1	ko:K01130	ko00140,ko00600,map00140,map00600	-	R03980,R04856	RC00128,RC00231	ko00000,ko00001,ko01000	-	-	-	Sulfatase,Sulfatase_C
group_26348	1.0	1	0.0382	2.34e-09	0.219	0.0725	0.2490054515986444	shell			C_RS17410		ECED1_RS24615						b2633	yfjQ					S	Function unknown	Escherichia coli O157 H7 ortholog z1655	-	-	-	-	-	-	-	-	-	-	-	-	-
cysN~~~cysN_2~~~cysN_1	5.0	20	0.5415	2.3494225e-09	-0.449	0.07605	0.9995579784882864	core	ECP_RS13970	cysN	C_RS15760	cysN	ECED1_RS16230	cysN	ECIAI1_RS14285	cysN	ECIAI39_RS14780	cysN	b2751	cysN	ECUMN_RS16350	cysN	UTI89_RS15215	cysN	H	Coenzyme transport and metabolism	Belongs to the TRAFAC class translation factor GTPase superfamily. Classic translation factor GTPase family. CysN NodQ subfamily	cysN	GO:0000103,GO:0000166,GO:0001882,GO:0001883,GO:0003674,GO:0003824,GO:0003924,GO:0004020,GO:0004779,GO:0004781,GO:0005488,GO:0005524,GO:0005525,GO:0006790,GO:0006793,GO:0006796,GO:0008144,GO:0008150,GO:0008152,GO:0009058,GO:0009403,GO:0009404,GO:0009987,GO:0016301,GO:0016310,GO:0016462,GO:0016740,GO:0016772,GO:0016773,GO:0016779,GO:0016787,GO:0016817,GO:0016818,GO:0017076,GO:0017111,GO:0017144,GO:0019001,GO:0019748,GO:0030554,GO:0032549,GO:0032550,GO:0032553,GO:0032555,GO:0032559,GO:0032561,GO:0035639,GO:0036094,GO:0043167,GO:0043168,GO:0044237,GO:0044249,GO:0044272,GO:0044550,GO:0070566,GO:0070813,GO:0070814,GO:0097159,GO:0097367,GO:1901265,GO:1901363	2.7.1.25,2.7.7.4	ko:K00955,ko:K00956	ko00230,ko00261,ko00450,ko00920,ko01100,ko01120,ko01130,map00230,map00261,map00450,map00920,map01100,map01120,map01130	M00176,M00596	R00509,R00529,R04928,R04929	RC00002,RC00078,RC02809,RC02889	ko00000,ko00001,ko00002,ko01000	-	-	iECO103_1326.ECO103_3293	APS_kinase,GTP_EFTU
ydfG~~~ydfG_2~~~ydfG_1~~~hcaB	8.0	31	0.8820322580645161	2.352658064516129e-09	-0.2980322580645161	0.0743741935483871	0.9973478709297184	core	ECP_RS07770	ydfG	C_RS09260	ydfG	ECED1_RS08465	ydfG	ECIAI1_RS07925	ydfG	ECIAI39_RS09285	ydfG	b1539	ydfG	ECUMN_RS09985	ydfG	UTI89_RS08540	ydfG	S	Function unknown	NADP-dependent dehydrogenase with broad substrate specificity acting on 3-hydroxy acids. Catalyzes the NADP- dependent oxidation of L-allo-threonine to L-2-amino-3-keto- butyrate, which is spontaneously decarboxylated into aminoacetone. Also acts on D-threonine, L-serine, D-serine, D-3- hydroxyisobutyrate, L-3-hydroxyisobutyrate, D-glycerate and L- glycerate. Able to catalyze the reduction of the malonic semialdehyde to 3-hydroxypropionic acid. YdfG is apparently supplementing RutE, the presumed malonic semialdehyde reductase involved in pyrimidine degradation since both are able to detoxify malonic semialdehyde	ydfG	GO:0003674,GO:0003824,GO:0005575,GO:0005622,GO:0005623,GO:0005737,GO:0005829,GO:0006139,GO:0006206,GO:0006208,GO:0006212,GO:0006725,GO:0006807,GO:0008150,GO:0008152,GO:0009056,GO:0009112,GO:0009987,GO:0016491,GO:0016614,GO:0016616,GO:0017144,GO:0019860,GO:0031132,GO:0034641,GO:0035527,GO:0042737,GO:0044237,GO:0044238,GO:0044248,GO:0044270,GO:0044281,GO:0044424,GO:0044444,GO:0044464,GO:0046113,GO:0046483,GO:0046700,GO:0055086,GO:0055114,GO:0071704,GO:0072527,GO:0072529,GO:1901360,GO:1901361,GO:1901564,GO:1901565,GO:1901575	1.1.1.276,1.1.1.381	ko:K05886,ko:K16066	ko00240,ko00260,ko01100,map00240,map00260,map01100	-	R09289,R10851,R10852	RC00087,RC00525,RC03288	ko00000,ko00001,ko01000	-	-	-	adh_short
xylF_2~~~xylF_1~~~xylF	8.0	76	0.8651315789473685	2.354935263157895e-09	-0.2322236842105263	0.0777618421052631	0.9986739354648592	core	ECP_RS18700	xylF	C_RS20725	xylF	ECED1_RS21420	xylF	ECIAI1_RS18640	xylF	ECIAI39_RS20480	xylF	b3566	xylF	ECUMN_RS21240	xylF	UTI89_RS19875	xylF	G	Carbohydrate transport and metabolism	D-xylose metabolic process	xylF	GO:0003674,GO:0005488,GO:0005575,GO:0005623,GO:0005975,GO:0005996,GO:0006810,GO:0008150,GO:0008152,GO:0008643,GO:0015749,GO:0015750,GO:0015753,GO:0019321,GO:0030246,GO:0030288,GO:0030313,GO:0031975,GO:0034219,GO:0036094,GO:0042597,GO:0042732,GO:0044238,GO:0044281,GO:0044464,GO:0048029,GO:0051179,GO:0051234,GO:0055085,GO:0071702,GO:0071704	-	ko:K10543	ko02010,map02010	M00215	-	-	ko00000,ko00001,ko00002,ko02000	3.A.1.2.4	-	iB21_1397.B21_03369,iECBD_1354.ECBD_0168,iECD_1391.ECD_03418,iEcHS_1320.EcHS_A3769,iEcolC_1368.EcolC_0148,iUTI89_1310.UTI89_C4107,ic_1306.c4386	Peripla_BP_4
group_26973	2.0	10	0.276	2.36848e-09	-0.3778	0.0752	0.2787682333873582	shell	ECP_RS06485														UTI89_RS06870		L	Replication, recombination and repair	to Shigella flexneri,and Shigella flexneri 2A IS10 orf S0034 or Cp0027 SWALL Q9AFX7 (EMBL AF348706) (407 aa) fasta scores E()	-	-	-	-	-	-	-	-	-	-	-	-	DDE_Tnp_1
ygbE	1.0	3	0.226	2.3706666666666663e-09	-0.4083333333333334	0.0729	0.9998526594960956	core	ECP_RS13960	ygbE	C_RS15750	ygbE	ECED1_RS16220	ygbE	ECIAI1_RS14275	ygbE	ECIAI39_RS14770	ygbE	b2749	ygbE	ECUMN_RS16340	ygbE	UTI89_RS15205	ygbE	S	Function unknown	Protein of unknown function (DUF3561)	ygbE	GO:0005575,GO:0005623,GO:0005886,GO:0016020,GO:0016021,GO:0031224,GO:0044425,GO:0044464,GO:0071944	-	-	-	-	-	-	-	-	-	-	DUF3561
ogt_2	4.0	4	0.538	2.39e-09	-0.438	0.0724	0.9883601001915426	soft-core	ECP_RS11550	yfaP	C_RS13130	yfaP	ECED1_RS13650	yfaP	ECIAI1_RS11615	yfaP	ECIAI39_RS11900	yfaP	b2225	yfaP	ECUMN_RS13795	yfaP	UTI89_RS12250	yfaP	S	Function unknown	Uncharacterized protein conserved in bacteria (DUF2135)	yfaP	-	-	ko:K09934	-	-	-	-	ko00000	-	-	-	DUF2135,VIT
group_14873	4.0	4	0.55	2.4e-09	-0.372	0.0724	0.9989686164726684	core	ECP_RS12690	tmcA	C_RS14260	tmcA	ECED1_RS14775	tmcA	ECIAI1_RS12725	tmcA	ECIAI39_RS13140	tmcA	b2474	tmcA	ECUMN_RS14920	tmcA	UTI89_RS13685	tmcA	J	Translation, ribosomal structure and biogenesis	Catalyzes the formation of N(4)-acetylcytidine (ac(4)C) at the wobble position of tRNA(Met), by using acetyl-CoA as an acetyl donor and ATP (or GTP)	tmcA	GO:0000049,GO:0000154,GO:0000166,GO:0002097,GO:0002101,GO:0003674,GO:0003676,GO:0003723,GO:0003824,GO:0005488,GO:0005524,GO:0005575,GO:0005622,GO:0005623,GO:0005737,GO:0006139,GO:0006364,GO:0006396,GO:0006399,GO:0006400,GO:0006725,GO:0006807,GO:0008033,GO:0008080,GO:0008144,GO:0008150,GO:0008152,GO:0009451,GO:0009987,GO:0010467,GO:0016070,GO:0016072,GO:0016407,GO:0016410,GO:0016740,GO:0016746,GO:0016747,GO:0017076,GO:0022613,GO:0030490,GO:0030554,GO:0032553,GO:0032555,GO:0032559,GO:0034470,GO:0034641,GO:0034660,GO:0035639,GO:0036094,GO:0042254,GO:0042274,GO:0043167,GO:0043168,GO:0043170,GO:0043412,GO:0044085,GO:0044237,GO:0044238,GO:0044424,GO:0044464,GO:0046483,GO:0051391,GO:0051392,GO:0071704,GO:0071840,GO:0090304,GO:0097159,GO:0097367,GO:1901265,GO:1901360,GO:1901363,GO:1904812,GO:1990882,GO:1990883,GO:1990884	2.3.1.193,2.3.1.57	ko:K00657,ko:K06957	ko00330,ko01100,ko04216,map00330,map01100,map04216	M00135	R01154	RC00004,RC00096	ko00000,ko00001,ko00002,ko01000,ko03016	-	-	-	Acetyltransf_1,DUF1726,GNAT_acetyltr_2,Helicase_RecD,tRNA_bind_3
papE~~~papE_2~~~papE_1	1.0	9	0.0737777777777777	2.4003544444444446e-09	0.1314777777777777	0.0746888888888888	0.107263886842493	cloud			C_RS24490;C_RS17010	papE;papE					ECIAI39_RS23015				ECUMN_RS17650				S	Function unknown	Residues 7 to 179 of 179 are 91.32 pct identical to residues 1 to 173 of 173 from SwissProt.40 sp P08407 PAPE_ECOLI FIMBRIAL PROTEIN PAPE PRECURSOR	-	-	-	ko:K12520	-	-	-	-	ko00000,ko02044	-	-	-	-
ydeN_1~~~ydeN_2~~~ydeN_3~~~ydeN	4.0	6	0.4556666666666666	2.404666666666667e-09	-0.264	0.0735333333333333	0.98762339767202	soft-core	ECP_RS07610	ydeN	C_RS09045	ydeN	ECED1_RS08325	ydeN	ECIAI1_RS07675	ydeN	ECIAI39_RS08890	ydeN	b1498	ydeN	ECUMN_RS09715	ydeN	UTI89_RS08280	ydeN	P	Inorganic ion transport and metabolism	sulfuric ester hydrolase activity	ydeN	GO:0003674,GO:0003824,GO:0005488,GO:0005575,GO:0005623,GO:0008150,GO:0008152,GO:0008484,GO:0016787,GO:0016788,GO:0030288,GO:0030313,GO:0031975,GO:0042597,GO:0043167,GO:0043169,GO:0044464,GO:0046872	3.1.6.1	ko:K01130,ko:K01138	ko00140,ko00600,map00140,map00600	-	R03980,R04856	RC00128,RC00231	ko00000,ko00001,ko01000	-	-	-	Sulfatase
group_21910	1.0	13	0.6006153846153846	2.4395230769230767e-09	0.0755	0.0752153846153846	0.0434654486518343	cloud			C_RS00400	tnpA	ECED1_RS19820	tnpA							ECUMN_RS15090	tnpA			L	Replication, recombination and repair	pct identical to residues 1 to 152 of 152 from SwissProt.40 sp Q57334 T200_SALTY Transposase for insertion sequence element IS200	-	-	-	-	-	-	-	-	-	-	-	-	-
group_27705	1.0	13	0.6006153846153846	2.4395230769230767e-09	0.0755	0.0752153846153846	0.0581994990422867	cloud			C_RS06485	tnpA											UTI89_RS00190	tnpA	L	Replication, recombination and repair	pct identical to residues 1 to 152 of 152 from SwissProt.40 sp Q57334 T200_SALTY Transposase for insertion sequence element IS200	-	-	-	-	-	-	-	-	-	-	-	-	-
group_16849	2.0	5	0.28894	2.4410000502e-09	-0.0026399999999999	0.07826	0.0670399292765581	cloud					ECED1_RS05255								ECUMN_RS07700				OU		Peptidase family S49	-	-	-	-	-	-	-	-	-	-	-	-	-
cueR	5.0	41	0.6975634146341464	2.456242975609756e-09	-0.5432926829268293	0.076680487804878	0.5666715780167968	shell							ECIAI1_RS02445	cueR	ECIAI39_RS02370	cueR	b0487	cueR	ECUMN_RS03610	cueR	UTI89_RS02480	cueR	K	Transcription	Regulates the transcription of the copA and cueO genes. It detects cytoplasmic copper stress and activates transcription in response to increasing copper concentrations	cueR	GO:0000976,GO:0000984,GO:0000986,GO:0000987,GO:0001017,GO:0001067,GO:0001130,GO:0001131,GO:0001199,GO:0001204,GO:0001216,GO:0003674,GO:0003676,GO:0003677,GO:0003690,GO:0003700,GO:0005488,GO:0005507,GO:0005515,GO:0005575,GO:0005622,GO:0005623,GO:0005737,GO:0006139,GO:0006351,GO:0006355,GO:0006725,GO:0006807,GO:0008150,GO:0008152,GO:0009058,GO:0009059,GO:0009889,GO:0009891,GO:0009893,GO:0009987,GO:0010035,GO:0010038,GO:0010467,GO:0010468,GO:0010556,GO:0010557,GO:0010604,GO:0010628,GO:0016070,GO:0018130,GO:0019219,GO:0019222,GO:0019438,GO:0031323,GO:0031325,GO:0031326,GO:0031328,GO:0032774,GO:0032991,GO:0032993,GO:0034641,GO:0034645,GO:0034654,GO:0042221,GO:0042802,GO:0043167,GO:0043169,GO:0043170,GO:0043565,GO:0044212,GO:0044237,GO:0044238,GO:0044249,GO:0044260,GO:0044271,GO:0044424,GO:0044464,GO:0045893,GO:0045935,GO:0046483,GO:0046872,GO:0046914,GO:0048518,GO:0048522,GO:0050789,GO:0050794,GO:0050896,GO:0051171,GO:0051173,GO:0051252,GO:0051254,GO:0051716,GO:0060255,GO:0065007,GO:0070887,GO:0071241,GO:0071248,GO:0071704,GO:0080090,GO:0090304,GO:0097159,GO:0097659,GO:0140110,GO:1901360,GO:1901362,GO:1901363,GO:1901576,GO:1902680,GO:1903506,GO:1903508,GO:1990837,GO:2000112,GO:2001141	-	ko:K19591	-	M00769	-	-	ko00000,ko00002,ko01504,ko03000	-	-	-	MerR,MerR-DNA-bind,MerR_1
group_15161	2.0	53	0.4092075471698113	2.4674253396226422e-09	0.0682075471698113	0.0754320754716981	0.1043170767644025	cloud							ECIAI1_RS08075						ECUMN_RS08070
group_21795	2.0	5	0.355	2.48e-09	-0.08008	0.07384	0.1405628407249153	cloud					ECED1_RS10640				ECIAI39_RS09425						UTI89_RS07205		OU		Peptidase family S49	-	-	-	-	-	-	-	-	-	-	-	-	-
ycfK~~~ycfK_2	1.0	26	0.05255	2.491818846153846e-09	0.1571307692307692	0.07665	0.0004420215117135	cloud											b1154	ycfK					-	Not annotated	-	stfP	-	-	-	-	-	-	-	-	-	-	-	-
murI	2.0	8	0.2857499999999999	2.49255e-09	-0.655	0.079825	0.9991159569765728	core	ECP_RS21305	murI	C_RS23305	murI	ECED1_RS23580	murI	ECIAI1_RS20820	murI	ECIAI39_RS15240	murI	b3967	murI	ECUMN_RS23315	murI	UTI89_RS22080	murI	M	Cell wall/membrane/envelope biogenesis	Provides the (R)-glutamate required for cell wall biosynthesis	murI	GO:0000270,GO:0003674,GO:0003824,GO:0006022,GO:0006023,GO:0006024,GO:0006807,GO:0008150,GO:0008152,GO:0008360,GO:0008881,GO:0009058,GO:0009059,GO:0009252,GO:0009273,GO:0009987,GO:0016043,GO:0016853,GO:0016854,GO:0016855,GO:0022603,GO:0022604,GO:0030203,GO:0034645,GO:0036361,GO:0042546,GO:0043170,GO:0044036,GO:0044038,GO:0044085,GO:0044237,GO:0044249,GO:0044260,GO:0045229,GO:0047661,GO:0050789,GO:0050793,GO:0050794,GO:0051128,GO:0065007,GO:0065008,GO:0070589,GO:0071554,GO:0071555,GO:0071704,GO:0071840,GO:1901135,GO:1901137,GO:1901564,GO:1901566,GO:1901576	5.1.1.3	ko:K01776	ko00471,ko01100,map00471,map01100	-	R00260	RC00302	ko00000,ko00001,ko01000,ko01011	-	-	iAPECO1_1312.APECO1_2496,iEC042_1314.EC042_4342,iECOK1_1307.ECOK1_4443,iECS88_1305.ECS88_4426,iPC815.YPO3909,iUMN146_1321.UM146_20110,iUTI89_1310.UTI89_C4562	Asp_Glu_race
group_27452	1.0	10	0.322	2.5456033e-09	0.07154	0.07799	0.4517459849712686	shell	ECP_RS06035		C_RS07445										ECUMN_RS08160		UTI89_RS06425		S	Function unknown	Phage-related protein, tail component	-	-	-	-	-	-	-	-	-	-	-	-	DUF1983,DUF3672,Phage-tail_3
yfdN~~~yfdN_3	2.0	49	0.3042857142857142	2.5638448979591833e-09	0.0685102040816326	0.075938775510204	0.0861941947841461	cloud									ECIAI39_RS24370	yfdN			ECUMN_RS05350	yfdN	UTI89_RS24745
sdhA~~~sdhA_2~~~sdhA_1	4.0	12	0.5653333333333334	2.5699999999999996e-09	-0.336	0.0724333333333333	0.999705318992191	core	ECP_RS03690	sdhA	C_RS03770	sdhA	ECED1_RS03475	sdhA	ECIAI1_RS03525	sdhA	ECIAI39_RS03455	sdhA	b0723	sdhA	ECUMN_RS04965	sdhA	UTI89_RS03465	sdhA	C	Energy production and conversion	the fumarate reductase is used in anaerobic growth, and the succinate dehydrogenase is used in aerobic growth	sdhA	GO:0000104,GO:0000166,GO:0001539,GO:0003674,GO:0003824,GO:0005488,GO:0005575,GO:0005622,GO:0005623,GO:0005737,GO:0005829,GO:0005886,GO:0006082,GO:0006091,GO:0006099,GO:0006101,GO:0006113,GO:0006928,GO:0006950,GO:0006974,GO:0006996,GO:0008150,GO:0008152,GO:0008177,GO:0009055,GO:0009060,GO:0009061,GO:0009987,GO:0015980,GO:0016020,GO:0016043,GO:0016491,GO:0016627,GO:0016635,GO:0016999,GO:0017144,GO:0019752,GO:0022607,GO:0022900,GO:0030030,GO:0030031,GO:0032991,GO:0033554,GO:0036094,GO:0040011,GO:0043167,GO:0043168,GO:0043436,GO:0044085,GO:0044237,GO:0044238,GO:0044281,GO:0044424,GO:0044425,GO:0044444,GO:0044459,GO:0044464,GO:0044780,GO:0044781,GO:0045273,GO:0045274,GO:0045281,GO:0045282,GO:0045283,GO:0045284,GO:0045333,GO:0048037,GO:0048870,GO:0050660,GO:0050662,GO:0050896,GO:0051179,GO:0051674,GO:0051716,GO:0055114,GO:0070469,GO:0070470,GO:0070925,GO:0071704,GO:0071840,GO:0071944,GO:0071949,GO:0071973,GO:0072350,GO:0097159,GO:0097588,GO:0098796,GO:0098797,GO:0098803,GO:0102040,GO:1901265,GO:1901363,GO:1902494,GO:1990204	1.3.5.1,1.3.5.4	ko:K00239	ko00020,ko00190,ko00650,ko00720,ko01100,ko01110,ko01120,ko01130,ko01200,ko05134,map00020,map00190,map00650,map00720,map01100,map01110,map01120,map01130,map01200,map05134	M00009,M00011,M00149,M00173,M00374,M00376	R02164	RC00045	ko00000,ko00001,ko00002,ko01000	-	-	iE2348C_1286.E2348C_0603,iJN746.PP_4191,iPC815.YPO1111	FAD_binding_2,Succ_DH_flav_C
yfcG~~~yfcG_1~~~yfcG_2	8.0	91	0.7987362637362637	2.570895016703296e-09	-0.3711978021978022	0.0762846153846154	0.999705318992191	core	ECP_RS11930	yfcG	C_RS13500	yfcG	ECED1_RS14025	yfcG	ECIAI1_RS11975	yfcG	ECIAI39_RS12310	yfcG	b2302	yfcG	ECUMN_RS14175	yfcG	UTI89_RS12625	yfcG	O	Post-translational modification, protein turnover, and chaperones	Belongs to the GST superfamily	yfcG	GO:0003674,GO:0003824,GO:0004601,GO:0006950,GO:0006979,GO:0008150,GO:0008152,GO:0009636,GO:0009987,GO:0015036,GO:0016209,GO:0016491,GO:0016667,GO:0016684,GO:0042221,GO:0050896,GO:0051716,GO:0055114,GO:0070887,GO:0097237,GO:0098754,GO:0098869,GO:1990748	-	ko:K11209	-	-	-	-	ko00000,ko01000	-	-	-	GST_C,GST_N,GST_N_3
mltC~~~mltC_2~~~mltC_1	5.0	5	0.715	2.58e-09	-0.124	0.0723	0.7367025195226168	shell	ECP_RS15110	mltC	C_RS16860	mltC	ECED1_RS17320	mltC	ECIAI1_RS15495	mltC			b2963	mltC			UTI89_RS16335	mltC	M	Cell wall/membrane/envelope biogenesis	Murein-degrading enzyme. May play a role in recycling of muropeptides during cell elongation and or cell division	mltC	GO:0000270,GO:0003674,GO:0003824,GO:0005575,GO:0005623,GO:0006022,GO:0006026,GO:0006027,GO:0006807,GO:0006950,GO:0006979,GO:0008150,GO:0008152,GO:0008932,GO:0008933,GO:0009056,GO:0009057,GO:0009253,GO:0009279,GO:0009987,GO:0016020,GO:0016043,GO:0016740,GO:0016757,GO:0016787,GO:0016798,GO:0016829,GO:0016998,GO:0019867,GO:0030203,GO:0030288,GO:0030312,GO:0030313,GO:0031224,GO:0031225,GO:0031975,GO:0033554,GO:0034599,GO:0042221,GO:0042597,GO:0043170,GO:0044036,GO:0044237,GO:0044248,GO:0044260,GO:0044425,GO:0044462,GO:0044464,GO:0045229,GO:0046677,GO:0050896,GO:0051716,GO:0061783,GO:0070887,GO:0071236,GO:0071554,GO:0071555,GO:0071704,GO:0071840,GO:0071944,GO:1901135,GO:1901136,GO:1901564,GO:1901565,GO:1901575	-	ko:K08306	-	-	-	-	ko00000,ko01000,ko01011	-	GH23	iG2583_1286.G2583_3622,iUMNK88_1353.UMNK88_3661	DUF3393,SLT
mltC	1.0	1	0.715	2.58e-09	-0.124	0.0723	0.2625607779578606	shell									ECIAI39_RS17075	mltC			ECUMN_RS17575	mltC			M	Cell wall/membrane/envelope biogenesis	Murein-degrading enzyme. May play a role in recycling of muropeptides during cell elongation and or cell division	mltC	GO:0000270,GO:0003674,GO:0003824,GO:0005575,GO:0005623,GO:0006022,GO:0006026,GO:0006027,GO:0006807,GO:0006950,GO:0006979,GO:0008150,GO:0008152,GO:0008932,GO:0008933,GO:0009056,GO:0009057,GO:0009253,GO:0009279,GO:0009987,GO:0016020,GO:0016043,GO:0016740,GO:0016757,GO:0016787,GO:0016798,GO:0016829,GO:0016998,GO:0019867,GO:0030203,GO:0030288,GO:0030312,GO:0030313,GO:0031224,GO:0031225,GO:0031975,GO:0033554,GO:0034599,GO:0042221,GO:0042597,GO:0043170,GO:0044036,GO:0044237,GO:0044248,GO:0044260,GO:0044425,GO:0044462,GO:0044464,GO:0045229,GO:0046677,GO:0050896,GO:0051716,GO:0061783,GO:0070887,GO:0071236,GO:0071554,GO:0071555,GO:0071704,GO:0071840,GO:0071944,GO:1901135,GO:1901136,GO:1901564,GO:1901565,GO:1901575	-	ko:K08306	-	-	-	-	ko00000,ko01000,ko01011	-	GH23	iG2583_1286.G2583_3622,iUMNK88_1353.UMNK88_3661	DUF3393,SLT
group_22654	6.0	31	0.8297419354838709	2.5821372258064513e-09	-0.3213548387096774	0.0765838709677419	0.9672904081331958	soft-core			C_RS18640	yhbX	ECED1_RS19340	yhbX	ECIAI1_RS16635	yhbX	ECIAI39_RS18445	yhbX	b3173	yhbX	ECUMN_RS19170	yhbX	UTI89_RS17560	yhbX	S	Function unknown	sulfuric ester hydrolase activity	yhbX	GO:0000271,GO:0003674,GO:0003824,GO:0005575,GO:0005623,GO:0005886,GO:0005975,GO:0005976,GO:0006629,GO:0008150,GO:0008152,GO:0008484,GO:0008610,GO:0008653,GO:0009058,GO:0009059,GO:0009103,GO:0009244,GO:0009311,GO:0009312,GO:0009987,GO:0016020,GO:0016021,GO:0016051,GO:0016740,GO:0016772,GO:0016776,GO:0016787,GO:0016788,GO:0031224,GO:0033692,GO:0034637,GO:0034645,GO:0043170,GO:0044237,GO:0044238,GO:0044249,GO:0044255,GO:0044260,GO:0044262,GO:0044264,GO:0044425,GO:0044464,GO:0046401,GO:0071704,GO:0071944,GO:1901135,GO:1901137,GO:1901576,GO:1903509	-	-	-	-	-	-	-	-	-	-	Sulfatase
group_21938	1.0	2	0.0104	2.585e-09	0.3429999999999999	0.0723	0.0113452188006482	cloud					ECED1_RS10550												D	Cell cycle control, cell division, chromosome partitioning	YadA-like membrane anchor domain	prtS	GO:0003674,GO:0005488,GO:0005518,GO:0005575,GO:0005623,GO:0007155,GO:0008150,GO:0009279,GO:0009405,GO:0009986,GO:0016020,GO:0016021,GO:0019867,GO:0022610,GO:0030312,GO:0030313,GO:0031224,GO:0031975,GO:0044419,GO:0044425,GO:0044462,GO:0044464,GO:0044877,GO:0051704,GO:0071944	3.4.21.96	ko:K01361,ko:K12341	ko03070,map03070	-	-	-	ko00000,ko00001,ko01000,ko01002,ko02044,ko03110	1.B.40.1.1	-	-	FIVAR,Gram_pos_anchor,PA,Peptidase_G2,Peptidase_S8,YSIRK_signal,YadA_anchor,YadA_stalk,fn3_5
group_7197	2.0	2	0.226	2.6e-09	-0.0862	0.0722	0.1336378370414026	cloud			C_RS06780		ECED1_RS05240								ECUMN_RS07685				S	Function unknown	Phage terminase large subunit (GpA)	-	-	-	-	-	-	-	-	-	-	-	-	Terminase_GpA
group_22794	1.0	5	0.10884	2.622448e-09	-0.10356	0.0774	0.0838367467216738	cloud			C_RS06980		ECED1_RS09065												S	Function unknown	Domain of unknown function (DUF4222)	-	-	-	-	-	-	-	-	-	-	-	-	DUF4222
C_RS01580	1.0	284	0.251919014084507	2.654662526971831e-09	0.1098929577464788	0.0751672535211267
hflX	8.0	56	0.9875714285714288	2.6585714285714283e-09	-0.3214285714285714	0.0728999999999999	0.999705318992191	core	ECP_RS22505	hflX	C_RS24845	hflX	ECED1_RS25015	hflX	ECIAI1_RS21910	hflX	ECIAI39_RS23255	hflX	b4173	hflX	ECUMN_RS24360	hflX	UTI89_RS23110	hflX	J	Translation, ribosomal structure and biogenesis	GTPase that associates with the 50S ribosomal subunit and may have a role during protein synthesis or ribosome biogenesis	hflX	GO:0000166,GO:0001882,GO:0001883,GO:0003674,GO:0003676,GO:0003723,GO:0003824,GO:0003924,GO:0005488,GO:0005524,GO:0005525,GO:0005575,GO:0005622,GO:0005623,GO:0005737,GO:0005829,GO:0006412,GO:0006414,GO:0006417,GO:0006464,GO:0006468,GO:0006518,GO:0006793,GO:0006796,GO:0006807,GO:0006950,GO:0006996,GO:0008144,GO:0008150,GO:0008152,GO:0009058,GO:0009059,GO:0009266,GO:0009408,GO:0009628,GO:0009889,GO:0009987,GO:0010467,GO:0010468,GO:0010556,GO:0010608,GO:0016043,GO:0016310,GO:0016462,GO:0016787,GO:0016817,GO:0016818,GO:0016887,GO:0017076,GO:0017111,GO:0018105,GO:0018193,GO:0018209,GO:0019001,GO:0019222,GO:0019538,GO:0019843,GO:0022411,GO:0030554,GO:0031323,GO:0031326,GO:0032268,GO:0032549,GO:0032550,GO:0032553,GO:0032555,GO:0032559,GO:0032561,GO:0032790,GO:0032984,GO:0032988,GO:0034248,GO:0034641,GO:0034645,GO:0035639,GO:0036094,GO:0036211,GO:0036289,GO:0043021,GO:0043022,GO:0043023,GO:0043043,GO:0043167,GO:0043168,GO:0043169,GO:0043170,GO:0043412,GO:0043603,GO:0043604,GO:0043933,GO:0044237,GO:0044238,GO:0044249,GO:0044260,GO:0044267,GO:0044271,GO:0044424,GO:0044444,GO:0044464,GO:0044877,GO:0046777,GO:0046872,GO:0050789,GO:0050794,GO:0050896,GO:0051171,GO:0051246,GO:0060255,GO:0065007,GO:0071704,GO:0071826,GO:0071840,GO:0072344,GO:0080090,GO:0097159,GO:0097367,GO:1901265,GO:1901363,GO:1901564,GO:1901566,GO:1901576,GO:1903008,GO:2000112	-	ko:K03665	-	-	-	-	ko00000,ko03009	-	-	-	GTP-bdg_M,GTP-bdg_N,MMR_HSR1
group_22894	2.0	16	0.14525	2.7019125e-09	0.1042375	0.077225	0.1361426256077795	cloud									ECIAI39_RS02680				ECUMN_RS04135
fimF_3~~~fimF_2~~~ydeQ~~~fimH_2~~~fimH_1~~~ydeQ_1~~~ydeQ_2~~~fimH_3~~~fimH	2.0	4	0.505	2.7300000000000003e-09	-0.1855	0.07225	0.9756888168557536	soft-core			C_RS09065	ydeQ			ECIAI1_RS07695	ydeQ	ECIAI39_RS08910	ydeQ	b1502	ydeQ	ECUMN_RS09735	ydeQ	UTI89_RS08300	ydeQ	NU		FimH, mannose binding	ydeQ	GO:0005575,GO:0005623,GO:0007155,GO:0008150,GO:0009289,GO:0022610,GO:0042995,GO:0044464	-	ko:K07350	-	-	-	-	ko00000,ko02035,ko02044	-	-	-	FimH_man-bind,Fimbrial
potA_4~~~potA_1~~~potA_3~~~potA_2~~~potG~~~potG_2~~~potG_1	8.0	101	0.860960396039604	2.7368727722772282e-09	-0.2185049504950495	0.0746079207920792	0.9983792544570502	core	ECP_RS04380	potG	C_RS04675	potG	ECED1_RS04150	potG	ECIAI1_RS04570	potG	ECIAI39_RS04240	potG	b0855	potG	ECUMN_RS06195	potG	UTI89_RS04145	potG	P	Inorganic ion transport and metabolism	Part of the ABC transporter complex PotABCD involved in spermidine putrescine import. Responsible for energy coupling to the transport system	potG	GO:0000166,GO:0003674,GO:0003824,GO:0005215,GO:0005488,GO:0005524,GO:0005575,GO:0005623,GO:0005886,GO:0006810,GO:0006811,GO:0006812,GO:0008144,GO:0008150,GO:0015203,GO:0015399,GO:0015405,GO:0015417,GO:0015695,GO:0015696,GO:0015846,GO:0015847,GO:0016020,GO:0016021,GO:0016462,GO:0016787,GO:0016817,GO:0016818,GO:0016887,GO:0017076,GO:0017111,GO:0022804,GO:0022857,GO:0030554,GO:0031224,GO:0032553,GO:0032555,GO:0032559,GO:0032991,GO:0035639,GO:0036094,GO:0042623,GO:0042626,GO:0043167,GO:0043168,GO:0043190,GO:0043492,GO:0044425,GO:0044459,GO:0044464,GO:0051179,GO:0051234,GO:0055085,GO:0071702,GO:0071705,GO:0071944,GO:0097159,GO:0097367,GO:0098533,GO:0098796,GO:0098797,GO:1901265,GO:1901363,GO:1902047,GO:1902494,GO:1902495,GO:1904949,GO:1990351	-	ko:K11076	ko02010,map02010	M00300	-	-	ko00000,ko00001,ko00002,ko02000	3.A.1.11.2	-	iSDY_1059.SDY_0740,iYL1228.KPN_00886	ABC_tran,TOBE_2
group_25430	2.0	16	0.1190499999999999	2.7467830625e-09	0.1109749999999999	0.0795749999999999	0.0042728746132311	cloud			C_RS27375										ECUMN_RS05340		UTI89_RS27030		S	Function unknown	Domain of unknown function (DUF4222)	-	-	-	-	-	-	-	-	-	-	-	-	-
group_14792	8.0	24	0.9636666666666668	2.756666666666667e-09	-0.3536666666666666	0.0723333333333333	0.9982319139531456	core	ECP_RS05140	putP	C_RS05425	putP	ECED1_RS05930	putP	ECIAI1_RS05410	putP	ECIAI39_RS10780	putP	b1015	putP	ECUMN_RS06965	putP	UTI89_RS05195	putP	P	Inorganic ion transport and metabolism	Belongs to the sodium solute symporter (SSF) (TC 2.A.21) family	putP	GO:0003333,GO:0003674,GO:0005215,GO:0005283,GO:0005298,GO:0005342,GO:0005343,GO:0005416,GO:0005488,GO:0005575,GO:0005623,GO:0005886,GO:0005887,GO:0006810,GO:0006811,GO:0006812,GO:0006814,GO:0006820,GO:0006865,GO:0006869,GO:0008150,GO:0008324,GO:0008509,GO:0008514,GO:0010876,GO:0015075,GO:0015077,GO:0015081,GO:0015171,GO:0015291,GO:0015293,GO:0015294,GO:0015318,GO:0015370,GO:0015672,GO:0015711,GO:0015718,GO:0015804,GO:0015824,GO:0015849,GO:0015908,GO:0015912,GO:0016020,GO:0016021,GO:0022804,GO:0022857,GO:0022890,GO:0030001,GO:0031224,GO:0031226,GO:0031402,GO:0031420,GO:0033036,GO:0034220,GO:0035725,GO:0043167,GO:0043169,GO:0044425,GO:0044459,GO:0044464,GO:0046872,GO:0046873,GO:0046942,GO:0046943,GO:0051179,GO:0051234,GO:0055085,GO:0071702,GO:0071705,GO:0071944,GO:0098655,GO:0098656,GO:0098660,GO:0098662,GO:1903825,GO:1905039	-	ko:K03307,ko:K11928	-	-	-	-	ko00000,ko02000	2.A.21,2.A.21.2	-	iSbBS512_1146.SbBS512_E2302	SSF
group_21015	1.0	5	0.1244599999999999	2.76e-09	0.11124	0.0741	0.1632532783262118	shell			C_RS15035										ECUMN_RS04080				N	Cell motility	Corresponds to locus_tag	GJ12_03320	-	-	-	-	-	-	-	-	-	-	-	Big_2,Phage_TTP_12
yeeF~~~cdiA~~~cdiA_2~~~cdiA1~~~cdiA_1~~~cdiA1_1~~~cdiA_3~~~mftD~~~lldD_3	1.0	162	0.2764530864197531	2.777531017925926e-09	0.1028629629629629	0.0744765432098765	0.0959186680418447	cloud															UTI89_RS23960	cdiA	U	Intracellular trafficking, secretion, and vesicular transport	Large exoproteins involved in heme utilization or adhesion	cdiA	GO:0003674,GO:0003824,GO:0004518,GO:0004519,GO:0004521,GO:0004540,GO:0005575,GO:0006139,GO:0006725,GO:0006807,GO:0008150,GO:0008152,GO:0009405,GO:0009987,GO:0016070,GO:0016787,GO:0016788,GO:0018995,GO:0033643,GO:0034641,GO:0043170,GO:0043657,GO:0044215,GO:0044216,GO:0044217,GO:0044237,GO:0044238,GO:0044419,GO:0046483,GO:0051704,GO:0071704,GO:0090304,GO:0090305,GO:0090501,GO:0090502,GO:0090729,GO:0097679,GO:0140098,GO:1901360	-	ko:K15125	ko05133,map05133	-	-	-	ko00000,ko00001,ko00536	-	-	-	DUF637,Fil_haemagg,Fil_haemagg_2,Haemagg_act,PT-VENN
group_25613	1.0	6	0.1873333333333333	2.783200300333333e-09	0.1028333333333333	0.082	0.1007809046706939	cloud													ECUMN_RS04125				M	Cell wall/membrane/envelope biogenesis	membrane protein of prophage CP-933X Escherichia coli O157 H7 EDL933	-	-	-	-	-	-	-	-	-	-	-	-	-
group_13913	1.0	7	0.0515285714285714	2.7871428649000003e-09	0.2287142857142857	0.0764	0.1383527331663474	cloud													ECUMN_RS05460		UTI89_RS14505
apxIB~~~ltxB~~~hlyB~~~cydC_1~~~tcyN_2	1.0	85	0.1120882352941176	2.8133294352941172e-09	-0.503929411764706	0.0749870588235294	0.1573596581700309	shell													ECUMN_RS03600				V	Defense mechanisms	ABC transporter transmembrane region	-	-	-	ko:K12541	ko02010,map02010	M00330	-	-	ko00000,ko00001,ko00002,ko02000,ko02044	3.A.1.109.3,3.A.1.109.4	-	-	ABC_membrane,ABC_tran
rusA_2~~~rusA_4~~~rusA_1~~~rusA_3~~~rusA~~~rusA_5	2.0	6	0.05215	2.821002133333333e-09	0.1475	0.0757833333333333	0.0520111978782967	cloud					ECED1_RS05150								ECUMN_RS07605				L	Replication, recombination and repair	Endonuclease that resolves Holliday junction intermediates made during homologous genetic recombination and DNA repair. Exhibits sequence and structure-selective cleavage of four-way DNA junctions, where it introduces symmetrical nicks in two strands of the same polarity at the 5' side of dinucleotides. Corrects the defects in genetic recombination and DNA repair associated with inactivation of ruvAB or ruvC	-	-	3.1.22.4	ko:K01160	-	-	-	-	ko00000,ko01000,ko03400	-	-	-	RusA
group_17863	2.0	26	0.2327692307692307	2.823353846153846e-09	0.0622692307692307	0.0747692307692307	0.1382053926624429	cloud													ECUMN_RS00450		UTI89_RS25715		-	Not annotated	-	-	-	-	-	-	-	-	-	-	-	-	-	-
dmlR_10~~~dmlR_4~~~pgrR_3~~~pgrR_5~~~gcvA_2~~~dmlR_6~~~rcdB~~~dmlR_3~~~dmlR_1~~~pgrR_1~~~dmlR_5~~~dmlR_2	6.0	24	0.82	2.8237500000000003e-09	-0.3385	0.07295	0.9986739354648592	core			C_RS20470	rcdB	ECED1_RS21135	rcdB	ECIAI1_RS18350	rcdB	ECIAI39_RS20210	rcdB	b3521	rcdB	ECUMN_RS20975	rcdB	UTI89_RS19615	rcdB	K	Transcription	transcriptional regulator	yhjC	GO:0003674,GO:0003676,GO:0003677,GO:0003700,GO:0005488,GO:0006139,GO:0006351,GO:0006355,GO:0006725,GO:0006807,GO:0008150,GO:0008152,GO:0009058,GO:0009059,GO:0009889,GO:0009987,GO:0010467,GO:0010468,GO:0010556,GO:0016070,GO:0018130,GO:0019219,GO:0019222,GO:0019438,GO:0031323,GO:0031326,GO:0032774,GO:0034641,GO:0034645,GO:0034654,GO:0043170,GO:0043565,GO:0044237,GO:0044238,GO:0044249,GO:0044260,GO:0044271,GO:0046483,GO:0050789,GO:0050794,GO:0051171,GO:0051252,GO:0060255,GO:0065007,GO:0071704,GO:0080090,GO:0090304,GO:0097159,GO:0097659,GO:0140110,GO:1901360,GO:1901362,GO:1901363,GO:1901576,GO:1903506,GO:2000112,GO:2001141	-	ko:K18900	-	M00698	-	-	ko00000,ko00002,ko01504,ko03000	-	-	-	HTH_1,LysR_substrate
UTI89_RS28855	1.0	2	0.113	2.825e-09	0.09495	0.0721
tdh_1~~~ycjQ_1~~~ycjQ_2	1.0	2	0.207	2.825000042e-09	0.3665	0.08585	0.649476941211139	shell					ECED1_RS07695	ycjQ	ECIAI1_RS06825	ycjQ	ECIAI39_RS08430	ycjQ	b1313	ycjQ					E	Amino acid transport and metabolism	oxidoreductase activity	ycjQ	GO:0003674,GO:0003824,GO:0005488,GO:0008150,GO:0008152,GO:0016491,GO:0043167,GO:0043169,GO:0046872,GO:0055114	-	-	-	-	-	-	-	-	-	-	ADH_N,ADH_zinc_N,GFO_IDH_MocA,GFO_IDH_MocA_C
ybfF	5.0	15	0.56	2.8266666666666672e-09	-0.4883333333333333	0.0723	0.999705318992191	core	ECP_RS03555	ybfF	C_RS03635	ybfF	ECED1_RS03340	ybfF	ECIAI1_RS03345	ybfF	ECIAI39_RS03265	ybfF	b0686	ybfF	ECUMN_RS04810	ybfF	UTI89_RS03330	ybfF	S	Function unknown	thiolester hydrolase activity	ybfF	GO:0003674,GO:0003824,GO:0005575,GO:0005622,GO:0005623,GO:0005737,GO:0005829,GO:0016787,GO:0016788,GO:0016790,GO:0044424,GO:0044444,GO:0044464,GO:0052689	-	ko:K01175	-	-	-	-	ko00000,ko01000	-	-	-	Abhydrolase_1,Abhydrolase_6
ybgS	6.0	42	0.7244285714285714	2.849457142857143e-09	-0.4387142857142858	0.0747142857142857	0.999410637984382	core	ECP_RS03840	ybgS	C_RS03920	ybgS	ECED1_RS03625	ybgS	ECIAI1_RS03685	ybgS	ECIAI39_RS03685	ybgS	b0753	ybgS	ECUMN_RS05175	ybgS	UTI89_RS03615	ybgS	S	Function unknown	YbgS-like protein	ybgS	-	-	-	-	-	-	-	-	-	-	-	YbgS
group_26676	8.0	16	0.985	2.8599999999999996e-09	-0.3115	0.07225	0.9988212759687638	core	ECP_RS22770	msrA	C_RS25110	msrA	ECED1_RS25565	msrA	ECIAI1_RS22140	msrA	ECIAI39_RS23520	msrA	b4219	msrA	ECUMN_RS24610	msrA	UTI89_RS23380	msrA	O	Post-translational modification, protein turnover, and chaperones	an important function as a repair enzyme for proteins that have been inactivated by oxidation. Catalyzes the reversible oxidation-reduction of methionine sulfoxide in proteins to methionine	msrA	GO:0003674,GO:0003824,GO:0005575,GO:0005622,GO:0005623,GO:0005737,GO:0005829,GO:0006807,GO:0006950,GO:0006979,GO:0008113,GO:0008150,GO:0008152,GO:0009987,GO:0016491,GO:0016667,GO:0016671,GO:0019538,GO:0030091,GO:0033744,GO:0036456,GO:0043170,GO:0044237,GO:0044238,GO:0044260,GO:0044267,GO:0044424,GO:0044444,GO:0044464,GO:0050896,GO:0055114,GO:0071704,GO:1901564	1.8.4.11,1.8.4.12	ko:K07304,ko:K12267	-	-	-	-	ko00000,ko01000	-	-	iECSE_1348.ECSE_4525	PMSR
vgrG1_2~~~vgrG1_3~~~vgrG1_1~~~vgrG1	2.0	8	0.408	2.8825e-09	-0.178875	0.0722	0.2292618240754383	shell			C_RS08835	tssI	ECED1_RS01235	tssI							ECUMN_RS02125				S	Function unknown	Phage late control gene D protein (GPD)	-	-	-	ko:K11904	ko03070,map03070	M00334	-	-	ko00000,ko00001,ko00002,ko02044	3.A.23.1	-	-	Phage_GPD
yhiN_2~~~yhiN~~~yhiN_1	8.0	95	0.9697789473684212	2.901877894736842e-09	-0.3264421052631579	0.0747557894736842	0.9992632974804774	core	ECP_RS18265	yhiN	C_RS20285	yhiN	ECED1_RS20950	yhiN	ECIAI1_RS18185	yhiN	ECIAI39_RS20010	yhiN	b3492	yhiN	ECUMN_RS20760	yhiN	UTI89_RS19430	yhiN	S	Function unknown	HI0933-like protein	yhiN	GO:0005575,GO:0005622,GO:0005623,GO:0005737,GO:0005829,GO:0044424,GO:0044444,GO:0044464	-	ko:K07007	-	-	-	-	ko00000	-	-	-	HI0933_like
rplN	8.0	32	0.88275	2.92035e-09	-0.55225	0.07425	1.0	core	ECP_RS17330	rplN	C_RS19325	rplN	ECED1_RS20050	rplN	ECIAI1_RS17310	rplN	ECIAI39_RS19145	rplN	b3310	rplN	ECUMN_RS19820	rplN	UTI89_RS18265	rplN	J	Translation, ribosomal structure and biogenesis	Binds to 23S rRNA. Forms part of two intersubunit bridges in the 70S ribosome	rplN	GO:0003674,GO:0003676,GO:0003723,GO:0003735,GO:0005198,GO:0005488,GO:0005575,GO:0005622,GO:0005623,GO:0005737,GO:0005829,GO:0005840,GO:0005886,GO:0006412,GO:0006518,GO:0006807,GO:0008150,GO:0008152,GO:0009058,GO:0009059,GO:0009987,GO:0010467,GO:0015934,GO:0016020,GO:0019538,GO:0019843,GO:0022625,GO:0022626,GO:0032991,GO:0034641,GO:0034645,GO:0040007,GO:0043043,GO:0043170,GO:0043226,GO:0043228,GO:0043229,GO:0043232,GO:0043603,GO:0043604,GO:0044237,GO:0044238,GO:0044249,GO:0044260,GO:0044267,GO:0044271,GO:0044391,GO:0044422,GO:0044424,GO:0044444,GO:0044445,GO:0044446,GO:0044464,GO:0070180,GO:0071704,GO:0071944,GO:0097159,GO:1901363,GO:1901564,GO:1901566,GO:1901576,GO:1990904	-	ko:K02874	ko03010,map03010	M00178,M00179	-	-	br01610,ko00000,ko00001,ko00002,ko03011	-	-	-	Ribosomal_L14
shlB	2.0	73	0.259213698630137	2.937389910547945e-09	0.1048465753424657	0.0772	0.085604832768528	cloud	ECP_RS23255														UTI89_RS23965		U	Intracellular trafficking, secretion, and vesicular transport	POTRA domain	hecB	GO:0003674,GO:0005215,GO:0005575,GO:0005623,GO:0006810,GO:0006811,GO:0008104,GO:0008150,GO:0009279,GO:0015031,GO:0015267,GO:0015288,GO:0015833,GO:0016020,GO:0016021,GO:0019867,GO:0022803,GO:0022829,GO:0022857,GO:0030312,GO:0030313,GO:0031224,GO:0031975,GO:0032991,GO:0033036,GO:0042886,GO:0044425,GO:0044462,GO:0044464,GO:0045184,GO:0046930,GO:0051179,GO:0051234,GO:0055085,GO:0071702,GO:0071705,GO:0071944,GO:0098796	-	ko:K07326	ko05133,map05133	-	-	-	ko00000,ko00001	-	-	-	POTRA_2,POTRA_3,ShlB
group_26891	1.0	3	0.0133	2.940746666666666e-09	0.211	0.0758666666666666	0.1659054073964933	shell									ECIAI39_RS13425
group_16160	1.0	18	0.2923888888888888	2.946012777777778e-09	0.0682611111111111	0.0749333333333333	0.1880064829821718	shell															UTI89_RS24750
cdiA_4~~~cdiA_2~~~cdiA1~~~cdiA_1~~~cdiA~~~cdiA_3	1.0	176	0.2688238636363636	2.9487453977272732e-09	0.1030420454545454	0.073253409090909	0.0455282157064977	cloud	ECP_RS23250	cdiA															U	Intracellular trafficking, secretion, and vesicular transport	Large exoproteins involved in heme utilization or adhesion	cdiA	GO:0003674,GO:0003824,GO:0004518,GO:0004519,GO:0004521,GO:0004540,GO:0005575,GO:0006139,GO:0006725,GO:0006807,GO:0008150,GO:0008152,GO:0009405,GO:0009987,GO:0016070,GO:0016787,GO:0016788,GO:0018995,GO:0033643,GO:0034641,GO:0043170,GO:0043657,GO:0044215,GO:0044216,GO:0044217,GO:0044237,GO:0044238,GO:0044419,GO:0046483,GO:0051704,GO:0071704,GO:0090304,GO:0090305,GO:0090501,GO:0090502,GO:0090729,GO:0097679,GO:0140098,GO:1901360	-	ko:K15125	ko05133,map05133	-	-	-	ko00000,ko00001,ko00536	-	-	-	DUF637,Fil_haemagg,Fil_haemagg_2,Haemagg_act,PT-VENN
mdtA_1~~~mdtA~~~mdtA_2	4.0	4	0.515	2.95e-09	-0.278	0.072	0.9986739354648592	core	ECP_RS10760	mdtA	C_RS12335	mdtA	ECED1_RS12265	mdtA	ECIAI1_RS10855	mdtA	ECIAI39_RS04740	mdtA	b2074	mdtA	ECUMN_RS13070	mdtA	UTI89_RS11465	mdtA	M	Cell wall/membrane/envelope biogenesis	The MdtABC tripartite complex confers resistance against novobiocin and deoxycholate	mdtA	GO:0003674,GO:0005215,GO:0005575,GO:0005623,GO:0005886,GO:0006810,GO:0008150,GO:0008219,GO:0009987,GO:0012501,GO:0016020,GO:0044464,GO:0051179,GO:0051234,GO:0055085,GO:0071944	-	ko:K07799,ko:K21135	ko02020,map02020	M00648,M00822	-	-	ko00000,ko00001,ko00002,ko02000	2.A.6.2.35,8.A.1	-	-	Biotin_lipoyl_2,HlyD_3,HlyD_D23
group_25805	1.0	89	0.1398516853932584	2.960902921348314e-09	-0.4753595505617978	0.0740865168539325	0.1580963606895535	shell									ECIAI39_RS02375_pseudo				ECUMN_RS03605
vgrG1_1~~~vgrG1~~~vgrG1_2~~~vgrG1_3~~~vgrG1_4	1.0	6	0.408	2.9666666666666663e-09	-0.1786666666666666	0.0721333333333333	0.2462059820244585	shell	ECP_RS01220	tssI													UTI89_RS01235		S	Function unknown	Phage late control gene D protein (GPD)	-	-	-	ko:K11904	ko03070,map03070	M00334	-	-	ko00000,ko00001,ko00002,ko02044	3.A.23.1	-	-	Phage_GPD
papE~~~papE_2	2.0	10	0.10042	2.973638e-09	0.11386	0.07478	0.0904670693973773	cloud	ECP_RS23060														UTI89_RS23670		S	Function unknown	Residues 7 to 179 of 179 are 91.32 pct identical to residues 1 to 173 of 173 from SwissProt.40 sp P08407 PAPE_ECOLI FIMBRIAL PROTEIN PAPE PRECURSOR	-	-	-	ko:K12520	-	-	-	-	ko00000,ko02044	-	-	-	-
group_18958	1.0	28	0.0547071428571428	2.986785714285714e-09	0.2292857142857143	0.0726499999999999	0.1885958449977899	shell															UTI89_RS14580		G	Carbohydrate transport and metabolism	Phage lysozyme	-	-	3.2.1.17	ko:K01185,ko:K21471	-	-	-	-	ko00000,ko01000,ko01002,ko01011	-	-	-	Phage_lysozyme
group_26629	1.0	125	0.0670248	2.992459973644e-09	0.1027624	0.0772544	0.0920878149403271	cloud									ECIAI39_RS13410
pys2~~~col~~~pys1~~~hcpA_2~~~hcpA_3	3.0	6	0.171	2.997e-09	-0.3615	0.0739	0.5377928392515102	shell	ECP_RS00585	tssD	C_RS00625	tssD	ECED1_RS00600	tssD									UTI89_RS00600	tssD	S	Function unknown	Type VI secretion system effector, Hcp	-	-	-	ko:K06887	-	-	-	-	ko00000	-	-	-	Pyocin_S,T6SS_HCP
pepP	2.0	6	0.0670333333333333	3.046833333333333e-09	0.221	0.07245	0.9998526594960956	core	ECP_RS14815	pepP	C_RS16570	pepP	ECED1_RS17030	pepP	ECIAI1_RS15150	pepP	ECIAI39_RS16750	pepP	b2908	pepP	ECUMN_RS17225	pepP	UTI89_RS16045	pepP	E	Amino acid transport and metabolism	metalloexopeptidase activity	pepP	GO:0003674,GO:0003824,GO:0004177,GO:0005488,GO:0005515,GO:0005575,GO:0005622,GO:0005623,GO:0005737,GO:0005829,GO:0006508,GO:0006807,GO:0008150,GO:0008152,GO:0008233,GO:0008235,GO:0008237,GO:0008238,GO:0016787,GO:0019538,GO:0030145,GO:0042802,GO:0043167,GO:0043169,GO:0043170,GO:0044238,GO:0044424,GO:0044444,GO:0044464,GO:0046872,GO:0046914,GO:0070011,GO:0071704,GO:0140096,GO:1901564	3.4.11.9	ko:K01262	-	-	-	-	ko00000,ko01000,ko01002	-	-	-	AMP_N,Peptidase_M24
group_19372	2.0	36	0.3085	3.0638435555555554e-09	0.0608499999999999	0.0761999999999999	0.3309267717695594	shell													ECUMN_RS00405	traF	UTI89_RS25760	traF	CO		Type IV secretion system pilus assembly protein	traF	-	-	ko:K12057	-	-	-	-	ko00000,ko02044	3.A.7.11.1	-	-	TraF
group_23386	1.0	21	0.3650952380952381	3.0728109211238103e-09	0.016147619047619	0.0832238095238095	0.0665979077648445	cloud									ECIAI39_RS24545								M	Cell wall/membrane/envelope biogenesis	membrane protein of prophage CP-933X Escherichia coli O157 H7 EDL933	-	-	-	-	-	-	-	-	-	-	-	-	-
group_18536	1.0	5	0.1492	3.0759999999999997e-09	0.0841	0.07218	0.1004862236628849	cloud									ECIAI39_RS09710								M	Cell wall/membrane/envelope biogenesis	membrane protein of prophage CP-933X Escherichia coli O157 H7 EDL933	-	-	-	-	-	-	-	-	-	-	-	-	-
traN~~~traN_1~~~traN_2	2.0	171	0.2770058479532163	3.087446736842105e-09	0.0647339181286549	0.0753345029239766	0.2877560041255341	shell													ECUMN_RS00415	traN	UTI89_RS25750	traN	S	Function unknown	F plasmid TraN appears to recognize OmpA in the recipient cell	-	-	-	-	-	-	-	-	-	-	-	-	TraN
papK~~~prsK~~~ydeS_3	2.0	8	0.0840625	3.09175e-09	0.1318	0.0730125	0.3086783556799764	shell	ECP_RS23065		C_RS17015						ECIAI39_RS23010				ECUMN_RS17655		UTI89_RS23675		NU		Fimbrial protein	-	-	-	ko:K07345,ko:K12523	ko05133,map05133	-	-	-	ko00000,ko00001,ko02035,ko02044	-	-	-	Fimbrial
ECIAI39_RS13385	1.0	170	0.0800229411764705	3.094397241647059e-09	0.0892458823529411	0.0740411764705882
dsbB~~~dsbB_2~~~dsbB_1	8.0	16	0.979	3.0949999999999998e-09	-0.416	0.0718999999999999	0.9998526594960956	core	ECP_RS06235	dsbB	C_RS07640	dsbB	ECED1_RS06715	dsbB	ECIAI1_RS06145	dsbB	ECIAI39_RS09495	dsbB	b1185	dsbB	ECUMN_RS08360	dsbB	UTI89_RS06620	dsbB	O	Post-translational modification, protein turnover, and chaperones	Required for disulfide bond formation in some periplasmic proteins	dsbB	GO:0003674,GO:0003824,GO:0005575,GO:0005623,GO:0005886,GO:0006091,GO:0006457,GO:0006950,GO:0008150,GO:0008152,GO:0009266,GO:0009408,GO:0009628,GO:0009987,GO:0015035,GO:0015036,GO:0016020,GO:0016021,GO:0016491,GO:0016667,GO:0022900,GO:0031224,GO:0044237,GO:0044425,GO:0044464,GO:0050896,GO:0055114,GO:0071944	-	ko:K03611	-	-	-	-	ko00000,ko03110	5.A.2.1	-	iAF1260.b1185,iB21_1397.B21_01170,iBWG_1329.BWG_1010,iEC042_1314.EC042_1234,iEC55989_1330.EC55989_1280,iECBD_1354.ECBD_2437,iECB_1328.ECB_01160,iECDH10B_1368.ECDH10B_1238,iECDH1ME8569_1439.ECDH1ME8569_1124,iECD_1391.ECD_01160,iECED1_1282.ECED1_1327,iECIAI1_1343.ECIAI1_1202,iECO103_1326.ECO103_1287,iECSP_1301.ECSP_1582,iECUMN_1333.ECUMN_1474,iECs_1301.ECs1680,iETEC_1333.ETEC_1289,iEcDH1_1363.EcDH1_2463,iEcHS_1320.EcHS_A1288,iEcSMS35_1347.EcSMS35_1964,iEcolC_1368.EcolC_2440,iG2583_1286.G2583_1446,iJO1366.b1185,iSDY_1059.SDY_1222,iY75_1357.Y75_RS06185	DsbB
bglB_2~~~bglB_1~~~bglB	6.0	48	0.808625	3.114875e-09	-0.28125	0.0727625	0.8052158538382201	shell	ECP_RS19920	bglB	C_RS21905	bglB	ECED1_RS22220	bglB	ECIAI1_RS19465	bglB			b3721	bglB			UTI89_RS20675	bglB	G	Carbohydrate transport and metabolism	Catalyzes the hydrolysis of phosphorylated beta- glucosides into glucose-6-phosphate (G-6-P) and aglycone. It has a high affinity for phosphorylated aromatic beta-glucosides (p- nitrophenyl-beta-glucoside, phenyl beta-glucoside, arbutin and phosphorylated salicin), and a low affinity for phosphorylated beta-methyl-glucoside	bglB	GO:0003674,GO:0003824,GO:0004553,GO:0005575,GO:0005622,GO:0005623,GO:0005737,GO:0005829,GO:0005975,GO:0008150,GO:0008152,GO:0008422,GO:0008706,GO:0015926,GO:0016787,GO:0016798,GO:0044238,GO:0044424,GO:0044444,GO:0044464,GO:0071704,GO:0103047,GO:1901135,GO:1901657	3.2.1.86	ko:K01223	ko00010,ko00500,map00010,map00500	-	R00839,R05133,R05134	RC00049,RC00171,RC00714	ko00000,ko00001,ko01000	-	GT1	-	Glyco_hydro_1
yfbR	8.0	48	0.9831666666666666	3.1175e-09	-0.3923333333333333	0.0730833333333333	0.9998526594960956	core	ECP_RS11870	yfbR	C_RS13440	yfbR	ECED1_RS13965	yfbR	ECIAI1_RS11915	yfbR	ECIAI39_RS12255	yfbR	b2291	yfbR	ECUMN_RS14120	yfbR	UTI89_RS12565	yfbR	F	Nucleotide transport and metabolism	Catalyzes the strictly specific dephosphorylation of 2'- deoxyribonucleoside 5'-monophosphates	yfbR	GO:0000166,GO:0002953,GO:0003674,GO:0003824,GO:0005488,GO:0005515,GO:0005575,GO:0005622,GO:0005623,GO:0005737,GO:0006139,GO:0006220,GO:0006221,GO:0006226,GO:0006725,GO:0006753,GO:0006793,GO:0006796,GO:0006807,GO:0008150,GO:0008152,GO:0008655,GO:0009058,GO:0009117,GO:0009123,GO:0009124,GO:0009129,GO:0009130,GO:0009157,GO:0009162,GO:0009165,GO:0009176,GO:0009177,GO:0009219,GO:0009221,GO:0009262,GO:0009263,GO:0009265,GO:0009394,GO:0009987,GO:0010139,GO:0016311,GO:0016787,GO:0016788,GO:0016791,GO:0018130,GO:0019438,GO:0019637,GO:0019692,GO:0032262,GO:0034641,GO:0034654,GO:0036094,GO:0042578,GO:0042802,GO:0043094,GO:0043167,GO:0043169,GO:0043173,GO:0044237,GO:0044238,GO:0044249,GO:0044271,GO:0044281,GO:0044424,GO:0044464,GO:0046078,GO:0046385,GO:0046483,GO:0046872,GO:0046914,GO:0050897,GO:0055086,GO:0071704,GO:0072527,GO:0072528,GO:0090407,GO:0097159,GO:1901135,GO:1901137,GO:1901265,GO:1901293,GO:1901360,GO:1901362,GO:1901363,GO:1901564,GO:1901566,GO:1901576	3.1.3.89	ko:K08722	ko00240,ko01100,map00240,map01100	-	R01569,R01664,R01968,R02088,R02102,R10776	RC00017	ko00000,ko00001,ko01000	-	-	iB21_1397.B21_02176,iEC55989_1330.EC55989_2535,iECBD_1354.ECBD_1368,iECB_1328.ECB_02216,iECD_1391.ECD_02216,iECH74115_1262.ECH74115_3430,iECIAI1_1343.ECIAI1_2365,iECIAI39_1322.ECIAI39_2438,iECO111_1330.ECO111_3039,iECO26_1355.ECO26_3279,iECSE_1348.ECSE_2548,iECSP_1301.ECSP_3165,iECUMN_1333.ECUMN_2630,iECs_1301.ECs3175,iEcHS_1320.EcHS_A2440,iEcSMS35_1347.EcSMS35_2446,iEcolC_1368.EcolC_1361,iG2583_1286.G2583_2828,iSFV_1184.SFV_2358,iSF_1195.SF2367,iSFxv_1172.SFxv_2612,iS_1188.S2502,iYL1228.KPN_02681,iZ_1308.Z3552	HD_3
dnaG	4.0	5	0.37838	3.1365039999999997e-09	-0.3088	0.0741	0.9998526594960956	core	ECP_RS16105	dnaG	C_RS18150	dnaG	ECED1_RS18845	dnaG	ECIAI1_RS16080	dnaG	ECIAI39_RS17905	dnaG	b3066	dnaG	ECUMN_RS18640	dnaG	UTI89_RS17085	dnaG	L	Replication, recombination and repair	RNA polymerase that catalyzes the synthesis of short RNA molecules used as primers for DNA polymerase during DNA replication	dnaG	GO:0003674,GO:0003676,GO:0003677,GO:0003824,GO:0003896,GO:0003899,GO:0005488,GO:0005575,GO:0005622,GO:0005623,GO:0005657,GO:0005694,GO:0005737,GO:0006139,GO:0006259,GO:0006260,GO:0006261,GO:0006269,GO:0006725,GO:0006807,GO:0008150,GO:0008152,GO:0008270,GO:0009058,GO:0009059,GO:0009987,GO:0016070,GO:0016740,GO:0016772,GO:0016779,GO:0018130,GO:0019438,GO:0030894,GO:0032774,GO:0032991,GO:0032993,GO:0034062,GO:0034641,GO:0034645,GO:0034654,GO:0043167,GO:0043169,GO:0043170,GO:0043226,GO:0043228,GO:0043229,GO:0043232,GO:0044237,GO:0044238,GO:0044249,GO:0044260,GO:0044271,GO:0044422,GO:0044424,GO:0044427,GO:0044446,GO:0044464,GO:0046483,GO:0046872,GO:0046914,GO:0071704,GO:0090304,GO:0097159,GO:0097747,GO:0140098,GO:1901360,GO:1901362,GO:1901363,GO:1901576,GO:1990077	-	ko:K02316	ko03030,map03030	-	-	-	ko00000,ko00001,ko01000,ko03032	-	-	-	DnaB_bind,DnaG_DnaB_bind,Toprim_2,Toprim_4,Toprim_N,zf-CHC2
group_10232	1.0	2	0.453	3.14e-09	0.0628	0.07185	0.1315750699867393	cloud													ECUMN_RS08090				S	Function unknown	Bacteriophage lambda head decoration protein D	D_2	-	-	-	-	-	-	-	-	-	-	-	HDPD
ydhS~~~ydhS_2~~~ydhS_1	3.0	5	0.33194	3.14114926e-09	-0.3192	0.07718	0.9970531899219096	core	ECP_RS08235	ydhS	C_RS09745	ydhS	ECED1_RS09465	ydhS	ECIAI1_RS08730	ydhS	ECIAI39_RS07010	ydhS	b1668	ydhS	ECUMN_RS10765	ydhS	UTI89_RS09025	ydhS	S	Function unknown	FAD-NAD(P)-binding	ydhS	-	-	-	-	-	-	-	-	-	-	-	NAD_binding_9
asnB~~~asnB_1~~~asnB_2~~~asnB_3	5.0	17	0.4411764705882353	3.172729411764706e-09	-0.4671764705882353	0.0745176470588235	0.9998526594960956	core	ECP_RS03440	asnB	C_RS03515	asnB	ECED1_RS03270	asnB	ECIAI1_RS03275	asnB	ECIAI39_RS03200	asnB	b0674	asnB	ECUMN_RS04745	asnB	UTI89_RS03210	asnB	E	Amino acid transport and metabolism	Asparagine synthetase B	asnB	GO:0000166,GO:0003674,GO:0003824,GO:0004066,GO:0004071,GO:0005488,GO:0005515,GO:0005524,GO:0005575,GO:0005622,GO:0005623,GO:0005737,GO:0005829,GO:0006082,GO:0006520,GO:0006528,GO:0006529,GO:0006541,GO:0006807,GO:0008144,GO:0008150,GO:0008152,GO:0008652,GO:0009056,GO:0009058,GO:0009063,GO:0009064,GO:0009066,GO:0009067,GO:0009987,GO:0016053,GO:0016054,GO:0016211,GO:0016597,GO:0016874,GO:0016879,GO:0016880,GO:0016884,GO:0017076,GO:0017144,GO:0019752,GO:0030554,GO:0031406,GO:0032553,GO:0032555,GO:0032559,GO:0032787,GO:0034641,GO:0035639,GO:0036094,GO:0042802,GO:0043167,GO:0043168,GO:0043177,GO:0043436,GO:0043603,GO:0043604,GO:0044237,GO:0044238,GO:0044248,GO:0044249,GO:0044271,GO:0044281,GO:0044282,GO:0044283,GO:0044424,GO:0044444,GO:0044464,GO:0046394,GO:0046395,GO:0070981,GO:0070982,GO:0071704,GO:0072330,GO:0097159,GO:0097367,GO:1901265,GO:1901363,GO:1901564,GO:1901565,GO:1901566,GO:1901575,GO:1901576,GO:1901605,GO:1901607	6.3.5.4	ko:K01953	ko00250,ko01100,ko01110,map00250,map01100,map01110	-	R00578	RC00010	ko00000,ko00001,ko01000,ko01002	-	-	iB21_1397.B21_00622,iECBD_1354.ECBD_2988,iECB_1328.ECB_00631,iECD_1391.ECD_00631,iEcHS_1320.EcHS_A0717,iEcolC_1368.EcolC_2982,iSF_1195.SF0619	Asn_synthase,GATase_7
mutS~~~rpoS_2~~~rpoS~~~rpoS_1	3.0	6	0.612	3.1799999999999998e-09	-0.349	0.0719	0.9992632974804774	core	ECP_RS13920	rpoS			ECED1_RS16180	rpoS			ECIAI39_RS14730	rpoS	b2741	rpoS	ECUMN_RS16300	rpoS	UTI89_RS15165	rpoS	K	Transcription	Sigma-70 factor, region 1.2	rpoS	GO:0000988,GO:0000990,GO:0001000,GO:0001121,GO:0001123,GO:0003674,GO:0003676,GO:0003677,GO:0003700,GO:0005488,GO:0005515,GO:0005575,GO:0005622,GO:0005623,GO:0005737,GO:0006139,GO:0006351,GO:0006352,GO:0006355,GO:0006725,GO:0006807,GO:0008150,GO:0008152,GO:0009058,GO:0009059,GO:0009889,GO:0009987,GO:0010467,GO:0010468,GO:0010556,GO:0016070,GO:0016987,GO:0018130,GO:0019219,GO:0019222,GO:0019438,GO:0019899,GO:0031323,GO:0031326,GO:0032774,GO:0034641,GO:0034645,GO:0034654,GO:0043170,GO:0043175,GO:0043254,GO:0044087,GO:0044237,GO:0044238,GO:0044249,GO:0044260,GO:0044271,GO:0044424,GO:0044464,GO:0046483,GO:0050789,GO:0050794,GO:0051128,GO:0051171,GO:0051252,GO:0060255,GO:0065007,GO:0070063,GO:0071704,GO:0080090,GO:0090304,GO:0097159,GO:0097659,GO:0140110,GO:1901360,GO:1901362,GO:1901363,GO:1901576,GO:1903506,GO:2000112,GO:2000142,GO:2001141	-	ko:K03087	ko02026,ko05111,map02026,map05111	-	-	-	ko00000,ko00001,ko03021	-	-	-	Sigma70_r1_2,Sigma70_r2,Sigma70_r3,Sigma70_r4
moaA	8.0	56	0.8915535714285714	3.187425e-09	-0.2993928571428572	0.0735946428571428	0.9991159569765728	core	ECP_RS04000	moaA	C_RS04080	moaA	ECED1_RS03775	moaA	ECIAI1_RS04165	moaA	ECIAI39_RS03850	moaA	b0781	moaA	ECUMN_RS05590	moaA	UTI89_RS03770	moaA	H	Coenzyme transport and metabolism	Catalyzes the cyclization of GTP to (8S)-3',8-cyclo-7,8- dihydroguanosine 5'-triphosphate	moaA	GO:0000166,GO:0001882,GO:0001883,GO:0003674,GO:0003824,GO:0005488,GO:0005525,GO:0005575,GO:0005623,GO:0006732,GO:0006777,GO:0006793,GO:0006796,GO:0006807,GO:0006950,GO:0008150,GO:0008152,GO:0009058,GO:0009108,GO:0009266,GO:0009408,GO:0009628,GO:0009987,GO:0016829,GO:0016830,GO:0017076,GO:0018130,GO:0019001,GO:0019008,GO:0019538,GO:0019637,GO:0019720,GO:0032549,GO:0032550,GO:0032553,GO:0032555,GO:0032561,GO:0032991,GO:0035639,GO:0036094,GO:0043167,GO:0043168,GO:0043169,GO:0043170,GO:0043545,GO:0044237,GO:0044238,GO:0044249,GO:0044260,GO:0044267,GO:0044464,GO:0046483,GO:0046872,GO:0048037,GO:0050896,GO:0051186,GO:0051188,GO:0051189,GO:0051536,GO:0051539,GO:0051540,GO:0061798,GO:0071704,GO:0090407,GO:0097159,GO:0097367,GO:1901265,GO:1901360,GO:1901362,GO:1901363,GO:1901564,GO:1901566,GO:1901576	4.1.99.22	ko:K03639	ko00790,ko01100,ko04122,map00790,map01100,map04122	-	R09394	RC03420	ko00000,ko00001,ko01000	-	-	iSbBS512_1146.SbBS512_E2571,ic_1306.c0862	Fer4_12,Mob_synth_C,Radical_SAM
hybC_2~~~hybC_1~~~hybC	8.0	20	0.7664899999999999	3.191e-09	-0.2598	0.07236	0.9974952114336232	core	ECP_RS15700	hybC	C_RS17700	hybC	ECED1_RS18400	hybC	ECIAI1_RS15730	hybC	ECIAI39_RS17560	hybC	b2994	hybC	ECUMN_RS18300	hybC	UTI89_RS16645	hybC	C	Energy production and conversion	Belongs to the NiFe NiFeSe hydrogenase large subunit family	hybC	GO:0003674,GO:0003824,GO:0005488,GO:0005575,GO:0005623,GO:0005886,GO:0008150,GO:0008152,GO:0008901,GO:0009897,GO:0009986,GO:0016020,GO:0016151,GO:0016491,GO:0016695,GO:0016699,GO:0019897,GO:0019898,GO:0031232,GO:0031236,GO:0033748,GO:0043167,GO:0043169,GO:0044425,GO:0044459,GO:0044464,GO:0046872,GO:0046914,GO:0055114,GO:0071944,GO:0098552,GO:0098567	1.12.99.6	ko:K06281	ko00633,ko01120,map00633,map01120	-	R08034	RC00250	ko00000,ko00001,ko01000	-	-	ic_1306.c3731	NiFeSe_Hases
sgbH~~~sgbH_1~~~xylB_2~~~ulaD_1~~~sgbH_2	2.0	6	0.1583333333333333	3.2e-09	-0.412	0.0719666666666666	0.981140415500221	soft-core	ECP_RS18785	ulaD	C_RS20810	ulaD	ECED1_RS21505	ulaD	ECIAI1_RS18720	ulaD	ECIAI39_RS20555	ulaD	b3581	sgbH	ECUMN_RS21315	ulaD	UTI89_RS19960	ulaD	G	Carbohydrate transport and metabolism	decarboxylase	sgbH	GO:0003674,GO:0003824,GO:0004590,GO:0005488,GO:0005975,GO:0006139,GO:0006206,GO:0006207,GO:0006725,GO:0006807,GO:0008150,GO:0008152,GO:0009056,GO:0009058,GO:0009112,GO:0009987,GO:0016052,GO:0016829,GO:0016830,GO:0016831,GO:0018130,GO:0019856,GO:0033982,GO:0034641,GO:0043167,GO:0043169,GO:0044237,GO:0044238,GO:0044249,GO:0044271,GO:0044281,GO:0046112,GO:0046483,GO:0046872,GO:0055086,GO:0071704,GO:0072527,GO:0072528,GO:1901360,GO:1901362,GO:1901564,GO:1901566,GO:1901575,GO:1901576	4.1.1.85,4.1.2.43	ko:K03078,ko:K08093	ko00030,ko00040,ko00053,ko00680,ko01100,ko01120,ko01200,ko01230,map00030,map00040,map00053,map00680,map01100,map01120,map01200,map01230	M00345,M00550,M00580	R05338,R07125	RC00421,RC00422,RC01721	ko00000,ko00001,ko00002,ko01000	-	-	iLF82_1304.LF82_2128,iNRG857_1313.NRG857_17835	OMPdecase
ygfT_1~~~hyfA_6~~~hyfA_5~~~ygfT_2~~~hyfA_2~~~hyfA_1~~~gltD_2~~~ygfT~~~gltD_1	4.0	20	0.555	3.2122e-09	-0.2342	0.07274	0.9737733903049948	soft-core	ECP_RS14705	ygfT	C_RS16455	ygfT	ECED1_RS16920	ygfT	ECIAI1_RS15035	ygfT	ECIAI39_RS16640	ygfT	b2887	ygfT	ECUMN_RS17110	ygfT	UTI89_RS15935	ygfT	C	Energy production and conversion	oxidoreductase activity, acting on the CH-NH2 group of donors, NAD or NADP as acceptor	ygfT	GO:0003674,GO:0003824,GO:0005488,GO:0006082,GO:0006520,GO:0006536,GO:0006537,GO:0006807,GO:0008150,GO:0008152,GO:0008652,GO:0009058,GO:0009064,GO:0009084,GO:0009987,GO:0016053,GO:0016491,GO:0016638,GO:0016639,GO:0019752,GO:0043167,GO:0043169,GO:0043436,GO:0043648,GO:0043650,GO:0044237,GO:0044238,GO:0044249,GO:0044281,GO:0044283,GO:0046394,GO:0046872,GO:0048037,GO:0051536,GO:0051539,GO:0051540,GO:0055114,GO:0071704,GO:1901564,GO:1901566,GO:1901576,GO:1901605,GO:1901607	-	-	-	-	-	-	-	-	-	-	Fer4_11,Fer4_20,Fer4_7,Pyr_redox_2
group_12853	1.0	3	0.0579666666666666	3.230000197e-09	0.1627666666666666	0.0892333333333333	0.0723441874171209	cloud									ECIAI39_RS22920								S	Function unknown	Escherichia coli O157 H7 ortholog	-	-	-	-	-	-	-	-	-	-	-	-	DUF987
group_11227	1.0	4	0.1192999999999999	3.2505000000000003e-09	0.1196	0.073925	0.13290113452188	cloud															UTI89_RS23750
fryA_2~~~fryA_3~~~fryA_1~~~fryA	3.0	21	0.4975714285714285	3.2590428571428564e-09	-0.318	0.0731571428571428	0.4499778989244143	shell							ECIAI1_RS12325	ptsP			b2383	fryA	ECUMN_RS14525	ptsP			G	Carbohydrate transport and metabolism	Multifunctional protein that includes general (non sugar-specific) and sugar-specific components of the phosphoenolpyruvate-dependent sugar phosphotransferase system (sugar PTS). This major carbohydrate active transport system catalyzes the phosphorylation of incoming sugar substrates concomitantly with their translocation across the cell membrane. The enzyme II FryABC PTS system is involved in fructose transport	fryA	GO:0003674,GO:0003824,GO:0005215,GO:0005488,GO:0005575,GO:0005622,GO:0005623,GO:0005737,GO:0006793,GO:0006796,GO:0006810,GO:0008150,GO:0008152,GO:0008643,GO:0008965,GO:0008982,GO:0009401,GO:0009987,GO:0015144,GO:0016020,GO:0016021,GO:0016301,GO:0016310,GO:0016740,GO:0016772,GO:0016773,GO:0016775,GO:0022804,GO:0022857,GO:0031224,GO:0034219,GO:0043167,GO:0043169,GO:0044237,GO:0044424,GO:0044425,GO:0044464,GO:0046872,GO:0051179,GO:0051234,GO:0055085,GO:0071702	2.7.3.9	ko:K08483,ko:K11189,ko:K11201	ko02060,map02060	M00306	-	-	ko00000,ko00001,ko00002,ko01000,ko02000	4.A.2.1,8.A.7	-	-	PEP-utilisers_N,PEP-utilizers,PEP-utilizers_C,PTS-HPr,PTS_EIIA_2
fryA_1~~~fryA_2~~~fryA_3~~~ypdE_1~~~fryA	1.0	7	0.4975714285714286	3.2590428571428564e-09	-0.318	0.0731571428571428	0.5559157212317666	shell	ECP_RS12280	ptsP	C_RS13850	ptsP	ECED1_RS14355	ptsP									UTI89_RS13275	ptsP	G	Carbohydrate transport and metabolism	Multifunctional protein that includes general (non sugar-specific) and sugar-specific components of the phosphoenolpyruvate-dependent sugar phosphotransferase system (sugar PTS). This major carbohydrate active transport system catalyzes the phosphorylation of incoming sugar substrates concomitantly with their translocation across the cell membrane. The enzyme II FryABC PTS system is involved in fructose transport	fryA	GO:0003674,GO:0003824,GO:0005215,GO:0005488,GO:0005575,GO:0005622,GO:0005623,GO:0005737,GO:0006793,GO:0006796,GO:0006810,GO:0008150,GO:0008152,GO:0008643,GO:0008965,GO:0008982,GO:0009401,GO:0009987,GO:0015144,GO:0016020,GO:0016021,GO:0016301,GO:0016310,GO:0016740,GO:0016772,GO:0016773,GO:0016775,GO:0022804,GO:0022857,GO:0031224,GO:0034219,GO:0043167,GO:0043169,GO:0044237,GO:0044424,GO:0044425,GO:0044464,GO:0046872,GO:0051179,GO:0051234,GO:0055085,GO:0071702	2.7.3.9	ko:K08483,ko:K11189,ko:K11201	ko02060,map02060	M00306	-	-	ko00000,ko00001,ko00002,ko01000,ko02000	4.A.2.1,8.A.7	-	-	PEP-utilisers_N,PEP-utilizers,PEP-utilizers_C,PTS-HPr,PTS_EIIA_2
group_22850	1.0	13	0.1966923076923077	3.262307692307692e-09	-0.0927538461538461	0.0724153846153846	0.1619272137910711	shell					ECED1_RS24670								ECUMN_RS17775				S	Function unknown	Corresponds to locus_tag	-	-	-	ko:K07484	-	-	-	-	ko00000	-	-	-	DDE_Tnp_IS66,DDE_Tnp_IS66_C,LZ_Tnp_IS66,zf-IS66
C_RS01225	1.0	13	0.1966923076923077	3.262307692307692e-09	-0.0927538461538461	0.0724153846153846
argT_1~~~argT_2~~~argT~~~mltF_2	6.0	6	0.983	3.28e-09	-0.3739999999999999	0.0718	0.9988212759687638	core	ECP_RS11970	argT			ECED1_RS14065	argT			ECIAI39_RS12360	argT	b2310	argT	ECUMN_RS14215	argT	UTI89_RS12665	argT	ET		belongs to the bacterial solute-binding protein 3 family	argT	GO:0005575,GO:0005623,GO:0006810,GO:0006811,GO:0006812,GO:0006820,GO:0006865,GO:0006950,GO:0006995,GO:0007154,GO:0008150,GO:0009267,GO:0009605,GO:0009987,GO:0009991,GO:0010035,GO:0010038,GO:0010043,GO:0015711,GO:0015807,GO:0015822,GO:0015849,GO:0015893,GO:0030288,GO:0030313,GO:0031667,GO:0031668,GO:0031669,GO:0031975,GO:0033554,GO:0042221,GO:0042493,GO:0042594,GO:0042597,GO:0043562,GO:0044464,GO:0046942,GO:0050896,GO:0051179,GO:0051234,GO:0051716,GO:0070887,GO:0071241,GO:0071248,GO:0071294,GO:0071496,GO:0071702,GO:0071705,GO:1902022	-	ko:K10013,ko:K10014	ko02010,map02010	M00225,M00226	-	-	ko00000,ko00001,ko00002,ko02000	3.A.1.3.1	-	iEC042_1314.EC042_2551	SBP_bac_3
group_26323	1.0	182	0.1090917582417582	3.2855775384615383e-09	0.1200543956043956	0.0739576923076923	0.0845734492411964	cloud									ECIAI39_RS03800_pseudo						UTI89_RS12865
ftsW	8.0	40	0.9812	3.2886e-09	-0.438	0.07336	0.9998526594960956	core	ECP_RS00470	ftsW	C_RS00495	ftsW	ECED1_RS00480	ftsW	ECIAI1_RS00450	ftsW	ECIAI39_RS00485	ftsW	b0089	ftsW	ECUMN_RS01415	ftsW	UTI89_RS00485	ftsW	D	Cell cycle control, cell division, chromosome partitioning	Peptidoglycan polymerase that is essential for cell division	ftsW	GO:0000270,GO:0003674,GO:0003824,GO:0005215,GO:0005575,GO:0005623,GO:0005886,GO:0005887,GO:0006022,GO:0006023,GO:0006024,GO:0006807,GO:0006810,GO:0007049,GO:0008150,GO:0008152,GO:0008360,GO:0008955,GO:0009058,GO:0009059,GO:0009252,GO:0009273,GO:0009987,GO:0015647,GO:0015648,GO:0015835,GO:0015836,GO:0016020,GO:0016021,GO:0016043,GO:0016740,GO:0016757,GO:0016758,GO:0022603,GO:0022604,GO:0022857,GO:0022884,GO:0030203,GO:0031224,GO:0031226,GO:0032153,GO:0034645,GO:0040007,GO:0042546,GO:0043170,GO:0044036,GO:0044038,GO:0044085,GO:0044237,GO:0044249,GO:0044260,GO:0044425,GO:0044459,GO:0044464,GO:0045229,GO:0050789,GO:0050793,GO:0050794,GO:0051128,GO:0051179,GO:0051234,GO:0051301,GO:0055085,GO:0065007,GO:0065008,GO:0070589,GO:0071554,GO:0071555,GO:0071702,GO:0071704,GO:0071705,GO:0071840,GO:0071944,GO:1901135,GO:1901137,GO:1901264,GO:1901505,GO:1901564,GO:1901566,GO:1901576	-	ko:K03588,ko:K05837	ko04112,map04112	-	-	-	ko00000,ko00001,ko02000,ko03036	2.A.103.1	-	-	FTSW_RODA_SPOVE
mukB~~~mukB_1	8.0	92	0.8948369565217391	3.2949410652173912e-09	-0.3663804347826087	0.0751326086956521	0.9998526594960956	core	ECP_RS04715	mukB	C_RS05015	mukB	ECED1_RS04805	mukB	ECIAI1_RS04920	mukB	ECIAI39_RS11215	mukB	b0924	mukB	ECUMN_RS06560	mukB	UTI89_RS04785	mukB	D	Cell cycle control, cell division, chromosome partitioning	Plays a central role in chromosome condensation, segregation and cell cycle progression. Functions as a homodimer, which is essential for chromosome partition. Involved in negative DNA supercoiling in vivo, and by this means organize and compact chromosomes. May achieve or facilitate chromosome segregation by condensation DNA from both sides of a centrally located replisome during cell division	mukB	GO:0000166,GO:0000793,GO:0000796,GO:0000819,GO:0001882,GO:0001883,GO:0003674,GO:0003676,GO:0003677,GO:0005488,GO:0005515,GO:0005524,GO:0005525,GO:0005575,GO:0005622,GO:0005623,GO:0005694,GO:0005737,GO:0005829,GO:0006323,GO:0006996,GO:0007049,GO:0007059,GO:0007062,GO:0008144,GO:0008150,GO:0009295,GO:0009987,GO:0016043,GO:0017076,GO:0019001,GO:0022402,GO:0030261,GO:0030554,GO:0032549,GO:0032550,GO:0032553,GO:0032555,GO:0032559,GO:0032561,GO:0032991,GO:0035639,GO:0036094,GO:0042802,GO:0043167,GO:0043168,GO:0043226,GO:0043228,GO:0043229,GO:0043232,GO:0044422,GO:0044424,GO:0044427,GO:0044444,GO:0044446,GO:0044464,GO:0044815,GO:0051276,GO:0051301,GO:0071103,GO:0071840,GO:0097159,GO:0097367,GO:0098813,GO:1901265,GO:1901363	3.5.4.40	ko:K03632,ko:K18286	ko00130,ko01110,map00130,map01110	-	R10695	RC00477	ko00000,ko00001,ko01000,ko03036	-	-	-	MukB,MukB_hinge,SbcCD_C
mdtF~~~mdtF_1~~~mdtF_2	8.0	48	0.755	3.315641666666666e-09	-0.3205416666666666	0.0759229166666666	0.9955797848828642	core	ECP_RS18415	mdtF	C_RS20435	mdtF	ECED1_RS21100	mdtF	ECIAI1_RS18315	mdtF	ECIAI39_RS20175	mdtF	b3514	mdtF	ECUMN_RS20940	mdtF	UTI89_RS19580	mdtF	V	Defense mechanisms	Part of the tripartite efflux system MdtEF-TolC, which confers resistance to	mdtF	GO:0003674,GO:0005215,GO:0005575,GO:0005623,GO:0005886,GO:0006810,GO:0006855,GO:0008150,GO:0015562,GO:0015893,GO:0016020,GO:0016021,GO:0022857,GO:0031224,GO:0042221,GO:0042493,GO:0044425,GO:0044464,GO:0046677,GO:0050896,GO:0051179,GO:0051234,GO:0055085,GO:0071944	-	ko:K18138,ko:K18899	ko01501,ko01503,map01501,map01503	M00647,M00697,M00699,M00718	-	-	ko00000,ko00001,ko00002,ko01504,ko02000	2.A.6.2,2.A.6.2.13	-	-	ACR_tran
group_41197	1.0	14	0.0345428571428571	3.3179271428571427e-09	0.1872857142857142	0.0760357142857142	0.0001473405039045	cloud															UTI89_RS28850
group_17693	2.0	11	0.0534545454545454	3.3555e-09	0.1501818181818181	0.0733090909090909	0.1552968911153676	shell													ECUMN_RS05410		UTI89_RS14555
ccdB_2~~~ccdB_1~~~ccdB	2.0	14	0.13	3.356e-09	0.087	0.0728714285714285	0.3603948725504641	shell													ECUMN_RS00730	ccdB	UTI89_RS25445	ccdB	K	Transcription	CcdB protein	ccdB	GO:0003674,GO:0004857,GO:0006139,GO:0006276,GO:0006351,GO:0006355,GO:0006725,GO:0006807,GO:0008150,GO:0008152,GO:0008657,GO:0009058,GO:0009059,GO:0009889,GO:0009987,GO:0010467,GO:0010468,GO:0010556,GO:0010911,GO:0016070,GO:0018130,GO:0019219,GO:0019222,GO:0019438,GO:0030234,GO:0031323,GO:0031326,GO:0032774,GO:0032780,GO:0034641,GO:0034645,GO:0034654,GO:0042030,GO:0043086,GO:0043170,GO:0043462,GO:0044092,GO:0044237,GO:0044238,GO:0044249,GO:0044260,GO:0044271,GO:0046483,GO:0050789,GO:0050790,GO:0050794,GO:0051171,GO:0051252,GO:0051336,GO:0051346,GO:0060255,GO:0060589,GO:0060590,GO:0065007,GO:0065009,GO:0071704,GO:0072586,GO:0080090,GO:0090304,GO:0097659,GO:0098772,GO:1901360,GO:1901362,GO:1901576,GO:1903506,GO:2000112,GO:2000371,GO:2000372,GO:2001141	-	ko:K19163	-	-	-	-	ko00000,ko02048	-	-	-	CcdB
yfeO~~~yfeO_1~~~yfeO_2	7.0	19	0.7815736842105263	3.3726321526315784e-09	-0.2831578947368421	0.0729526315789473	0.9992632974804774	core	ECP_RS12310	yfeO	C_RS13880	yfeO	ECED1_RS14385	yfeO	ECIAI1_RS12355	yfeO	ECIAI39_RS12730	yfeO	b2389	yfeO	ECUMN_RS14560;ECUMN_RS14555	ypeC;yfeO	UTI89_RS13305	yfeO	P	Inorganic ion transport and metabolism	ion-transport protein YfeO	yfeO	GO:0003674,GO:0005215,GO:0005216,GO:0005244,GO:0005247,GO:0005253,GO:0005254,GO:0005575,GO:0005623,GO:0005886,GO:0006810,GO:0006811,GO:0006820,GO:0006821,GO:0008150,GO:0008308,GO:0008509,GO:0015075,GO:0015103,GO:0015108,GO:0015267,GO:0015318,GO:0015698,GO:0016020,GO:0016021,GO:0022803,GO:0022832,GO:0022836,GO:0022838,GO:0022839,GO:0022857,GO:0031224,GO:0034220,GO:0044425,GO:0044464,GO:0051179,GO:0051234,GO:0055085,GO:0071944,GO:0098656,GO:0098660,GO:0098661,GO:1902476	-	ko:K03281	-	-	-	-	ko00000	2.A.49	-	-	TrkA_C,Voltage_CLC
ybhN_2~~~ybhN_1~~~ybhN~~~clsB_1~~~clsB_2~~~clsB	3.0	5	0.7676000000000001	3.3884e-09	-0.2724	0.0726	0.9983792544570502	core	ECP_RS04040	clsB	C_RS04120	clsB	ECED1_RS03815	clsB	ECIAI1_RS04210;ECIAI1_RS04205	clsB;ybhN	ECIAI39_RS03885;ECIAI39_RS03890	ybhN;clsB	b0789;b0788	clsB;ybhN	ECUMN_RS05625;ECUMN_RS05630	ybhN;clsB	UTI89_RS03810	clsB	I	Lipid transport and metabolism	Catalyzes the phosphatidyl group transfer from one phosphatidylglycerol molecule to another to form cardiolipin (CL) (diphosphatidylglycerol) and glycerol	clsB	GO:0003674,GO:0003824,GO:0004620,GO:0004630,GO:0005575,GO:0005623,GO:0005886,GO:0006629,GO:0006644,GO:0006650,GO:0006655,GO:0006793,GO:0006796,GO:0008081,GO:0008150,GO:0008152,GO:0008610,GO:0008654,GO:0008808,GO:0009058,GO:0009987,GO:0016020,GO:0016298,GO:0016740,GO:0016772,GO:0016780,GO:0016787,GO:0016788,GO:0019637,GO:0030572,GO:0032048,GO:0032049,GO:0042578,GO:0044237,GO:0044238,GO:0044249,GO:0044255,GO:0044464,GO:0045017,GO:0046471,GO:0046474,GO:0046486,GO:0071704,GO:0071944,GO:0090407,GO:1901576	-	ko:K06131,ko:K06132	ko00564,ko01100,map00564,map01100	-	R07390,R11062	RC00017	ko00000,ko00001,ko01000	-	-	iECED1_1282.ECED1_0754	PLDc_2
group_3936	1.0	168	0.1075285714285714	3.391539763095238e-09	0.1166190476190476	0.0741803571428571	0.025637247679387	cloud									ECIAI39_RS13360
group_9333	2.0	8	0.47	3.414875e-09	-0.0846875	0.07385	0.0705761013702666	cloud			C_RS14955								b1374	pinR					L	Replication, recombination and repair	recombinase activity	pinR	GO:0000150,GO:0003674,GO:0003676,GO:0003677,GO:0003824,GO:0005488,GO:0006139,GO:0006259,GO:0006310,GO:0006725,GO:0006807,GO:0008150,GO:0008152,GO:0009987,GO:0015074,GO:0016787,GO:0016874,GO:0034641,GO:0043170,GO:0044237,GO:0044238,GO:0044260,GO:0046483,GO:0071704,GO:0090304,GO:0097159,GO:0140097,GO:1901360,GO:1901363	-	ko:K14060	-	-	-	-	ko00000	-	-	-	HTH_7,Resolvase
envC	5.0	20	0.5635	3.4272750000000007e-09	-0.54075	0.074	0.999705318992191	core	ECP_RS18920	envC	C_RS20950	envC	ECED1_RS21645	envC	ECIAI1_RS18900	envC	ECIAI39_RS20735	envC	b3613	envC	ECUMN_RS21480	envC	UTI89_RS20105	envC	D	Cell cycle control, cell division, chromosome partitioning	Activator of the cell wall hydrolases AmiA and AmiB. Required for septal murein cleavage and daughter cell separation during cell division. In vitro, exhibits weak endoproteolytic activity on beta-casein	envC	GO:0000920,GO:0001896,GO:0003674,GO:0003824,GO:0005575,GO:0005623,GO:0005886,GO:0007049,GO:0008150,GO:0008219,GO:0009273,GO:0009314,GO:0009628,GO:0009987,GO:0012501,GO:0016020,GO:0016787,GO:0030288,GO:0030313,GO:0031975,GO:0032153,GO:0042221,GO:0042493,GO:0042546,GO:0042597,GO:0043085,GO:0044085,GO:0044093,GO:0044464,GO:0050790,GO:0050896,GO:0051301,GO:0051336,GO:0051345,GO:0065007,GO:0065009,GO:0071554,GO:0071840,GO:0071944	-	ko:K21471	-	-	-	-	ko00000,ko01000,ko01002,ko01011	-	-	-	Peptidase_M23
yejA_1~~~yejA~~~yejA_2	6.0	17	0.5956470588235294	3.447205882352941e-09	-0.3239411764705882	0.0755529411764705	0.9980845734492412	core	ECP_RS11300	yejA	C_RS12870	yejA			ECIAI1_RS11390	yejA	ECIAI39_RS11670	yejA	b2177	yejA	ECUMN_RS13565	yejA	UTI89_RS12000	yejA	E	Amino acid transport and metabolism	microcin transport	yejA	GO:0005575,GO:0005623,GO:0005886,GO:0006810,GO:0006857,GO:0008150,GO:0015833,GO:0015893,GO:0016020,GO:0016021,GO:0030288,GO:0030313,GO:0031224,GO:0031975,GO:0032991,GO:0042221,GO:0042493,GO:0042597,GO:0042884,GO:0042886,GO:0042891,GO:0043190,GO:0044425,GO:0044459,GO:0044464,GO:0050896,GO:0051179,GO:0051234,GO:0055085,GO:0071702,GO:0071705,GO:0071944,GO:0098533,GO:0098796,GO:0098797,GO:1902494,GO:1902495,GO:1904949,GO:1990351	-	ko:K02035,ko:K13893	ko02010,ko02024,map02010,map02024	M00239,M00349	-	-	ko00000,ko00001,ko00002,ko02000	3.A.1.5,3.A.1.5.21,3.A.1.5.24	-	-	SBP_bac_5
group_22560	2.0	7	0.3541428571428571	3.4592857142857142e-09	-0.0787428571428571	0.0724	0.2566671578016797	shell			C_RS07370												UTI89_RS06350		OU		Peptidase family S49	-	-	-	-	-	-	-	-	-	-	-	-	-
group_19631	1.0	1	0.0733	3.47e-09	0.131	0.0717	0.1669367909238249	shell									ECIAI39_RS14230	ymfQ	b1153	ymfQ	ECUMN_RS05515	ymfQ
hxpB_1~~~hxpB_2~~~hxpB	7.0	21	0.8400000000000001	3.473333333333333e-09	-0.2556666666666666	0.0716666666666666	0.9988212759687638	core	ECP_RS08540	hxpB	C_RS10050	hxpB	ECED1_RS09780	hxpB	ECIAI1_RS09035	hxpB	ECIAI39_RS06690	hxpB	b1727	hxpB	ECUMN_RS11065	hxpB	UTI89_RS09330	hxpB	S	Function unknown	this is a biologically important activity in vivo since it contributes to the elimination of this toxic compound and plays an important role in the resistance of E.coli to 2-deoxyglucose	yniC	GO:0000287,GO:0003674,GO:0003824,GO:0003850,GO:0004346,GO:0005488,GO:0005575,GO:0005622,GO:0005623,GO:0005737,GO:0005829,GO:0005975,GO:0006793,GO:0006796,GO:0008150,GO:0008152,GO:0009987,GO:0016311,GO:0016787,GO:0016788,GO:0016791,GO:0019203,GO:0042578,GO:0043167,GO:0043169,GO:0044237,GO:0044238,GO:0044424,GO:0044444,GO:0044464,GO:0046872,GO:0050084,GO:0050286,GO:0050308,GO:0050309,GO:0071704	3.1.3.23,5.4.2.6	ko:K01838,ko:K19270	ko00500,map00500	-	R02728,R11310	RC00408	ko00000,ko00001,ko01000	-	-	-	HAD_2
atoB~~~atoB_2~~~atoB_1	4.0	20	0.5960500000000001	3.48651405e-09	-0.27125	0.075505	0.8726978046264918	shell	ECP_RS11545	atoB	C_RS13125	atoB	ECED1_RS13645	atoB			ECIAI39_RS11895	atoB	b2224	atoB	ECUMN_RS13790	atoB	UTI89_RS12245	atoB	I	Lipid transport and metabolism	acetoacetic acid catabolic process	atoB	GO:0003674,GO:0003824,GO:0003985,GO:0003988,GO:0005488,GO:0005515,GO:0005575,GO:0005622,GO:0005623,GO:0005737,GO:0006082,GO:0006091,GO:0006629,GO:0006631,GO:0006635,GO:0008150,GO:0008152,GO:0009056,GO:0009062,GO:0009987,GO:0016042,GO:0016043,GO:0016054,GO:0016407,GO:0016408,GO:0016453,GO:0016740,GO:0016746,GO:0016747,GO:0017144,GO:0019395,GO:0019626,GO:0019752,GO:0022607,GO:0030258,GO:0032787,GO:0034440,GO:0042737,GO:0042802,GO:0043436,GO:0043438,GO:0043442,GO:0043933,GO:0044085,GO:0044237,GO:0044238,GO:0044242,GO:0044248,GO:0044255,GO:0044281,GO:0044282,GO:0044424,GO:0044464,GO:0046395,GO:0046459,GO:0046950,GO:0046952,GO:0051259,GO:0051260,GO:0051262,GO:0051289,GO:0055114,GO:0065003,GO:0071704,GO:0071840,GO:0072329,GO:1901568,GO:1901569,GO:1901575,GO:1902224	2.3.1.9	ko:K00626	ko00071,ko00072,ko00280,ko00310,ko00362,ko00380,ko00620,ko00630,ko00640,ko00650,ko00720,ko00900,ko01100,ko01110,ko01120,ko01130,ko01200,ko01212,ko02020,map00071,map00072,map00280,map00310,map00362,map00380,map00620,map00630,map00640,map00650,map00720,map00900,map01100,map01110,map01120,map01130,map01200,map01212,map02020	M00088,M00095,M00373,M00374,M00375	R00238,R01177	RC00004,RC00326	ko00000,ko00001,ko00002,ko01000,ko04147	-	-	iAF1260.b2224,iB21_1397.B21_02110,iBWG_1329.BWG_1998,iEC042_1314.EC042_2465,iECBD_1354.ECBD_1435,iECB_1328.ECB_02151,iECDH10B_1368.ECDH10B_2382,iECDH1ME8569_1439.ECDH1ME8569_2159,iECD_1391.ECD_02151,iETEC_1333.ETEC_2358,iEcDH1_1363.EcDH1_1434,iEcolC_1368.EcolC_1426,iJO1366.b2224,iJR904.b2224,iY75_1357.Y75_RS11660	Thiolase_C,Thiolase_N
group_22785	1.0	1	0.0339	3.49e-09	-0.139	0.0717	0.1314277294828348	cloud					ECED1_RS15680
pinR~~~pinR_1~~~pinR_2	4.0	17	0.4702941176470588	3.517705882352941e-09	-0.0844705882352941	0.0736588235294117	0.4233092677176956	shell							ECIAI1_RS07955	pinQ	ECIAI39_RS09320		b1545	pinQ	ECUMN_RS10020	pinQ			L	Replication, recombination and repair	recombinase activity	pinR	GO:0000150,GO:0003674,GO:0003676,GO:0003677,GO:0003824,GO:0005488,GO:0006139,GO:0006259,GO:0006310,GO:0006725,GO:0006807,GO:0008150,GO:0008152,GO:0009987,GO:0015074,GO:0016787,GO:0016874,GO:0034641,GO:0043170,GO:0044237,GO:0044238,GO:0044260,GO:0046483,GO:0071704,GO:0090304,GO:0097159,GO:0140097,GO:1901360,GO:1901363	-	ko:K14060	-	-	-	-	ko00000	-	-	-	HTH_7,Resolvase
msbA~~~msbA_2~~~msbA_1	7.0	42	0.7857857142857143	3.541205714285714e-09	-0.3920952380952381	0.0735595238095238	0.9998526594960956	core	ECP_RS04665	msbA	C_RS04965	msbA	ECED1_RS04745	msbA	ECIAI1_RS04870	msbA	ECIAI39_RS11265	msbA	b0914	msbA	ECUMN_RS06510	msbA	UTI89_RS04735	msbA	V	Defense mechanisms	Involved in lipid A export and possibly also in glycerophospholipid export and for biogenesis of the outer membrane. Transmembrane domains (TMD) form a pore in the inner membrane and the ATP-binding domain (NBD) is responsible for energy generation	msbA	GO:0000166,GO:0003674,GO:0003824,GO:0005215,GO:0005319,GO:0005488,GO:0005515,GO:0005524,GO:0005575,GO:0005623,GO:0005886,GO:0005887,GO:0006810,GO:0006855,GO:0006869,GO:0008144,GO:0008150,GO:0008289,GO:0008559,GO:0009987,GO:0010876,GO:0015221,GO:0015238,GO:0015399,GO:0015405,GO:0015437,GO:0015893,GO:0015920,GO:0016020,GO:0016021,GO:0016043,GO:0016462,GO:0016787,GO:0016817,GO:0016818,GO:0016887,GO:0017076,GO:0017111,GO:0022804,GO:0022857,GO:0022884,GO:0030554,GO:0031224,GO:0031226,GO:0032553,GO:0032555,GO:0032559,GO:0032991,GO:0033036,GO:0034040,GO:0034204,GO:0035639,GO:0036094,GO:0042221,GO:0042493,GO:0042623,GO:0042626,GO:0042802,GO:0042908,GO:0042910,GO:0043167,GO:0043168,GO:0043190,GO:0043492,GO:0044425,GO:0044459,GO:0044464,GO:0050896,GO:0051179,GO:0051234,GO:0055085,GO:0061024,GO:0065007,GO:0065008,GO:0071702,GO:0071840,GO:0071944,GO:0097035,GO:0097159,GO:0097367,GO:0098533,GO:0098796,GO:0098797,GO:1901264,GO:1901265,GO:1901363,GO:1901505,GO:1902494,GO:1902495,GO:1904949,GO:1990351	-	ko:K06147,ko:K11085,ko:K18890	ko02010,map02010	M00707	-	-	ko00000,ko00001,ko00002,ko01000,ko02000	3.A.1.106,3.A.1.106.13,3.A.1.106.5,3.A.1.109,3.A.1.21	-	iJN746.PP_4935,iPC815.YPO1395,iUMN146_1321.UM146_12980	ABC_membrane,ABC_tran
group_15083	1.0	8	0.099225	3.546125e-09	0.12275	0.073175	0.1804921172830411	shell											b4501	torI			UTI89_RS13170	torI	K	Transcription	Transcription inhibitory protein for the torCAD operon. Also acts as an excisionase and plays an essential role in the defective prophage CPS53 excision	torI	GO:0003674,GO:0003676,GO:0003677,GO:0005488,GO:0005515,GO:0006139,GO:0006259,GO:0006310,GO:0006351,GO:0006355,GO:0006725,GO:0006807,GO:0008150,GO:0008152,GO:0009058,GO:0009059,GO:0009889,GO:0009890,GO:0009892,GO:0009987,GO:0010467,GO:0010468,GO:0010556,GO:0010558,GO:0010605,GO:0010629,GO:0016070,GO:0018130,GO:0019219,GO:0019222,GO:0019438,GO:0031323,GO:0031324,GO:0031326,GO:0031327,GO:0031333,GO:0032774,GO:0034641,GO:0034645,GO:0034654,GO:0042802,GO:0043170,GO:0043254,GO:0043565,GO:0044087,GO:0044237,GO:0044238,GO:0044249,GO:0044260,GO:0044271,GO:0044349,GO:0045892,GO:0045934,GO:0046483,GO:0048519,GO:0048523,GO:0050789,GO:0050794,GO:0051128,GO:0051129,GO:0051171,GO:0051172,GO:0051252,GO:0051253,GO:0060255,GO:0065007,GO:0071704,GO:0080090,GO:0090304,GO:0097159,GO:0097659,GO:1901360,GO:1901362,GO:1901363,GO:1901576,GO:1902679,GO:1903506,GO:1903507,GO:2000112,GO:2000113,GO:2000142,GO:2000143,GO:2001141	-	-	-	-	-	-	-	-	-	-	HTH_17
group_3887	1.0	5	0.2795999999999999	3.5742621999999995e-09	0.07532	0.07758	0.0745542949756888	cloud							ECIAI1_RS08010										D	Cell cycle control, cell division, chromosome partitioning	Escherichia coli O157 H7 ortholog z2140	sca1	GO:0005575,GO:0005623,GO:0009279,GO:0016020,GO:0016021,GO:0019867,GO:0030312,GO:0030313,GO:0031224,GO:0031975,GO:0044425,GO:0044462,GO:0044464,GO:0071944	-	-	-	-	-	-	-	-	-	-	Autotransporter,DUF4114,PhageMin_Tail,Phage_HK97_TLTM,TMP_2,Tape_meas_lam_C,VPEP
group_11315	1.0	27	0.1124814814814814	3.576111111111111e-09	-0.1223703703703703	0.0722851851851851	0.0780904670693973	cloud			C_RS06860						ECIAI39_RS04455								M	Cell wall/membrane/envelope biogenesis	NLP P60 protein	-	-	-	-	-	-	-	-	-	-	-	-	-
lnt_1~~~lnt	3.0	6	0.48	3.5945e-09	-0.4175	0.07235	0.9998526594960956	core	ECP_RS03395	lnt	C_RS03450	lnt	ECED1_RS03205	lnt	ECIAI1_RS03210	lnt	ECIAI39_RS03130	lnt	b0657	lnt	ECUMN_RS04675	lnt	UTI89_RS03145	lnt	M	Cell wall/membrane/envelope biogenesis	Transfers the fatty acyl group on membrane lipoproteins	lnt	GO:0000166,GO:0003674,GO:0003824,GO:0005488,GO:0005524,GO:0005575,GO:0005623,GO:0005886,GO:0005887,GO:0006464,GO:0006807,GO:0008144,GO:0008150,GO:0008152,GO:0009058,GO:0009059,GO:0009987,GO:0016020,GO:0016021,GO:0016410,GO:0016740,GO:0016746,GO:0016747,GO:0016787,GO:0017076,GO:0019538,GO:0030554,GO:0031224,GO:0031226,GO:0032553,GO:0032555,GO:0032559,GO:0034645,GO:0035639,GO:0036094,GO:0036211,GO:0042157,GO:0042158,GO:0043167,GO:0043168,GO:0043170,GO:0043412,GO:0044237,GO:0044238,GO:0044249,GO:0044260,GO:0044267,GO:0044425,GO:0044459,GO:0044464,GO:0071704,GO:0071944,GO:0097159,GO:0097367,GO:1901265,GO:1901363,GO:1901564,GO:1901566,GO:1901576	-	ko:K03820	-	-	-	-	ko00000,ko01000	-	GT2	iEcSMS35_1347.EcSMS35_0678,iSbBS512_1146.SbBS512_E0590	CN_hydrolase
yehB~~~yehB_1~~~yehB_2~~~yehB_3~~~yehB_4	4.0	78	0.5316666666666667	3.596625641025641e-09	-0.3267692307692307	0.0729948717948718	0.9857079711212612	soft-core	ECP_RS10925	yehB	C_RS12505	yehB	ECED1_RS12485	yehB	ECIAI1_RS11015	yehB	ECIAI39_RS04585	yehB	b2109	yehB	ECUMN_RS13215	yehB	UTI89_RS11635	yehB	NU		outer membrane usher protein	yehB	GO:0003674,GO:0005215,GO:0005575,GO:0005623,GO:0006810,GO:0006950,GO:0006974,GO:0008150,GO:0009279,GO:0009297,GO:0009987,GO:0015267,GO:0015288,GO:0015473,GO:0016020,GO:0016021,GO:0016043,GO:0019867,GO:0022607,GO:0022803,GO:0022829,GO:0022857,GO:0030030,GO:0030031,GO:0030312,GO:0030313,GO:0031224,GO:0031975,GO:0033554,GO:0043711,GO:0044085,GO:0044425,GO:0044462,GO:0044464,GO:0050896,GO:0051179,GO:0051234,GO:0051716,GO:0055085,GO:0071840,GO:0071944	-	ko:K07347	ko05133,map05133	-	-	-	ko00000,ko00001,ko02000,ko02035,ko02044	1.B.11.3	-	-	PapC_C,PapC_N,Usher
group_16300	1.0	701	0.1091971469329529	3.6537330567746077e-09	-0.4971868758915835	0.0744760342368045	0.1570649771622219	shell													ECUMN_RS03595				Q	Secondary metabolites biosynthesis, transport, and catabolism	von willebrand factor, type A	lapA	-	-	ko:K12549,ko:K20276	ko02024,map02024	-	-	-	ko00000,ko00001	-	-	-	Big_3_2,Big_3_3,Cadherin_3,Calx-beta,DUF11,HemolysinCabind,VCBS,VWA,VWA_2
group_25066	1.0	5	0.1462	3.6739999999999995e-09	-0.1005	0.0716	0.1386474141741564	cloud			C_RS06865		ECED1_RS05325												S	Function unknown	Bacteriophage lambda tail assembly protein I	-	-	-	-	-	-	-	-	-	-	-	-	Lambda_tail_I
group_8619	2.0	12	0.241	3.6782499999999998e-09	-0.0727833333333333	0.07765	0.164137321349639	shell					ECED1_RS25165				ECIAI39_RS21265				ECUMN_RS17975	yeeT	UTI89_RS05525		S	Function unknown	Protein of unknown function (DUF987)	ykfH	-	-	-	-	-	-	-	-	-	-	-	DUF987
group_8184	2.0	12	0.241	3.6782499999999998e-09	-0.0727833333333333	0.07765	0.1040223957565934	cloud	ECP_RS23505														UTI89_RS24195		S	Function unknown	Protein of unknown function (DUF987)	ykfH	-	-	-	-	-	-	-	-	-	-	-	DUF987
group_24377	1.0	10	0.10388	3.7114e-09	0.08791	0.07213	0.1087372918815382	cloud															UTI89_RS28845
group_22695	1.0	5	0.1008	3.714e-09	0.1056	0.0717	0.0668925887726536	cloud															UTI89_RS13140
acrE~~~acrE_1~~~acrE_2	8.0	96	0.9765	3.720166666666667e-09	-0.28875	0.072825	0.9941063798438192	core	ECP_RS17100	acrE	C_RS19105	acrE	ECED1_RS19805	acrE	ECIAI1_RS17075	acrE	ECIAI39_RS18920	acrE	b3265	acrE	ECUMN_RS19595	acrE	UTI89_RS18030	acrE	M	Cell wall/membrane/envelope biogenesis	Belongs to the membrane fusion protein (MFP) (TC 8.A.1) family	acrE	GO:0003674,GO:0005215,GO:0005575,GO:0005623,GO:0005886,GO:0006810,GO:0006855,GO:0008150,GO:0015238,GO:0015893,GO:0016020,GO:0022857,GO:0031224,GO:0031226,GO:0042221,GO:0042493,GO:0044425,GO:0044459,GO:0044464,GO:0046677,GO:0050896,GO:0051179,GO:0051234,GO:0055085,GO:0071944	-	ko:K03585,ko:K18141	ko01501,ko01503,map01501,map01503	M00646,M00647,M00696,M00699,M00718	-	-	ko00000,ko00001,ko00002,ko01504,ko02000,ko03036	2.A.6.2,8.A.1,8.A.1.6	-	-	HlyD,HlyD_3,HlyD_D23
yhdP_1~~~yhdP~~~yhdP_2	4.0	4	0.412	3.74e-09	-0.388	0.0715	0.9992632974804774	core	ECP_RS16950	yhdP	C_RS18960	yhdP	ECED1_RS19660	yhdP	ECIAI1_RS16965	yhdP	ECIAI39_RS18790	yhdP	b4472	yhdP	ECUMN_RS19500	yhdP	UTI89_RS17880	yhdP	S	Function unknown	Protein of unknown function	yhdP	GO:0005575,GO:0005623,GO:0005886,GO:0005887,GO:0016020,GO:0016021,GO:0030288,GO:0030313,GO:0031224,GO:0031226,GO:0031975,GO:0042597,GO:0044425,GO:0044459,GO:0044464,GO:0071944	-	-	-	-	-	-	-	-	-	-	AsmA_2,DUF3971
msrB	4.0	10	0.5146	3.7424e-09	-0.5313	0.07378	0.999705318992191	core	ECP_RS08815	msrB	C_RS10325	msrB	ECED1_RS10040	msrB	ECIAI1_RS09305	msrB	ECIAI39_RS06435	msrB	b1778	msrB	ECUMN_RS11315	msrB	UTI89_RS09590	msrB	O	Post-translational modification, protein turnover, and chaperones	peptide-methionine (R)-S-oxide reductase activity	msrB	GO:0003674,GO:0003824,GO:0005488,GO:0005506,GO:0005575,GO:0005622,GO:0005623,GO:0005737,GO:0005829,GO:0006807,GO:0006950,GO:0006979,GO:0008150,GO:0008152,GO:0008270,GO:0009987,GO:0016491,GO:0016667,GO:0016671,GO:0019538,GO:0030091,GO:0033743,GO:0043167,GO:0043169,GO:0043170,GO:0044237,GO:0044238,GO:0044260,GO:0044267,GO:0044424,GO:0044444,GO:0044464,GO:0046872,GO:0046914,GO:0050896,GO:0055114,GO:0071704,GO:1901564	1.8.4.12	ko:K07305	-	-	-	-	ko00000,ko01000	-	-	iAF1260.b1778,iB21_1397.B21_01735,iBWG_1329.BWG_1591,iE2348C_1286.E2348C_1905,iEC042_1314.EC042_1944,iEC55989_1330.EC55989_1947,iECBD_1354.ECBD_1866,iECB_1328.ECB_01747,iECDH10B_1368.ECDH10B_1916,iECDH1ME8569_1439.ECDH1ME8569_1722,iECD_1391.ECD_01747,iECH74115_1262.ECH74115_2502,iECIAI39_1322.ECIAI39_1275,iECNA114_1301.ECNA114_1824,iECO103_1326.ECO103_1964,iECP_1309.ECP_1726,iECSE_1348.ECSE_1949,iECSF_1327.ECSF_1639,iECSP_1301.ECSP_2350,iECUMN_1333.ECUMN_2067,iECW_1372.ECW_m1947,iECs_1301.ECs2487,iEKO11_1354.EKO11_1997,iETEC_1333.ETEC_1810,iEcDH1_1363.EcDH1_1864,iEcE24377_1341.EcE24377A_2002,iEcSMS35_1347.EcSMS35_1413,iG2583_1286.G2583_2225,iJO1366.b1778,iLF82_1304.LF82_1402,iNRG857_1313.NRG857_08905,iPC815.YPO2158,iSSON_1240.SSON_1385,iWFL_1372.ECW_m1947,iY75_1357.Y75_RS09320,iYL1228.KPN_01198,iZ_1308.Z2817	SelR
rusA_1~~~rusA_2~~~rusA_3~~~rusA	4.0	48	0.539	3.7660416666666674e-09	0.0803895833333333	0.0721979166666666	0.0950346250184175	cloud			C_RS07295	rusA			ECIAI1_RS03940	rusA					ECUMN_RS03975	rusA	UTI89_RS06270	rusA	L	Replication, recombination and repair	Endonuclease that resolves Holliday junction intermediates made during homologous genetic recombination and DNA repair. Exhibits sequence and structure-selective cleavage of four-way DNA junctions, where it introduces symmetrical nicks in two strands of the same polarity at the 5' side of	rusA	GO:0000217,GO:0000287,GO:0000400,GO:0003674,GO:0003676,GO:0003677,GO:0003824,GO:0004518,GO:0004519,GO:0004520,GO:0004536,GO:0005488,GO:0006139,GO:0006259,GO:0006281,GO:0006310,GO:0006725,GO:0006807,GO:0006950,GO:0006974,GO:0008150,GO:0008152,GO:0008821,GO:0009987,GO:0016787,GO:0016788,GO:0016889,GO:0016894,GO:0033554,GO:0034641,GO:0043167,GO:0043169,GO:0043170,GO:0044237,GO:0044238,GO:0044260,GO:0046483,GO:0046872,GO:0050896,GO:0051716,GO:0071704,GO:0090304,GO:0090305,GO:0097159,GO:0140097,GO:1901360,GO:1901363	3.1.22.4	ko:K01160	-	-	-	-	ko00000,ko01000,ko03400	-	-	-	RusA
dmsA_1~~~dmsA_2~~~dmsA	6.0	22	0.63	3.775909090909091e-09	-0.3442272727272727	0.0724772727272727	0.9988212759687638	core	ECP_RS04580	dmsA	C_RS04880	dmsA	ECED1_RS04660	dmsA	ECIAI1_RS04770	dmsA	ECIAI39_RS11370	dmsA	b0894	dmsA	ECUMN_RS06415	dmsA	UTI89_RS04650	dmsA	C	Energy production and conversion	Dimethyl sulfoxide reductase	dmsA	GO:0003674,GO:0003824,GO:0005488,GO:0005575,GO:0005623,GO:0005886,GO:0006091,GO:0008150,GO:0008152,GO:0009055,GO:0009061,GO:0009389,GO:0009390,GO:0009897,GO:0009986,GO:0009987,GO:0015980,GO:0016020,GO:0016491,GO:0016667,GO:0022900,GO:0030151,GO:0031224,GO:0031226,GO:0031233,GO:0031237,GO:0032991,GO:0043167,GO:0043169,GO:0043546,GO:0044237,GO:0044425,GO:0044459,GO:0044464,GO:0045333,GO:0046872,GO:0046914,GO:0048037,GO:0050662,GO:0051536,GO:0051539,GO:0051540,GO:0055114,GO:0071944,GO:0097159,GO:0098552,GO:0098567,GO:1901363,GO:1902494	1.8.5.3	ko:K07306	ko00920,map00920	-	R09501	RC02555	ko00000,ko00001,ko01000,ko02000	5.A.3.3	-	iECSE_1348.ECSE_0952,iZ_1308.Z1240	Molybdop_Fe4S4,Molybdopterin,Molydop_binding,TAT_signal
group_25269	1.0	17	0.0580058823529411	3.778668823529412e-09	0.1378882352941176	0.0743823529411764	0.0175335199646382	cloud					ECED1_RS30570;ECED1_RS10780	;											S	Function unknown	response to oxidative stress	yfdS	GO:0006950,GO:0006979,GO:0008150,GO:0050896	-	-	-	-	-	-	-	-	-	-	-
group_22606	1.0	2	0.06235	3.78e-09	0.1075	0.0721499999999999	0.101370266686312	cloud									ECIAI39_RS09070								M	Cell wall/membrane/envelope biogenesis	Phage Tail Collar Domain	-	-	-	-	-	-	-	-	-	-	-	-	Collar,DUF3751,Phage_fiber,Phage_fiber_2,phage_tail_N
appA~~~appA_1~~~appA_2	6.0	66	0.9609090909090908	3.791999999999999e-09	-0.3133636363636363	0.0730454545454545	0.7299248563430087	shell	ECP_RS04980	appA	C_RS05280	appA	ECED1_RS05405	appA			ECIAI39_RS10930	appA			ECUMN_RS06815	appA	UTI89_RS05050	appA	S	Function unknown	myo-inositol hexakisphosphate dephosphorylation	appA	GO:0003674,GO:0003824,GO:0003993,GO:0005575,GO:0005623,GO:0005975,GO:0006066,GO:0006793,GO:0006796,GO:0006950,GO:0007154,GO:0008150,GO:0008152,GO:0008252,GO:0008707,GO:0009056,GO:0009267,GO:0009605,GO:0009628,GO:0009987,GO:0009991,GO:0016036,GO:0016311,GO:0016787,GO:0016788,GO:0016791,GO:0017144,GO:0019203,GO:0019637,GO:0019751,GO:0030288,GO:0030313,GO:0031667,GO:0031668,GO:0031669,GO:0031975,GO:0033517,GO:0033518,GO:0033554,GO:0034059,GO:0036293,GO:0036294,GO:0042221,GO:0042578,GO:0042594,GO:0042597,GO:0043647,GO:0044237,GO:0044238,GO:0044262,GO:0044281,GO:0044282,GO:0044464,GO:0046164,GO:0046174,GO:0046434,GO:0046838,GO:0046855,GO:0050308,GO:0050896,GO:0051716,GO:0052745,GO:0070482,GO:0070887,GO:0071453,GO:0071454,GO:0071496,GO:0071545,GO:0071704,GO:1901575,GO:1901615,GO:1901616	3.1.3.10,3.1.3.2,3.1.3.26	ko:K01085,ko:K01093	ko00010,ko00562,ko00740,ko01100,ko01120,map00010,map00562,map00740,map01100,map01120	-	R00548,R00947,R03372	RC00017,RC00078	ko00000,ko00001,ko01000	-	-	iEC042_1314.EC042_1065,iECABU_c1320.ECABU_c10140,iECSE_1348.ECSE_1042,iECW_1372.ECW_m1091,iEKO11_1354.EKO11_2850,iLF82_1304.LF82_0100,iNRG857_1313.NRG857_04465,iSF_1195.SF0982,iWFL_1372.ECW_m1091	His_Phos_2
appA~~~appA_2	2.0	22	0.9609090909090908	3.792e-09	-0.3133636363636363	0.0730454545454545	0.2708118461765139	shell							ECIAI1_RS05220	appA			b0980	appA					S	Function unknown	myo-inositol hexakisphosphate dephosphorylation	appA	GO:0003674,GO:0003824,GO:0003993,GO:0005575,GO:0005623,GO:0005975,GO:0006066,GO:0006793,GO:0006796,GO:0006950,GO:0007154,GO:0008150,GO:0008152,GO:0008252,GO:0008707,GO:0009056,GO:0009267,GO:0009605,GO:0009628,GO:0009987,GO:0009991,GO:0016036,GO:0016311,GO:0016787,GO:0016788,GO:0016791,GO:0017144,GO:0019203,GO:0019637,GO:0019751,GO:0030288,GO:0030313,GO:0031667,GO:0031668,GO:0031669,GO:0031975,GO:0033517,GO:0033518,GO:0033554,GO:0034059,GO:0036293,GO:0036294,GO:0042221,GO:0042578,GO:0042594,GO:0042597,GO:0043647,GO:0044237,GO:0044238,GO:0044262,GO:0044281,GO:0044282,GO:0044464,GO:0046164,GO:0046174,GO:0046434,GO:0046838,GO:0046855,GO:0050308,GO:0050896,GO:0051716,GO:0052745,GO:0070482,GO:0070887,GO:0071453,GO:0071454,GO:0071496,GO:0071545,GO:0071704,GO:1901575,GO:1901615,GO:1901616	3.1.3.10,3.1.3.2,3.1.3.26	ko:K01085,ko:K01093	ko00010,ko00562,ko00740,ko01100,ko01120,map00010,map00562,map00740,map01100,map01120	-	R00548,R00947,R03372	RC00017,RC00078	ko00000,ko00001,ko01000	-	-	iEC042_1314.EC042_1065,iECABU_c1320.ECABU_c10140,iECSE_1348.ECSE_1042,iECW_1372.ECW_m1091,iEKO11_1354.EKO11_2850,iLF82_1304.LF82_0100,iNRG857_1313.NRG857_04465,iSF_1195.SF0982,iWFL_1372.ECW_m1091	His_Phos_2
pet_2~~~sat~~~pet~~~espP~~~sat_1~~~sat_2	1.0	1	0.012	3.8e-09	0.25	0.0715	0.2712538676882275	shell			C_RS17200	sat					ECIAI39_RS17260	sat			ECUMN_RS17795	sat			MU		Type V secretory pathway, adhesin AidA	-	GO:0003674,GO:0003824,GO:0004175,GO:0004252,GO:0005575,GO:0005576,GO:0005623,GO:0006508,GO:0006807,GO:0008150,GO:0008152,GO:0008233,GO:0008236,GO:0009279,GO:0009405,GO:0009986,GO:0016020,GO:0016021,GO:0016787,GO:0017171,GO:0019538,GO:0019867,GO:0030312,GO:0030313,GO:0031224,GO:0031975,GO:0042597,GO:0043170,GO:0044238,GO:0044419,GO:0044425,GO:0044462,GO:0044464,GO:0051704,GO:0070011,GO:0071704,GO:0071944,GO:0140096,GO:1901564	-	ko:K12684	-	-	-	-	ko00000,ko01000,ko02000,ko02044	1.B.12.4	-	-	Autotransporter,ESPR,Peptidase_S6
pepT_2~~~pepT~~~pepT_1	7.0	70	0.9195	3.81877e-09	-0.247	0.07418	0.9998526594960956	core	ECP_RS05690	pepT	C_RS06925	pepT	ECED1_RS06455	pepT	ECIAI1_RS05945	pepT	ECIAI39_RS10240_pseudo		b1127	pepT	ECUMN_RS07815	pepT	UTI89_RS06055	pepT	E	Amino acid transport and metabolism	Cleaves the N-terminal amino acid of tripeptides	pepT	GO:0003674,GO:0003824,GO:0004177,GO:0005488,GO:0005575,GO:0005622,GO:0005623,GO:0005737,GO:0005829,GO:0006508,GO:0006518,GO:0006807,GO:0008150,GO:0008152,GO:0008233,GO:0008237,GO:0008238,GO:0008270,GO:0009987,GO:0016787,GO:0019538,GO:0034641,GO:0034701,GO:0043167,GO:0043169,GO:0043170,GO:0043603,GO:0044237,GO:0044238,GO:0044424,GO:0044444,GO:0044464,GO:0045148,GO:0046872,GO:0046914,GO:0070011,GO:0071704,GO:0140096,GO:1901564	3.4.11.4	ko:K01258	-	-	-	-	ko00000,ko01000,ko01002	-	-	-	M20_dimer,Peptidase_M20,Peptidase_M42
ECIAI39_RS10240	1.0	10	0.9195	3.8187700000000005e-09	-0.247	0.07418
nohA~~~nohA_2	1.0	35	0.08014	3.836557714285715e-09	0.1097	0.0759714285714285	0.0579048180344776	cloud			C_RS15090	nohA													L	Replication, recombination and repair	DNA packaging	nohB	-	-	ko:K22014	-	-	-	-	ko00000	-	-	-	Phage_Nu1
dam_1~~~dam_2~~~dam_3	1.0	10	0.05747	3.8425e-09	0.11659	0.07195	0.0632090761750405	cloud			C_RS04455														L	Replication, recombination and repair	D12 class N6 adenine-specific DNA methyltransferase	-	-	2.1.1.72	ko:K06223	ko03430,map03430	-	-	-	ko00000,ko00001,ko01000,ko02048,ko03032,ko03400	-	-	-	MethyltransfD12
rusA_2~~~rusA_3~~~rusA_4~~~rusA~~~rusA_5	2.0	26	0.5390769230769231	3.883076923076923e-09	0.0803538461538461	0.0721538461538461	0.1678208339472521	shell	ECP_RS05875	rusA									b0550	rusA					L	Replication, recombination and repair	Endonuclease that resolves Holliday junction intermediates made during homologous genetic recombination and DNA repair. Exhibits sequence and structure-selective cleavage of four-way DNA junctions, where it introduces symmetrical nicks in two strands of the same polarity at the 5' side of	rusA	GO:0000217,GO:0000287,GO:0000400,GO:0003674,GO:0003676,GO:0003677,GO:0003824,GO:0004518,GO:0004519,GO:0004520,GO:0004536,GO:0005488,GO:0006139,GO:0006259,GO:0006281,GO:0006310,GO:0006725,GO:0006807,GO:0006950,GO:0006974,GO:0008150,GO:0008152,GO:0008821,GO:0009987,GO:0016787,GO:0016788,GO:0016889,GO:0016894,GO:0033554,GO:0034641,GO:0043167,GO:0043169,GO:0043170,GO:0044237,GO:0044238,GO:0044260,GO:0046483,GO:0046872,GO:0050896,GO:0051716,GO:0071704,GO:0090304,GO:0090305,GO:0097159,GO:0140097,GO:1901360,GO:1901363	3.1.22.4	ko:K01160	-	-	-	-	ko00000,ko01000,ko03400	-	-	-	RusA
yhaJ_2~~~yhaJ~~~yhaJ_1	7.0	24	0.9325	3.8975e-09	-0.337875	0.0717333333333333	0.9973478709297184	core	ECP_RS16315	yhaJ	C_RS18340	yhaJ	ECED1_RS19035	yhaJ	ECIAI1_RS16295	yhaJ	ECIAI39_RS18120	yhaJ	b3105	yhaJ	ECUMN_RS18840	yhaJ	UTI89_RS17265	yhaJ	K	Transcription	transcriptional regulator	yhaJ	GO:0001130,GO:0001216,GO:0003674,GO:0003676,GO:0003677,GO:0003700,GO:0005488,GO:0006139,GO:0006351,GO:0006355,GO:0006725,GO:0006807,GO:0008150,GO:0008152,GO:0009058,GO:0009059,GO:0009405,GO:0009889,GO:0009891,GO:0009893,GO:0009987,GO:0010467,GO:0010468,GO:0010556,GO:0010557,GO:0010604,GO:0010628,GO:0016070,GO:0018130,GO:0019219,GO:0019222,GO:0019438,GO:0031323,GO:0031325,GO:0031326,GO:0031328,GO:0031334,GO:0032774,GO:0034641,GO:0034645,GO:0034654,GO:0043170,GO:0043254,GO:0044087,GO:0044089,GO:0044237,GO:0044238,GO:0044249,GO:0044260,GO:0044271,GO:0044419,GO:0045893,GO:0045935,GO:0046483,GO:0048518,GO:0048522,GO:0050789,GO:0050794,GO:0051128,GO:0051130,GO:0051171,GO:0051173,GO:0051252,GO:0051254,GO:0051704,GO:0060255,GO:0065007,GO:0071704,GO:0080090,GO:0090304,GO:0097159,GO:0097659,GO:0140110,GO:1901360,GO:1901362,GO:1901363,GO:1901576,GO:1902680,GO:1903506,GO:1903508,GO:2000112,GO:2000142,GO:2000144,GO:2001141	-	-	-	-	-	-	-	-	-	-	HTH_1,LysR_substrate
group_10068	1.0	5	0.08904	3.908e-09	0.09142	0.07154	0.0923824959481361	cloud													ECUMN_RS05315				-	Not annotated	-	-	-	-	-	-	-	-	-	-	-	-	-	-
group_27713	1.0	8	0.5816250000000001	3.9192624999999995e-09	0.0737375	0.0728125	0.0023574480624723	cloud			C_RS25840	tnpA													L	Replication, recombination and repair	pct identical to residues 1 to 152 of 152 from SwissProt.40 sp Q57334 T200_SALTY Transposase for insertion sequence element IS200	-	-	-	-	-	-	-	-	-	-	-	-	-
group_15579	3.0	6	0.1025	3.92e-09	-0.1004999999999999	0.07145	0.0004420215117135	cloud			C_RS06940		ECED1_RS09105				ECIAI39_RS10225								K	Transcription	Prophage CP4-57 regulatory protein (AlpA)	-	-	-	ko:K07733	-	-	-	-	ko00000,ko03000	-	-	-	Phage_AlpA
yadE~~~icaB~~~yadE_1~~~yadE_2	7.0	22	0.5546818181818182	3.926136363636364e-09	-0.355	0.0740045454545454	0.997200530425814	core	ECP_RS00700	yadE	C_RS00750	yadE	ECED1_RS00715	yadE	ECIAI1_RS00660	yadE	ECIAI39_RS00680	yadE	b0130	yadE	ECUMN_RS01610	yadE	UTI89_RS00715	yadE	G	Carbohydrate transport and metabolism	hydrolase activity, acting on carbon-nitrogen (but not peptide) bonds, in cyclic amidines	yadE	GO:0003674,GO:0003824,GO:0005575,GO:0005622,GO:0005623,GO:0005737,GO:0005829,GO:0005975,GO:0008150,GO:0008152,GO:0016787,GO:0016810,GO:0016814,GO:0044238,GO:0044424,GO:0044444,GO:0044464,GO:0071704	3.5.1.41	ko:K01452	ko00520,ko01100,map00520,map01100	-	R02333	RC00166,RC00300	ko00000,ko00001,ko01000	-	-	-	Polysacc_deac_1
icd~~~icd_1~~~icd_2	7.0	7	0.8549999999999999	3.93e-09	-0.371	0.0714	0.9998526594960956	core	ECP_RS05735	icd	C_RS07070	icd	ECED1_RS06500	icd	ECIAI1_RS05990	icd	ECIAI39_RS10080	icd	b1136	icd	ECUMN_RS07860	icd	UTI89_RS06100	icd	C	Energy production and conversion	Isocitrate dehydrogenase	icd	GO:0000166,GO:0000287,GO:0003674,GO:0003824,GO:0003862,GO:0004448,GO:0004450,GO:0005488,GO:0005575,GO:0005622,GO:0005623,GO:0005737,GO:0005829,GO:0005975,GO:0006081,GO:0006082,GO:0006091,GO:0006097,GO:0006099,GO:0006101,GO:0006520,GO:0006551,GO:0006807,GO:0006950,GO:0006979,GO:0008150,GO:0008152,GO:0008652,GO:0009058,GO:0009060,GO:0009081,GO:0009082,GO:0009098,GO:0009987,GO:0015980,GO:0016053,GO:0016491,GO:0016614,GO:0016616,GO:0016999,GO:0017144,GO:0019752,GO:0022900,GO:0032787,GO:0036094,GO:0043167,GO:0043169,GO:0043436,GO:0044237,GO:0044238,GO:0044249,GO:0044262,GO:0044281,GO:0044283,GO:0044424,GO:0044444,GO:0044464,GO:0045333,GO:0046394,GO:0046487,GO:0046872,GO:0048037,GO:0050662,GO:0050896,GO:0051287,GO:0055114,GO:0071704,GO:0072350,GO:0097159,GO:1901265,GO:1901363,GO:1901564,GO:1901566,GO:1901576,GO:1901605,GO:1901607	1.1.1.42	ko:K00031	ko00020,ko00480,ko00720,ko01100,ko01110,ko01120,ko01130,ko01200,ko01210,ko01230,ko04146,map00020,map00480,map00720,map01100,map01110,map01120,map01130,map01200,map01210,map01230,map04146	M00009,M00010,M00173,M00740	R00267,R00268,R01899	RC00001,RC00084,RC00114,RC00626,RC02801	br01601,ko00000,ko00001,ko00002,ko01000	-	-	e_coli_core.b1136,iAF1260.b1136,iECDH1ME8569_1439.ECDH1ME8569_1071,iEcDH1_1363.EcDH1_2511,iJN746.PP_4011,iJO1366.b1136,iJR904.b1136,iY75_1357.Y75_RS05930,iYL1228.KPN_01144	Iso_dh
metQ_2~~~metQ_1~~~metQ	8.0	8	0.99	3.97e-09	-0.351	0.0714	0.9998526594960956	core	ECP_RS01035	metQ	C_RS01100	metQ	ECED1_RS01045	metQ	ECIAI1_RS01000	metQ	ECIAI39_RS02255	metQ	b0197	metQ	ECUMN_RS01940	metQ	UTI89_RS01045	metQ	P	Inorganic ion transport and metabolism	Belongs to the NlpA lipoprotein family	metQ	GO:0000101,GO:0005575,GO:0005623,GO:0005886,GO:0006810,GO:0006811,GO:0006812,GO:0006820,GO:0006865,GO:0008150,GO:0009279,GO:0015711,GO:0015821,GO:0015849,GO:0016020,GO:0016021,GO:0019867,GO:0030288,GO:0030312,GO:0030313,GO:0031224,GO:0031225,GO:0031226,GO:0031975,GO:0032991,GO:0042597,GO:0042940,GO:0043190,GO:0044425,GO:0044459,GO:0044462,GO:0044464,GO:0046658,GO:0046942,GO:0048473,GO:0051179,GO:0051234,GO:0055052,GO:0071702,GO:0071705,GO:0071944,GO:0072348,GO:0098533,GO:0098796,GO:0098797,GO:1902494,GO:1902495,GO:1904949,GO:1990351	-	ko:K02072,ko:K02073	ko02010,map02010	M00238	-	-	ko00000,ko00001,ko00002,ko02000	3.A.1.24	-	ic_1306.c0238	Lipoprotein_9
zntA~~~zntA_1~~~zntA_2	4.0	32	0.4211249999999999	3.974625e-09	-0.342375	0.0727375	0.999705318992191	core	ECP_RS18170	zntA	C_RS20165	zntA	ECED1_RS20865	zntA	ECIAI1_RS18070	zntA	ECIAI39_RS19865	zntA	b3469	zntA	ECUMN_RS20535	zntA	UTI89_RS19310	zntA	P	Inorganic ion transport and metabolism	Confers resistance to zinc, cadmium and lead. Couples the hydrolysis of ATP with the export of zinc, cadmium or lead, with highest activity when the metals are present as metal-thiolate complexes. Can also bind nickel, copper, cobalt and mercury	zntA	GO:0000041,GO:0000166,GO:0003674,GO:0003824,GO:0005215,GO:0005385,GO:0005488,GO:0005524,GO:0005575,GO:0005623,GO:0005886,GO:0006810,GO:0006811,GO:0006812,GO:0006824,GO:0006829,GO:0006950,GO:0008144,GO:0008150,GO:0008324,GO:0008551,GO:0009636,GO:0010035,GO:0010038,GO:0010043,GO:0010312,GO:0015075,GO:0015086,GO:0015087,GO:0015094,GO:0015099,GO:0015318,GO:0015399,GO:0015405,GO:0015662,GO:0015675,GO:0015691,GO:0015692,GO:0016020,GO:0016021,GO:0016462,GO:0016463,GO:0016787,GO:0016817,GO:0016818,GO:0016887,GO:0017076,GO:0017111,GO:0019829,GO:0022804,GO:0022853,GO:0022857,GO:0022890,GO:0030001,GO:0030554,GO:0031224,GO:0032553,GO:0032555,GO:0032559,GO:0034220,GO:0035444,GO:0035639,GO:0036094,GO:0042221,GO:0042623,GO:0042625,GO:0042626,GO:0043167,GO:0043168,GO:0043169,GO:0043492,GO:0044425,GO:0044464,GO:0046686,GO:0046872,GO:0046873,GO:0046915,GO:0050896,GO:0051179,GO:0051234,GO:0055085,GO:0070574,GO:0070838,GO:0071577,GO:0071944,GO:0072509,GO:0072511,GO:0090662,GO:0097159,GO:0097367,GO:0097501,GO:0098655,GO:0098660,GO:0098662,GO:0098754,GO:0099131,GO:0099132,GO:1901265,GO:1901363,GO:1990359	3.6.3.3,3.6.3.5	ko:K01534	-	-	-	-	ko00000,ko01000	3.A.3.6	-	iLF82_1304.LF82_3723,iNRG857_1313.NRG857_17200,iUMNK88_1353.UMNK88_4239,iYL1228.KPN_03835	E1-E2_ATPase,HMA,Hydrolase
yfhM~~~yfhM_1~~~yfhM_2	6.0	20	0.6888	3.989e-09	-0.3479	0.071475	0.999705318992191	core	ECP_RS12885	yfhM	C_RS14455	yfhM	ECED1_RS14975	yfhM	ECIAI1_RS12975	yfhM	ECIAI39_RS13670	yfhM	b2520	yfhM	ECUMN_RS15175	yfhM	UTI89_RS13880	yfhM	S	Function unknown	peptidase regulator activity	yfhM	GO:0003674,GO:0004857,GO:0004866,GO:0005575,GO:0005623,GO:0005886,GO:0008150,GO:0009892,GO:0009897,GO:0009986,GO:0010466,GO:0010605,GO:0010951,GO:0016020,GO:0019222,GO:0030162,GO:0030234,GO:0030414,GO:0031224,GO:0031225,GO:0031226,GO:0031233,GO:0031323,GO:0031324,GO:0031362,GO:0032268,GO:0032269,GO:0043086,GO:0044092,GO:0044425,GO:0044459,GO:0044464,GO:0045861,GO:0046658,GO:0048519,GO:0048523,GO:0050789,GO:0050790,GO:0050794,GO:0051171,GO:0051172,GO:0051246,GO:0051248,GO:0051336,GO:0051346,GO:0052547,GO:0052548,GO:0060255,GO:0061134,GO:0061135,GO:0065007,GO:0065009,GO:0071944,GO:0080090,GO:0098552,GO:0098772	-	ko:K06894	-	-	-	-	ko00000	-	-	-	A2M,A2M_N,A2M_N_2,A2M_comp,MG1,PAN_1,Thiol-ester_cl
sapC	3.0	3	0.192	4.02e-09	-0.375	0.0714	0.9995579784882864	core	ECP_RS06865	sapC	C_RS08285	sapC	ECED1_RS07620	sapC	ECIAI1_RS06715	sapC	ECIAI39_RS08320	sapC	b1292	sapC	ECUMN_RS08970	sapC	UTI89_RS07545	sapC	V	Defense mechanisms	Permease protein	sapC	GO:0003674,GO:0005215,GO:0005575,GO:0005623,GO:0005886,GO:0006810,GO:0006811,GO:0006812,GO:0008104,GO:0008150,GO:0008324,GO:0008519,GO:0015031,GO:0015075,GO:0015101,GO:0015203,GO:0015489,GO:0015695,GO:0015696,GO:0015833,GO:0015846,GO:0015847,GO:0016020,GO:0016021,GO:0022857,GO:0031224,GO:0033036,GO:0034220,GO:0042886,GO:0044425,GO:0044464,GO:0045184,GO:0051179,GO:0051234,GO:0055085,GO:0071702,GO:0071705,GO:0071944,GO:0072488,GO:0098655,GO:1902047	-	ko:K19228	ko01503,ko02010,map01503,map02010	M00739	-	-	ko00000,ko00001,ko00002,ko02000	3.A.1.5.5	-	-	BPD_transp_1,OppC_N
nadD	8.0	16	0.979	4.07e-09	-0.35	0.07155	0.9998526594960956	core	ECP_RS03340	nadD	C_RS03395	nadD	ECED1_RS03150	nadD	ECIAI1_RS03120	nadD	ECIAI39_RS03080	nadD	b0639	nadD	ECUMN_RS04590	nadD	UTI89_RS03090	nadD	F	Nucleotide transport and metabolism	Catalyzes the reversible adenylation of nicotinate mononucleotide (NaMN) to nicotinic acid adenine dinucleotide (NaAD)	nadD	GO:0000166,GO:0000309,GO:0003674,GO:0003824,GO:0004515,GO:0005488,GO:0005524,GO:0006082,GO:0006139,GO:0006520,GO:0006531,GO:0006725,GO:0006732,GO:0006733,GO:0006753,GO:0006793,GO:0006796,GO:0006807,GO:0008144,GO:0008150,GO:0008152,GO:0009058,GO:0009066,GO:0009108,GO:0009117,GO:0009165,GO:0009435,GO:0009987,GO:0016740,GO:0016772,GO:0016779,GO:0017076,GO:0018130,GO:0019355,GO:0019359,GO:0019362,GO:0019363,GO:0019365,GO:0019438,GO:0019637,GO:0019674,GO:0019752,GO:0030554,GO:0032553,GO:0032555,GO:0032559,GO:0034355,GO:0034627,GO:0034628,GO:0034641,GO:0034654,GO:0035639,GO:0036094,GO:0043094,GO:0043167,GO:0043168,GO:0043173,GO:0043436,GO:0043648,GO:0044237,GO:0044238,GO:0044249,GO:0044271,GO:0044281,GO:0046483,GO:0046496,GO:0051186,GO:0051188,GO:0055086,GO:0070566,GO:0071704,GO:0072524,GO:0072525,GO:0090407,GO:0097159,GO:0097367,GO:1901265,GO:1901293,GO:1901360,GO:1901362,GO:1901363,GO:1901564,GO:1901566,GO:1901576,GO:1901605	2.7.7.18,3.5.4.4,3.6.1.55	ko:K00969,ko:K01488,ko:K03574	ko00230,ko00760,ko01100,ko05340,map00230,map00760,map01100,map05340	M00115	R00137,R01560,R02556,R03005	RC00002,RC00477	ko00000,ko00001,ko00002,ko01000,ko03400	-	-	iAF987.Gmet_3200,iECUMN_1333.ECUMN_0733,iJN746.PP_4810,iPC815.YPO2607,iSbBS512_1146.SbBS512_E0612	CTP_transf_like
cbeA_1~~~cbeA~~~cbeA_2~~~yagB~~~cbeA_3~~~cbeA_5~~~cbeA_6~~~cbeA_4	2.0	5	0.665	4.07104e-09	0.09208	0.07246	0.1105053779283925	cloud			C_RS17435										ECUMN_RS17985				S	Function unknown	regulation of cytoskeleton organization	-	-	-	ko:K18838	-	-	-	-	ko00000,ko02048	-	-	-	CbeA_antitoxin
treR~~~treR_2~~~treR_1	8.0	23	0.9840434782608696	4.093460869565217e-09	-0.4037826086956522	0.0748565217391304	0.9989686164726684	core	ECP_RS22870	treR	C_RS25215	treR	ECED1_RS25660	treR	ECIAI1_RS22245	treR	ECIAI39_RS23640	treR	b4241	treR	ECUMN_RS24700	treR	UTI89_RS23480	treR	K	Transcription	repressor	treR	GO:0003674,GO:0003676,GO:0003677,GO:0003700,GO:0005488,GO:0005975,GO:0005984,GO:0005991,GO:0006139,GO:0006351,GO:0006355,GO:0006725,GO:0006807,GO:0008150,GO:0008152,GO:0009058,GO:0009059,GO:0009311,GO:0009889,GO:0009890,GO:0009892,GO:0009987,GO:0010467,GO:0010468,GO:0010556,GO:0010558,GO:0010605,GO:0010629,GO:0016070,GO:0018130,GO:0019219,GO:0019222,GO:0019438,GO:0031323,GO:0031324,GO:0031326,GO:0031327,GO:0032774,GO:0034641,GO:0034645,GO:0034654,GO:0043170,GO:0044237,GO:0044238,GO:0044249,GO:0044260,GO:0044262,GO:0044271,GO:0045892,GO:0045934,GO:0046483,GO:0048519,GO:0048523,GO:0050789,GO:0050794,GO:0051171,GO:0051172,GO:0051252,GO:0051253,GO:0060255,GO:0065007,GO:0071704,GO:0080090,GO:0090304,GO:0097159,GO:0097659,GO:0140110,GO:1901360,GO:1901362,GO:1901363,GO:1901576,GO:1902679,GO:1903506,GO:1903507,GO:2000112,GO:2000113,GO:2001141	-	ko:K03485	-	-	-	-	ko00000,ko03000	-	-	-	LacI,Peripla_BP_3
cysG_2~~~cysG_3~~~cysG	8.0	50	0.8538	4.09444e-09	-0.36788	0.071692	0.9992632974804774	core	ECP_RS17640	cysG	C_RS19625	cysG	ECED1_RS20325	cysG	ECIAI1_RS17545	cysG	ECIAI39_RS19370	cysG	b3368	cysG	ECUMN_RS20045	cysG	UTI89_RS18760	cysG	H	Coenzyme transport and metabolism	Multifunctional enzyme that catalyzes the SAM-dependent methylations of uroporphyrinogen III at position C-2 and C-7 to form precorrin-2 via precorrin-1. Then it catalyzes the NAD- dependent ring dehydrogenation of precorrin-2 to yield sirohydrochlorin. Finally, it catalyzes the ferrochelation of sirohydrochlorin to yield siroheme	cysG	GO:0000166,GO:0003674,GO:0003824,GO:0004325,GO:0004851,GO:0005488,GO:0006725,GO:0006766,GO:0006767,GO:0006778,GO:0006779,GO:0006783,GO:0006807,GO:0006950,GO:0006970,GO:0008150,GO:0008152,GO:0008168,GO:0008169,GO:0008757,GO:0009058,GO:0009110,GO:0009235,GO:0009236,GO:0009628,GO:0009987,GO:0016491,GO:0016627,GO:0016628,GO:0016740,GO:0016741,GO:0016829,GO:0017144,GO:0018130,GO:0019354,GO:0019438,GO:0032259,GO:0033013,GO:0033014,GO:0034641,GO:0036094,GO:0042168,GO:0042364,GO:0042440,GO:0043115,GO:0044237,GO:0044249,GO:0044271,GO:0044281,GO:0044283,GO:0046148,GO:0046156,GO:0046483,GO:0048037,GO:0050662,GO:0050896,GO:0051186,GO:0051188,GO:0051266,GO:0051287,GO:0055114,GO:0071704,GO:0097159,GO:1901265,GO:1901360,GO:1901362,GO:1901363,GO:1901564,GO:1901566,GO:1901576	1.3.1.76,2.1.1.107,2.1.1.131,3.7.1.12,4.99.1.4	ko:K02302,ko:K02303,ko:K02304,ko:K13541	ko00860,ko01100,ko01110,ko01120,map00860,map01100,map01110,map01120	M00121	R02864,R03194,R03947,R05180,R05809,R07772	RC00003,RC00871,RC01012,RC01034,RC01293,RC01545,RC02097,RC03471	ko00000,ko00001,ko00002,ko01000	-	-	iECIAI1_1343.ECIAI1_3507,iECSE_1348.ECSE_3630,iEcE24377_1341.EcE24377A_3838,iJN746.PP_3999,iPC815.YPO0158	CysG_dimeriser,NAD_binding_7,Sirohm_synth_M,TP_methylase
acrB_2~~~mexB~~~mexB_1~~~acrB_1~~~acrF_1~~~acrD_1~~~acrD~~~acrD_2~~~mdtF_2~~~acrB_3~~~acrF_2	4.0	8	0.4485	4.095e-09	-0.181	0.0713999999999999	0.9995579784882864	core	ECP_RS12660	acrD	C_RS14230	acrD	ECED1_RS14745	acrD	ECIAI1_RS12695	acrD	ECIAI39_RS13110	acrD	b2470	acrD	ECUMN_RS14890	acrD	UTI89_RS13655	acrD	U	Intracellular trafficking, secretion, and vesicular transport	efflux pump	acrD	GO:0003674,GO:0005215,GO:0005575,GO:0005623,GO:0005886,GO:0006810,GO:0006811,GO:0006812,GO:0006855,GO:0008150,GO:0008324,GO:0015075,GO:0015077,GO:0015078,GO:0015238,GO:0015291,GO:0015297,GO:0015298,GO:0015299,GO:0015307,GO:0015318,GO:0015562,GO:0015672,GO:0015893,GO:0016020,GO:0016021,GO:0022804,GO:0022857,GO:0022890,GO:0031224,GO:0034220,GO:0042221,GO:0042493,GO:0044425,GO:0044464,GO:0046618,GO:0050896,GO:0051179,GO:0051234,GO:0055085,GO:0071944,GO:0098655,GO:0098660,GO:0098662,GO:1902600	-	ko:K03296,ko:K18138,ko:K18324	ko01501,ko01503,ko02020,map01501,map01503,map02020	M00646,M00647,M00699,M00718	-	-	ko00000,ko00001,ko00002,ko01504,ko02000	2.A.6.2,2.A.6.2.7	-	iE2348C_1286.E2348C_2706	ACR_tran
group_21056	1.0	14	0.3759285714285714	4.117142857142857e-09	0.0873142857142857	0.0714928571428571	0.2140857521732724	shell															UTI89_RS23815	tnpB	L	Replication, recombination and repair	IS66 Orf2 like protein	-	-	-	ko:K07484	-	-	-	-	ko00000	-	-	-	TnpB_IS66
group_10131	4.0	40	0.3825	4.119965e-09	0.0707175	0.074215	0.2575512008251068	shell	ECP_RS05955						ECIAI1_RS04005		ECIAI39_RS07660				ECUMN_RS04040				S	Function unknown	Phage portal protein, lambda family	JD73_18735	-	-	-	-	-	-	-	-	-	-	-	Phage_portal_2
sucB~~~sucB_1	8.0	36	0.8847222222222222	4.139977777777778e-09	-0.3096666666666666	0.0736333333333333	0.9998526594960956	core	ECP_RS03710	odhB	C_RS03790	odhB	ECED1_RS03495	odhB	ECIAI1_RS03545	odhB	ECIAI39_RS03470	odhB	b0727	sucB	ECUMN_RS04980	odhB	UTI89_RS03485	odhB	C	Energy production and conversion	The 2-oxoglutarate dehydrogenase complex catalyzes the overall conversion of 2-oxoglutarate to succinyl-CoA and CO(2)	sucB	GO:0003674,GO:0003824,GO:0004149,GO:0005488,GO:0005504,GO:0005575,GO:0005622,GO:0005623,GO:0005737,GO:0005829,GO:0006082,GO:0006084,GO:0006091,GO:0006099,GO:0006101,GO:0006139,GO:0006163,GO:0006520,GO:0006553,GO:0006554,GO:0006637,GO:0006725,GO:0006732,GO:0006753,GO:0006790,GO:0006793,GO:0006796,GO:0006807,GO:0008150,GO:0008152,GO:0008289,GO:0009056,GO:0009060,GO:0009063,GO:0009066,GO:0009068,GO:0009117,GO:0009150,GO:0009259,GO:0009987,GO:0015980,GO:0016054,GO:0016417,GO:0016740,GO:0016746,GO:0016747,GO:0016748,GO:0016751,GO:0016999,GO:0017144,GO:0019474,GO:0019477,GO:0019637,GO:0019693,GO:0019752,GO:0031405,GO:0031406,GO:0032991,GO:0033293,GO:0033512,GO:0033865,GO:0033875,GO:0034032,GO:0034641,GO:0035383,GO:0036094,GO:0042737,GO:0043167,GO:0043168,GO:0043177,GO:0043436,GO:0043603,GO:0044237,GO:0044238,GO:0044248,GO:0044281,GO:0044282,GO:0044424,GO:0044444,GO:0044464,GO:0045239,GO:0045240,GO:0045252,GO:0045333,GO:0046395,GO:0046440,GO:0046483,GO:0048037,GO:0050662,GO:0051186,GO:0055086,GO:0055114,GO:0071704,GO:0072350,GO:0072521,GO:0097159,GO:0140096,GO:1901135,GO:1901360,GO:1901363,GO:1901564,GO:1901565,GO:1901575,GO:1901605,GO:1901606,GO:1901681,GO:1902494,GO:1990204,GO:1990234	2.3.1.61	ko:K00658	ko00020,ko00310,ko01100,ko01110,ko01120,ko01130,ko01200,map00020,map00310,map01100,map01110,map01120,map01130,map01200	M00009,M00011,M00032	R02570,R02571,R08549	RC00004,RC02727,RC02833	br01601,ko00000,ko00001,ko00002,ko01000	-	-	iAPECO1_1312.APECO1_1352,iECED1_1282.ECED1_0696,iECOK1_1307.ECOK1_0726,iECS88_1305.ECS88_0752,iLF82_1304.LF82_2196,iNRG857_1313.NRG857_03235,iUMN146_1321.UM146_13990,iUTI89_1310.UTI89_C0722	2-oxoacid_dh,Biotin_lipoyl,E3_binding
yhdY_1~~~yhdX_1~~~yhdX_2~~~gltJ_2	8.0	8	0.978	4.16e-09	-0.395	0.0713	0.9986739354648592	core	ECP_RS17130	yhdX	C_RS19135	yhdX	ECED1_RS19845	yhdX	ECIAI1_RS17105	yhdX	ECIAI39_RS18940	yhdX	b3269	yhdX	ECUMN_RS19615	yhdX	UTI89_RS18060	yhdX	P	Inorganic ion transport and metabolism	amino-acid ABC transporter permease protein YhdX	aapQ	GO:0003674,GO:0005215,GO:0005575,GO:0005623,GO:0005886,GO:0006810,GO:0006811,GO:0006820,GO:0006865,GO:0008150,GO:0015711,GO:0015849,GO:0016020,GO:0016021,GO:0022857,GO:0031224,GO:0032991,GO:0042597,GO:0043190,GO:0044425,GO:0044459,GO:0044464,GO:0046942,GO:0051179,GO:0051234,GO:0055085,GO:0071702,GO:0071705,GO:0071944,GO:0098533,GO:0098796,GO:0098797,GO:1902494,GO:1902495,GO:1904949,GO:1990351	-	ko:K09970	ko02010,map02010	M00232	-	-	ko00000,ko00001,ko00002,ko02000	3.A.1.3.18,3.A.1.3.7,3.A.1.3.8	-	-	BPD_transp_1
araJ_1~~~araJ_2~~~araJ~~~sotB_1	6.0	58	0.6539655172413793	4.176535344827586e-09	-0.2523275862068965	0.073903448275862	0.9986739354648592	core	ECP_RS02275	araJ	C_RS02330	araJ	ECED1_RS02085	araJ	ECIAI1_RS01965	araJ	ECIAI39_RS01450	araJ	b0396	araJ	ECUMN_RS03130	araJ	UTI89_RS02005	araJ	EGP		transport or processing of arabinose polymers	araJ	GO:0005575,GO:0005623,GO:0005886,GO:0006810,GO:0008150,GO:0016020,GO:0016021,GO:0031224,GO:0044425,GO:0044464,GO:0051179,GO:0051234,GO:0055085,GO:0071944	-	ko:K08156,ko:K19577	-	-	-	-	ko00000,ko02000	2.A.1.2.14,2.A.1.2.65	-	-	MFS_1,Sugar_tr
group_12633	1.0	16	0.05019375	4.1766249999999995e-09	0.228	0.0719875	0.053779283925151	cloud															UTI89_RS14585		S	Function unknown	LydA holin phage, holin superfamily III	-	-	-	-	-	-	-	-	-	-	-	-	Phage_holin_3_3
group_1197	1.0	3	0.0813	4.2293333333333344e-09	0.1069666666666666	0.0728333333333333	0.0179755414763518	cloud					ECED1_RS10760										UTI89_RS24715
yfdR_3~~~yfdR~~~yfdR_2~~~yfdR_1	1.0	15	0.325	4.238066666666667e-09	0.0688266666666666	0.07256	0.1415942242522469	cloud											b2361	yfdR					S	Function unknown	5'-deoxynucleotidase activity	yfdR	GO:0002953,GO:0003674,GO:0003824,GO:0005488,GO:0006793,GO:0006796,GO:0008150,GO:0008152,GO:0009987,GO:0016311,GO:0016787,GO:0016788,GO:0016791,GO:0042578,GO:0043167,GO:0043169,GO:0044237,GO:0046872,GO:0046914,GO:0050897	-	ko:K06952	-	-	-	-	ko00000	-	-	-	-
rhaR_6~~~rhaR_1~~~rhaR_2~~~ypdC~~~rhaR_3~~~ypdC_1~~~rhaR_5~~~rhaR_4~~~ypdC_2	8.0	37	0.9887567567567568	4.241243243243243e-09	-0.3576216216216216	0.0724297297297297	0.9986739354648592	core	ECP_RS12275	ypdC	C_RS13845	ypdC	ECED1_RS14350	ypdC	ECIAI1_RS12320	ypdC	ECIAI39_RS12690	ypdC	b2382	ypdC	ECUMN_RS14520	ypdC	UTI89_RS13270	ypdC	K	Transcription	Transcriptional regulator	ypdC	GO:0003674,GO:0003676,GO:0003677,GO:0003700,GO:0005488,GO:0006139,GO:0006351,GO:0006355,GO:0006725,GO:0006807,GO:0008150,GO:0008152,GO:0009058,GO:0009059,GO:0009889,GO:0009987,GO:0010467,GO:0010468,GO:0010556,GO:0016070,GO:0018130,GO:0019219,GO:0019222,GO:0019438,GO:0031323,GO:0031326,GO:0032774,GO:0034641,GO:0034645,GO:0034654,GO:0043170,GO:0043565,GO:0044237,GO:0044238,GO:0044249,GO:0044260,GO:0044271,GO:0046483,GO:0050789,GO:0050794,GO:0051171,GO:0051252,GO:0060255,GO:0065007,GO:0071704,GO:0080090,GO:0090304,GO:0097159,GO:0097659,GO:0140110,GO:1901360,GO:1901362,GO:1901363,GO:1901576,GO:1903506,GO:2000112,GO:2001141	-	-	-	-	-	-	-	-	-	-	HTH_18
group_11537	1.0	3	0.0958	4.247e-09	-0.3873333333333333	0.0732999999999999	0.0997495211433623	cloud															UTI89_RS15605		S	Function unknown	PAAR motif	-	-	3.4.24.20	ko:K08646,ko:K11904	ko03070,map03070	M00334	-	-	ko00000,ko00001,ko00002,ko01000,ko01002,ko02044	3.A.23.1	-	-	DUF2235,PAAR_motif,Phage_GPD
group_11369	1.0	5	0.3097999999999999	4.262e-09	0.06844	0.07126	0.1133048475025784	cloud			C_RS15040														S	Function unknown	Phage minor tail protein U	-	-	-	-	-	-	-	-	-	-	-	-	-
group_17585	2.0	10	0.3097999999999999	4.262e-09	0.06844	0.07126	0.2453219390010313	shell	ECP_RS05990												ECUMN_RS08115				S	Function unknown	Phage minor tail protein U	-	-	-	-	-	-	-	-	-	-	-	-	Phage_tail_U
hlyA~~~hlyA_2~~~hlyA_1~~~hlyA_3	1.0	1	0.212	4.32e-09	0.087	0.0712	0.0101664947694121	cloud	ECP_RS19410	hlyA															Q	Secondary metabolites biosynthesis, transport, and catabolism	RTX toxins and related Ca2 -binding proteins	-	-	-	ko:K11005	-	-	-	-	ko00000,ko02000,ko02042	1.C.11	-	-	HemolysinCabind,RTX,RTX_C
speE~~~speE_1~~~speE_2	8.0	40	0.74685	4.33769e-09	-0.2855	0.07372	0.9998526594960956	core	ECP_RS00655	speE	C_RS00705	speE	ECED1_RS00670	speE	ECIAI1_RS00610	speE	ECIAI39_RS00635	speE	b0121	speE	ECUMN_RS01565	speE	UTI89_RS00670	speE	E	Amino acid transport and metabolism	Catalyzes the irreversible transfer of a propylamine group from the amino donor S-adenosylmethioninamine (decarboxy- AdoMet) to putrescine (1,4-diaminobutane) to yield spermidine	speE	GO:0003674,GO:0003824,GO:0004766,GO:0005575,GO:0005622,GO:0005623,GO:0005737,GO:0005829,GO:0006576,GO:0006595,GO:0006596,GO:0006807,GO:0008150,GO:0008152,GO:0008216,GO:0008295,GO:0009058,GO:0009308,GO:0009309,GO:0009987,GO:0010487,GO:0016740,GO:0016765,GO:0016768,GO:0034641,GO:0042401,GO:0043918,GO:0044106,GO:0044237,GO:0044249,GO:0044271,GO:0044424,GO:0044444,GO:0044464,GO:0071704,GO:0097164,GO:1901564,GO:1901566,GO:1901576	2.5.1.16	ko:K00797	ko00270,ko00330,ko00410,ko00480,ko01100,map00270,map00330,map00410,map00480,map01100	M00034,M00133	R01920,R02869,R08359	RC00021,RC00053	ko00000,ko00001,ko00002,ko01000	-	-	iECED1_1282.ECED1_0125,iPC815.YPO3411,iSDY_1059.SDY_0028	Spermine_synt_N,Spermine_synth
group_21806	1.0	2	0.0539	4.33845e-09	0.1525	0.0753	0.1834389273611315	shell															UTI89_RS12990
group_25321	8.0	24	0.986	4.343333333333333e-09	-0.3083333333333333	0.0715333333333333	0.9998526594960956	core	ECP_RS14820	ygfB	C_RS16575	ygfB	ECED1_RS17035	ygfB	ECIAI1_RS15155	ygfB	ECIAI39_RS16755	ygfB	b2909	ygfB	ECUMN_RS17230	ygfB	UTI89_RS16050	ygfB	S	Function unknown	Belongs to the UPF0149 family	ygfB	GO:0005575,GO:0005622,GO:0005623,GO:0005737,GO:0005829,GO:0044424,GO:0044444,GO:0044464	-	ko:K09895	-	-	-	-	ko00000	-	-	-	UPF0149
yrbG~~~yrbG_1~~~yrbG_2	3.0	6	0.5265000000000001	4.35e-09	-0.33	0.07125	0.999705318992191	core			C_RS18755	yrbG	ECED1_RS19455	yrbG	ECIAI1_RS16750	yrbG	ECIAI39_RS18560	yrbG	b3196	yrbG	ECUMN_RS19285	yrbG	UTI89_RS17675	yrbG	P	Inorganic ion transport and metabolism	calcium:cation antiporter activity	yrbG	GO:0003674,GO:0005215,GO:0005216,GO:0005261,GO:0005262,GO:0005488,GO:0005509,GO:0005575,GO:0005623,GO:0005886,GO:0005887,GO:0006810,GO:0006811,GO:0006812,GO:0006813,GO:0006814,GO:0006816,GO:0006873,GO:0006874,GO:0006875,GO:0008150,GO:0008273,GO:0008324,GO:0009987,GO:0015075,GO:0015077,GO:0015079,GO:0015081,GO:0015085,GO:0015267,GO:0015291,GO:0015297,GO:0015298,GO:0015318,GO:0015368,GO:0015491,GO:0015672,GO:0016020,GO:0016021,GO:0019725,GO:0022803,GO:0022804,GO:0022821,GO:0022838,GO:0022857,GO:0022890,GO:0030001,GO:0030003,GO:0030955,GO:0031224,GO:0031226,GO:0031402,GO:0031420,GO:0034220,GO:0035725,GO:0042592,GO:0043167,GO:0043169,GO:0044425,GO:0044459,GO:0044464,GO:0046872,GO:0046873,GO:0048878,GO:0050801,GO:0051179,GO:0051234,GO:0055065,GO:0055074,GO:0055080,GO:0055082,GO:0055085,GO:0065007,GO:0065008,GO:0070588,GO:0070838,GO:0071804,GO:0071805,GO:0071944,GO:0072503,GO:0072507,GO:0072511,GO:0098655,GO:0098660,GO:0098662,GO:0098771,GO:0099516	-	ko:K07301	-	-	-	-	ko00000,ko02000	2.A.19.5	-	iAPECO1_1312.APECO1_3239,iECABU_c1320.ECABU_c36110,iECNA114_1301.ECNA114_3275,iECOK1_1307.ECOK1_3617,iECS88_1305.ECS88_3578,iECSF_1327.ECSF_3028,iUMN146_1321.UM146_00400,iUTI89_1310.UTI89_C3632,ic_1306.c3956	Na_Ca_ex
group_16566	2.0	8	0.5465	4.3661e-09	-0.43925	0.0739	0.9295712391336378	shell			C_RS10830	torZ	ECED1_RS10840	torZ	ECIAI1_RS09895	torZ	ECIAI39_RS05945	torZ	b1872	torZ	ECUMN_RS11815	torZ	UTI89_RS10090	torZ	C	Energy production and conversion	an anaerobic reaction coupled to energy-yielding reactions. Can also reduce other N- and S-oxide compounds such as 4-methylmorpholine-N-oxide and biotin sulfoxide (BSO), but with a lower catalytic efficiency	torZ	GO:0003674,GO:0003824,GO:0005488,GO:0005575,GO:0005623,GO:0006091,GO:0008150,GO:0008152,GO:0009055,GO:0009987,GO:0016491,GO:0016661,GO:0016662,GO:0022900,GO:0030288,GO:0030313,GO:0031975,GO:0042597,GO:0043167,GO:0043169,GO:0043546,GO:0044237,GO:0044464,GO:0046872,GO:0048037,GO:0050626,GO:0050662,GO:0055114,GO:0097159,GO:1901363	1.7.2.3	ko:K07812	-	-	-	-	ko00000,ko01000,ko02000	5.A.3.4	-	iNRG857_1313.NRG857_09385	Molybdopterin,Molydop_binding,TAT_signal
group_21237	3.0	38	0.378	4.3702631578947374e-09	0.0869394736842105	0.0713421052631578	0.2223368203919257	shell			C_RS17295	tnpB	ECED1_RS24740	tnpB							ECUMN_RS17885	tnpB			L	Replication, recombination and repair	PFAM IS66 Orf2 family protein	-	-	-	ko:K07484	-	-	-	-	ko00000	-	-	-	TnpB_IS66
group_27676	1.0	3	0.1203333333333333	4.390000000000001e-09	0.0938	0.0712	0.0013260645351407	cloud			C_RS24495														NU		Fimbrial protein	-	GO:0005575,GO:0005576,GO:0005623,GO:0007155,GO:0008150,GO:0009289,GO:0022610,GO:0042995,GO:0044464	-	ko:K12523	-	-	-	-	ko00000,ko02044	-	-	-	Fimbrial
group_24260	1.0	3	0.0759333333333333	4.397566666666667e-09	0.1263333333333333	0.0735	0.1810814792986592	shell													ECUMN_RS05465		UTI89_RS14500		S	Function unknown	Protein of unknown function (DUF2635)	-	-	-	-	-	-	-	-	-	-	-	-	DUF2635
group_25125	1.0	13	0.3851538461538462	4.3994e-09	0.0694923076923076	0.074276923076923	0.3298953882422278	shell			C_RS15075														S	Function unknown	Phage portal protein, lambda family	JD73_18735	-	-	-	-	-	-	-	-	-	-	-	Phage_portal_2
ECUMN_RS26430	1.0	1	0.0952	4.42e-09	0.675	0.0712
group_22030	1.0	53	0.0792566037735849	4.423532641509434e-09	0.0885867924528301	0.0732377358490566	0.0913511124208044	cloud									ECIAI39_RS13405
group_18839	1.0	3	0.0769666666666666	4.426731e-09	0.1417	0.0766333333333333	0.1796080742596139	shell			C_RS04620						ECIAI39_RS09030								S	Function unknown	late control gene d protein	D	-	-	ko:K06905	-	-	-	-	ko00000	-	-	-	Phage_GPD
dppA_2~~~dppA_1~~~dppA	5.0	5	0.566	4.44e-09	-0.394	0.0712	0.9985265949609547	core	ECP_RS18585	dppA	C_RS20610	dppA	ECED1_RS21270	dppA	ECIAI1_RS18500	dppA	ECIAI39_RS20355	dppA	b3544	dppA	ECUMN_RS21125	dppA	UTI89_RS19760	dppA	E	Amino acid transport and metabolism	Dipeptide-binding protein of a transport system that can be subject to osmotic shock. DppA is also required for peptide chemotaxis	dppA	GO:0003674,GO:0005488,GO:0005575,GO:0005623,GO:0005886,GO:0006457,GO:0006810,GO:0006857,GO:0006935,GO:0008104,GO:0008150,GO:0009605,GO:0009987,GO:0015031,GO:0015833,GO:0016020,GO:0016021,GO:0020037,GO:0030288,GO:0030313,GO:0031224,GO:0031975,GO:0032991,GO:0033036,GO:0033218,GO:0040011,GO:0042221,GO:0042277,GO:0042330,GO:0042597,GO:0042886,GO:0042938,GO:0043190,GO:0044425,GO:0044459,GO:0044464,GO:0045184,GO:0046906,GO:0048037,GO:0050896,GO:0051179,GO:0051234,GO:0055085,GO:0061077,GO:0071702,GO:0071705,GO:0071944,GO:0097159,GO:0098533,GO:0098796,GO:0098797,GO:1901363,GO:1902494,GO:1902495,GO:1904949,GO:1990351	-	ko:K02035,ko:K12368	ko02010,ko02024,ko02030,map02010,map02024,map02030	M00239,M00324	-	-	ko00000,ko00001,ko00002,ko02000	3.A.1.5	-	iSSON_1240.SSON_3846	SBP_bac_5
arsB_1~~~arsB~~~arsB_2	1.0	1	0.0832	4.44e-09	-0.647	0.0712	0.4541034330337409	shell							ECIAI1_RS18245	arsB	ECIAI39_RS20065	arsB	b3502	arsB	ECUMN_RS20830	arsB			U	Intracellular trafficking, secretion, and vesicular transport	Involved in arsenical resistance. Thought to form the channel of an arsenite pump	arsB	GO:0003674,GO:0005215,GO:0005575,GO:0005623,GO:0005886,GO:0005887,GO:0006810,GO:0006811,GO:0006820,GO:0008150,GO:0008490,GO:0008509,GO:0015075,GO:0015103,GO:0015104,GO:0015105,GO:0015291,GO:0015318,GO:0015698,GO:0015699,GO:0015700,GO:0016020,GO:0016021,GO:0022804,GO:0022857,GO:0031224,GO:0031226,GO:0034220,GO:0042221,GO:0042960,GO:0044425,GO:0044459,GO:0044464,GO:0046685,GO:0050896,GO:0051179,GO:0051234,GO:0055085,GO:0071944,GO:0098656	-	ko:K03893	-	-	-	-	ko00000,ko02000	2.A.45.1,3.A.4.1	-	iAF1260.b3502,iB21_1397.B21_03304,iBWG_1329.BWG_3192,iECBD_1354.ECBD_0238,iECB_1328.ECB_03351,iECDH10B_1368.ECDH10B_3678,iECDH1ME8569_1439.ECDH1ME8569_3381,iECD_1391.ECD_03351,iECH74115_1262.ECH74115_4851,iECIAI1_1343.ECIAI1_3649,iECO103_1326.ECO103_4229,iECO111_1330.ECO111_4311,iECO26_1355.ECO26_4590,iECSE_1348.ECSE_3768,iECSP_1301.ECSP_4482,iECs_1301.ECs4374,iETEC_1333.ETEC_3749,iEcDH1_1363.EcDH1_0212,iEcE24377_1341.EcE24377A_3985,iEcHS_1320.EcHS_A3704,iEcolC_1368.EcolC_0214,iG2583_1286.G2583_4228,iJO1366.b3502,iSFV_1184.SFV_3514,iSF_1195.SF3535,iS_1188.S4233,iUMNK88_1353.UMNK88_4279,iY75_1357.Y75_RS19690,iZ_1308.Z4904	ArsB
vgrG1_1~~~vgrG1_2~~~vgrG1~~~tssI~~~vgrG1_4	4.0	13	0.3551538461538461	4.440769230769231e-09	-0.2097692307692307	0.0715307692307692	0.4980109031972889	shell	ECP_RS07430	tssI	C_RS08860	tssI	ECED1_RS08155	tssI							ECUMN_RS09490	tssI	UTI89_RS08100	tssI	S	Function unknown	Phage late control gene D protein (GPD)	-	-	-	ko:K11904	ko03070,map03070	M00334	-	-	ko00000,ko00001,ko00002,ko02044	3.A.23.1	-	-	Gp5_C,Phage_GPD
group_21578	1.0	7	0.0744571428571428	4.504571546142856e-09	0.1537142857142857	0.0758428571428571	0.129512302932076	cloud					ECED1_RS10565								ECUMN_RS07775				NT		Fibronectin type 3 domain	-	-	-	-	-	-	-	-	-	-	-	-	DUF1983,DUF3672,Phage-tail_3
pheT	7.0	28	0.97975	4.5275e-09	-0.39675	0.0715	0.999705318992191	core	ECP_RS08470	pheT			ECED1_RS09710	pheT	ECIAI1_RS08965	pheT	ECIAI39_RS06760	pheT	b1713	pheT	ECUMN_RS10995	pheT	UTI89_RS09260	pheT	J	Translation, ribosomal structure and biogenesis	phenylalanine-tRNA ligase activity	pheT	GO:0000049,GO:0000166,GO:0000287,GO:0003674,GO:0003676,GO:0003723,GO:0003824,GO:0004812,GO:0004826,GO:0005488,GO:0005515,GO:0005524,GO:0005575,GO:0005622,GO:0005623,GO:0005737,GO:0005829,GO:0006082,GO:0006139,GO:0006399,GO:0006412,GO:0006418,GO:0006432,GO:0006518,GO:0006520,GO:0006725,GO:0006807,GO:0008144,GO:0008150,GO:0008152,GO:0009058,GO:0009059,GO:0009328,GO:0009987,GO:0010467,GO:0016070,GO:0016874,GO:0016875,GO:0017076,GO:0019538,GO:0019752,GO:0030554,GO:0032553,GO:0032555,GO:0032559,GO:0032991,GO:0034641,GO:0034645,GO:0034660,GO:0035639,GO:0036094,GO:0042802,GO:0043038,GO:0043039,GO:0043043,GO:0043167,GO:0043168,GO:0043169,GO:0043170,GO:0043436,GO:0043603,GO:0043604,GO:0044237,GO:0044238,GO:0044249,GO:0044260,GO:0044267,GO:0044271,GO:0044281,GO:0044424,GO:0044444,GO:0044464,GO:0046483,GO:0046872,GO:0071704,GO:0090304,GO:0097159,GO:0097367,GO:0140098,GO:0140101,GO:1901265,GO:1901360,GO:1901363,GO:1901564,GO:1901566,GO:1901576,GO:1902494	6.1.1.20	ko:K01890	ko00970,map00970	M00359,M00360	R03660	RC00055,RC00523	ko00000,ko00001,ko00002,ko01000,ko01007,ko03016	-	-	iG2583_1286.G2583_2160,iPC815.YPO2428	B3_4,B5,FDX-ACB,tRNA_bind
shlB~~~shlB_2~~~shlB_1	1.0	4	0.31325	4.547825e-09	0.09755	0.076625	0.1280388978930308	cloud			C_RS30625
aaeB_3~~~aaeB_1~~~aaeB_2~~~aaeB	8.0	65	0.8651723076923077	4.586406153846153e-09	-0.2914	0.0717753846153846	0.9998526594960956	core	ECP_RS16925	aaeB	C_RS18935	aaeB	ECED1_RS19635	aaeB	ECIAI1_RS16940	aaeB	ECIAI39_RS18760	aaeB	b3240	aaeB	ECUMN_RS19475	aaeB	UTI89_RS17855	aaeB	U	Intracellular trafficking, secretion, and vesicular transport	Forms an efflux pump with AaeA. Could function as a metabolic relief valve, allowing to eliminate certain compounds when they accumulate to high levels in the cell	aaeB	GO:0003674,GO:0005215,GO:0005575,GO:0005623,GO:0005886,GO:0006810,GO:0006811,GO:0006820,GO:0008150,GO:0015711,GO:0015849,GO:0016020,GO:0016021,GO:0022857,GO:0031224,GO:0044425,GO:0044464,GO:0046942,GO:0051179,GO:0051234,GO:0055085,GO:0071702,GO:0071944	-	ko:K03468	-	-	-	-	ko00000,ko02000	2.A.85.1.2	-	-	FUSC
group_22146	2.0	4	0.0291	4.613e-09	-0.18325	0.0718999999999999	0.05407396493296	cloud					ECED1_RS26615				ECIAI39_RS10155								V	Defense mechanisms	HNH nucleases	-	-	-	ko:K07451	-	-	-	-	ko00000,ko01000,ko02048	-	-	-	HNH
yeeW	1.0	1	0.231	4.62e-09	0.0879	0.0711	0.0421393841166936	cloud									ECIAI39_RS21280;ECIAI39_RS21285	;							-	Not annotated	-	-	-	-	-	-	-	-	-	-	-	-	-	-
fadH_1~~~fadH_2~~~nemA_2	3.0	38	0.2168078947368421	4.663664210526316e-09	-0.3526578947368421	0.0728368421052631	0.7237365551790187	shell	ECP_RS01815				ECED1_RS26810		ECIAI1_RS25575_pseudo		ECIAI39_RS01955				ECUMN_RS02635		UTI89_RS01535		C	Energy production and conversion	Oxidoreductase	-	-	1.14.13.40	ko:K09461	ko00627,ko01120,map00627,map01120	-	R03998,R03999	RC00244	ko00000,ko00001,ko01000	-	-	-	Oxidored_FMN
group_12426	1.0	11	0.0951545454545454	4.694129545454545e-09	0.1091272727272727	0.0733272727272727	0.0165021364373066	cloud													ECUMN_RS05520				-	Not annotated	-	stfP	-	-	-	-	-	-	-	-	-	-	-	-
group_14810	1.0	3	0.1686666666666666	4.706666666666667e-09	-0.3306666666666666	0.0712333333333333	0.5444231619272137	shell															UTI89_RS15620	tssF	S	Function unknown	Pfam:T6SS_VipB	tssF	-	-	ko:K11895,ko:K11896	ko02025,map02025	M00334	-	-	ko00000,ko00001,ko00002,ko02044	3.A.23.1	-	-	DUF5459,T6SS_TssF,T6SS_TssG
dhaK_1~~~dhaK~~~dhaK_2	1.0	1	0.386	4.71e-09	-0.321	0.0711	0.9986739354648592	core	ECP_RS06335	dhaK	C_RS07740	dhaK	ECED1_RS06815	dhaK	ECIAI1_RS06220	dhaK	ECIAI39_RS07785	dhaK	b1200	dhaK	ECUMN_RS08470	dhaK	UTI89_RS06720	dhaK	G	Carbohydrate transport and metabolism	Dihydroxyacetone binding subunit of the dihydroxyacetone kinase, which is responsible for the phosphoenolpyruvate (PEP)- dependent phosphorylation of dihydroxyacetone via a phosphoryl group transfer from DhaL-ATP. Binds covalently dihydroxyacetone in hemiaminal linkage. DhaK acts also as corepressor of the transcription activator DhaR by binding to the sensor domain of DhaR. In the presence of dihydroxyacetone, DhaL-ADP displaces DhaK and stimulates DhaR activity. In the absence of dihydroxyacetone, DhaL-ADP is converted by the PTS to DhaL-ATP, which does not bind to DhaR	dhaK	GO:0003674,GO:0003824,GO:0004371,GO:0005488,GO:0005515,GO:0005575,GO:0005622,GO:0005623,GO:0005737,GO:0005829,GO:0005975,GO:0005996,GO:0006066,GO:0006071,GO:0006793,GO:0006796,GO:0006950,GO:0006974,GO:0008150,GO:0008152,GO:0009056,GO:0009987,GO:0016052,GO:0016301,GO:0016310,GO:0016740,GO:0016772,GO:0016773,GO:0019400,GO:0019405,GO:0019563,GO:0019637,GO:0019751,GO:0033554,GO:0034308,GO:0042180,GO:0042182,GO:0042802,GO:0044237,GO:0044238,GO:0044248,GO:0044262,GO:0044275,GO:0044281,GO:0044282,GO:0044424,GO:0044444,GO:0044464,GO:0046164,GO:0046174,GO:0046365,GO:0047324,GO:0050896,GO:0051716,GO:0061610,GO:0071704,GO:1901135,GO:1901575,GO:1901615,GO:1901616	2.7.1.121,2.7.1.28,2.7.1.29,4.6.1.15	ko:K00863,ko:K05878	ko00051,ko00561,ko00680,ko01100,ko01120,ko01200,ko04622,map00051,map00561,map00680,map01100,map01120,map01200,map04622	M00344	R01011,R01012,R01059	RC00002,RC00015,RC00017	ko00000,ko00001,ko00002,ko01000	-	-	iEcHS_1320.EcHS_A1304,iUMNK88_1353.UMNK88_1515,iYL1228.KPN_03495	Dak1,Dak2
glpF~~~glpF_2~~~glpF_1~~~aqpZ_2	8.0	16	0.9785	4.73e-09	-0.398	0.0716	0.9989686164726684	core	ECP_RS21060	glpF	C_RS23060	glpF	ECED1_RS23345	glpF	ECIAI1_RS20575	glpF	ECIAI39_RS15470	glpF	b3927	glpF	ECUMN_RS23100	glpF	UTI89_RS21835	glpF	G	Carbohydrate transport and metabolism	Transporter of glycerol across the cytoplasmic membrane, with limited permeability to water and small uncharged compounds such as polyols	glpF	GO:0003674,GO:0005215,GO:0005488,GO:0005575,GO:0005623,GO:0005886,GO:0005975,GO:0006066,GO:0006071,GO:0006810,GO:0008150,GO:0008152,GO:0008643,GO:0009987,GO:0010035,GO:0010038,GO:0015144,GO:0015166,GO:0015168,GO:0015254,GO:0015267,GO:0015318,GO:0015791,GO:0015793,GO:0015850,GO:0016020,GO:0016021,GO:0019400,GO:0019751,GO:0022803,GO:0022857,GO:0031224,GO:0034219,GO:0042221,GO:0043167,GO:0043169,GO:0044237,GO:0044238,GO:0044262,GO:0044281,GO:0044425,GO:0044464,GO:0046689,GO:0046872,GO:0050896,GO:0051179,GO:0051234,GO:0051716,GO:0055085,GO:0070887,GO:0071241,GO:0071248,GO:0071288,GO:0071702,GO:0071704,GO:0071944,GO:1901615,GO:1901618	-	ko:K02440,ko:K06188	-	-	-	-	ko00000,ko02000	1.A.8,1.A.8.1,1.A.8.2	-	iAF1260.b3927,iAPECO1_1312.APECO1_2542,iB21_1397.B21_03761,iBWG_1329.BWG_3596,iEC042_1314.EC042_4301,iEC55989_1330.EC55989_4405,iECABU_c1320.ECABU_c44330,iECBD_1354.ECBD_4097,iECB_1328.ECB_03812,iECDH10B_1368.ECDH10B_4116,iECDH1ME8569_1439.ECDH1ME8569_3796,iECD_1391.ECD_03812,iECED1_1282.ECED1_4629,iECH74115_1262.ECH74115_5382,iECIAI1_1343.ECIAI1_4132,iECNA114_1301.ECNA114_4066,iECO103_1326.ECO103_4601,iECO111_1330.ECO111_4750,iECO26_1355.ECO26_4658,iECOK1_1307.ECOK1_4395,iECP_1309.ECP_4136,iECS88_1305.ECS88_4377,iECSE_1348.ECSE_4216,iECSF_1327.ECSF_3787,iECSP_1301.ECSP_4990,iECUMN_1333.ECUMN_4455,iECW_1372.ECW_m4279,iECs_1301.ECs4852,iEKO11_1354.EKO11_4388,iETEC_1333.ETEC_4196,iEcDH1_1363.EcDH1_4058,iEcE24377_1341.EcE24377A_4461,iEcSMS35_1347.EcSMS35_4367,iEcolC_1368.EcolC_4091,iG2583_1286.G2583_4732,iJN746.PP_1076,iJO1366.b3927,iJR904.b3927,iLF82_1304.LF82_0868,iNRG857_1313.NRG857_19605,iSSON_1240.SSON_4096,iUMNK88_1353.UMNK88_4764,iUTI89_1310.UTI89_C4511,iWFL_1372.ECW_m4279,iY75_1357.Y75_RS17425,iZ_1308.Z5472,ic_1306.c4879	MIP
pta~~~pta_1	8.0	72	0.8910972222222223	4.775591666666667e-09	-0.2585833333333333	0.0733652777777777	0.9998526594960956	core	ECP_RS11905	pta	C_RS13475	pta	ECED1_RS14000	pta	ECIAI1_RS11950	pta	ECIAI39_RS12285	pta	b2297	pta	ECUMN_RS14150	pta	UTI89_RS12600	pta	C	Energy production and conversion	belongs to the CobB CobQ family	pta	GO:0003674,GO:0003824,GO:0005488,GO:0005575,GO:0005622,GO:0005623,GO:0005737,GO:0005829,GO:0006082,GO:0006083,GO:0006084,GO:0006085,GO:0006091,GO:0006113,GO:0006139,GO:0006163,GO:0006164,GO:0006520,GO:0006566,GO:0006567,GO:0006629,GO:0006631,GO:0006637,GO:0006725,GO:0006732,GO:0006753,GO:0006790,GO:0006793,GO:0006796,GO:0006807,GO:0008150,GO:0008152,GO:0008270,GO:0008959,GO:0009056,GO:0009058,GO:0009063,GO:0009066,GO:0009068,GO:0009108,GO:0009117,GO:0009150,GO:0009152,GO:0009165,GO:0009259,GO:0009260,GO:0009987,GO:0015980,GO:0016053,GO:0016054,GO:0016407,GO:0016740,GO:0016746,GO:0016747,GO:0016999,GO:0017000,GO:0017001,GO:0017144,GO:0018130,GO:0019413,GO:0019427,GO:0019438,GO:0019541,GO:0019637,GO:0019693,GO:0019752,GO:0032787,GO:0033865,GO:0033866,GO:0033875,GO:0034030,GO:0034032,GO:0034033,GO:0034641,GO:0034654,GO:0035383,GO:0035384,GO:0042737,GO:0043167,GO:0043169,GO:0043436,GO:0043603,GO:0043604,GO:0044237,GO:0044238,GO:0044248,GO:0044249,GO:0044255,GO:0044271,GO:0044272,GO:0044281,GO:0044282,GO:0044283,GO:0044424,GO:0044444,GO:0044464,GO:0045733,GO:0046390,GO:0046394,GO:0046395,GO:0046459,GO:0046483,GO:0046872,GO:0046914,GO:0051186,GO:0051188,GO:0055086,GO:0055114,GO:0070689,GO:0071616,GO:0071704,GO:0072329,GO:0072330,GO:0072521,GO:0072522,GO:0090407,GO:1901135,GO:1901137,GO:1901293,GO:1901360,GO:1901362,GO:1901564,GO:1901565,GO:1901566,GO:1901575,GO:1901576,GO:1901605,GO:1901606	2.3.1.8	ko:K13788	ko00430,ko00620,ko00640,ko00680,ko00720,ko01100,ko01120,ko01200,map00430,map00620,map00640,map00680,map00720,map01100,map01120,map01200	M00357,M00579	R00230,R00921	RC00004,RC02746,RC02816	ko00000,ko00001,ko00002,ko01000	-	-	iG2583_1286.G2583_2834,iYL1228.KPN_02688	AAA_26,DRTGG,PTA_PTB
group_29264	2.0	6	0.1574666666666666	4.807333333333333e-09	0.0991333333333333	0.0719666666666666	0.2282304405481066	shell	ECP_RS19260														UTI89_RS23765		NU		Pili assembly chaperone PapD, C-terminal domain	focC	-	-	ko:K15540	-	-	-	-	ko00000	-	-	-	PapD_C,PapD_N
group_15794	3.0	122	0.3922704918032786	4.811144663934426e-09	0.0898	0.0742901639344262	0.2207160748489759	shell			C_RS17290		ECED1_RS24745								ECUMN_RS17880				L	Replication, recombination and repair	Transposase	-	-	-	ko:K07483	-	-	-	-	ko00000	-	-	-	HTH_Tnp_1
bglH~~~lacG_2~~~bglH_2~~~bglA_2~~~bglH_1~~~bglH_3	2.0	2	0.264	4.82e-09	-0.524	0.071	0.7029615441284809	shell	ECP_RS13710	ascB					ECIAI1_RS14075	ascB	ECIAI39_RS14600	ascB	b2716	ascB	ECUMN_RS16170	ascB	UTI89_RS15010	ascB	G	Carbohydrate transport and metabolism	Catalyzes the hydrolysis of phosphorylated beta- glucosides into glucose-6-phosphate (G-6-P) and aglycone. It has a high affinity for phosphorylated aromatic beta-glucosides (p- nitrophenyl-beta-glucoside, phenyl beta-glucoside, arbutin and phosphorylated salicin), and a low affinity for phosphorylated beta-methyl-glucoside	ascB	GO:0003674,GO:0003824,GO:0004553,GO:0005575,GO:0005622,GO:0005623,GO:0005737,GO:0005829,GO:0005975,GO:0005984,GO:0008150,GO:0008152,GO:0008422,GO:0008706,GO:0009056,GO:0009311,GO:0009313,GO:0009987,GO:0015926,GO:0016052,GO:0016787,GO:0016798,GO:0044237,GO:0044238,GO:0044248,GO:0044262,GO:0044275,GO:0044424,GO:0044444,GO:0044464,GO:0046352,GO:0071704,GO:0103047,GO:1901135,GO:1901575,GO:1901657,GO:2000891,GO:2000892	3.2.1.86	ko:K01223	ko00010,ko00500,map00010,map00500	-	R00839,R05133,R05134	RC00049,RC00171,RC00714	ko00000,ko00001,ko01000	-	GT1	-	Glyco_hydro_1
rdgB	5.0	25	0.7774000000000001	4.862e-09	-0.1374	0.07184	0.999705318992191	core	ECP_RS15060	rdgB	C_RS16810	rdgB	ECED1_RS17270	rdgB	ECIAI1_RS15445	rdgB	ECIAI39_RS17005	rdgB	b2954	rdgB	ECUMN_RS17510	rdgB	UTI89_RS16285	rdgB	F	Nucleotide transport and metabolism	Pyrophosphatase that catalyzes the hydrolysis of nucleoside triphosphates to their monophosphate derivatives, with a high preference for the non-canonical purine nucleotides XTP (xanthosine triphosphate), dITP (deoxyinosine triphosphate) and ITP. Seems to function as a house-cleaning enzyme that removes non-canonical purine nucleotides from the nucleotide pool, thus preventing their incorporation into DNA RNA and avoiding chromosomal lesions	rdgB	GO:0000166,GO:0000287,GO:0003674,GO:0003824,GO:0005488,GO:0005515,GO:0005575,GO:0005622,GO:0005623,GO:0005737,GO:0005829,GO:0006139,GO:0006725,GO:0006753,GO:0006793,GO:0006796,GO:0006807,GO:0008150,GO:0008152,GO:0009056,GO:0009058,GO:0009117,GO:0009141,GO:0009143,GO:0009144,GO:0009146,GO:0009987,GO:0016462,GO:0016787,GO:0016817,GO:0016818,GO:0017111,GO:0018130,GO:0019438,GO:0019439,GO:0019637,GO:0034404,GO:0034641,GO:0034654,GO:0034655,GO:0035870,GO:0036094,GO:0036220,GO:0036222,GO:0042802,GO:0042803,GO:0043167,GO:0043169,GO:0044237,GO:0044238,GO:0044248,GO:0044249,GO:0044270,GO:0044271,GO:0044281,GO:0044283,GO:0044424,GO:0044444,GO:0044464,GO:0046434,GO:0046483,GO:0046700,GO:0046872,GO:0046983,GO:0047429,GO:0055086,GO:0071704,GO:0097159,GO:1901265,GO:1901292,GO:1901360,GO:1901361,GO:1901362,GO:1901363,GO:1901575,GO:1901576	3.6.1.66,5.1.1.3	ko:K01776,ko:K02428	ko00230,ko00471,ko01100,map00230,map00471,map01100	-	R00260,R00426,R00720,R01855,R02100,R02720,R03531	RC00002,RC00302	ko00000,ko00001,ko01000,ko01011	-	-	iAF987.Gmet_1875,iEC55989_1330.EC55989_3247,iECO111_1330.ECO111_3702,iECSE_1348.ECSE_3222,iECW_1372.ECW_m3212,iEKO11_1354.EKO11_0774,iEcE24377_1341.EcE24377A_3298,iWFL_1372.ECW_m3212	Ham1p_like
ydiV~~~ydiV_2~~~rflP_2~~~ydiV_1~~~ydiV_3~~~rflP_1~~~rflP_3~~~rflP	8.0	16	0.9725	4.895e-09	-0.3115	0.07105	0.9988212759687638	core	ECP_RS08440	ydiV	C_RS09950	ydiV	ECED1_RS09680	ydiV	ECIAI1_RS08935	ydiV	ECIAI39_RS06790	ydiV	b1707	rflP	ECUMN_RS10965	ydiV	UTI89_RS09230	ydiV	T	Signal transduction mechanisms	EAL domain	ydiV	GO:0003674,GO:0005488,GO:0005515,GO:0006139,GO:0006351,GO:0006355,GO:0006725,GO:0006807,GO:0008134,GO:0008150,GO:0008152,GO:0009058,GO:0009059,GO:0009405,GO:0009889,GO:0009987,GO:0010467,GO:0010468,GO:0010556,GO:0016070,GO:0018130,GO:0019219,GO:0019222,GO:0019438,GO:0031323,GO:0031326,GO:0032774,GO:0032879,GO:0034641,GO:0034645,GO:0034654,GO:0040012,GO:0040013,GO:0043170,GO:0043392,GO:0043433,GO:0044092,GO:0044237,GO:0044238,GO:0044249,GO:0044260,GO:0044271,GO:0044419,GO:0046483,GO:0048519,GO:0048523,GO:0050789,GO:0050794,GO:0051090,GO:0051098,GO:0051100,GO:0051101,GO:0051171,GO:0051252,GO:0051270,GO:0051271,GO:0051704,GO:0060255,GO:0065007,GO:0065009,GO:0071704,GO:0080090,GO:0090304,GO:0097659,GO:1901360,GO:1901362,GO:1901576,GO:1902021,GO:1902201,GO:1903506,GO:2000112,GO:2000145,GO:2000146,GO:2000677,GO:2000678,GO:2001141	-	-	-	-	-	-	-	-	-	-	CSS-motif,EAL
appX	8.0	23	0.967782608695652	4.9e-09	-0.3122608695652174	0.0716652173913043	0.8805068513334315	shell	ECP_RS04975	cbdX	C_RS05275	cbdX	ECED1_RS05400	cbdX	ECIAI1_RS05215	cbdX	ECIAI39_RS10935	cbdX	b4592	appX	ECUMN_RS06810	cbdX	UTI89_RS05045	cbdX
kpsF~~~kpsF_1~~~kpsF_2~~~gutQ_1~~~kdsD_1	1.0	1	0.04	4.93e-09	0.245	0.071	0.6889641962575512	shell	ECP_RS15415		C_RS17475		ECED1_RS18140				ECIAI39_RS17285_pseudo				ECUMN_RS18025		UTI89_RS16365		M	Cell wall/membrane/envelope biogenesis	Domain in cystathionine beta-synthase and other proteins.	kdsD	GO:0000166,GO:0000271,GO:0003674,GO:0003824,GO:0005488,GO:0005524,GO:0005975,GO:0005976,GO:0006629,GO:0008144,GO:0008150,GO:0008152,GO:0008610,GO:0008653,GO:0009058,GO:0009059,GO:0009103,GO:0009987,GO:0016051,GO:0016853,GO:0016860,GO:0016861,GO:0017076,GO:0019146,GO:0030554,GO:0032553,GO:0032555,GO:0032559,GO:0033692,GO:0034637,GO:0034645,GO:0035639,GO:0036094,GO:0043167,GO:0043168,GO:0043169,GO:0043170,GO:0044237,GO:0044238,GO:0044249,GO:0044255,GO:0044260,GO:0044262,GO:0044264,GO:0046872,GO:0071704,GO:0097159,GO:0097367,GO:1901135,GO:1901137,GO:1901265,GO:1901363,GO:1901576,GO:1903509	5.3.1.13	ko:K06041	ko00540,ko01100,map00540,map01100	M00063	R01530	RC00541	ko00000,ko00001,ko00002,ko01000,ko01005	-	-	-	CBS,SIS
panC~~~panC_1	1.0	2	0.3984999999999999	4.945e-09	-0.2435	0.0712	0.999705318992191	core	ECP_RS00720	panC			ECED1_RS00730	panC	ECIAI1_RS00675	panC	ECIAI39_RS00700	panC	b0133	panC	ECUMN_RS01625	panC	UTI89_RS00730	panC	H	Coenzyme transport and metabolism	Catalyzes the condensation of pantoate with beta-alanine in an ATP-dependent reaction via a pantoyl-adenylate intermediate	panC	GO:0000166,GO:0003674,GO:0003824,GO:0004592,GO:0005488,GO:0005515,GO:0005524,GO:0005575,GO:0005622,GO:0005623,GO:0005737,GO:0005829,GO:0006082,GO:0006520,GO:0006573,GO:0006575,GO:0006732,GO:0006766,GO:0006767,GO:0006807,GO:0008144,GO:0008150,GO:0008152,GO:0009058,GO:0009081,GO:0009108,GO:0009110,GO:0009987,GO:0015939,GO:0015940,GO:0016053,GO:0016874,GO:0016879,GO:0016881,GO:0017076,GO:0019752,GO:0030554,GO:0032553,GO:0032555,GO:0032559,GO:0032787,GO:0033317,GO:0034641,GO:0035639,GO:0036094,GO:0042364,GO:0042398,GO:0042802,GO:0043167,GO:0043168,GO:0043436,GO:0043603,GO:0043604,GO:0044237,GO:0044238,GO:0044249,GO:0044271,GO:0044281,GO:0044283,GO:0044424,GO:0044444,GO:0044464,GO:0046394,GO:0051186,GO:0051188,GO:0071704,GO:0072330,GO:0097159,GO:0097367,GO:1901265,GO:1901363,GO:1901564,GO:1901566,GO:1901576,GO:1901605	6.3.2.1	ko:K01918	ko00410,ko00770,ko01100,ko01110,map00410,map00770,map01100,map01110	M00119	R02473	RC00096,RC00141	ko00000,ko00001,ko00002,ko01000	-	-	iECH74115_1262.ECH74115_0142,iECSP_1301.ECSP_0134,iECs_1301.ECs0137,iG2583_1286.G2583_0137,iZ_1308.Z0144	Pantoate_ligase
cbeA_5~~~cbeA_4~~~cbeA_2~~~cbeA_3~~~cbeA	1.0	2	0.802	4.96e-09	0.0855	0.071	0.1103580374244879	cloud	ECP_RS19575								ECIAI39_RS21270								S	Function unknown	CbeA_antitoxin, type IV, cytoskeleton bundling-enhancing factor A	-	-	-	-	-	-	-	-	-	-	-	-	-
group_17559	1.0	7	0.1089	4.977e-09	-0.1029	0.0730285714285714	0.0175335199646382	cloud									ECIAI39_RS22960
btuB_3~~~btuB_1~~~btuB_2~~~btuB~~~btuB_5~~~btuB_4	3.0	3	0.4909999999999999	4.99e-09	-0.4909999999999999	0.071	0.9988212759687638	core	ECP_RS21300	btuB	C_RS23300	btuB	ECED1_RS23575	btuB	ECIAI1_RS20815	btuB	ECIAI39_RS15245	btuB	b3966	btuB	ECUMN_RS23310	btuB	UTI89_RS22075	btuB	P	Inorganic ion transport and metabolism	Involved in the active translocation of vitamin B12 (cyanocobalamin) across the outer membrane to the periplasmic space. It derives its energy for transport by interacting with the trans-periplasmic membrane protein TonB	btuB	GO:0003674,GO:0003824,GO:0005215,GO:0005216,GO:0005488,GO:0005515,GO:0005575,GO:0005623,GO:0006810,GO:0006811,GO:0006855,GO:0008150,GO:0009279,GO:0015075,GO:0015238,GO:0015267,GO:0015288,GO:0015318,GO:0015399,GO:0015405,GO:0015420,GO:0015889,GO:0015893,GO:0016020,GO:0016021,GO:0016462,GO:0016787,GO:0016817,GO:0016818,GO:0016887,GO:0017111,GO:0019867,GO:0019904,GO:0022803,GO:0022804,GO:0022829,GO:0022838,GO:0022857,GO:0030312,GO:0030313,GO:0031224,GO:0031975,GO:0032991,GO:0034220,GO:0035461,GO:0042221,GO:0042493,GO:0042623,GO:0042626,GO:0043167,GO:0043169,GO:0043492,GO:0044425,GO:0044462,GO:0044464,GO:0046872,GO:0046930,GO:0050896,GO:0051179,GO:0051180,GO:0051181,GO:0051184,GO:0051234,GO:0055085,GO:0071702,GO:0071705,GO:0071944,GO:0090482,GO:0098796	-	ko:K16092	-	-	-	-	ko00000,ko02000	1.B.14.3	-	iECB_1328.ECB_03851,iECP_1309.ECP_4183,iSF_1195.SF4048,iS_1188.S3696	Plug,TonB_dep_Rec
cbeA_2~~~cbeA_1~~~cbeA_3~~~cbeA~~~cbeA_4~~~cbeA_5~~~cbeA_7~~~cbeA_6	1.0	2	0.802	5.065e-09	0.0856	0.07095	0.1953735081773979	shell															UTI89_RS05535	cbeA	S	Function unknown	CbeA_antitoxin, type IV, cytoskeleton bundling-enhancing factor A	yeeU	-	-	ko:K18838	-	-	-	-	ko00000,ko02048	-	-	-	CbeA_antitoxin
cbeA_1~~~cbeA_3~~~cbeA_2~~~cbeA_4	1.0	2	0.802	5.065e-09	0.0856	0.07095	0.0805952556357742	cloud			C_RS01275		ECED1_RS25160												S	Function unknown	CbeA_antitoxin, type IV, cytoskeleton bundling-enhancing factor A	-	-	-	ko:K18838	-	-	-	-	ko00000,ko02048	-	-	-	CbeA_antitoxin
cbeA_3~~~cbeA_5~~~cbeA_4~~~cbeA_1~~~cbeA_2	1.0	2	0.802	5.065e-09	0.0856	0.07095	0.0649771622218948	cloud	ECP_RS15385																S	Function unknown	CbeA_antitoxin, type IV, cytoskeleton bundling-enhancing factor A	-	-	-	ko:K18838	-	-	-	-	ko00000,ko02048	-	-	-	CbeA_antitoxin
folC	8.0	8	0.985	5.11e-09	-0.386	0.0709	0.9998526594960956	core	ECP_RS11995	folC	C_RS13560	folC	ECED1_RS14090	folC	ECIAI1_RS12040	folC	ECIAI39_RS12385	folC	b2315	folC	ECUMN_RS14240	folC	UTI89_RS12690	folC	H	Coenzyme transport and metabolism	Functions in two distinct reactions of the de novo folate biosynthetic pathway. Catalyzes the addition of a glutamate residue to dihydropteroate (7,8-dihydropteroate or H2Pte) to form dihydrofolate (7,8-dihydrofolate monoglutamate or H2Pte-Glu). Also catalyzes successive additions of L-glutamate to tetrahydrofolate or 10-formyltetrahydrofolate or 5,10-methylenetetrahydrofolate, leading to folylpolyglutamate derivatives	folC	GO:0000166,GO:0003674,GO:0003824,GO:0004326,GO:0005488,GO:0005524,GO:0005575,GO:0005622,GO:0005623,GO:0005737,GO:0006082,GO:0006575,GO:0006725,GO:0006730,GO:0006732,GO:0006760,GO:0006761,GO:0006766,GO:0006767,GO:0006807,GO:0008144,GO:0008150,GO:0008152,GO:0008841,GO:0009058,GO:0009108,GO:0009110,GO:0009396,GO:0009987,GO:0016053,GO:0016874,GO:0016879,GO:0016881,GO:0017076,GO:0017144,GO:0018130,GO:0019438,GO:0019752,GO:0030554,GO:0032553,GO:0032555,GO:0032559,GO:0034641,GO:0035639,GO:0036094,GO:0042364,GO:0042398,GO:0042558,GO:0042559,GO:0043167,GO:0043168,GO:0043169,GO:0043436,GO:0043603,GO:0043604,GO:0043648,GO:0043650,GO:0044237,GO:0044249,GO:0044271,GO:0044281,GO:0044283,GO:0044424,GO:0044464,GO:0046394,GO:0046452,GO:0046483,GO:0046653,GO:0046654,GO:0046655,GO:0046656,GO:0046872,GO:0046900,GO:0046901,GO:0051186,GO:0051188,GO:0071704,GO:0097159,GO:0097367,GO:1901265,GO:1901360,GO:1901362,GO:1901363,GO:1901564,GO:1901566,GO:1901576	6.3.2.12,6.3.2.17	ko:K11754	ko00790,ko01100,map00790,map01100	M00126,M00841	R00942,R02237,R04241	RC00064,RC00090,RC00162	ko00000,ko00001,ko00002,ko01000	-	-	iAF987.Gmet_2475,iJN746.PP_1997,iSDY_1059.SDY_2514	Mur_ligase_C,Mur_ligase_M
nei~~~nei_2~~~nei_1	4.0	8	0.49	5.115e-09	-0.266	0.0711499999999999	0.9995579784882864	core	ECP_RS03655	nei	C_RS03735	nei	ECED1_RS03440	nei	ECIAI1_RS03475	nei	ECIAI39_RS03380	nei	b0714	nei	ECUMN_RS04915	nei	UTI89_RS03430	nei	L	Replication, recombination and repair	Involved in base excision repair of DNA damaged by oxidation or by mutagenic agents. Acts as DNA glycosylase that recognizes and removes damaged bases. Has a preference for oxidized pyrimidines, such as thymine glycol, 5,6-dihydrouracil and 5,6-dihydrothymine. Has AP (apurinic apyrimidinic) lyase activity and introduces nicks in the DNA strand. Cleaves the DNA backbone by beta-delta elimination to generate a single-strand break at the site of the removed base with both 3'- and 5'- phosphates	nei	GO:0000702,GO:0000703,GO:0003674,GO:0003676,GO:0003677,GO:0003684,GO:0003824,GO:0003906,GO:0004518,GO:0004519,GO:0005488,GO:0006139,GO:0006259,GO:0006281,GO:0006284,GO:0006289,GO:0006725,GO:0006807,GO:0006950,GO:0006974,GO:0008150,GO:0008152,GO:0008270,GO:0009987,GO:0016787,GO:0016788,GO:0016798,GO:0016799,GO:0016829,GO:0016835,GO:0019104,GO:0033554,GO:0034641,GO:0043167,GO:0043169,GO:0043170,GO:0044237,GO:0044238,GO:0044260,GO:0046483,GO:0046872,GO:0046914,GO:0050896,GO:0051716,GO:0071704,GO:0090304,GO:0090305,GO:0097159,GO:0140078,GO:0140097,GO:1901360,GO:1901363	4.2.99.18	ko:K05522	ko03410,map03410	-	-	-	ko00000,ko00001,ko01000,ko03400	-	-	-	Fapy_DNA_glyco,H2TH,zf-FPG_IleRS
cbeA_2~~~cbeA_1~~~cbeA_4~~~cbeA_3	2.0	4	0.802	5.1175e-09	0.08565	0.070925	0.1389420951819655	cloud	ECP_RS01690	cbeA			ECED1_RS11925	cbeA			ECIAI39_RS05145		b2004	cbeA					S	Function unknown	CbeA_antitoxin, type IV, cytoskeleton bundling-enhancing factor A	-	-	-	ko:K18838	-	-	-	-	ko00000,ko02048	-	-	-	CbeA_antitoxin
group_1391	1.0	11	0.113	5.147272727272727e-09	0.1140909090909091	0.0711	0.113746869014292	cloud													ECUMN_RS07540				S	Function unknown	Bacterial protein of unknown function (DUF977)	-	-	-	-	-	-	-	-	-	-	-	-	DUF977
intS_1~~~intS_3~~~intS_2~~~intS_5~~~intS_4~~~intS~~~intS_6	2.0	15	0.1673866666666666	5.158386666666667e-09	0.09272	0.0725066666666666	0.2062767054663327	shell									ECIAI39_RS12560	intS	b2349	intS			UTI89_RS12855	intS	L	Replication, recombination and repair	Belongs to the 'phage' integrase family	intS	GO:0003674,GO:0003676,GO:0003677,GO:0005488,GO:0005515,GO:0006139,GO:0006259,GO:0006310,GO:0006725,GO:0006807,GO:0008150,GO:0008152,GO:0009987,GO:0015074,GO:0016032,GO:0019042,GO:0019043,GO:0019045,GO:0019046,GO:0019058,GO:0030260,GO:0032359,GO:0034641,GO:0042802,GO:0043170,GO:0043565,GO:0044237,GO:0044238,GO:0044260,GO:0044403,GO:0044409,GO:0044419,GO:0044826,GO:0046483,GO:0046718,GO:0051701,GO:0051704,GO:0051806,GO:0051828,GO:0071704,GO:0075713,GO:0090304,GO:0097159,GO:1901360,GO:1901363	-	-	-	-	-	-	-	-	-	-	Arm-DNA-bind_3,Phage_int_SAM_3,Phage_integrase
ghxP_2~~~ghxP_1~~~ghxP	7.0	28	0.8397499999999999	5.1625e-09	-0.2215	0.0713999999999999	0.9988212759687638	core	ECP_RS21890	ghxP	C_RS23925	ghxP	ECED1_RS24160	ghxP	ECIAI1_RS21360	ghxP	ECIAI39_RS22520	ghxP	b4064	ghxP	ECUMN_RS23830	ghxP	UTI89_RS22490	ghxP	S	Function unknown	High-affinity transporter for guanine and hypoxanthine	yjcD	GO:0003674,GO:0005215,GO:0005345,GO:0005575,GO:0005623,GO:0005886,GO:0006810,GO:0006863,GO:0008150,GO:0015205,GO:0015208,GO:0015851,GO:0015854,GO:0016020,GO:0016021,GO:0022857,GO:0031224,GO:0035344,GO:0044425,GO:0044464,GO:0051179,GO:0051234,GO:0055085,GO:0071702,GO:0071705,GO:0071944,GO:0072530,GO:0098657,GO:0098710,GO:0098739,GO:1903716,GO:1904823	-	ko:K06901	-	-	-	-	ko00000,ko02000	2.A.1.40	-	-	Xan_ur_permease
group_22830	1.0	7	0.1137142857142857	5.1685714285714285e-09	0.1132857142857143	0.0711571428571428	0.1779873287166642	shell					ECED1_RS08800												S	Function unknown	Bacterial protein of unknown function (DUF977)	-	-	-	-	-	-	-	-	-	-	-	-	DUF977
pflD~~~cutC_1~~~pflD_2~~~ybiW_2~~~ybiW_1~~~pflD_1	4.0	4	0.491	5.17e-09	-0.304	0.0709	0.999705318992191	core	ECP_RS04215	ybiW	C_RS04290	ybiW	ECED1_RS03985	ybiW	ECIAI1_RS04405	ybiW	ECIAI39_RS04070	ybiW	b0823	ybiW	ECUMN_RS06025	ybiW	UTI89_RS03980	ybiW	C	Energy production and conversion	formate C-acetyltransferase activity	ybiW	GO:0003674,GO:0003824,GO:0005575,GO:0005622,GO:0005623,GO:0005737,GO:0005829,GO:0005975,GO:0008150,GO:0008152,GO:0008861,GO:0016407,GO:0016408,GO:0016453,GO:0016740,GO:0016746,GO:0016747,GO:0044238,GO:0044424,GO:0044444,GO:0044464,GO:0071704	2.3.1.54	ko:K00656	ko00620,ko00640,ko00650,ko01100,ko01120,map00620,map00640,map00650,map01100,map01120	-	R00212,R06987	RC00004,RC01181,RC02742,RC02833	ko00000,ko00001,ko01000	-	-	-	Gly_radical,PFL-like
qseE~~~glrK	7.0	7	0.88	5.19e-09	-0.324	0.0709	0.9998526594960956	core	ECP_RS13050	qseE	C_RS14605	qseE	ECED1_RS15125	qseE	ECIAI1_RS13155	qseE	ECIAI39_RS13855	qseE	b2556	glrK	ECUMN_RS15355	qseE	UTI89_RS14030	qseE	T	Signal transduction mechanisms	Member of the two-component regulatory system GlrR GlrK that up-regulates transcription of the glmY sRNA when cells enter the stationary growth phase. Activates GlrR by phosphorylation	yfhK	GO:0000155,GO:0000160,GO:0000166,GO:0003674,GO:0003824,GO:0004672,GO:0004673,GO:0005488,GO:0005524,GO:0005575,GO:0005622,GO:0005623,GO:0005886,GO:0006464,GO:0006468,GO:0006793,GO:0006796,GO:0006807,GO:0007154,GO:0007165,GO:0008144,GO:0008150,GO:0008152,GO:0009987,GO:0016020,GO:0016021,GO:0016301,GO:0016310,GO:0016740,GO:0016772,GO:0016773,GO:0016775,GO:0017076,GO:0018106,GO:0018193,GO:0018202,GO:0019538,GO:0023014,GO:0023052,GO:0030554,GO:0031224,GO:0032553,GO:0032555,GO:0032559,GO:0035556,GO:0035639,GO:0036094,GO:0036211,GO:0043167,GO:0043168,GO:0043170,GO:0043412,GO:0044237,GO:0044238,GO:0044260,GO:0044267,GO:0044425,GO:0044464,GO:0046777,GO:0050789,GO:0050794,GO:0050896,GO:0051716,GO:0065007,GO:0071704,GO:0071944,GO:0097159,GO:0097367,GO:0140096,GO:1901265,GO:1901363,GO:1901564	2.7.13.3	ko:K07711	ko02020,ko02024,map02020,map02024	M00502	-	-	ko00000,ko00001,ko00002,ko01000,ko01001,ko02022	-	-	-	HAMP,HATPase_c,HisKA
group_28289	1.0	1	0.0376	5.2e-09	0.195	0.0709	0.0240165021364373	cloud															UTI89_RS13055		K	Transcription	Bacteriophage replication protein O	-	-	-	ko:K03696,ko:K03892	ko01100,map01100	-	-	-	ko00000,ko03000,ko03110	-	-	-	Clp_N,DUF1376,HATPase_c_4,HTH_11,HTH_20,HTH_24,HTH_5,Phage_rep_O
group_21943	1.0	17	0.0841470588235294	5.211294117647059e-09	0.0832882352941176	0.0714882352941176	0.0916457934286135	cloud									ECIAI39_RS13385_pseudo;ECIAI39_RS13400	;
lysO	6.0	6	0.713	5.26e-09	-0.348	0.0708	0.9995579784882864	core	ECP_RS04475	lysO	C_RS04770	lysO	ECED1_RS04245	lysO	ECIAI1_RS04665	lysO	ECIAI39_RS04340	lysO	b0874	lysO	ECUMN_RS06310	lysO	UTI89_RS04240	lysO	S	Function unknown	L-lysine efflux transmembrane transporter activity	ybjE	GO:0003333,GO:0003674,GO:0005215,GO:0005342,GO:0005575,GO:0005623,GO:0005886,GO:0005887,GO:0006810,GO:0006811,GO:0006812,GO:0006820,GO:0006855,GO:0006865,GO:0008150,GO:0008324,GO:0008509,GO:0008514,GO:0015075,GO:0015171,GO:0015174,GO:0015179,GO:0015189,GO:0015238,GO:0015318,GO:0015562,GO:0015661,GO:0015711,GO:0015802,GO:0015807,GO:0015849,GO:0015893,GO:0016020,GO:0016021,GO:0022857,GO:0031224,GO:0031226,GO:0034220,GO:0034639,GO:0042221,GO:0042493,GO:0044425,GO:0044459,GO:0044464,GO:0046942,GO:0046943,GO:0050896,GO:0051179,GO:0051234,GO:0055085,GO:0071702,GO:0071705,GO:0071944,GO:0098655,GO:0098656,GO:1902022,GO:1902475,GO:1903401,GO:1903825,GO:1905039,GO:1990822	-	-	-	-	-	-	-	-	-	-	Lys_export
rusA~~~rusA_1~~~rusA_3~~~rusA_4~~~rusA_2	1.0	4	0.54	5.2875e-09	0.079925	0.071625	0.3525858258435244	shell													ECUMN_RS08010	rusA			L	Replication, recombination and repair	Endonuclease that resolves Holliday junction intermediates made during homologous genetic recombination and DNA repair. Exhibits sequence and structure-selective cleavage of four-way DNA junctions, where it introduces symmetrical nicks in two strands of the same polarity at the 5' side of	rusA	GO:0000217,GO:0000287,GO:0000400,GO:0003674,GO:0003676,GO:0003677,GO:0003824,GO:0004518,GO:0004519,GO:0004520,GO:0004536,GO:0005488,GO:0006139,GO:0006259,GO:0006281,GO:0006310,GO:0006725,GO:0006807,GO:0006950,GO:0006974,GO:0008150,GO:0008152,GO:0008821,GO:0009987,GO:0016787,GO:0016788,GO:0016889,GO:0016894,GO:0033554,GO:0034641,GO:0043167,GO:0043169,GO:0043170,GO:0044237,GO:0044238,GO:0044260,GO:0046483,GO:0046872,GO:0050896,GO:0051716,GO:0071704,GO:0090304,GO:0090305,GO:0097159,GO:0140097,GO:1901360,GO:1901363	3.1.22.4	ko:K01160	-	-	-	-	ko00000,ko01000,ko03400	-	-	-	RusA
group_18721	1.0	5	0.0183	5.287999999999999e-09	0.2012	0.07118	0.0558420509798143	cloud							ECIAI1_RS13225										S	Function unknown	Baseplate assembly protein	-	-	-	-	-	-	-	-	-	-	-	-	-
thiF~~~thiF_2~~~thiF_1	1.0	2	0.1345	5.29e-09	-0.3915	0.07085	0.9998526594960956	core	ECP_RS21430	thiF	C_RS23430	thiF	ECED1_RS23705	thiF	ECIAI1_RS20950	thiF	ECIAI39_RS21990	thiF	b3992	thiF	ECUMN_RS23440	thiF	UTI89_RS18545	thiF	H	Coenzyme transport and metabolism	ubiquitin-like modifier activating enzyme activity	thiF	GO:0000166,GO:0000287,GO:0003674,GO:0003824,GO:0005488,GO:0005524,GO:0005575,GO:0005622,GO:0005623,GO:0005737,GO:0005829,GO:0006725,GO:0006732,GO:0006766,GO:0006767,GO:0006772,GO:0006790,GO:0006793,GO:0006796,GO:0006807,GO:0008144,GO:0008150,GO:0008152,GO:0008270,GO:0008641,GO:0009058,GO:0009108,GO:0009110,GO:0009228,GO:0009229,GO:0009987,GO:0016740,GO:0016772,GO:0016779,GO:0016874,GO:0016877,GO:0017076,GO:0017144,GO:0018130,GO:0019438,GO:0019637,GO:0030554,GO:0032553,GO:0032555,GO:0032559,GO:0034641,GO:0035639,GO:0036094,GO:0042357,GO:0042364,GO:0042723,GO:0042724,GO:0043167,GO:0043168,GO:0043169,GO:0044237,GO:0044249,GO:0044271,GO:0044272,GO:0044281,GO:0044283,GO:0044424,GO:0044444,GO:0044464,GO:0046483,GO:0046872,GO:0046914,GO:0051186,GO:0051188,GO:0071704,GO:0072527,GO:0072528,GO:0090407,GO:0097159,GO:0097367,GO:1901265,GO:1901360,GO:1901362,GO:1901363,GO:1901564,GO:1901566,GO:1901576	2.7.7.73,2.7.7.80	ko:K03148,ko:K21029	ko00730,ko01100,ko04122,map00730,map01100,map04122	-	R07459	RC00043	ko00000,ko00001,ko01000	-	-	iAPECO1_1312.APECO1_2482,iECDH1ME8569_1439.ECDH1ME8569_3852,iECDH1ME8569_1439.EcDH1_4002,iECIAI39_1322.ECIAI39_4382,iEcDH1_1363.EcDH1_4002	ThiF
ndh~~~ndh_1~~~ndh_2	8.0	16	0.9325	5.3200000000000015e-09	-0.3389999999999999	0.07105	0.9998526594960956	core	ECP_RS05595	ndh	C_RS06475	ndh	ECED1_RS06360	ndh	ECIAI1_RS05850	ndh	ECIAI39_RS10350	ndh	b1109	ndh	ECUMN_RS07390	ndh	UTI89_RS05960	ndh	C	Energy production and conversion	NADH dehydrogenase	ndh	GO:0000166,GO:0003674,GO:0003824,GO:0003954,GO:0005488,GO:0005575,GO:0005623,GO:0005886,GO:0006091,GO:0008137,GO:0008150,GO:0008152,GO:0009060,GO:0009061,GO:0009987,GO:0015980,GO:0016020,GO:0016491,GO:0016651,GO:0016655,GO:0019646,GO:0022900,GO:0022904,GO:0030964,GO:0032991,GO:0036094,GO:0042592,GO:0043167,GO:0043168,GO:0044237,GO:0044425,GO:0044464,GO:0045333,GO:0048037,GO:0048878,GO:0050136,GO:0050660,GO:0050662,GO:0050801,GO:0055065,GO:0055070,GO:0055076,GO:0055080,GO:0055114,GO:0065007,GO:0065008,GO:0071944,GO:0097159,GO:0098771,GO:0098796,GO:1901265,GO:1901363,GO:1902494	1.6.99.3	ko:K03885	ko00190,map00190	-	-	-	ko00000,ko00001,ko01000	-	-	iECIAI39_1322.ECIAI39_2051,iPC815.YPO1617	Pyr_redox_2
group_17593	1.0	1	0.0856	5.35e-09	-0.0826	0.0708	0.1112420804479151	cloud															UTI89_RS04560		L	Replication, recombination and repair	endonuclease which induces a single-strand cut and initiates DNA replication	-	GO:0003674,GO:0003824,GO:0004518,GO:0004519,GO:0006139,GO:0006259,GO:0006260,GO:0006725,GO:0006807,GO:0008150,GO:0008152,GO:0009058,GO:0009059,GO:0009987,GO:0016787,GO:0016788,GO:0034641,GO:0034645,GO:0043170,GO:0044237,GO:0044238,GO:0044249,GO:0044260,GO:0046483,GO:0071704,GO:0090304,GO:0090305,GO:1901360,GO:1901576	-	-	-	-	-	-	-	-	-	-	Phage_GPA
group_17389	2.0	12	0.3068333333333333	5.351666666666667e-09	0.0567	0.07105	0.3835273316634743	shell													ECUMN_RS00440	trbI	UTI89_RS25725	trbI	S	Function unknown	Type-F conjugative transfer system protein (TrbI_Ftype)	-	-	-	-	-	-	-	-	-	-	-	-	TrbI_Ftype
dnaC_3~~~dnaC_2~~~ydaV~~~dnaC_1~~~ydaW~~~ydaV_1~~~ydaV_2	1.0	13	0.2146923076923076	5.3552307692307694e-09	0.0972384615384615	0.071276923076923	0.170914984529247	shell					ECED1_RS05105;ECED1_RS05100	;					b1361	ydaW					K	Transcription	Protein of unknown function (DUF1627)	-	-	-	-	-	-	-	-	-	-	-	-	DUF1627
hrpB~~~hrpB_1~~~hrpB_2	5.0	15	0.491	5.363333333333334e-09	-0.3403333333333334	0.0709333333333333	0.9986739354648592	core	ECP_RS00795	hrpB	C_RS00845	hrpB	ECED1_RS00805	hrpB	ECIAI1_RS00750	hrpB	ECIAI39_RS00785	hrpB	b0148	hrpB	ECUMN_RS01695	hrpB	UTI89_RS00805	hrpB	L	Replication, recombination and repair	ATP-dependent helicase activity	hrpB	GO:0000166,GO:0003674,GO:0003676,GO:0003824,GO:0004386,GO:0005488,GO:0005524,GO:0008026,GO:0008144,GO:0016462,GO:0016787,GO:0016817,GO:0016818,GO:0016887,GO:0017076,GO:0017111,GO:0030554,GO:0032553,GO:0032555,GO:0032559,GO:0035639,GO:0036094,GO:0042623,GO:0043167,GO:0043168,GO:0070035,GO:0097159,GO:0097367,GO:1901265,GO:1901363	3.6.4.13	ko:K03579	-	-	-	-	ko00000,ko01000	-	-	-	DEAD,HA2,Helicase_C,HrpB_C
gltP~~~gltP_1~~~gltP_2	8.0	25	0.90636	5.375488e-09	-0.27256	0.0721479999999999	0.9979372329453366	core	ECP_RS21965	gltP	C_RS24000	gltP	ECED1_RS24235	gltP	ECIAI1_RS21425	gltP	ECIAI39_RS22585	gltP	b4077	gltP	ECUMN_RS23895	gltP	UTI89_RS22565	gltP	C	Energy production and conversion	Catalyzes the proton-dependent transport of glutamate and aspartate	gltP	GO:0003333,GO:0003674,GO:0005215,GO:0005575,GO:0005623,GO:0005886,GO:0006810,GO:0006811,GO:0006820,GO:0006835,GO:0006836,GO:0006855,GO:0006865,GO:0008150,GO:0015291,GO:0015293,GO:0015711,GO:0015740,GO:0015800,GO:0015807,GO:0015810,GO:0015813,GO:0015849,GO:0015893,GO:0016020,GO:0016021,GO:0022804,GO:0022857,GO:0031224,GO:0034220,GO:0042221,GO:0042493,GO:0044425,GO:0044464,GO:0046942,GO:0050896,GO:0051179,GO:0051234,GO:0055085,GO:0071702,GO:0071705,GO:0071944,GO:0098656,GO:1902475,GO:1903825,GO:1905039	-	ko:K03309,ko:K11102	-	-	-	-	ko00000,ko02000	2.A.23,2.A.23.1.1,2.A.23.1.2	-	iPC815.YPO0254,iYO844.BSU10220	SDF
cynR_2~~~cynR~~~cynR_3~~~cynR_4~~~cynR_1	1.0	2	0.0847499999999999	5.39e-09	-0.413	0.0713	0.4476204508619419	shell							ECIAI1_RS01695	cynR	ECIAI39_RS01715	cynR	b0338	cynR	ECUMN_RS02870	cynR			K	Transcription	Positively regulates the cynTSX operon, and negatively regulates its own transcription. Binds specifically to the cynR- cynTSX intergenic region	cynR	GO:0003674,GO:0003676,GO:0003677,GO:0003700,GO:0005488,GO:0005575,GO:0005622,GO:0005623,GO:0005737,GO:0006139,GO:0006351,GO:0006355,GO:0006725,GO:0006807,GO:0008150,GO:0008152,GO:0009058,GO:0009059,GO:0009889,GO:0009987,GO:0010467,GO:0010468,GO:0010556,GO:0016070,GO:0018130,GO:0019219,GO:0019222,GO:0019438,GO:0031323,GO:0031326,GO:0032774,GO:0034641,GO:0034645,GO:0034654,GO:0043170,GO:0044237,GO:0044238,GO:0044249,GO:0044260,GO:0044271,GO:0044424,GO:0044464,GO:0046483,GO:0050789,GO:0050794,GO:0051171,GO:0051252,GO:0060255,GO:0065007,GO:0071704,GO:0080090,GO:0090304,GO:0097159,GO:0097659,GO:0140110,GO:1901360,GO:1901362,GO:1901363,GO:1901576,GO:1903506,GO:2000112,GO:2001141	-	ko:K11921,ko:K21757	-	-	-	-	ko00000,ko03000	-	-	-	HTH_1,LysR_substrate
pdeA~~~pdeA_2~~~pdeA_1	3.0	3	0.329	5.41e-09	-0.387	0.0708	0.8827169588919994	shell	ECP_RS12335	pdeA	C_RS13905	pdeA	ECED1_RS14410_pseudo;ECED1_RS14425	;	ECIAI1_RS12380	pdeA	ECIAI39_RS12755	pdeA	b2395	pdeA	ECUMN_RS14575	pdeA	UTI89_RS13330	pdeA	T	Signal transduction mechanisms	cyclic-guanylate-specific phosphodiesterase activity	yfeA	GO:0003674,GO:0003824,GO:0005575,GO:0005623,GO:0005886,GO:0008081,GO:0016020,GO:0016021,GO:0016787,GO:0016788,GO:0031224,GO:0042578,GO:0044425,GO:0044464,GO:0071111,GO:0071944	-	-	-	-	-	-	-	-	-	-	EAL,GGDEF,MASE1
group_17965	1.0	2	0.08735	5.431e-09	0.1215	0.07275	0.0854574922646235	cloud									ECIAI39_RS02685				ECUMN_RS04140				-	Not annotated	-	-	-	-	-	-	-	-	-	-	-	-	-	-
phoP_2~~~walR~~~ompR_2~~~rssB_2~~~srrA~~~phoP_1~~~phoB_2	3.0	74	0.2168648648648649	5.4354486486486485e-09	0.0921148648648648	0.0725175675675675	0.2218947988802121	shell	ECP_RS23175		C_RS16925												UTI89_RS23890		T	Signal transduction mechanisms	Transcriptional regulatory protein, C terminal	walR	-	-	-	-	-	-	-	-	-	-	-	Response_reg,Trans_reg_C
ydaW	1.0	14	0.2160714285714285	5.4448571428571425e-09	0.0970642857142857	0.0712142857142857	0.1527921025489907	shell													ECUMN_RS07535				K	Transcription	Protein of unknown function (DUF1627)	-	-	-	-	-	-	-	-	-	-	-	-	DUF1627,HTH_24
pspF~~~pspF_2~~~pspF_1	4.0	7	0.6744285714285715	5.4488e-09	-0.3957142857142857	0.0767142857142857	0.5690290260792692	shell	ECP_RS06895	pspF	C_RS08310	pspF	ECED1_RS07645	pspF									UTI89_RS07575	pspF	K	Transcription	psp operon transcriptional activator	pspF	GO:0000160,GO:0000166,GO:0003674,GO:0003676,GO:0003677,GO:0005488,GO:0005515,GO:0005524,GO:0005575,GO:0005622,GO:0005623,GO:0005737,GO:0006139,GO:0006351,GO:0006355,GO:0006725,GO:0006807,GO:0007154,GO:0007165,GO:0008134,GO:0008144,GO:0008150,GO:0008152,GO:0009058,GO:0009059,GO:0009889,GO:0009890,GO:0009891,GO:0009892,GO:0009893,GO:0009987,GO:0010467,GO:0010468,GO:0010556,GO:0010557,GO:0010558,GO:0010604,GO:0010605,GO:0010628,GO:0010629,GO:0016070,GO:0017076,GO:0018130,GO:0019219,GO:0019222,GO:0019438,GO:0023052,GO:0030554,GO:0031323,GO:0031324,GO:0031325,GO:0031326,GO:0031327,GO:0031328,GO:0032553,GO:0032555,GO:0032559,GO:0032774,GO:0034641,GO:0034645,GO:0034654,GO:0035556,GO:0035639,GO:0036094,GO:0043167,GO:0043168,GO:0043170,GO:0043565,GO:0044237,GO:0044238,GO:0044249,GO:0044260,GO:0044271,GO:0044424,GO:0044464,GO:0045892,GO:0045893,GO:0045934,GO:0045935,GO:0046483,GO:0048518,GO:0048519,GO:0048522,GO:0048523,GO:0050789,GO:0050794,GO:0050896,GO:0051171,GO:0051172,GO:0051173,GO:0051252,GO:0051253,GO:0051254,GO:0051716,GO:0060255,GO:0065007,GO:0071704,GO:0080090,GO:0090304,GO:0097159,GO:0097367,GO:0097659,GO:1901265,GO:1901360,GO:1901362,GO:1901363,GO:1901576,GO:1902679,GO:1902680,GO:1903506,GO:1903507,GO:1903508,GO:2000112,GO:2000113,GO:2001141	-	ko:K03974,ko:K19505	-	-	-	-	ko00000,ko03000	-	-	-	EIIA-man,Fer4_5,HTH_8,PRD,Sigma54_activat,cNMP_binding
yhjJ~~~yhjJ_2~~~yhjJ_1	8.0	16	0.9645	5.455e-09	-0.4024999999999999	0.0708999999999999	0.9991159569765728	core	ECP_RS18485	yhjJ	C_RS20505	yhjJ	ECED1_RS21170	yhjJ	ECIAI1_RS18385	yhjJ	ECIAI39_RS20240	yhjJ	b3527	yhjJ	ECUMN_RS21030	yhjJ	UTI89_RS19650	yhjJ	S	Function unknown	metallopeptidase activity	yhjJ	GO:0003674,GO:0003824,GO:0005488,GO:0005575,GO:0005623,GO:0006508,GO:0006807,GO:0008150,GO:0008152,GO:0008233,GO:0008237,GO:0016787,GO:0019538,GO:0042597,GO:0043167,GO:0043169,GO:0043170,GO:0044238,GO:0044464,GO:0046872,GO:0070011,GO:0071704,GO:0140096,GO:1901564	-	ko:K07263	-	-	-	-	ko00000,ko01000,ko01002	-	-	-	Peptidase_M16,Peptidase_M16_C
lolE	7.0	14	0.982	5.4635e-09	-0.577	0.07255	0.999705318992191	core			C_RS06525	lolE	ECED1_RS06405	lolE	ECIAI1_RS05895	lolE	ECIAI39_RS10305	lolE	b1118	lolE	ECUMN_RS07435	lolE	UTI89_RS06005	lolE	M	Cell wall/membrane/envelope biogenesis	system transmembrane protein lolE	lolE	GO:0003674,GO:0005215,GO:0005575,GO:0005623,GO:0005886,GO:0005887,GO:0006810,GO:0008104,GO:0008150,GO:0008565,GO:0015031,GO:0015833,GO:0016020,GO:0016021,GO:0031224,GO:0031226,GO:0032991,GO:0033036,GO:0034613,GO:0042886,GO:0042953,GO:0042954,GO:0044425,GO:0044459,GO:0044464,GO:0044872,GO:0044873,GO:0044874,GO:0045184,GO:0051179,GO:0051234,GO:0051641,GO:0070727,GO:0071702,GO:0071705,GO:0071944,GO:0072657,GO:0098796,GO:0098797	-	ko:K09808	ko02010,map02010	M00255	-	-	ko00000,ko00001,ko00002,ko02000	3.A.1.125	-	-	FtsX,MacB_PCD
group_23061	2.0	65	0.3801384615384615	5.517415384615384e-09	0.0872492307692307	0.071556923076923	0.2366288492706645	shell			C_RS17300										ECUMN_RS17890		UTI89_RS23800_pseudo		S	Function unknown	Escherichia coli O157 H7	-	-	-	-	-	-	-	-	-	-	-	-	-
sxy~~~sxy_1~~~sxy_2	8.0	8	0.986	5.52e-09	-0.356	0.0707	0.9991159569765728	core	ECP_RS04865	sxy	C_RS05165	sxy	ECED1_RS04955	sxy	ECIAI1_RS05105	sxy	ECIAI39_RS11040	sxy	b0959	sxy	ECUMN_RS06705	sxy	UTI89_RS04935	sxy	K	Transcription	Induces low levels of natural DNA uptake by inducing transcription of the competence genes (the CRP-S regulon) required for DNA transformation. Induction of the CRP-S regulon also requires Sxy-activated promoter (CRP-S), cAMP receptor protein (CRP) and cAMP. Induces CRP-S site-containing genes which are involved in genome maintenance and transcription or encoding transposases and toxin-antitoxin pairs	sxy	GO:0001101,GO:0006139,GO:0006351,GO:0006355,GO:0006725,GO:0006807,GO:0006810,GO:0006950,GO:0007154,GO:0008150,GO:0008152,GO:0009058,GO:0009059,GO:0009267,GO:0009290,GO:0009292,GO:0009294,GO:0009605,GO:0009719,GO:0009889,GO:0009891,GO:0009893,GO:0009987,GO:0009991,GO:0010033,GO:0010243,GO:0010467,GO:0010468,GO:0010556,GO:0010557,GO:0010604,GO:0010628,GO:0010646,GO:0010647,GO:0014070,GO:0014074,GO:0015931,GO:0016070,GO:0018130,GO:0019219,GO:0019222,GO:0019438,GO:0030420,GO:0031323,GO:0031325,GO:0031326,GO:0031328,GO:0031344,GO:0031346,GO:0031667,GO:0031668,GO:0031669,GO:0032101,GO:0032103,GO:0032104,GO:0032106,GO:0032774,GO:0033554,GO:0034641,GO:0034645,GO:0034654,GO:0042221,GO:0042594,GO:0043170,GO:0043200,GO:0043900,GO:0043902,GO:0044087,GO:0044089,GO:0044093,GO:0044237,GO:0044238,GO:0044249,GO:0044260,GO:0044271,GO:0044764,GO:0045304,GO:0045809,GO:0045893,GO:0045935,GO:0046483,GO:0046683,GO:0048518,GO:0048522,GO:0048583,GO:0048584,GO:0050657,GO:0050789,GO:0050794,GO:0050896,GO:0051027,GO:0051090,GO:0051091,GO:0051128,GO:0051130,GO:0051171,GO:0051173,GO:0051179,GO:0051234,GO:0051252,GO:0051254,GO:0051591,GO:0051704,GO:0051716,GO:0060255,GO:0060491,GO:0065007,GO:0065009,GO:0070887,GO:0071229,GO:0071230,GO:0071310,GO:0071320,GO:0071407,GO:0071415,GO:0071417,GO:0071495,GO:0071496,GO:0071702,GO:0071704,GO:0071705,GO:0080090,GO:0090304,GO:0097659,GO:0098657,GO:1901360,GO:1901362,GO:1901576,GO:1901698,GO:1901699,GO:1901700,GO:1901701,GO:1902680,GO:1903506,GO:1903508,GO:1903656,GO:1903658,GO:2000112,GO:2001141	-	ko:K07343	-	-	-	-	ko00000	-	-	-	TfoX_C,TfoX_N
group_23157	6.0	6	0.7280000000000001	5.5399999999999995e-09	-0.364	0.0707	0.9998526594960956	core	ECP_RS04680	ycaR	C_RS04980	ycaR	ECED1_RS04770	ycaR	ECIAI1_RS04885	ycaR	ECIAI39_RS11250	ycaR	b0917	ycaR	ECUMN_RS06525	ycaR	UTI89_RS04750	ycaR	S	Function unknown	Belongs to the UPF0434 family	ycaR	GO:0000166,GO:0003674,GO:0003824,GO:0005488,GO:0005524,GO:0005575,GO:0005622,GO:0005623,GO:0005737,GO:0005829,GO:0005975,GO:0006629,GO:0006643,GO:0006644,GO:0006664,GO:0006793,GO:0006796,GO:0008144,GO:0008150,GO:0008152,GO:0008610,GO:0008654,GO:0009029,GO:0009058,GO:0009245,GO:0009247,GO:0009311,GO:0009312,GO:0009987,GO:0016051,GO:0016301,GO:0016310,GO:0016740,GO:0016772,GO:0016773,GO:0017076,GO:0019637,GO:0030554,GO:0032553,GO:0032555,GO:0032559,GO:0035639,GO:0036094,GO:0043167,GO:0043168,GO:0044237,GO:0044238,GO:0044249,GO:0044255,GO:0044424,GO:0044444,GO:0044464,GO:0046467,GO:0046493,GO:0071704,GO:0090407,GO:0097159,GO:0097367,GO:1901135,GO:1901137,GO:1901265,GO:1901269,GO:1901271,GO:1901363,GO:1901576,GO:1903509	2.7.1.130	ko:K00912,ko:K09791	ko00540,ko01100,map00540,map01100	M00060	R04657	RC00002,RC00078	ko00000,ko00001,ko00002,ko01000,ko01005	-	-	-	Trm112p
group_25200	1.0	33	0.3796969696969697	5.55230303030303e-09	0.0872757575757575	0.0715333333333333	0.1759245616620008	shell															UTI89_RS23810		S	Function unknown	Corresponds to locus_tag	-	-	-	-	-	-	-	-	-	-	-	-	-
mazG~~~mazG_1~~~mazG_2~~~mazF	5.0	15	0.61	5.562333333333334e-09	-0.3926666666666666	0.0721333333333333	0.9998526594960956	core	ECP_RS14125;ECP_RS14120	mazF;mazG	C_RS15890	mazG	ECED1_RS16355;ECED1_RS16360	mazG;mazF	ECIAI1_RS14445;ECIAI1_RS14450	mazG;mazF	ECIAI39_RS16135;ECIAI39_RS16130	mazF;mazG	b2782;b2781	mazF;mazG	ECUMN_RS16515	mazG	UTI89_RS15345;UTI89_RS15350	mazG;mazF	T	Signal transduction mechanisms	Transcriptional modulator of MazE toxin, MazF	chpA	GO:0001558,GO:0002252,GO:0002376,GO:0003674,GO:0003676,GO:0003677,GO:0003723,GO:0003824,GO:0004518,GO:0004519,GO:0004521,GO:0004540,GO:0005488,GO:0005515,GO:0005575,GO:0006139,GO:0006351,GO:0006355,GO:0006401,GO:0006402,GO:0006417,GO:0006725,GO:0006807,GO:0006950,GO:0006952,GO:0008150,GO:0008152,GO:0009056,GO:0009057,GO:0009058,GO:0009059,GO:0009372,GO:0009605,GO:0009607,GO:0009615,GO:0009889,GO:0009892,GO:0009987,GO:0010467,GO:0010468,GO:0010556,GO:0010605,GO:0010608,GO:0010629,GO:0016043,GO:0016070,GO:0016071,GO:0016072,GO:0016075,GO:0016787,GO:0016788,GO:0018130,GO:0019219,GO:0019222,GO:0019438,GO:0019439,GO:0022607,GO:0030308,GO:0031323,GO:0031326,GO:0032268,GO:0032774,GO:0032991,GO:0034248,GO:0034641,GO:0034645,GO:0034654,GO:0034655,GO:0034660,GO:0034661,GO:0040008,GO:0042802,GO:0042803,GO:0043170,GO:0043207,GO:0043933,GO:0044085,GO:0044237,GO:0044238,GO:0044248,GO:0044249,GO:0044260,GO:0044265,GO:0044270,GO:0044271,GO:0044764,GO:0044877,GO:0045926,GO:0046483,GO:0046700,GO:0046983,GO:0048519,GO:0048523,GO:0050789,GO:0050794,GO:0050896,GO:0051128,GO:0051171,GO:0051246,GO:0051252,GO:0051259,GO:0051291,GO:0051607,GO:0051704,GO:0051707,GO:0060255,GO:0065003,GO:0065007,GO:0071704,GO:0071840,GO:0080090,GO:0090304,GO:0090305,GO:0090501,GO:0090502,GO:0097159,GO:0097659,GO:0098542,GO:0140098,GO:1901360,GO:1901361,GO:1901362,GO:1901363,GO:1901575,GO:1901576,GO:1903506,GO:2000112,GO:2001141	-	ko:K07171,ko:K18841	-	-	-	-	ko00000,ko01000,ko02048	-	-	-	PemK_toxin
rayT~~~rayT_2~~~rayT_1	2.0	2	0.368	5.61e-09	-0.258	0.0707	0.6711359952851039	shell	ECP_RS01300	rayT							ECIAI39_RS02100	rayT	b0228	rayT	ECUMN_RS02210	rayT	UTI89_RS01310	rayT	L	Replication, recombination and repair	Transposase that is always flanked by repeated extragenic palindrome (REP) sequences, which are clustered in structures called bacterial interspersed mosaic elements (BIMEs). RayT catalyzes cleavage and recombination of BIMEs. Binds REP sequences and cleaves BIMEs both upstream and downstream of the REP sequence. Could be important in the creation of BIME variability and amplification	yafM	GO:0000014,GO:0000217,GO:0000405,GO:0003674,GO:0003676,GO:0003677,GO:0003697,GO:0003824,GO:0004518,GO:0004519,GO:0004520,GO:0004536,GO:0004803,GO:0005488,GO:0006139,GO:0006259,GO:0006310,GO:0006313,GO:0006725,GO:0006807,GO:0008150,GO:0008152,GO:0009987,GO:0016787,GO:0016788,GO:0032196,GO:0032448,GO:0034641,GO:0043170,GO:0043565,GO:0044237,GO:0044238,GO:0044260,GO:0046483,GO:0071704,GO:0090304,GO:0090305,GO:0097159,GO:0140097,GO:1901360,GO:1901363	-	ko:K07491	-	-	-	-	ko00000	-	-	-	Y1_Tnp
sasA_1~~~sasA~~~kdpD_2	2.0	145	0.2198	5.622895937931034e-09	0.0913903448275862	0.0721786206896551	0.2218947988802121	shell			C_RS16920												UTI89_RS23895		T	Signal transduction mechanisms	Histidine kinase	-	-	2.7.13.3	ko:K07636	ko02020,map02020	M00434	-	-	ko00000,ko00001,ko00002,ko01000,ko01001,ko02022	-	-	-	HAMP,HATPase_c,HisKA
group_21260	1.0	3	0.0910333333333333	5.66e-09	0.1176666666666666	0.0707666666666666	0.6677471636952999	shell			C_RS17500		ECED1_RS18165				ECIAI39_RS17310				ECUMN_RS18050		UTI89_RS16390		M	Cell wall/membrane/envelope biogenesis	Capsule polysaccharide biosynthesis protein	kpsS	-	-	ko:K07265	-	-	-	-	ko00000	-	-	-	Capsule_synth
htpG_1~~~htpG~~~htpG_2	7.0	7	0.978	5.68e-09	-0.303	0.0707	0.9998526594960956	core	ECP_RS02665	htpG	C_RS02725	htpG	ECED1_RS02475	htpG	ECIAI1_RS02375	htpG	ECIAI39_RS01010	htpG	b0473	htpG	ECUMN_RS03525	htpG	UTI89_RS02395	htpG	O	Post-translational modification, protein turnover, and chaperones	Molecular chaperone. Has ATPase activity	htpG	GO:0000166,GO:0000302,GO:0000303,GO:0000305,GO:0003674,GO:0003824,GO:0005488,GO:0005515,GO:0005524,GO:0005575,GO:0005576,GO:0005618,GO:0005622,GO:0005623,GO:0005737,GO:0005829,GO:0005886,GO:0006457,GO:0006950,GO:0006974,GO:0006979,GO:0008144,GO:0008150,GO:0009266,GO:0009408,GO:0009628,GO:0009987,GO:0010035,GO:0016020,GO:0016462,GO:0016787,GO:0016817,GO:0016818,GO:0016887,GO:0017076,GO:0017111,GO:0030312,GO:0030554,GO:0032553,GO:0032555,GO:0032559,GO:0033554,GO:0034599,GO:0034614,GO:0035639,GO:0036094,GO:0042221,GO:0042623,GO:0042802,GO:0043167,GO:0043168,GO:0044424,GO:0044444,GO:0044464,GO:0050896,GO:0051082,GO:0051716,GO:0070887,GO:0071450,GO:0071451,GO:0071944,GO:0097159,GO:0097367,GO:1901265,GO:1901363,GO:1901700,GO:1901701	-	ko:K04079	ko04141,ko04151,ko04217,ko04612,ko04621,ko04626,ko04657,ko04659,ko04914,ko04915,ko05200,ko05215,ko05418,map04141,map04151,map04217,map04612,map04621,map04626,map04657,map04659,map04914,map04915,map05200,map05215,map05418	-	-	-	ko00000,ko00001,ko01009,ko03029,ko03051,ko03110,ko04131,ko04147	-	-	-	HATPase_c,HATPase_c_3,HSP90
group_20587	1.0	21	0.0475523809523809	5.723142857142858e-09	0.1520952380952381	0.0714047619047619	0.0440548106674524	cloud															UTI89_RS12975
group_14846	3.0	12	0.224	5.7700000000000005e-09	0.090375	0.071425	0.224399587446589	shell	ECP_RS23160		C_RS16940												UTI89_RS23875		-	Not annotated	-	-	-	-	-	-	-	-	-	-	-	-	-	-
yncE~~~yncE_1~~~yncE_2	7.0	21	0.9893333333333332	5.776666666666666e-09	-0.3366666666666666	0.0709333333333333	0.9980845734492412	core	ECP_RS07405	yncE	C_RS08810	yncE	ECED1_RS08130	yncE	ECIAI1_RS07385	yncE			b1452	yncE	ECUMN_RS09470	yncE	UTI89_RS08075	yncE	S	Function unknown	DNA binding	yncE	GO:0003674,GO:0003676,GO:0003677,GO:0005488,GO:0005575,GO:0005623,GO:0030288,GO:0030313,GO:0031975,GO:0042597,GO:0044464,GO:0097159,GO:1901363	-	-	-	-	-	-	-	-	-	-	PQQ_2
atl~~~ybaZ	1.0	2	0.796	5.8099999999999996e-09	-0.354	0.07105	0.9986739354648592	core	ECP_RS02570		C_RS02630		ECED1_RS02380		ECIAI1_RS02280		ECIAI39_RS01115		b0454	ybaZ	ECUMN_RS03430		UTI89_RS02300		L	Replication, recombination and repair	Involved in DNA damage recognition. Binds DNA containing O(6)-methylguanine and larger O(6)-alkylguanine adducts, and to double-stranded DNA that contains an AP (apurinic apyrimidinic) site. Binds to the damaged base and flips the base out of the DNA duplex into an extrahelical conformation, which allows processing by repair proteins. Works in partnership with the nucleotide excision repair (NER) pathway to enhance the repair of the O(6)-alkylguanine adducts larger than the methyl adduct. Also prevents methyl-directed mismatch repair (MMR)-mediated attack of the O(6)-alkylguanine T mispairs for the larger alkyl groups	ybaZ	GO:0003674,GO:0003676,GO:0003677,GO:0003684,GO:0003824,GO:0005488,GO:0005515,GO:0006139,GO:0006259,GO:0006281,GO:0006725,GO:0006807,GO:0006950,GO:0006974,GO:0008150,GO:0008152,GO:0009987,GO:0019899,GO:0033554,GO:0034641,GO:0043170,GO:0044237,GO:0044238,GO:0044260,GO:0046483,GO:0050896,GO:0051716,GO:0071704,GO:0090304,GO:0097159,GO:1901360,GO:1901363	-	ko:K07443	-	-	-	-	ko00000	-	-	-	DNA_binding_1
group_13458	2.0	8	0.1903125	5.81038125e-09	0.09475	0.074	0.208339472520996	shell													ECUMN_RS05430		UTI89_RS14535		S	Function unknown	Caudovirus prohead serine protease	-	-	-	ko:K06904	-	-	-	-	ko00000	-	-	-	Peptidase_S78
rusA_5~~~rusA_4~~~rusA_2	1.0	2	0.05565	5.83e-09	0.1315	0.07065	0.0912037719168999	cloud					ECED1_RS08775												L	Replication, recombination and repair	Endonuclease that resolves Holliday junction intermediates made during homologous genetic recombination and DNA repair. Exhibits sequence and structure-selective cleavage of four-way DNA junctions, where it introduces symmetrical nicks in two strands of the same polarity at the 5' side of dinucleotides. Corrects the defects in genetic recombination and DNA repair associated with inactivation of ruvAB or ruvC	-	-	-	-	-	-	-	-	-	-	-	-	-
pgpC~~~pgpC_2~~~pgpC_1	3.0	7	0.2988571428571429	5.861428571428571e-09	-0.4267142857142857	0.0706571428571428	0.9998526594960956	core	ECP_RS13070	yfhb	C_RS14625	yfhb	ECED1_RS15145	yfhb	ECIAI1_RS13175	yfhb	ECIAI39_RS13875	yfhb	b2560	pgpC	ECUMN_RS15375	yfhb	UTI89_RS14050	yfhb	E	Amino acid transport and metabolism	phosphatidylglycerophosphatase activity	yfhB	GO:0003674,GO:0003824,GO:0005488,GO:0005575,GO:0005623,GO:0005886,GO:0005887,GO:0006629,GO:0006644,GO:0006650,GO:0006655,GO:0006793,GO:0006796,GO:0008150,GO:0008152,GO:0008610,GO:0008654,GO:0008962,GO:0009056,GO:0009058,GO:0009395,GO:0009987,GO:0016020,GO:0016021,GO:0016042,GO:0016311,GO:0016787,GO:0016788,GO:0016791,GO:0019637,GO:0031224,GO:0031226,GO:0042578,GO:0043167,GO:0043169,GO:0044237,GO:0044238,GO:0044242,GO:0044248,GO:0044249,GO:0044255,GO:0044425,GO:0044459,GO:0044464,GO:0045017,GO:0046434,GO:0046471,GO:0046474,GO:0046486,GO:0046872,GO:0071704,GO:0071944,GO:0090407,GO:1901575,GO:1901576	3.1.3.27	ko:K18697	ko00564,map00564	-	R02029	RC00017	ko00000,ko00001,ko01000	-	-	-	HAD
glyA	7.0	42	0.9771666666666666	5.864666666666666e-09	-0.4621666666666667	0.0713	0.9998526594960956	core	ECP_RS13025	glyA	C_RS14580	glyA	ECED1_RS15100	glyA	ECIAI1_RS13130	glyA	ECIAI39_RS13830	glyA	b2551	glyA	ECUMN_RS15330	glyA	UTI89_RS14005	glyA	E	Amino acid transport and metabolism	Catalyzes the reversible interconversion of serine and glycine with tetrahydrofolate (THF) serving as the one-carbon carrier. This reaction serves as the major source of one-carbon groups required for the biosynthesis of purines, thymidylate, methionine, and other important biomolecules. Also exhibits THF- independent aldolase activity toward beta-hydroxyamino acids, producing glycine and aldehydes, via a retro-aldol mechanism	glyA	GO:0001505,GO:0003674,GO:0003824,GO:0004372,GO:0005488,GO:0005515,GO:0005575,GO:0005622,GO:0005623,GO:0005737,GO:0005829,GO:0006082,GO:0006520,GO:0006544,GO:0006545,GO:0006546,GO:0006563,GO:0006565,GO:0006575,GO:0006725,GO:0006730,GO:0006732,GO:0006760,GO:0006807,GO:0008144,GO:0008150,GO:0008152,GO:0008270,GO:0008652,GO:0009056,GO:0009058,GO:0009063,GO:0009069,GO:0009070,GO:0009071,GO:0009987,GO:0016053,GO:0016054,GO:0016740,GO:0016741,GO:0016742,GO:0016829,GO:0017144,GO:0019264,GO:0019752,GO:0019842,GO:0030170,GO:0034641,GO:0035999,GO:0036094,GO:0042133,GO:0042135,GO:0042136,GO:0042558,GO:0042737,GO:0042802,GO:0043167,GO:0043168,GO:0043169,GO:0043436,GO:0043603,GO:0044237,GO:0044238,GO:0044248,GO:0044249,GO:0044281,GO:0044282,GO:0044283,GO:0044424,GO:0044444,GO:0044464,GO:0046394,GO:0046395,GO:0046483,GO:0046653,GO:0046872,GO:0046914,GO:0048037,GO:0050662,GO:0051186,GO:0065007,GO:0065008,GO:0070279,GO:0071704,GO:0097159,GO:1901360,GO:1901363,GO:1901564,GO:1901565,GO:1901566,GO:1901575,GO:1901576,GO:1901605,GO:1901606,GO:1901607	2.1.2.1	ko:K00600	ko00260,ko00460,ko00630,ko00670,ko00680,ko01100,ko01110,ko01120,ko01130,ko01200,ko01230,ko01523,map00260,map00460,map00630,map00670,map00680,map01100,map01110,map01120,map01130,map01200,map01230,map01523	M00140,M00141,M00346,M00532	R00945,R09099	RC00022,RC00112,RC01583,RC02958	ko00000,ko00001,ko00002,ko01000	-	-	iG2583_1286.G2583_3081,iIT341.HP0183	SHMT
group_15689	2.0	3	0.392	5.889999999999999e-09	-0.0605666666666666	0.0706333333333333	0.1118314424635332	cloud	ECP_RS19550		C_RS21535														S	Function unknown	Escherichia coli K-12 ortholog b0249	-	-	-	-	-	-	-	-	-	-	-	-	DUF905
stfR~~~stfR_1~~~stfR_2~~~stfQ	1.0	2	0.121	5.895e-09	0.1045	0.0706499999999999	0.1473405039045233	cloud											b1372	stfR					M	Cell wall/membrane/envelope biogenesis	tail fiber protein	stfR	GO:0003674,GO:0005198	-	-	-	-	-	-	-	-	-	-	Collar,Phage_fiber,Phage_fiber_2,phage_tail_N
xerC_1~~~xerC_3~~~xerC_6~~~xerC_4~~~intD_1~~~xerC_2~~~intD~~~intD_2~~~xerC_7~~~xerC_5	1.0	4	0.025325	5.9075e-09	-0.15025	0.070625	0.0495064093119198	cloud					ECED1_RS15720
ykfF_3~~~ykfF_2~~~ykfF_1	3.0	5	0.392	5.916e-09	-0.06056	0.0706199999999999	0.2154118167084131	shell	ECP_RS26030				ECED1_RS17600				ECIAI39_RS22940						UTI89_RS24175		S	Function unknown	Escherichia coli K-12 ortholog b0249	-	-	-	-	-	-	-	-	-	-	-	-	DUF905
group_24103	8.0	55	0.921	5.984545454545454e-09	-0.3113636363636363	0.070890909090909	0.999410637984382	core	ECP_RS21855	yjbR	C_RS23890	yjbR	ECED1_RS24125	yjbR	ECIAI1_RS21325	yjbR	ECIAI39_RS22485	yjbR	b4057	yjbR	ECUMN_RS23795	yjbR	UTI89_RS22455	yjbR	S	Function unknown	YjbR	yjbR	-	-	-	-	-	-	-	-	-	-	-	YjbR
group_22915	1.0	1	0.0311	6.03e-09	-0.138	0.0706	0.1993517017828201	shell			C_RS04435														S	Function unknown	regulatory CII family protein	cII	-	-	-	-	-	-	-	-	-	-	-	Phage_CP76
group_18866	1.0	7	0.3024285714285714	6.046285714285714e-09	0.0698	0.0717	0.0676292912921762	cloud	ECP_RS06010																D	Cell cycle control, cell division, chromosome partitioning	Escherichia coli O157 H7 ortholog z2140	sca1	GO:0005575,GO:0005623,GO:0009279,GO:0016020,GO:0016021,GO:0019867,GO:0030312,GO:0030313,GO:0031224,GO:0031975,GO:0044425,GO:0044462,GO:0044464,GO:0071944	-	-	-	-	-	-	-	-	-	-	Autotransporter,DUF4114,PhageMin_Tail,Phage_HK97_TLTM,TMP_2,Tape_meas_lam_C,VPEP
group_2657	1.0	7	0.3024285714285714	6.046285714285714e-09	0.0698	0.0717	0.0419920436127891	cloud													ECUMN_RS04095				D	Cell cycle control, cell division, chromosome partitioning	Escherichia coli O157 H7 ortholog z2140	-	-	-	-	-	-	-	-	-	-	-	-	TMP_2,Tape_meas_lam_C
yqeG~~~tdcC_2~~~yqeG_1~~~yqeG_2	7.0	7	0.983	6.06e-09	-0.336	0.0706	0.9979372329453366	core	ECP_RS14590	yqeG	C_RS16340	yqeG			ECIAI1_RS14780	yqeG	ECIAI39_RS16455	yqeG	b2845	yqeG	ECUMN_RS16830	yqeG	UTI89_RS15820	yqeG	E	Amino acid transport and metabolism	Inner membrane transport protein YqeG	yqeG	GO:0003333,GO:0005575,GO:0005623,GO:0005886,GO:0006810,GO:0006811,GO:0006820,GO:0006865,GO:0008150,GO:0015711,GO:0015849,GO:0016020,GO:0016021,GO:0031224,GO:0034220,GO:0044425,GO:0044464,GO:0046942,GO:0051179,GO:0051234,GO:0055085,GO:0071702,GO:0071705,GO:0071944,GO:0098656,GO:1903825,GO:1905039	-	ko:K03837	-	-	-	-	ko00000,ko02000	2.A.42.2.1	-	-	Trp_Tyr_perm
group_20172	2.0	4	0.0377	6.065e-09	0.133	0.0706	0.1215559157212317	cloud			C_RS04500		ECED1_RS15630				ECIAI39_RS09145								S	Function unknown	Capsid scaffolding	O	-	-	-	-	-	-	-	-	-	-	-	Phage_GPO
yeaR	8.0	8	0.941	6.1e-09	-0.302	0.0705	0.9986739354648592	core	ECP_RS08915	yeaR	C_RS10425	yeaR	ECED1_RS10145	yeaR	ECIAI1_RS25410	yeaR	ECIAI39_RS06330	yeaR	b1797	yeaR	ECUMN_RS11420	yeaR	UTI89_RS09690	yeaR	P	Inorganic ion transport and metabolism	Domain of unknown function (DUF1971)	yeaR	-	-	-	-	-	-	-	-	-	-	-	DUF1971
group_8233	1.0	1	0.177	6.13e-09	0.0734	0.0705	0.0642404597023721	cloud					ECED1_RS10725												S	Function unknown	PerC transcriptional activator	yfdN	GO:0003674,GO:0003676,GO:0003677,GO:0003824,GO:0005488,GO:0006139,GO:0006259,GO:0006304,GO:0006305,GO:0006306,GO:0006725,GO:0006807,GO:0008150,GO:0008152,GO:0008168,GO:0008757,GO:0009007,GO:0009008,GO:0009987,GO:0016740,GO:0016741,GO:0032259,GO:0032775,GO:0034641,GO:0043170,GO:0043412,GO:0043414,GO:0044237,GO:0044238,GO:0044260,GO:0044728,GO:0046483,GO:0071704,GO:0090304,GO:0097159,GO:0140097,GO:1901360,GO:1901363	-	-	-	-	-	-	-	-	-	-	PerC
prfB_2~~~prfA_1~~~rtcB_1~~~rtcB_3~~~rtcB_2~~~prfB_1~~~prfA_2~~~rtcB	6.0	40	0.610225	6.137e-09	-0.28215	0.07081	0.9985265949609547	core	ECP_RS01335;ECP_RS01340	;prfH	C_RS01750;C_RS01755	;prfH	ECED1_RS01355;ECED1_RS01360	;prfH	ECIAI1_RS01350;ECIAI1_RS01345	prfH;	ECIAI39_RS02075;ECIAI39_RS02070	;prfH			ECUMN_RS02470;ECUMN_RS02465	prfH;	UTI89_RS01350;UTI89_RS01345	prfH;	S	Function unknown	tRNA-splicing ligase RtcB	rtcB	GO:0003674,GO:0003824,GO:0006139,GO:0006396,GO:0006725,GO:0006807,GO:0008150,GO:0008152,GO:0008452,GO:0009987,GO:0010467,GO:0016070,GO:0016874,GO:0016886,GO:0034641,GO:0043170,GO:0044237,GO:0044238,GO:0046483,GO:0071704,GO:0090304,GO:0140098,GO:1901360	6.5.1.3	ko:K14415,ko:K18148	ko01501,map01501	-	-	-	ko00000,ko00001,ko01000,ko03016	-	-	-	RtcB
ykfF_2~~~ykfF_3	1.0	1	0.392	6.15e-09	-0.0605	0.0705	0.107263886842493	cloud									ECIAI39_RS21245								S	Function unknown	Escherichia coli K-12 ortholog b0249	-	-	-	-	-	-	-	-	-	-	-	-	DUF905
group_24046	2.0	2	0.12	6.15e-09	0.101	0.0705	0.1544128480919404	shell			C_RS06875		ECED1_RS05335				ECIAI39_RS04465								NT		Phage-related protein, tail component	-	-	-	-	-	-	-	-	-	-	-	-	DUF1983,DUF3672,Phage-tail_3
ykfF_1~~~ykfF_3	1.0	1	0.392	6.15e-09	-0.0605	0.0705	0.0498010903197288	cloud	ECP_RS15360																S	Function unknown	Belongs to the UPF0401 family	-	-	-	-	-	-	-	-	-	-	-	-	DUF905
arpA~~~arpA_2~~~arpA_1~~~arpA_4~~~arpA_3	2.0	2	0.557	6.16e-09	-0.238	0.0705	0.9918962722852512	core									ECIAI39_RS06725	espL1			ECUMN_RS11030	espL1			S	Function unknown	Corresponds to locus_tag	-	-	-	-	-	-	-	-	-	-	-	-	-
moeA	5.0	9	0.4504444444444445	6.198577777777778e-09	-0.3231111111111111	0.0736111111111111	0.999705318992191	core	ECP_RS04235	moeA	C_RS04310	moeA	ECED1_RS04005	moeA	ECIAI1_RS04425	moeA	ECIAI39_RS04090	moeA	b0827	moeA	ECUMN_RS06045	moeA	UTI89_RS04000	moeA	H	Coenzyme transport and metabolism	Molybdopterin	moeA	GO:0003674,GO:0003824,GO:0005488,GO:0005515,GO:0005575,GO:0005622,GO:0005623,GO:0005737,GO:0005829,GO:0006139,GO:0006163,GO:0006464,GO:0006725,GO:0006732,GO:0006753,GO:0006777,GO:0006793,GO:0006796,GO:0006807,GO:0008150,GO:0008152,GO:0009058,GO:0009108,GO:0009116,GO:0009117,GO:0009119,GO:0009141,GO:0009144,GO:0009150,GO:0009199,GO:0009205,GO:0009259,GO:0009987,GO:0016740,GO:0016772,GO:0016779,GO:0018130,GO:0018315,GO:0019538,GO:0019637,GO:0019693,GO:0019720,GO:0032324,GO:0034641,GO:0036211,GO:0042040,GO:0042278,GO:0042802,GO:0043167,GO:0043169,GO:0043170,GO:0043412,GO:0043545,GO:0044237,GO:0044238,GO:0044249,GO:0044260,GO:0044267,GO:0044281,GO:0044424,GO:0044444,GO:0044464,GO:0046039,GO:0046128,GO:0046483,GO:0046872,GO:0051186,GO:0051188,GO:0051189,GO:0055086,GO:0061598,GO:0061599,GO:0070566,GO:0071704,GO:0072521,GO:0090407,GO:1901068,GO:1901135,GO:1901360,GO:1901362,GO:1901564,GO:1901566,GO:1901576,GO:1901657	2.10.1.1	ko:K03750	ko00790,ko01100,map00790,map01100	-	R09735	RC03462	ko00000,ko00001,ko01000	-	-	iEcHS_1320.EcHS_A0885	MoCF_biosynth,MoeA_C,MoeA_N
metAS~~~metA	7.0	49	0.8917142857142858	6.226142857142857e-09	-0.3502857142857143	0.0713142857142857	0.9992632974804774	core	ECP_RS21535	metA	C_RS23545	metA	ECED1_RS23820	metA	ECIAI1_RS21060	metA	ECIAI39_RS22090	metA	b4013	metA	ECUMN_RS23540	metA	UTI89_RS22115	metA	E	Amino acid transport and metabolism	Transfers a succinyl group from succinyl-CoA to L- homoserine, forming succinyl-L-homoserine	metAS	GO:0000096,GO:0000097,GO:0003674,GO:0003824,GO:0004414,GO:0005575,GO:0005622,GO:0005623,GO:0005737,GO:0006082,GO:0006520,GO:0006555,GO:0006790,GO:0006807,GO:0008150,GO:0008152,GO:0008374,GO:0008652,GO:0008899,GO:0009058,GO:0009066,GO:0009067,GO:0009069,GO:0009086,GO:0009092,GO:0009987,GO:0016053,GO:0016407,GO:0016413,GO:0016740,GO:0016746,GO:0016747,GO:0016748,GO:0016750,GO:0017144,GO:0019279,GO:0019281,GO:0019752,GO:0043436,GO:0044237,GO:0044238,GO:0044249,GO:0044272,GO:0044281,GO:0044283,GO:0044424,GO:0044464,GO:0046394,GO:0071265,GO:0071266,GO:0071704,GO:1901564,GO:1901566,GO:1901576,GO:1901605,GO:1901607	2.3.1.46	ko:K00651	ko00270,ko00920,ko01100,ko01110,ko01230,map00270,map00920,map01100,map01110,map01230	M00017	R01777	RC00004,RC00041	ko00000,ko00001,ko00002,ko01000	-	-	iECUMN_1333.ECUMN_4539,iSBO_1134.SBO_4033,iSbBS512_1146.SbBS512_E4507	HTS
dgoK1~~~dgoK_2~~~dgoK1_2~~~dgoK_1	5.0	10	0.541	6.235e-09	-0.2349999999999999	0.0705	0.5560630617356711	shell	ECP_RS20570		C_RS22570		ECED1_RS22855				ECIAI39_RS15970						UTI89_RS21345		G	Carbohydrate transport and metabolism	2-dehydro-3-deoxygalactonokinase activity	dgoK	-	2.7.1.58	ko:K00883	ko00052,ko01100,map00052,map01100	M00552	R03387	RC00002,RC00017	ko00000,ko00001,ko00002,ko01000	-	-	-	DGOK
rffH~~~rffH_3~~~rffH_2	4.0	4	0.295	6.35e-09	-0.321	0.0705	0.992632974804774	core	ECP_RS20245	rfbA	C_RS22230	rfbA	ECED1_RS22545	rfbA	ECIAI1_RS19815	rfbA	ECIAI39_RS15080	rfbA	b3789	rffH	ECUMN_RS22410	rfbA	UTI89_RS21000	rfbA	M	Cell wall/membrane/envelope biogenesis	Catalyzes the formation of dTDP-glucose, from dTTP and glucose 1-phosphate, as well as its pyrophosphorolysis	rfbA	GO:0000271,GO:0000287,GO:0003674,GO:0003824,GO:0005488,GO:0005515,GO:0005575,GO:0005618,GO:0005622,GO:0005623,GO:0005737,GO:0005829,GO:0005886,GO:0005975,GO:0005976,GO:0005996,GO:0006006,GO:0006139,GO:0006220,GO:0006725,GO:0006753,GO:0006793,GO:0006796,GO:0006807,GO:0008150,GO:0008152,GO:0008879,GO:0009058,GO:0009059,GO:0009117,GO:0009141,GO:0009147,GO:0009200,GO:0009211,GO:0009219,GO:0009225,GO:0009226,GO:0009246,GO:0009262,GO:0009394,GO:0009987,GO:0016020,GO:0016051,GO:0016740,GO:0016772,GO:0016779,GO:0018130,GO:0019299,GO:0019300,GO:0019305,GO:0019318,GO:0019319,GO:0019438,GO:0019637,GO:0019692,GO:0030312,GO:0033692,GO:0034637,GO:0034641,GO:0034645,GO:0034654,GO:0040007,GO:0042802,GO:0043167,GO:0043169,GO:0043170,GO:0044237,GO:0044238,GO:0044249,GO:0044260,GO:0044262,GO:0044264,GO:0044271,GO:0044281,GO:0044283,GO:0044424,GO:0044444,GO:0044464,GO:0045226,GO:0046075,GO:0046364,GO:0046378,GO:0046379,GO:0046383,GO:0046483,GO:0046872,GO:0055086,GO:0071704,GO:0071944,GO:0072527,GO:1901135,GO:1901137,GO:1901360,GO:1901362,GO:1901564,GO:1901576	2.7.7.24	ko:K00973	ko00521,ko00523,ko00525,ko01130,map00521,map00523,map00525,map01130	M00793	R02328	RC00002	ko00000,ko00001,ko00002,ko01000	-	-	iNJ661.Rv0334,iUMNK88_1353.UMNK88_4598,iYL1228.KPN_04289	NTP_transferase
group_22664	2.0	2	0.438	6.38e-09	-0.358	0.0705	0.9992632974804774	core	ECP_RS08515	ydiY	C_RS10025	ydiY	ECED1_RS09755	ydiY	ECIAI1_RS09010	ydiY	ECIAI39_RS06715	ydiY	b1722	ydiY	ECUMN_RS11040	ydiY	UTI89_RS09305	ydiY	M	Cell wall/membrane/envelope biogenesis	Protein of unknown function, DUF481	ydiY	-	-	ko:K07283	-	-	-	-	ko00000	-	-	-	DUF3078,DUF481
group_15960	1.0	6	0.3241666666666666	6.3902185000000015e-09	0.0704166666666666	0.07555	0.1905112715485487	shell			C_RS07420						ECIAI39_RS02635						UTI89_RS06400		D	Cell cycle control, cell division, chromosome partitioning	Escherichia coli O157 H7 ortholog z2140	-	-	-	-	-	-	-	-	-	-	-	-	-
pgaC_2~~~pgaC~~~pgaC_1	1.0	1	0.345	6.41e-09	-0.307	0.0704	0.7882716958892	shell	ECP_RS05170	pgaC	C_RS05455	pgaC							b1022	pgaC			UTI89_RS05225	pgaC	M	Cell wall/membrane/envelope biogenesis	N-acetylglucosaminyltransferase that catalyzes the polymerization of single monomer units of UDP-N- acetylglucosamine to produce the linear homopolymer poly-beta-1,6- N-acetyl-D-glucosamine (PGA), a biofilm adhesin polysaccharide	pgaC	GO:0003674,GO:0003824,GO:0005575,GO:0005623,GO:0005886,GO:0007155,GO:0008150,GO:0008194,GO:0008375,GO:0009987,GO:0016020,GO:0016021,GO:0016740,GO:0016757,GO:0016758,GO:0022610,GO:0031224,GO:0031589,GO:0042710,GO:0043708,GO:0044425,GO:0044464,GO:0044764,GO:0051704,GO:0071944,GO:0090605	-	ko:K11936	ko02026,map02026	-	-	-	ko00000,ko00001,ko01000,ko01003,ko02000	4.D.1.1.2,4.D.1.1.3	GT2	-	Glyco_tranf_2_3,Glycos_transf_2
miaB~~~miaB_2~~~miaB_1	2.0	2	0.21	6.42e-09	-0.381	0.0704	0.9998526594960956	core	ECP_RS03415	miaB	C_RS03470	miaB	ECED1_RS03225	miaB	ECIAI1_RS03230	miaB	ECIAI39_RS03150	miaB	b0661	miaB	ECUMN_RS04695	miaB	UTI89_RS03165	miaB	J	Translation, ribosomal structure and biogenesis	Catalyzes the methylthiolation of N6- (dimethylallyl)adenosine (i(6)A), leading to the formation of 2- methylthio-N6-(dimethylallyl)adenosine (ms(2)i(6)A) at position 37 in tRNAs that read codons beginning with uridine	miaB	GO:0001510,GO:0003674,GO:0003824,GO:0005488,GO:0005575,GO:0005622,GO:0005623,GO:0005737,GO:0005829,GO:0006139,GO:0006396,GO:0006399,GO:0006400,GO:0006725,GO:0006807,GO:0008033,GO:0008150,GO:0008152,GO:0009451,GO:0009987,GO:0010467,GO:0016070,GO:0016740,GO:0016782,GO:0030488,GO:0032259,GO:0034470,GO:0034641,GO:0034660,GO:0035596,GO:0035597,GO:0035600,GO:0043167,GO:0043169,GO:0043170,GO:0043412,GO:0043414,GO:0044237,GO:0044238,GO:0044260,GO:0044424,GO:0044444,GO:0044464,GO:0046483,GO:0046872,GO:0048037,GO:0050497,GO:0051536,GO:0051539,GO:0051540,GO:0071704,GO:0090304,GO:1901360	2.8.4.3	ko:K06168	-	-	R10645,R10646,R10647	RC00003,RC00980,RC03221,RC03222	ko00000,ko01000,ko03016	-	-	-	Radical_SAM,TRAM,UPF0004
intS~~~intS_3~~~intS_4	1.0	6	0.1853333333333333	6.438333333333334e-09	0.07715	0.0705833333333333	0.0011787240312361	cloud							ECIAI1_RS25600
group_27130	1.0	3	0.0107666666666666	6.439999999999999e-09	0.3383333333333334	0.0706	0.0145867098865478	cloud					ECED1_RS05790												-	Not annotated	-	-	-	-	-	-	-	-	-	-	-	-	-	-
ymfL~~~ymfL_1~~~ymfL_2	3.0	14	0.0624928571428571	6.4479435507142864e-09	0.2461142857142857	0.0762642857142857	0.0963606895535582	cloud			C_RS15195	ymfL									ECUMN_RS05335	ymfL	UTI89_RS14640	ymfL	-	Not annotated	-	ymfL	-	-	-	-	-	-	-	-	-	-	-	-
ssnA~~~ssnA_2~~~ssnA_1	3.0	3	0.326	6.449999999999999e-09	-0.247	0.0704	0.9733313687932812	soft-core	ECP_RS14670	ssnA	C_RS16420	ssnA	ECED1_RS16885	ssnA	ECIAI1_RS15000	ssnA	ECIAI39_RS16605	ssnA	b2879	ssnA	ECUMN_RS17075	ssnA	UTI89_RS15900	ssnA	F	Nucleotide transport and metabolism	hydrolase activity, acting on carbon-nitrogen (but not peptide) bonds	ssnA	GO:0003674,GO:0003824,GO:0005488,GO:0016787,GO:0016810,GO:0016814,GO:0019239,GO:0043167,GO:0043169,GO:0046872,GO:0050270	3.5.4.28,3.5.4.31	ko:K12960	ko00270,ko01100,map00270,map01100	-	R09660	RC00477	ko00000,ko00001,ko01000	-	-	-	Amidohydro_1
ypdE~~~ypdE_2~~~ypdE_1	5.0	5	0.687	6.45e-09	-0.319	0.0704	0.9985265949609547	core	ECP_RS12285	ypdE	C_RS13855	ypdE	ECED1_RS14360	ypdE	ECIAI1_RS12330	ypdE	ECIAI39_RS12705	ypdE	b2384	ypdE	ECUMN_RS14530	ypdE	UTI89_RS13280	ypdE	G	Carbohydrate transport and metabolism	Has a broad aminopeptidase activity on non-blocked peptides by progressively cleaving amino acids off the peptide substrate. Aminopeptidase activity stops at the residue before the first proline in the peptide. Cannot cleave when proline is the first N-terminal residue	ypdE	GO:0003674,GO:0003824,GO:0004177,GO:0005488,GO:0006508,GO:0006807,GO:0008150,GO:0008152,GO:0008233,GO:0008237,GO:0008238,GO:0016787,GO:0019538,GO:0043167,GO:0043169,GO:0043170,GO:0044238,GO:0046872,GO:0070011,GO:0071704,GO:0140096,GO:1901564	-	-	-	-	-	-	-	-	-	-	Peptidase_M42
lipB	8.0	30	0.7628	6.5394e-09	-0.3582	0.071	0.9998526594960956	core	ECP_RS03295	lipB	C_RS03350	lipB	ECED1_RS03105	lipB	ECIAI1_RS03075	lipB	ECIAI39_RS03035	lipB	b0630	lipB	ECUMN_RS04545	lipB	UTI89_RS03045	lipB	H	Coenzyme transport and metabolism	Catalyzes the transfer of endogenously produced octanoic acid from octanoyl-acyl-carrier-protein onto the lipoyl domains of lipoate-dependent enzymes. Lipoyl-ACP can also act as a substrate although octanoyl-ACP is likely to be the physiological substrate	lipB	GO:0003674,GO:0003824,GO:0005575,GO:0005622,GO:0005623,GO:0005737,GO:0006082,GO:0006464,GO:0006629,GO:0006631,GO:0006633,GO:0006732,GO:0006790,GO:0006807,GO:0008150,GO:0008152,GO:0008610,GO:0009058,GO:0009106,GO:0009107,GO:0009108,GO:0009249,GO:0009892,GO:0009987,GO:0010467,GO:0010468,GO:0010605,GO:0010629,GO:0016053,GO:0016415,GO:0016740,GO:0016746,GO:0016747,GO:0016772,GO:0016779,GO:0016874,GO:0016879,GO:0016979,GO:0018065,GO:0018130,GO:0018193,GO:0018205,GO:0019222,GO:0019538,GO:0019752,GO:0032787,GO:0033819,GO:0036211,GO:0043170,GO:0043412,GO:0043436,GO:0044237,GO:0044238,GO:0044249,GO:0044255,GO:0044260,GO:0044267,GO:0044272,GO:0044281,GO:0044283,GO:0044424,GO:0044464,GO:0046394,GO:0046483,GO:0048519,GO:0050789,GO:0051186,GO:0051188,GO:0051604,GO:0060255,GO:0065007,GO:0071704,GO:0072330,GO:0102555,GO:0140096,GO:1901360,GO:1901362,GO:1901564,GO:1901576	2.3.1.181	ko:K03801	ko00785,ko01100,map00785,map01100	-	R07766,R07769	RC00039,RC00992,RC02867	ko00000,ko00001,ko01000	-	-	iECSF_1327.ECSF_0569,iSFV_1184.SFV_0696,iSFxv_1172.SFxv_0718	BPL_LplA_LipB
galR~~~galR_1~~~galR_2	1.0	1	0.1	6.57e-09	-0.391	0.0704	0.9989686164726684	core	ECP_RS14550	galR	C_RS16300	galR	ECED1_RS16675	galR	ECIAI1_RS14740	galR	ECIAI39_RS16415	galR	b2837	galR	ECUMN_RS16790	galR	UTI89_RS15780	galR	K	Transcription	Transcriptional regulator GalR	galR	GO:0003674,GO:0003676,GO:0003677,GO:0005488,GO:0005515,GO:0005975,GO:0005996,GO:0006012,GO:0006139,GO:0006351,GO:0006355,GO:0006725,GO:0006807,GO:0008150,GO:0008152,GO:0009058,GO:0009059,GO:0009889,GO:0009987,GO:0010467,GO:0010468,GO:0010556,GO:0016070,GO:0018130,GO:0019219,GO:0019222,GO:0019318,GO:0019438,GO:0031323,GO:0031326,GO:0032774,GO:0034641,GO:0034645,GO:0034654,GO:0042802,GO:0043170,GO:0044237,GO:0044238,GO:0044249,GO:0044260,GO:0044271,GO:0044281,GO:0046483,GO:0050789,GO:0050794,GO:0051171,GO:0051252,GO:0060255,GO:0065007,GO:0071704,GO:0080090,GO:0090304,GO:0097159,GO:0097659,GO:1901360,GO:1901362,GO:1901363,GO:1901576,GO:1903506,GO:2000112,GO:2001141	-	ko:K02529	-	-	-	-	ko00000,ko03000	-	-	-	LacI,Peripla_BP_3
hcaR_1~~~hcaR_2~~~catM_1~~~hdfR_2~~~hcaR~~~hcaR_3	4.0	16	0.3265	6.580625e-09	-0.3425	0.0713125	0.9979372329453366	core	ECP_RS07850	ynfL	C_RS09360	ynfL	ECED1_RS08945	ynfL	ECIAI1_RS08345	ynfL	ECIAI39_RS07395	ynfL	b1595	ynfL	ECUMN_RS10375	ynfL	UTI89_RS08640	ynfL	K	Transcription	transcriptional regulator	ynfL	GO:0003674,GO:0003676,GO:0003677,GO:0003700,GO:0005488,GO:0006139,GO:0006351,GO:0006355,GO:0006725,GO:0006807,GO:0008150,GO:0008152,GO:0009058,GO:0009059,GO:0009889,GO:0009987,GO:0010467,GO:0010468,GO:0010556,GO:0016070,GO:0018130,GO:0019219,GO:0019222,GO:0019438,GO:0031323,GO:0031326,GO:0032774,GO:0034641,GO:0034645,GO:0034654,GO:0043170,GO:0044237,GO:0044238,GO:0044249,GO:0044260,GO:0044271,GO:0046483,GO:0050789,GO:0050794,GO:0051171,GO:0051252,GO:0060255,GO:0065007,GO:0071704,GO:0080090,GO:0090304,GO:0097159,GO:0097659,GO:0140110,GO:1901360,GO:1901362,GO:1901363,GO:1901576,GO:1903506,GO:2000112,GO:2001141	-	-	-	-	-	-	-	-	-	-	HTH_1,LysR_substrate
group_10133	1.0	12	0.30075	6.6015e-09	0.0746583333333333	0.070925	0.0487697067923972	cloud							ECIAI1_RS08065						ECUMN_RS08080				S	Function unknown	Phage portal protein, lambda family	JD73_18735	-	-	-	-	-	-	-	-	-	-	-	Phage_portal_2
group_21291	1.0	1	0.234	6.61e-09	0.0948	0.0704	0.0089877707381759	cloud	ECP_RS26815_pseudo		C_RS29200_pseudo		ECED1_RS05605										UTI89_RS28715_pseudo
group_16416	1.0	2	0.1075	6.64e-09	0.08205	0.07035	0.050979814350965	cloud					ECED1_RS15500												S	Function unknown	Phage late control gene D protein (GPD)	-	-	-	-	-	-	-	-	-	-	-	-	-
hyuA	8.0	52	0.9084615384615384	6.6753076923076925e-09	-0.2403076923076923	0.0710076923076923	0.9742154118167085	soft-core	ECP_RS14640	hyuA	C_RS16390	hyuA	ECED1_RS16855	hyuA	ECIAI1_RS14970	hyuA	ECIAI39_RS16575	hyuA	b2873	hyuA	ECUMN_RS17045	hyuA	UTI89_RS15870	hyuA	F	Nucleotide transport and metabolism	Catalyzes the stereospecific hydrolysis of the cyclic amide bond of D-hydantoin derivatives with an aromatic side chains at the 5'-position. Has no activity on dihydropyrimidines. The physiological function is	hyuA	GO:0003674,GO:0003824,GO:0005488,GO:0005515,GO:0005575,GO:0005622,GO:0005623,GO:0005737,GO:0006139,GO:0006206,GO:0006208,GO:0006725,GO:0006807,GO:0008150,GO:0008152,GO:0009056,GO:0009112,GO:0009987,GO:0016787,GO:0016810,GO:0016812,GO:0034641,GO:0042802,GO:0043167,GO:0043169,GO:0044237,GO:0044238,GO:0044248,GO:0044270,GO:0044281,GO:0044424,GO:0044464,GO:0046113,GO:0046483,GO:0046700,GO:0046872,GO:0055086,GO:0071704,GO:0072527,GO:0072529,GO:1901360,GO:1901361,GO:1901564,GO:1901565,GO:1901575	3.5.2.2	ko:K01464	ko00240,ko00410,ko00770,ko00983,ko01100,map00240,map00410,map00770,map00983,map01100	M00046	R02269,R03055,R08227	RC00632,RC00680	ko00000,ko00001,ko00002,ko01000,ko04147	-	-	-	Amidohydro_1
serS	8.0	16	0.9635	6.695e-09	-0.26	0.07045	0.999705318992191	core	ECP_RS04575	serS	C_RS04875	serS	ECED1_RS04375	serS	ECIAI1_RS04765	serS	ECIAI39_RS11375	serS	b0893	serS	ECUMN_RS06410	serS	UTI89_RS04370	serS	J	Translation, ribosomal structure and biogenesis	Catalyzes the attachment of serine to tRNA(Ser). Is also able to aminoacylate tRNA(Sec) with serine, to form the misacylated tRNA L-seryl-tRNA(Sec), which will be further converted into selenocysteinyl-tRNA(Sec)	serS	GO:0000166,GO:0000287,GO:0003674,GO:0003824,GO:0004812,GO:0004828,GO:0005488,GO:0005515,GO:0005524,GO:0005575,GO:0005622,GO:0005623,GO:0005737,GO:0005829,GO:0006082,GO:0006139,GO:0006399,GO:0006412,GO:0006418,GO:0006434,GO:0006518,GO:0006520,GO:0006725,GO:0006807,GO:0008144,GO:0008150,GO:0008152,GO:0008652,GO:0009058,GO:0009059,GO:0009069,GO:0009070,GO:0009987,GO:0010467,GO:0016053,GO:0016070,GO:0016259,GO:0016260,GO:0016874,GO:0016875,GO:0017076,GO:0018130,GO:0019438,GO:0019538,GO:0019752,GO:0030554,GO:0032553,GO:0032555,GO:0032559,GO:0032774,GO:0034641,GO:0034645,GO:0034654,GO:0034660,GO:0035639,GO:0036094,GO:0042802,GO:0043038,GO:0043039,GO:0043043,GO:0043167,GO:0043168,GO:0043169,GO:0043170,GO:0043436,GO:0043603,GO:0043604,GO:0044237,GO:0044238,GO:0044249,GO:0044260,GO:0044267,GO:0044271,GO:0044281,GO:0044283,GO:0044424,GO:0044444,GO:0044464,GO:0046394,GO:0046483,GO:0046872,GO:0071704,GO:0090304,GO:0097056,GO:0097159,GO:0097367,GO:0140098,GO:0140101,GO:1901265,GO:1901360,GO:1901362,GO:1901363,GO:1901564,GO:1901566,GO:1901576,GO:1901605,GO:1901607	6.1.1.11	ko:K01875	ko00970,map00970	M00359,M00360	R03662,R08218	RC00055,RC00523	ko00000,ko00001,ko00002,ko01000,ko01007,ko03016	-	-	iAF987.Gmet_3528,iSDY_1059.SDY_2368	Seryl_tRNA_N,tRNA-synt_2b
group_8660	1.0	1	0.017	6.72e-09	0.176	0.0703	0.0702814203624576	cloud															UTI89_RS08390		-	Not annotated	-	-	-	-	-	-	-	-	-	-	-	-	-	-
group_16636	2.0	8	0.03195	6.72e-09	-0.16825	0.070375	0.0546633269485781	cloud					ECED1_RS09030				ECIAI39_RS10175								S	Function unknown	Prohead protease	-	-	-	ko:K06904	-	-	-	-	ko00000	-	-	-	Peptidase_S78
lexA_1~~~lexA_3	1.0	2	0.376	6.748e-09	0.0635	0.07205	0.0307941653160453	cloud					ECED1_RS10715												KT		LexA DNA binding domain	-	-	-	-	-	-	-	-	-	-	-	-	-
group_27648	1.0	2	0.376	6.748e-09	0.0635	0.07205	0.0527479003978193	cloud			C_RS15175														KT		LexA DNA binding domain	lexA	GO:0003674,GO:0003676,GO:0003677,GO:0003824,GO:0004175,GO:0004252,GO:0005488,GO:0006139,GO:0006259,GO:0006260,GO:0006281,GO:0006351,GO:0006355,GO:0006508,GO:0006725,GO:0006807,GO:0006950,GO:0006974,GO:0007154,GO:0008150,GO:0008152,GO:0008233,GO:0008236,GO:0009058,GO:0009059,GO:0009432,GO:0009605,GO:0009889,GO:0009890,GO:0009892,GO:0009987,GO:0009991,GO:0010467,GO:0010468,GO:0010556,GO:0010558,GO:0010605,GO:0010629,GO:0016070,GO:0016787,GO:0017171,GO:0018130,GO:0019219,GO:0019222,GO:0019438,GO:0019538,GO:0031323,GO:0031324,GO:0031326,GO:0031327,GO:0031668,GO:0032774,GO:0033554,GO:0034641,GO:0034645,GO:0034654,GO:0043170,GO:0044237,GO:0044238,GO:0044249,GO:0044260,GO:0044271,GO:0045892,GO:0045934,GO:0046483,GO:0048519,GO:0048523,GO:0050789,GO:0050794,GO:0050896,GO:0051171,GO:0051172,GO:0051252,GO:0051253,GO:0051716,GO:0060255,GO:0065007,GO:0070011,GO:0071496,GO:0071704,GO:0080090,GO:0090304,GO:0097159,GO:0097659,GO:0140096,GO:1901360,GO:1901362,GO:1901363,GO:1901564,GO:1901576,GO:1902679,GO:1903506,GO:1903507,GO:2000112,GO:2000113,GO:2001141	3.4.21.88	ko:K01356	-	M00729	-	-	ko00000,ko00002,ko01000,ko01002,ko03400	-	-	-	LexA_DNA_bind,Peptidase_S24
lexA_3~~~lexA_1	1.0	2	0.376	6.748e-09	0.0635	0.07205	0.0739649329600707	cloud													ECUMN_RS05355				KT		LexA DNA binding domain	-	-	-	-	-	-	-	-	-	-	-	-	LexA_DNA_bind
efeB~~~efeB_1~~~efeB_2	5.0	10	0.565	6.78e-09	-0.375	0.07095	0.9976425519375276	core	ECP_RS05155	efeB	C_RS05440	efeB	ECED1_RS05945	efeB	ECIAI1_RS05430	efeB	ECIAI39_RS10765	efeB	b1019	efeB	ECUMN_RS06985	efeB	UTI89_RS05210	efeB	P	Inorganic ion transport and metabolism	Involved in the recovery of exogenous heme iron. Extracts iron from heme while preserving the tetrapyrrol ring intact	efeB	GO:0000041,GO:0003674,GO:0003824,GO:0004601,GO:0005488,GO:0005575,GO:0005623,GO:0006810,GO:0006811,GO:0006812,GO:0006826,GO:0006873,GO:0006875,GO:0006879,GO:0008150,GO:0008152,GO:0009636,GO:0009987,GO:0015684,GO:0016209,GO:0016491,GO:0016684,GO:0019725,GO:0020037,GO:0030001,GO:0030003,GO:0033212,GO:0042221,GO:0042592,GO:0042597,GO:0043167,GO:0043169,GO:0044464,GO:0046872,GO:0046906,GO:0046916,GO:0048037,GO:0048878,GO:0050801,GO:0050896,GO:0051179,GO:0051234,GO:0051716,GO:0055065,GO:0055072,GO:0055076,GO:0055080,GO:0055082,GO:0055114,GO:0065007,GO:0065008,GO:0070838,GO:0070887,GO:0072511,GO:0097159,GO:0097237,GO:0098754,GO:0098771,GO:0098869,GO:1901363,GO:1990748	-	ko:K16301	-	-	-	-	ko00000,ko01000,ko02000	2.A.108.2.3	-	-	Dyp_perox
group_22911	1.0	2	0.1086999999999999	6.785e-09	0.1293	0.0723	0.1093266538971563	cloud													ECUMN_RS07550				-	Not annotated	-	-	-	-	-	-	-	-	-	-	-	-	-	-
hlyA_2~~~hlyA~~~hlyA_1	3.0	14	0.1593571428571428	6.867142857142857e-09	0.0865714285714285	0.0704857142857142	0.233682039192574	shell	ECP_RS23150	hlyA	C_RS16950	hlyA											UTI89_RS23865	hlyA	Q	Secondary metabolites biosynthesis, transport, and catabolism	RTX toxins and related Ca2 -binding proteins	-	-	-	-	-	-	-	-	-	-	-	-	-
group_10818	8.0	42	0.928	6.871428571428572e-09	-0.2857142857142857	0.0705	0.996905849418005	core	ECP_RS07155	ydbJ	C_RS08570	ydbJ	ECED1_RS07900	ydbJ	ECIAI1_RS07025	ydbJ	ECIAI39_RS08590	ydbJ	b4529	ydbJ	ECUMN_RS09200	ydbJ	UTI89_RS07825	ydbJ	S	Function unknown	Domain of unknown function (DUF333)	ydbJ	-	-	ko:K09712,ko:K14475	ko05143,map05143	-	-	-	ko00000,ko00001	-	-	-	DUF333
group_23191	4.0	7	0.3314285714285714	6.8761428571428575e-09	-0.256	0.0722428571428571	0.3771916899955798	shell	ECP_RS01200	tssC			ECED1_RS01215	tssC							ECUMN_RS02110	tssC	UTI89_RS01215	tssC	S	Function unknown	type VI secretion protein	tssC	-	-	ko:K11900	ko02025,map02025	M00334	-	-	ko00000,ko00001,ko00002,ko02044	3.A.23.1	-	-	VipB
pgrR_2~~~pgrR_4~~~pgrR_1~~~pgrR_3~~~ycaN_3~~~pgrR_5~~~pgrR_6~~~dmlR_6~~~ycaN~~~ycaN_2~~~yafC_1	5.0	25	0.3825079999999999	6.90154648e-09	-0.3189599999999999	0.073112	0.7031088846323854	shell	ECP_RS01825		C_RS01895						ECIAI39_RS01945				ECUMN_RS02645		UTI89_RS01545		K	Transcription	transcriptional regulator	-	-	-	-	-	-	-	-	-	-	-	-	HTH_1,LysR_substrate
tfaE_1~~~tfaE~~~tfaE_2	1.0	5	0.0496	6.914e-09	0.2195999999999999	0.07074	0.0555473699720053	cloud															UTI89_RS14440	tfaE	S	Function unknown	Caudovirales tail fibre assembly protein, lambda gpK	tfaE	-	-	-	-	-	-	-	-	-	-	-	Caudo_TAP
group_23272	1.0	1	0.0186	6.92e-09	0.182	0.0703	0.0207750110505377	cloud					ECED1_RS10785												-	Not annotated	-	-	-	-	-	-	-	-	-	-	-	-	-	-
ybhI_1~~~ybhI~~~ybhI_2~~~ybhI_3	5.0	5	0.659	7.04e-09	-0.331	0.0703	0.9942537203477236	core	ECP_RS03935	ybhI	C_RS04015	ybhI	ECED1_RS03715	ybhI	ECIAI1_RS03770	ybhI			b0770	ybhI	ECUMN_RS05260	ybhI	UTI89_RS03710	ybhI	P	Inorganic ion transport and metabolism	sodium ion transport	ybhI	GO:0003674,GO:0005215,GO:0005575,GO:0005623,GO:0005886,GO:0006810,GO:0006811,GO:0006812,GO:0006814,GO:0008150,GO:0015672,GO:0016020,GO:0016021,GO:0030001,GO:0031224,GO:0044425,GO:0044464,GO:0051179,GO:0051234,GO:0055085,GO:0071944	-	ko:K03319	-	-	-	-	ko00000	2.A.47	-	iSF_1195.SF0891,iS_1188.S0938	Na_sulph_symp
group_1635	2.0	4	0.06465	7.045e-09	0.1065	0.07035	0.262118756446147	shell	ECP_RS23070		C_RS24500						ECIAI39_RS23005				ECUMN_RS17660		UTI89_RS23680		S	Function unknown	Pilus-assembly fibrillin subunit, chaperone	-	-	-	-	-	-	-	-	-	-	-	-	PapJ
iadA~~~iadA_2~~~iadA_1	2.0	6	0.2683333333333333	7.056666666666666e-09	0.1696666666666666	0.0702333333333333	0.9958744658906732	core	ECP_RS23665	iadA	C_RS25545	iadA			ECIAI1_RS22615	iadA	ECIAI39_RS24065	iadA	b4328	iadA	ECUMN_RS25440	iadA	UTI89_RS24425	iadA	E	Amino acid transport and metabolism	Catalyzes the hydrolytic cleavage of a subset of L- isoaspartyl (L-beta-aspartyl) dipeptides. Used to degrade proteins damaged by L-isoaspartyl residues formation	iadA	GO:0003674,GO:0003824,GO:0005488,GO:0005515,GO:0005575,GO:0005622,GO:0005623,GO:0005737,GO:0005829,GO:0006508,GO:0006807,GO:0008150,GO:0008152,GO:0008233,GO:0008237,GO:0008238,GO:0008242,GO:0008270,GO:0008798,GO:0016787,GO:0016810,GO:0019538,GO:0042802,GO:0043167,GO:0043169,GO:0043170,GO:0044238,GO:0044424,GO:0044444,GO:0044464,GO:0046872,GO:0046914,GO:0070011,GO:0071704,GO:0140096,GO:1901564	3.5.1.25	ko:K01305,ko:K01443	ko00520,ko01130,map00520,map01130	-	R02059	RC00166,RC00300	ko00000,ko00001,ko01000,ko01002	-	-	iLJ478.TM0814	Amidohydro_1,Amidohydro_3
group_17137	3.0	3	0.618	7.08e-09	-0.235	0.0702	0.9986739354648592	core	ECP_RS02885	ylbF	C_RS02930	ylbF	ECED1_RS02680	ylbF	ECIAI1_RS02605	ylbF	ECIAI39_RS02425	ylbF	b0520	ylbF	ECUMN_RS03760	ylbF	UTI89_RS02630	ylbF	S	Function unknown	Protein of unknown function (DUF2877)	ylbF	-	-	-	-	-	-	-	-	-	-	-	DUF2877
sucC_1~~~sucC_2~~~sucC_3	4.0	20	0.536	7.108e-09	-0.4332	0.07062	0.5407396493296007	shell	ECP_RS21815	sucC	C_RS23850	sucC	ECED1_RS24085	sucC									UTI89_RS22415	sucC	C	Energy production and conversion	Succinyl-CoA synthetase functions in the citric acid cycle (TCA), coupling the hydrolysis of succinyl-CoA to the synthesis of either ATP or GTP and thus represents the only step of substrate-level phosphorylation in the TCA. The beta subunit provides nucleotide specificity of the enzyme and binds the substrate succinate, while the binding sites for coenzyme A and phosphate are found in the alpha subunit	sucC	GO:0000166,GO:0003674,GO:0003824,GO:0004774,GO:0004775,GO:0005488,GO:0005524,GO:0006082,GO:0006091,GO:0006099,GO:0006101,GO:0008144,GO:0008150,GO:0008152,GO:0009060,GO:0009987,GO:0015980,GO:0016874,GO:0016877,GO:0016878,GO:0016999,GO:0017076,GO:0017144,GO:0019752,GO:0030554,GO:0032553,GO:0032555,GO:0032559,GO:0035639,GO:0036094,GO:0043167,GO:0043168,GO:0043169,GO:0043436,GO:0044237,GO:0044238,GO:0044281,GO:0045333,GO:0046872,GO:0055114,GO:0071704,GO:0072350,GO:0097159,GO:0097367,GO:1901265,GO:1901363	6.2.1.5	ko:K01903	ko00020,ko00640,ko00660,ko00720,ko01100,ko01110,ko01120,ko01130,ko01200,map00020,map00640,map00660,map00720,map01100,map01110,map01120,map01130,map01200	M00009,M00011,M00173,M00374,M00620	R00405,R02404	RC00004,RC00014	ko00000,ko00001,ko00002,ko01000	-	-	-	ATP-grasp_2,Ligase_CoA
citC_1~~~citC~~~citC_2	8.0	16	0.989	7.13e-09	-0.5315000000000001	0.0707	0.9979372329453366	core	ECP_RS03235	citC	C_RS03290	citC	ECED1_RS03045	citC	ECIAI1_RS03015	citC	ECIAI39_RS02980	citC	b0618	citC	ECUMN_RS04490	citC	UTI89_RS02990	citC	H	Coenzyme transport and metabolism	Acetylation of prosthetic group (2-(5''-phosphoribosyl)- 3'-dephosphocoenzyme-A) of the gamma subunit of citrate lyase	citC	GO:0000166,GO:0003674,GO:0003824,GO:0005488,GO:0005524,GO:0006464,GO:0006807,GO:0008144,GO:0008150,GO:0008152,GO:0008771,GO:0009058,GO:0009987,GO:0016874,GO:0016877,GO:0016878,GO:0017076,GO:0019538,GO:0030554,GO:0032553,GO:0032555,GO:0032559,GO:0035639,GO:0036094,GO:0036211,GO:0043167,GO:0043168,GO:0043170,GO:0043412,GO:0044237,GO:0044238,GO:0044260,GO:0044267,GO:0071704,GO:0097159,GO:0097367,GO:1901265,GO:1901363,GO:1901564	6.2.1.22	ko:K01910	ko02020,map02020	-	R04449	RC00012,RC00039	ko00000,ko00001,ko01000	-	-	-	Acetyltransf_1,Acetyltransf_10,Citrate_ly_lig
eutA_1~~~eutA_2~~~eutA	3.0	5	0.22178	7.140085400000007e-09	-0.4115999999999999	0.0831	0.9957271253867688	core	ECP_RS12565	eutA	C_RS14135	eutA	ECED1_RS14650	eutA	ECIAI1_RS12600	eutA	ECIAI39_RS13015	eutA	b2451	eutA	ECUMN_RS14795	eutA	UTI89_RS13560	eutA	E	Amino acid transport and metabolism	ethanolamine utilization protein	eutA	GO:0006066,GO:0006576,GO:0006580,GO:0006807,GO:0008150,GO:0008152,GO:0009056,GO:0009308,GO:0009310,GO:0009987,GO:0019538,GO:0030091,GO:0034308,GO:0034310,GO:0034641,GO:0042402,GO:0042439,GO:0043085,GO:0043170,GO:0044093,GO:0044106,GO:0044237,GO:0044238,GO:0044260,GO:0044267,GO:0044281,GO:0044282,GO:0046164,GO:0046336,GO:0050790,GO:0051339,GO:0051349,GO:0065007,GO:0065009,GO:0071704,GO:0097164,GO:1901160,GO:1901161,GO:1901564,GO:1901565,GO:1901575,GO:1901615,GO:1901616	-	ko:K04019	ko00564,ko01100,map00564,map01100	-	R00749	RC00370	ko00000,ko00001	-	-	-	EutA
stfR	1.0	9	0.1924444444444444	7.1622222222222224e-09	-0.0982444444444444	0.0707777777777777	0.1026963312214527	cloud			C_RS06885														M	Cell wall/membrane/envelope biogenesis	membrane protein of prophage CP-933X Escherichia coli O157 H7 EDL933	-	-	-	-	-	-	-	-	-	-	-	-	-
group_25074	1.0	3	0.3756666666666666	7.1866666666666675e-09	0.0624333333333333	0.0703666666666666	0.1748931781346692	shell													ECUMN_RS10040
yedY1~~~yedY1_1~~~msrP_2~~~yedY1_2	3.0	78	0.2219487179487179	7.241294871794872e-09	0.0889794871794871	0.0708346153846153	0.2235155444231619	shell	ECP_RS23165		C_RS16935												UTI89_RS23880		S	Function unknown	Oxidoreductase	MA20_43580	GO:0006082,GO:0006807,GO:0008150,GO:0008152,GO:0009987,GO:0042126,GO:0042128,GO:0043436,GO:0044237,GO:0044281,GO:0071704,GO:0071941,GO:2001057	-	-	-	-	-	-	-	-	-	-	Oxidored_molyb,TAT_signal
group_20982	1.0	6	0.0417333333333333	7.271666666666667e-09	0.1658333333333333	0.0704166666666666	0.0574627965227641	cloud													ECUMN_RS07495				S	Function unknown	Phage regulatory protein, Rha family	-	-	-	-	-	-	-	-	-	-	-	-	-
hlyB_2~~~hlyB_1~~~msbA_3~~~hlyB	1.0	2	0.0414	7.284999999999998e-09	0.1305	0.0702	0.2351554442316192	shell	ECP_RS23145		C_RS16955												UTI89_RS23860		V	Defense mechanisms	COG2274 ABC-type bacteriocin lantibiotic exporters, contain an N-terminal double-glycine peptidase domain	-	-	-	-	-	-	-	-	-	-	-	-	-
yedZ1_1~~~yedZ1~~~yedZ1_2	2.0	68	0.2203970588235294	7.292247205882354e-09	0.0904691176470588	0.0712926470588235	0.2245469279504935	shell	ECP_RS23170														UTI89_RS23885		C	Energy production and conversion	Thiosulfate reductase cytochrome B subunit (Membrane anchoring protein)	MA20_43575	GO:0003674,GO:0003824,GO:0005575,GO:0005623,GO:0005886,GO:0006091,GO:0008150,GO:0008152,GO:0009055,GO:0009987,GO:0015980,GO:0016020,GO:0016021,GO:0016491,GO:0022900,GO:0022904,GO:0031224,GO:0044237,GO:0044425,GO:0044464,GO:0045333,GO:0055114,GO:0071944	-	-	-	-	-	-	-	-	-	-	Ni_hydr_CYTB
group_23262	1.0	22	0.3787727272727272	7.29781818181818e-09	0.0863090909090909	0.0704863636363636	0.2126123471342272	shell															UTI89_RS23820		L	Replication, recombination and repair	Transposase	-	-	-	-	-	-	-	-	-	-	-	-	-
dnaT_1~~~dnaT_2~~~dnaT_3	1.0	2	0.0550999999999999	7.31e-09	0.132	0.0701499999999999	0.0428760866362162	cloud													ECUMN_RS07525				L	Replication, recombination and repair	Corresponds to locus_tag	-	-	-	-	-	-	-	-	-	-	-	-	-
group_26240	7.0	14	0.9479999999999998	7.465e-09	-0.1864999999999999	0.07015	0.7537940179755415	shell	ECP_RS15080	yggN	C_RS16830	yggN	ECED1_RS17290	yggN	ECIAI1_RS15465	yggN	ECIAI39_RS17050	yggN	b2958	yggN			UTI89_RS16305	yggN	S	Function unknown	Protein of unknown function (DUF2884)	yggN	-	-	-	-	-	-	-	-	-	-	-	DUF2884
group_8193	1.0	2	0.948	7.465000000000001e-09	-0.1865	0.0701499999999999	0.2457639605127449	shell													ECUMN_RS17545	yggN			S	Function unknown	Protein of unknown function (DUF2884)	yggN	-	-	-	-	-	-	-	-	-	-	-	DUF2884
group_24751	1.0	5	0.112	7.61e-09	0.1146	0.0701	0.1131575069986739	cloud													ECUMN_RS07545				F	Nucleotide transport and metabolism	Domain of unknown function (DUF4406)	-	-	-	-	-	-	-	-	-	-	-	-	DUF4406
menB~~~menB_2	1.0	1	0.0894	7.63e-09	-0.44	0.0701	0.9989686164726684	core	ECP_RS11745	menB	C_RS13315	menB	ECED1_RS13840	menB	ECIAI1_RS11790	menB	ECIAI39_RS12120	menB	b2262	menB	ECUMN_RS13995	menB	UTI89_RS12440	menB	H	Coenzyme transport and metabolism	Converts o-succinylbenzoyl-CoA (OSB-CoA) to 1,4- dihydroxy-2-naphthoyl-CoA (DHNA-CoA)	menB	GO:0003674,GO:0003824,GO:0005488,GO:0005575,GO:0005622,GO:0005623,GO:0005737,GO:0005829,GO:0006732,GO:0008150,GO:0008152,GO:0008935,GO:0009058,GO:0009108,GO:0009233,GO:0009234,GO:0009987,GO:0016829,GO:0016830,GO:0016833,GO:0042180,GO:0042181,GO:0043167,GO:0043168,GO:0044237,GO:0044249,GO:0044281,GO:0044283,GO:0044424,GO:0044444,GO:0044464,GO:0051186,GO:0051188,GO:0071704,GO:0071890,GO:1901576,GO:1901661,GO:1901663	4.1.3.36	ko:K01661	ko00130,ko01100,ko01110,map00130,map01100,map01110	M00116	R07263	RC01923	ko00000,ko00001,ko00002,ko01000	-	-	iJN678.menB,iYL1228.KPN_02660	ECH_1
aroC~~~aroC_2~~~aroC_1	3.0	4	0.2966	7.65000013425e-09	-0.351	0.076675	0.9995579784882864	core	ECP_RS12065	aroC	C_RS13630	aroC	ECED1_RS14160	aroC	ECIAI1_RS12110	aroC	ECIAI39_RS12455	aroC	b2329	aroC	ECUMN_RS14310	aroC	UTI89_RS12760	aroC	E	Amino acid transport and metabolism	Catalyzes the anti-1,4-elimination of the C-3 phosphate and the C-6 proR hydrogen from 5-enolpyruvylshikimate-3-phosphate (EPSP) to yield chorismate, which is the branch point compound that serves as the starting substrate for the three terminal pathways of aromatic amino acid biosynthesis. This reaction introduces a second double bond into the aromatic ring system	aroC	GO:0000166,GO:0003674,GO:0003824,GO:0004107,GO:0005488,GO:0005515,GO:0005575,GO:0005622,GO:0005623,GO:0005737,GO:0005829,GO:0006082,GO:0006520,GO:0006725,GO:0006807,GO:0008150,GO:0008152,GO:0008652,GO:0009058,GO:0009072,GO:0009073,GO:0009423,GO:0009987,GO:0010181,GO:0016053,GO:0016829,GO:0016835,GO:0016838,GO:0019438,GO:0019752,GO:0032553,GO:0036094,GO:0042802,GO:0043167,GO:0043168,GO:0043436,GO:0043648,GO:0043650,GO:0044237,GO:0044238,GO:0044249,GO:0044281,GO:0044283,GO:0044424,GO:0044444,GO:0044464,GO:0046394,GO:0046417,GO:0048037,GO:0050662,GO:0071704,GO:0097159,GO:0097367,GO:1901265,GO:1901360,GO:1901362,GO:1901363,GO:1901564,GO:1901566,GO:1901576	4.2.3.5	ko:K01736	ko00400,ko01100,ko01110,ko01130,ko01230,map00400,map01100,map01110,map01130,map01230	M00022	R01714	RC00586	ko00000,ko00001,ko00002,ko01000	-	-	iE2348C_1286.E2348C_2469,iEC55989_1330.EC55989_2573,iECO103_1326.ECO103_2794,iECO111_1330.ECO111_3077,iECO26_1355.ECO26_3317,iECSE_1348.ECSE_2638,iECW_1372.ECW_m2518,iEKO11_1354.EKO11_1436,iIT341.HP0663,iSSON_1240.SSON_2387,iUMNK88_1353.UMNK88_2882,iWFL_1372.ECW_m2518	Chorismate_synt
pspG	7.0	7	0.811	7.66e-09	-0.276	0.0701	0.9998526594960956	core	ECP_RS21760	pspG	C_RS23770	pspG	ECED1_RS24045	pspG	ECIAI1_RS21285	pspG	ECIAI39_RS22445	pspG	b4050	pspG	ECUMN_RS23755	pspG	UTI89_RS22340	pspG	S	Function unknown	phage shock	pspG	GO:0005575,GO:0005623,GO:0005886,GO:0006950,GO:0008150,GO:0009271,GO:0009605,GO:0009607,GO:0009615,GO:0016020,GO:0016021,GO:0031224,GO:0043207,GO:0044425,GO:0044464,GO:0050896,GO:0051704,GO:0051707,GO:0071944,GO:0098586	-	-	-	-	-	-	-	-	-	-	Phageshock_PspG
slyA~~~slyA_2~~~slyA_1	8.0	40	0.9848	7.71e-09	-0.3248	0.07026	0.996905849418005	core	ECP_RS08100	slyA	C_RS09610	slyA	ECED1_RS09330	slyA	ECIAI1_RS08595	slyA	ECIAI39_RS07145	slyA	b1642	slyA	ECUMN_RS10630	slyA	UTI89_RS08890	slyA	K	Transcription	Transcription regulator that can specifically activate or repress expression of target genes	slyA	GO:0001067,GO:0003674,GO:0003676,GO:0003677,GO:0003700,GO:0005488,GO:0006139,GO:0006351,GO:0006355,GO:0006725,GO:0006807,GO:0008150,GO:0008152,GO:0009058,GO:0009059,GO:0009405,GO:0009889,GO:0009890,GO:0009891,GO:0009892,GO:0009893,GO:0009987,GO:0010467,GO:0010468,GO:0010556,GO:0010557,GO:0010558,GO:0010604,GO:0010605,GO:0010628,GO:0010629,GO:0016070,GO:0016999,GO:0017000,GO:0017144,GO:0018130,GO:0019219,GO:0019222,GO:0019438,GO:0031323,GO:0031324,GO:0031325,GO:0031326,GO:0031327,GO:0031328,GO:0031333,GO:0031334,GO:0032774,GO:0034641,GO:0034645,GO:0034654,GO:0043170,GO:0043254,GO:0044087,GO:0044089,GO:0044212,GO:0044237,GO:0044238,GO:0044249,GO:0044260,GO:0044271,GO:0044419,GO:0045892,GO:0045893,GO:0045934,GO:0045935,GO:0046483,GO:0048518,GO:0048519,GO:0048522,GO:0048523,GO:0050789,GO:0050794,GO:0051128,GO:0051129,GO:0051130,GO:0051171,GO:0051172,GO:0051173,GO:0051252,GO:0051253,GO:0051254,GO:0051704,GO:0060255,GO:0065007,GO:0071704,GO:0080090,GO:0090304,GO:0097159,GO:0097659,GO:0140110,GO:1901360,GO:1901362,GO:1901363,GO:1901576,GO:1902679,GO:1902680,GO:1903506,GO:1903507,GO:1903508,GO:2000112,GO:2000113,GO:2000142,GO:2000143,GO:2000144,GO:2001141	-	ko:K06075	-	-	-	-	ko00000,ko03000	-	-	-	MarR,MarR_2
intQ_1~~~intQ_2~~~intQ~~~intQ_3~~~intR~~~intR_2	2.0	2	0.0555	7.74e-09	0.19	0.0701	0.1004862236628849	cloud			C_RS15235												UTI89_RS14680		L	Replication, recombination and repair	Integrase is necessary for integration of the phage into the host genome by site-specific recombination. In conjunction with excisionase, integrase is also necessary for excision of the prophage from the host genome (By similarity)	-	-	-	ko:K14059	-	-	-	-	ko00000	-	-	-	Arm-DNA-bind_2,Phage_int_SAM_3,Phage_int_SAM_5,Phage_integrase
ugpB~~~ugpB_1~~~ugpB_2~~~ugpB_3	5.0	5	0.546	7.89e-09	-0.489	0.07	0.9998526594960956	core	ECP_RS18080	ugpB	C_RS20075	ugpB	ECED1_RS20775	ugpB	ECIAI1_RS17975	ugpB	ECIAI39_RS19780	ugpB	b3453	ugpB	ECUMN_RS20455	ugpB	UTI89_RS19190	ugpB	P	Inorganic ion transport and metabolism	Sn-glycerol-3-phosphate and glycerophosphoryl diester- binding protein interacts with the binding protein-dependent transport system UgpACE	ugpB	GO:0001407,GO:0005575,GO:0005623,GO:0006810,GO:0006811,GO:0006820,GO:0008150,GO:0008643,GO:0015711,GO:0015748,GO:0015794,GO:0030288,GO:0030313,GO:0031975,GO:0034220,GO:0042597,GO:0044464,GO:0051179,GO:0051234,GO:0055085,GO:0071702,GO:0098656,GO:1901264	-	ko:K02027,ko:K05813	ko02010,map02010	M00198,M00207	-	-	ko00000,ko00001,ko00002,ko02000	3.A.1.1,3.A.1.1.3	-	iEcE24377_1341.EcE24377A_3931	SBP_bac_8
insC6_3~~~insC6_1~~~insC6	1.0	5	0.6684	7.935999999999999e-09	0.05814	0.07	0.2597613083836746	shell											b1997	insC3					L	Replication, recombination and repair	Transposase insC for insertion element IS2A D F H I K	-	-	-	-	-	-	-	-	-	-	-	-	-
der_2~~~der_1~~~yfjP_2~~~yfjP_1~~~yfjP_3~~~der_3	1.0	3	0.145	7.973333333333332e-09	-0.0813666666666666	0.0700333333333333	0.1598644467364078	shell									ECIAI39_RS22955						UTI89_RS24155		S	Function unknown	Gtr1/RagA G protein conserved region	-	-	-	-	-	-	-	-	-	-	-	-	MMR_HSR1
der_2~~~der_3	1.0	3	0.145	7.973333333333332e-09	-0.0813666666666666	0.0700333333333333	0.1007809046706939	cloud	ECP_RS23470				ECED1_RS17580												S	Function unknown	Gtr1/RagA G protein conserved region	-	-	-	-	-	-	-	-	-	-	-	-	MMR_HSR1
ydhY~~~ydhY_1~~~ydhY_2	8.0	56	0.942	8.10625e-09	-0.301125	0.0702125	0.9973478709297184	core	ECP_RS08265	ydhY	C_RS09775	ydhY	ECED1_RS09495	ydhY	ECIAI1_RS08760	ydhY	ECIAI39_RS06980	ydhY	b1674	ydhY	ECUMN_RS10795	ydhY	UTI89_RS09055	ydhY	C	Energy production and conversion	4 iron, 4 sulfur cluster binding	ydhY	GO:0003674,GO:0005488,GO:0043167,GO:0043169,GO:0046872,GO:0048037,GO:0051536,GO:0051539,GO:0051540	-	-	-	-	-	-	-	-	-	-	Fer4,Fer4_11,Fer4_3,Fer4_4,Fer4_7
clpV1~~~clpV1_1~~~clpV1_2~~~clpB_1~~~clpB_2	1.0	1	0.0741	8.15e-09	-0.329	0.07	0.5479593340209223	shell	ECP_RS14335	tssH	C_RS16095	tssH											UTI89_RS15560	tssH	O	Post-translational modification, protein turnover, and chaperones	C-terminal, D2-small domain, of ClpB protein	clpV	-	-	ko:K11907	ko02025,ko03070,map02025,map03070	M00334	-	-	ko00000,ko00001,ko00002,ko02044	3.A.23.1	-	-	AAA,AAA_2,ClpB_D2-small,Clp_N
group_16174	1.0	1	0.18	8.16e-09	0.0876	0.07	0.041402681597171	cloud									ECIAI39_RS09705								-	Not annotated	-	-	-	-	-	-	-	-	-	-	-	-	-	-
pat~~~pat_2~~~patZ~~~patZ_1~~~patZ_2	4.0	4	0.525	8.16e-09	-0.353	0.07	0.9998526594960956	core	ECP_RS13210	pat	C_RS14765	pat	ECED1_RS15285	pat	ECIAI1_RS13575	pat	ECIAI39_RS14010	pat	b2584	patZ	ECUMN_RS15510	pat	UTI89_RS14190	pat	CJ		Acetylates RNase R in exponential phase cells. Also required for the glucose-dependent acetylation on multiple lysines of alpha, beta and beta' RNAP subunits. May acetylate Acs and inhibit its activity	yfiQ	GO:0000166,GO:0003674,GO:0003824,GO:0005488,GO:0005524,GO:0006464,GO:0006473,GO:0006475,GO:0006807,GO:0006950,GO:0006979,GO:0008080,GO:0008144,GO:0008150,GO:0008152,GO:0009266,GO:0009408,GO:0009628,GO:0009987,GO:0016043,GO:0016407,GO:0016410,GO:0016740,GO:0016746,GO:0016747,GO:0017076,GO:0018193,GO:0018205,GO:0018393,GO:0018394,GO:0019538,GO:0022607,GO:0030554,GO:0032459,GO:0032462,GO:0032553,GO:0032555,GO:0032559,GO:0034212,GO:0035639,GO:0036094,GO:0036211,GO:0043167,GO:0043168,GO:0043169,GO:0043170,GO:0043254,GO:0043412,GO:0043543,GO:0043933,GO:0044085,GO:0044087,GO:0044237,GO:0044238,GO:0044260,GO:0044267,GO:0046872,GO:0048037,GO:0050789,GO:0050794,GO:0050896,GO:0051128,GO:0051259,GO:0051260,GO:0051262,GO:0051289,GO:0052858,GO:0061733,GO:0065003,GO:0065007,GO:0071704,GO:0071840,GO:0097159,GO:0097367,GO:1901265,GO:1901363,GO:1901564	6.2.1.13	ko:K01905,ko:K09181,ko:K22224	ko00010,ko00620,ko00640,ko01100,ko01120,map00010,map00620,map00640,map01100,map01120	-	R00229,R00920	RC00004,RC00012,RC00014	ko00000,ko00001,ko01000,ko01004	-	-	-	ATP-grasp_5,Acetyltransf_1,Acetyltransf_3,CoA_binding_2,Succ_CoA_lig
speC_1~~~speC~~~speC_2	2.0	6	0.9493333333333333	8.186666666666667e-09	-0.174	0.0702333333333333	0.2650655665242375	shell									ECIAI39_RS17085	speC			ECUMN_RS17585	speC			E	Amino acid transport and metabolism	putrescine biosynthetic process from ornithine	speC	GO:0003674,GO:0003824,GO:0004586,GO:0005488,GO:0005575,GO:0005622,GO:0005623,GO:0005737,GO:0005829,GO:0006082,GO:0006520,GO:0006576,GO:0006591,GO:0006595,GO:0006596,GO:0006807,GO:0008144,GO:0008150,GO:0008152,GO:0008216,GO:0008295,GO:0009058,GO:0009308,GO:0009309,GO:0009445,GO:0009446,GO:0009987,GO:0016829,GO:0016830,GO:0016831,GO:0019752,GO:0019842,GO:0030170,GO:0033387,GO:0034641,GO:0036094,GO:0042401,GO:0043167,GO:0043168,GO:0043436,GO:0044106,GO:0044237,GO:0044238,GO:0044249,GO:0044271,GO:0044281,GO:0044424,GO:0044444,GO:0044464,GO:0048037,GO:0050662,GO:0070279,GO:0071704,GO:0097159,GO:0097164,GO:1901363,GO:1901564,GO:1901566,GO:1901576,GO:1901605	4.1.1.17	ko:K01581	ko00330,ko00480,ko01100,ko01110,ko01130,map00330,map00480,map01100,map01110,map01130	M00134	R00670	RC00299	ko00000,ko00001,ko00002,ko01000	-	-	iEcHS_1320.EcHS_A3126	OKR_DC_1,OKR_DC_1_C,OKR_DC_1_N
speC~~~speC_2~~~speC_1	6.0	18	0.9493333333333334	8.186666666666667e-09	-0.174	0.0702333333333333	0.735081773979667	shell	ECP_RS15120	speC	C_RS16870	speC	ECED1_RS17330	speC	ECIAI1_RS15505	speC			b2965	speC			UTI89_RS16345	speC	E	Amino acid transport and metabolism	putrescine biosynthetic process from ornithine	speC	GO:0003674,GO:0003824,GO:0004586,GO:0005488,GO:0005575,GO:0005622,GO:0005623,GO:0005737,GO:0005829,GO:0006082,GO:0006520,GO:0006576,GO:0006591,GO:0006595,GO:0006596,GO:0006807,GO:0008144,GO:0008150,GO:0008152,GO:0008216,GO:0008295,GO:0009058,GO:0009308,GO:0009309,GO:0009445,GO:0009446,GO:0009987,GO:0016829,GO:0016830,GO:0016831,GO:0019752,GO:0019842,GO:0030170,GO:0033387,GO:0034641,GO:0036094,GO:0042401,GO:0043167,GO:0043168,GO:0043436,GO:0044106,GO:0044237,GO:0044238,GO:0044249,GO:0044271,GO:0044281,GO:0044424,GO:0044444,GO:0044464,GO:0048037,GO:0050662,GO:0070279,GO:0071704,GO:0097159,GO:0097164,GO:1901363,GO:1901564,GO:1901566,GO:1901576,GO:1901605	4.1.1.17	ko:K01581	ko00330,ko00480,ko01100,ko01110,ko01130,map00330,map00480,map01100,map01110,map01130	M00134	R00670	RC00299	ko00000,ko00001,ko00002,ko01000	-	-	iEcHS_1320.EcHS_A3126	OKR_DC_1,OKR_DC_1_C,OKR_DC_1_N
ompF~~~yedS~~~yedS_1~~~ompF_2~~~ompF_1~~~ompF_3	8.0	16	0.968	8.225000000000001e-09	-0.3395	0.06995	0.9995579784882864	core	ECP_RS04745	ompF	C_RS05045	ompF	ECED1_RS04835	ompF	ECIAI1_RS04950	ompF	ECIAI39_RS11190	ompF	b0929	ompF	ECUMN_RS06585	ompF	UTI89_RS04815	ompF	M	Cell wall/membrane/envelope biogenesis	Belongs to the Gram-negative porin family	ompF	GO:0003674,GO:0005215,GO:0005216,GO:0005488,GO:0005515,GO:0005575,GO:0005623,GO:0006810,GO:0006811,GO:0006855,GO:0008104,GO:0008150,GO:0008320,GO:0008565,GO:0009279,GO:0009987,GO:0015031,GO:0015075,GO:0015238,GO:0015267,GO:0015288,GO:0015318,GO:0015399,GO:0015405,GO:0015450,GO:0015833,GO:0015893,GO:0016020,GO:0016021,GO:0016043,GO:0019867,GO:0019904,GO:0022607,GO:0022803,GO:0022804,GO:0022829,GO:0022838,GO:0022857,GO:0022884,GO:0022885,GO:0030312,GO:0030313,GO:0031224,GO:0031975,GO:0032991,GO:0033036,GO:0034220,GO:0034702,GO:0042221,GO:0042493,GO:0042802,GO:0042886,GO:0042887,GO:0042891,GO:0042895,GO:0042912,GO:0043213,GO:0043933,GO:0044085,GO:0044425,GO:0044462,GO:0044464,GO:0045184,GO:0046930,GO:0047485,GO:0050896,GO:0051179,GO:0051234,GO:0051259,GO:0051260,GO:0055085,GO:0065003,GO:0070206,GO:0070207,GO:0071702,GO:0071705,GO:0071806,GO:0071840,GO:0071944,GO:0097718,GO:0098796,GO:1902495,GO:1904680,GO:1990351	-	ko:K09476	ko01501,ko02020,map01501,map02020	M00746	-	-	ko00000,ko00001,ko00002,ko01504,ko02000	1.B.1.1.1	-	iECH74115_1262.ECH74115_1090,iECSP_1301.ECSP_1034,iECs_1301.ECs1012,iG2583_1286.G2583_1164,iZ_1308.Z1276	Porin_1
group_19247	1.0	1	0.0375	8.24e-09	0.181	0.0699	0.0263739501989096	cloud					ECED1_RS08785								ECUMN_RS07595				-	Not annotated	-	-	-	-	-	-	-	-	-	-	-	-	-	-
group_19416	1.0	6	0.368	8.28e-09	0.0596999999999999	0.0699666666666666	0.1303963459555031	cloud			C_RS15180	yfdN													S	Function unknown	PerC transcriptional activator	yfdN	GO:0003674,GO:0003676,GO:0003677,GO:0003824,GO:0005488,GO:0006139,GO:0006259,GO:0006304,GO:0006305,GO:0006306,GO:0006725,GO:0006807,GO:0008150,GO:0008152,GO:0008168,GO:0008757,GO:0009007,GO:0009008,GO:0009987,GO:0016740,GO:0016741,GO:0032259,GO:0032775,GO:0034641,GO:0043170,GO:0043412,GO:0043414,GO:0044237,GO:0044238,GO:0044260,GO:0044728,GO:0046483,GO:0071704,GO:0090304,GO:0097159,GO:0140097,GO:1901360,GO:1901363	-	-	-	-	-	-	-	-	-	-	PerC
group_3990	2.0	3	0.1231333333333333	8.333333333333334e-09	-0.1027333333333333	0.0702666666666666	0.0892883453661411	cloud					ECED1_RS10655				ECIAI39_RS09440						UTI89_RS07190		S	Function unknown	Phage terminase large subunit (GpA)	-	-	-	-	-	-	-	-	-	-	-	-	Terminase_GpA
purL~~~purL_2~~~purL_1	5.0	10	0.5525	8.37e-09	-0.4385	0.0702	0.9998526594960956	core	ECP_RS13055	purL	C_RS14610	purL	ECED1_RS15130	purL	ECIAI1_RS13160	purL	ECIAI39_RS13860	purL	b2557	purL	ECUMN_RS15360	purL	UTI89_RS14035	purL	F	Nucleotide transport and metabolism	Phosphoribosylformylglycinamidine synthase involved in the purines biosynthetic pathway. Catalyzes the ATP-dependent conversion of formylglycinamide ribonucleotide (FGAR) and glutamine to yield formylglycinamidine ribonucleotide (FGAM) and glutamate	purL	GO:0000166,GO:0000287,GO:0003674,GO:0003824,GO:0004359,GO:0004642,GO:0005488,GO:0005524,GO:0005575,GO:0005622,GO:0005623,GO:0005737,GO:0005829,GO:0006082,GO:0006139,GO:0006163,GO:0006164,GO:0006188,GO:0006189,GO:0006520,GO:0006541,GO:0006725,GO:0006753,GO:0006793,GO:0006796,GO:0006807,GO:0008144,GO:0008150,GO:0008152,GO:0009058,GO:0009064,GO:0009117,GO:0009123,GO:0009124,GO:0009126,GO:0009127,GO:0009150,GO:0009152,GO:0009156,GO:0009161,GO:0009165,GO:0009167,GO:0009168,GO:0009259,GO:0009260,GO:0009987,GO:0016462,GO:0016787,GO:0016810,GO:0016811,GO:0016817,GO:0016818,GO:0016874,GO:0016879,GO:0016884,GO:0016887,GO:0017076,GO:0017111,GO:0018130,GO:0019438,GO:0019637,GO:0019693,GO:0019752,GO:0030554,GO:0032553,GO:0032555,GO:0032559,GO:0034641,GO:0034654,GO:0035639,GO:0036094,GO:0042623,GO:0043167,GO:0043168,GO:0043169,GO:0043436,GO:0044237,GO:0044238,GO:0044249,GO:0044271,GO:0044281,GO:0044424,GO:0044444,GO:0044464,GO:0046040,GO:0046390,GO:0046483,GO:0046872,GO:0055086,GO:0071704,GO:0072521,GO:0072522,GO:0090407,GO:0097159,GO:0097367,GO:1901135,GO:1901137,GO:1901265,GO:1901293,GO:1901360,GO:1901362,GO:1901363,GO:1901564,GO:1901566,GO:1901576,GO:1901605	6.3.5.3	ko:K01952	ko00230,ko01100,ko01110,ko01130,map00230,map01100,map01110,map01130	M00048	R04463	RC00010,RC01160	ko00000,ko00001,ko00002,ko01000	-	-	iECH74115_1262.ECH74115_3792,iECO111_1330.ECO111_3283,iECSP_1301.ECSP_3501,iECs_1301.ECs3423,iG2583_1286.G2583_3088,iJN746.PP_1037,ic_1306.c3080	AIRS,AIRS_C,GATase_5
group_26752	7.0	7	0.986	8.43e-09	0.313	0.0699	0.9991159569765728	core	ECP_RS22950	valS	C_RS25295	valS	ECED1_RS25740	valS	ECIAI1_RS22330	valS	ECIAI39_RS23725	valS	b4258	valS	ECUMN_RS24790	valS	UTI89_RS23560	valS	J	Translation, ribosomal structure and biogenesis	amino acids such as threonine, to avoid such errors, it has a posttransfer editing activity that hydrolyzes mischarged Thr-tRNA(Val) in a tRNA-dependent manner	valS	GO:0000166,GO:0000287,GO:0002161,GO:0003674,GO:0003824,GO:0004812,GO:0004832,GO:0005488,GO:0005524,GO:0005575,GO:0005622,GO:0005623,GO:0005737,GO:0005829,GO:0006082,GO:0006139,GO:0006399,GO:0006412,GO:0006417,GO:0006418,GO:0006438,GO:0006450,GO:0006518,GO:0006520,GO:0006725,GO:0006807,GO:0008144,GO:0008150,GO:0008152,GO:0009058,GO:0009059,GO:0009889,GO:0009891,GO:0009893,GO:0009987,GO:0010467,GO:0010468,GO:0010556,GO:0010557,GO:0010604,GO:0010608,GO:0010628,GO:0016070,GO:0016787,GO:0016788,GO:0016874,GO:0016875,GO:0017076,GO:0019222,GO:0019538,GO:0019752,GO:0030554,GO:0031323,GO:0031325,GO:0031326,GO:0031328,GO:0032268,GO:0032270,GO:0032553,GO:0032555,GO:0032559,GO:0034248,GO:0034250,GO:0034641,GO:0034645,GO:0034660,GO:0035639,GO:0036094,GO:0043038,GO:0043039,GO:0043043,GO:0043167,GO:0043168,GO:0043169,GO:0043170,GO:0043436,GO:0043603,GO:0043604,GO:0044237,GO:0044238,GO:0044249,GO:0044260,GO:0044267,GO:0044271,GO:0044281,GO:0044424,GO:0044444,GO:0044464,GO:0045727,GO:0045903,GO:0046483,GO:0046872,GO:0048518,GO:0048522,GO:0050789,GO:0050794,GO:0051171,GO:0051173,GO:0051246,GO:0051247,GO:0052689,GO:0060255,GO:0061475,GO:0065007,GO:0065008,GO:0071704,GO:0080090,GO:0090304,GO:0097159,GO:0097367,GO:0106074,GO:0140098,GO:0140101,GO:1901265,GO:1901360,GO:1901363,GO:1901564,GO:1901566,GO:1901576,GO:2000112	6.1.1.9	ko:K01873	ko00970,map00970	M00359,M00360	R03665	RC00055,RC00523	ko00000,ko00001,ko00002,ko01000,ko01007,ko03016	-	-	iECH74115_1262.ECH74115_5779,iECNA114_1301.ECNA114_4481,iECO26_1355.ECO26_5428,iECSP_1301.ECSP_5359,iECs_1301.ECs5235,iG2583_1286.G2583_5088,iJN746.PP_0977,iSBO_1134.SBO_4182,iSSON_1240.SSON_4443,iYL1228.KPN_04663,iZ_1308.Z5870	Anticodon_1,Val_tRNA-synt_C,tRNA-synt_1
group_23055	1.0	1	0.064	8.48e-09	0.106	0.0699	0.0362457639605127	cloud													ECUMN_RS07560
iscU	3.0	3	0.123	8.49e-09	-0.334	0.0699	0.9998526594960956	core	ECP_RS12930	iscU	C_RS14500	iscU	ECED1_RS15020	iscU	ECIAI1_RS13020	iscU	ECIAI39_RS13715	iscU	b2529	iscU	ECUMN_RS15220	iscU	UTI89_RS13925	iscU	C	Energy production and conversion	It is likely that Fe-S cluster coordination is flexible as the role of this complex is to build and then hand off Fe-S clusters	iscU	GO:0003674,GO:0003824,GO:0005488,GO:0005506,GO:0005515,GO:0005575,GO:0005622,GO:0005623,GO:0005737,GO:0005829,GO:0006790,GO:0006807,GO:0006873,GO:0006875,GO:0006879,GO:0008150,GO:0008152,GO:0008198,GO:0009987,GO:0010467,GO:0016043,GO:0016226,GO:0016740,GO:0016782,GO:0019538,GO:0019725,GO:0022607,GO:0030003,GO:0031163,GO:0036455,GO:0042592,GO:0042802,GO:0043167,GO:0043169,GO:0043170,GO:0044085,GO:0044237,GO:0044238,GO:0044424,GO:0044444,GO:0044464,GO:0046872,GO:0046914,GO:0046916,GO:0048037,GO:0048878,GO:0050801,GO:0051186,GO:0051536,GO:0051537,GO:0051539,GO:0051540,GO:0051604,GO:0055065,GO:0055072,GO:0055076,GO:0055080,GO:0055082,GO:0065007,GO:0065008,GO:0071704,GO:0071840,GO:0097428,GO:0098771,GO:1901564	-	ko:K04488	-	-	-	-	ko00000	-	-	iAPECO1_1312.APECO1_3996,iB21_1397.B21_02385,iBWG_1329.BWG_2293,iE2348C_1286.E2348C_2812,iEC042_1314.EC042_2733,iEC55989_1330.EC55989_2814,iECABU_c1320.ECABU_c28350,iECBD_1354.ECBD_1155,iECB_1328.ECB_02421,iECDH10B_1368.ECDH10B_2696,iECDH1ME8569_1439.ECDH1ME8569_2456,iECD_1391.ECD_02421,iECED1_1282.ECED1_2960,iECH74115_1262.ECH74115_3761,iECIAI1_1343.ECIAI1_2581,iECIAI39_1322.ECIAI39_2730,iECNA114_1301.ECNA114_2608,iECO103_1326.ECO103_3046,iECO111_1330.ECO111_3253,iECO26_1355.ECO26_3576,iECOK1_1307.ECOK1_2878,iECP_1309.ECP_2534,iECS88_1305.ECS88_2705,iECSE_1348.ECSE_2815,iECSF_1327.ECSF_2373,iECSP_1301.ECSP_3473,iECUMN_1333.ECUMN_2849,iECW_1372.ECW_m2755,iECs_1301.ECs3395,iEKO11_1354.EKO11_1204,iETEC_1333.ETEC_2686,iEcDH1_1363.EcDH1_1139,iEcE24377_1341.EcE24377A_2814,iEcHS_1320.EcHS_A2680,iEcSMS35_1347.EcSMS35_2682,iEcolC_1368.EcolC_1148,iG2583_1286.G2583_3059,iJO1366.b2529,iSDY_1059.SDY_2725,iSFV_1184.SFV_2577,iSF_1195.SF2576,iSFxv_1172.SFxv_2832,iSSON_1240.SSON_2611,iS_1188.S2748,iUMN146_1321.UM146_04055,iUMNK88_1353.UMNK88_3182,iUTI89_1310.UTI89_C2851,iWFL_1372.ECW_m2755,iY75_1357.Y75_RS13200,iZ_1308.Z3796,ic_1306.c3055	NifU_N
group_21946	1.0	24	0.1637083333333333	8.494166666666666e-09	0.18725	0.0701791666666666	0.1685575364667747	shell			C_RS01570														L	Replication, recombination and repair	oxidized base lesion DNA N-glycosylase activity	-	-	-	-	-	-	-	-	-	-	-	-	-
higB_2~~~higB_1	1.0	1	0.105	8.5e-09	-0.394	0.0699	0.2442905554736997	shell			C_RS15560		ECED1_RS16030												S	Function unknown	regulation of mRNA catabolic process	higB	GO:0003674,GO:0003676,GO:0003723,GO:0003824,GO:0004518,GO:0004519,GO:0004521,GO:0004540,GO:0005488,GO:0006139,GO:0006417,GO:0006725,GO:0006807,GO:0008150,GO:0008152,GO:0009889,GO:0009890,GO:0009892,GO:0009894,GO:0009987,GO:0010468,GO:0010556,GO:0010558,GO:0010605,GO:0010608,GO:0010629,GO:0016070,GO:0016787,GO:0016788,GO:0017148,GO:0019219,GO:0019222,GO:0031323,GO:0031324,GO:0031326,GO:0031327,GO:0031329,GO:0032268,GO:0032269,GO:0034248,GO:0034249,GO:0034641,GO:0043170,GO:0043487,GO:0043488,GO:0044237,GO:0044238,GO:0046483,GO:0048519,GO:0048523,GO:0050789,GO:0050794,GO:0051171,GO:0051172,GO:0051246,GO:0051248,GO:0051252,GO:0060255,GO:0061013,GO:0065007,GO:0065008,GO:0071704,GO:0080090,GO:0090304,GO:0090305,GO:0090501,GO:0090502,GO:0097159,GO:0140098,GO:1901360,GO:1901363,GO:1903311,GO:2000112,GO:2000113	-	ko:K19166	-	-	-	-	ko00000,ko01000,ko02048	-	-	-	HigB_toxin
ytfJ_2~~~ytfJ_1~~~ytfJ~~~ytfJ_3	2.0	3	0.4283333333333334	8.531666666666666e-09	-0.1863333333333333	0.0717333333333333	0.9989686164726684	core	ECP_RS22755	ytfJ	C_RS25095	ytfJ	ECED1_RS25550	ytfJ	ECIAI1_RS22125	ytfJ	ECIAI39_RS23505	ytfJ	b4216	ytfJ	ECUMN_RS24595	ytfJ	UTI89_RS23365	ytfJ	S	Function unknown	Bacterial protein of unknown function (YtfJ_HI0045)	ytfJ	GO:0005575,GO:0005623,GO:0042597,GO:0044464	-	ko:K07109	-	-	-	-	ko00000	-	-	-	YtfJ_HI0045
group_21837	1.0	4	0.1345	8.56e-09	-0.085575	0.06985	0.1405628407249153	cloud					ECED1_RS17575
rhsD_2~~~rhsA~~~rhsD_1~~~rhsD_3~~~vgrG1_2~~~rhsD_5~~~rhsD_4~~~rhsD_6~~~rhsD_7~~~vgrG1_1~~~vgrG1~~~vgrG1_3	1.0	1	0.0102	8.56e-09	-0.494	0.0699	0.2067187269780462	shell							ECIAI1_RS01210										S	Function unknown	Phage late control gene D protein (GPD)	-	-	-	ko:K11904	ko03070,map03070	M00334	-	-	ko00000,ko00001,ko00002,ko02044	3.A.23.1	-	-	Phage_GPD
gyrB~~~gyrB_1~~~gyrB_2	8.0	32	0.97575	8.6125e-09	-0.2655	0.0699	0.9995579784882864	core	ECP_RS19810	gyrB	C_RS21795	gyrB	ECED1_RS22110	gyrB	ECIAI1_RS19350	gyrB	ECIAI39_RS21555	gyrB	b3699	gyrB	ECUMN_RS21970	gyrB	UTI89_RS20565	gyrB	L	Replication, recombination and repair	A type II topoisomerase that negatively supercoils closed circular double-stranded (ds) DNA in an ATP-dependent manner to modulate DNA topology and maintain chromosomes in an underwound state. Negative supercoiling favors strand separation, and DNA replication, transcription, recombination and repair, all of which involve strand separation. Also able to catalyze the interconversion of other topological isomers of dsDNA rings, including catenanes and knotted rings. Type II topoisomerases break and join 2 DNA strands simultaneously in an ATP-dependent manner	gyrB	GO:0000166,GO:0003674,GO:0003676,GO:0003677,GO:0003824,GO:0003916,GO:0003918,GO:0005488,GO:0005524,GO:0005575,GO:0005622,GO:0005623,GO:0005694,GO:0005737,GO:0005829,GO:0006139,GO:0006259,GO:0006265,GO:0006351,GO:0006725,GO:0006807,GO:0006996,GO:0007059,GO:0008094,GO:0008144,GO:0008150,GO:0008152,GO:0009058,GO:0009059,GO:0009295,GO:0009330,GO:0009987,GO:0010467,GO:0016043,GO:0016070,GO:0016462,GO:0016787,GO:0016817,GO:0016818,GO:0016853,GO:0016887,GO:0017076,GO:0017111,GO:0018130,GO:0019438,GO:0030554,GO:0032553,GO:0032555,GO:0032559,GO:0032774,GO:0032991,GO:0034335,GO:0034641,GO:0034645,GO:0034654,GO:0035639,GO:0036094,GO:0042221,GO:0042493,GO:0042623,GO:0043167,GO:0043168,GO:0043169,GO:0043170,GO:0043226,GO:0043228,GO:0043229,GO:0043232,GO:0044237,GO:0044238,GO:0044249,GO:0044260,GO:0044271,GO:0044424,GO:0044444,GO:0044464,GO:0046483,GO:0046677,GO:0046872,GO:0050896,GO:0051276,GO:0061505,GO:0071103,GO:0071704,GO:0071840,GO:0090304,GO:0097159,GO:0097367,GO:0097659,GO:0140097,GO:1901265,GO:1901360,GO:1901362,GO:1901363,GO:1901576	5.99.1.3	ko:K02470	-	-	-	-	ko00000,ko01000,ko03032,ko03400	-	-	-	DNA_gyraseB,DNA_gyraseB_C,HATPase_c,Toprim
gyrA	8.0	16	0.98	8.69e-09	-0.383	0.07005	0.9989686164726684	core	ECP_RS11575	gyrA	C_RS13155	gyrA	ECED1_RS13675	gyrA	ECIAI1_RS11640	gyrA	ECIAI39_RS11925	gyrA	b2231	gyrA	ECUMN_RS13820	gyrA	UTI89_RS12275	gyrA	L	Replication, recombination and repair	A type II topoisomerase that negatively supercoils closed circular double-stranded (ds) DNA in an ATP-dependent manner to modulate DNA topology and maintain chromosomes in an underwound state. Negative supercoiling favors strand separation, and DNA replication, transcription, recombination and repair, all of which involve strand separation. Also able to catalyze the interconversion of other topological isomers of dsDNA rings, including catenanes and knotted rings. Type II topoisomerases break and join 2 DNA strands simultaneously in an ATP-dependent manner	gyrA	GO:0000166,GO:0003674,GO:0003676,GO:0003677,GO:0003824,GO:0003916,GO:0003918,GO:0005488,GO:0005515,GO:0005524,GO:0005575,GO:0005622,GO:0005623,GO:0005694,GO:0005737,GO:0005829,GO:0006139,GO:0006259,GO:0006265,GO:0006351,GO:0006725,GO:0006807,GO:0006996,GO:0008094,GO:0008144,GO:0008150,GO:0008152,GO:0009058,GO:0009059,GO:0009987,GO:0010467,GO:0016043,GO:0016070,GO:0016462,GO:0016787,GO:0016817,GO:0016818,GO:0016853,GO:0016887,GO:0017076,GO:0017111,GO:0018130,GO:0019438,GO:0030554,GO:0032553,GO:0032555,GO:0032559,GO:0032774,GO:0034335,GO:0034641,GO:0034645,GO:0034654,GO:0035639,GO:0036094,GO:0042221,GO:0042493,GO:0042623,GO:0042802,GO:0043167,GO:0043168,GO:0043170,GO:0043226,GO:0043228,GO:0043229,GO:0043232,GO:0044237,GO:0044238,GO:0044249,GO:0044260,GO:0044271,GO:0044424,GO:0044444,GO:0044464,GO:0046483,GO:0046677,GO:0050896,GO:0051276,GO:0061505,GO:0071103,GO:0071704,GO:0071840,GO:0090304,GO:0097159,GO:0097367,GO:0097659,GO:0140097,GO:1901265,GO:1901360,GO:1901362,GO:1901363,GO:1901576	5.99.1.3	ko:K02469	-	-	-	-	ko00000,ko01000,ko03032,ko03400	-	-	-	DNA_gyraseA_C,DNA_topoisoIV
group_21345	1.0	1	0.0232	8.7e-09	0.151	0.0698	0.0299101222926182	cloud					ECED1_RS17740												L	Replication, recombination and repair	Belongs to the 'phage' integrase family	rci	-	-	-	-	-	-	-	-	-	-	-	Phage_integrase
chbC_1~~~chbC~~~chbC_2~~~chbC_3	1.0	3	0.1746666666666666	8.723333333333332e-09	-0.3196666666666667	0.0702	0.996905849418005	core	ECP_RS08585	chbC	C_RS10095	chbC	ECED1_RS09825	chbC	ECIAI1_RS09085	chbC	ECIAI39_RS06640	chbC	b1737	chbC	ECUMN_RS11115	chbC	UTI89_RS09375	chbC	G	Carbohydrate transport and metabolism	The phosphoenolpyruvate-dependent sugar phosphotransferase system (PTS), a major carbohydrate active - transport system, catalyzes the phosphorylation of incoming sugar substrates concomitant with their translocation across the cell membrane	celB	GO:0003674,GO:0003824,GO:0005215,GO:0005575,GO:0005623,GO:0005886,GO:0006810,GO:0008150,GO:0008643,GO:0008982,GO:0009401,GO:0015144,GO:0016020,GO:0016021,GO:0016740,GO:0016772,GO:0016773,GO:0022804,GO:0022857,GO:0031224,GO:0034219,GO:0044425,GO:0044464,GO:0051179,GO:0051234,GO:0055085,GO:0071702,GO:0071944,GO:1901264,GO:1902815	-	ko:K02761	ko00500,ko02060,map00500,map02060	M00275	R11170,R11172	RC00017,RC03206	ko00000,ko00001,ko00002,ko02000	4.A.3.2	-	iECABU_c1320.ECABU_c19930	PTS_EIIC
ompD_3~~~ompD_1~~~ompD_2~~~phoE_2~~~phoE_1~~~ompN_2~~~ompD~~~ompC_1	3.0	3	0.375	8.79e-09	-0.273	0.0698	0.3973773390304995	shell	ECP_RS09565		C_RS11125												UTI89_RS10380		M	Cell wall/membrane/envelope biogenesis	Belongs to the Gram-negative porin family	-	-	-	ko:K16076	-	-	-	-	ko00000,ko02000	1.B.1.1.4,1.B.1.1.5	-	-	Porin_1
xerC_3~~~xerC_4~~~xerC_8~~~xerC_6~~~xerC_7~~~xerC_1	2.0	22	0.1318181818181818	8.828181818181818e-09	0.0823545454545454	0.0698454545454545	0.0998968616472668	cloud													ECUMN_RS00725		UTI89_RS25450		L	Replication, recombination and repair	Phage integrase family	-	-	-	-	-	-	-	-	-	-	-	-	Phage_integrase
group_23573	1.0	6	0.0300666666666666	8.853333333333334e-09	-0.1728333333333333	0.0698333333333333	0.0680713128038897	cloud					ECED1_RS09025				ECIAI39_RS10170								S	Function unknown	Phage portal protein	-	-	-	-	-	-	-	-	-	-	-	-	Phage_portal
rbsA_5~~~rbsA_1~~~rbsA_3~~~rbsA_2~~~rbsA	8.0	16	0.988	8.875e-09	-0.393	0.06995	0.9998526594960956	core	ECP_RS20060	rbsA	C_RS22045	rbsA	ECED1_RS22360	rbsA	ECIAI1_RS19625	rbsA	ECIAI39_RS21820	rbsA	b3749	rbsA	ECUMN_RS22225	rbsA	UTI89_RS20815	rbsA	P	Inorganic ion transport and metabolism	Part of the ABC transporter complex RbsABC involved in ribose import. Responsible for energy coupling to the transport system	rbsA	GO:0000166,GO:0003674,GO:0003824,GO:0005215,GO:0005488,GO:0005524,GO:0005575,GO:0005623,GO:0005886,GO:0006810,GO:0008144,GO:0008150,GO:0008643,GO:0015144,GO:0015145,GO:0015146,GO:0015399,GO:0015405,GO:0015407,GO:0015591,GO:0015608,GO:0015611,GO:0015749,GO:0015750,GO:0015752,GO:0016020,GO:0016021,GO:0016462,GO:0016787,GO:0016817,GO:0016818,GO:0016887,GO:0017076,GO:0017111,GO:0022804,GO:0022857,GO:0030554,GO:0031224,GO:0032553,GO:0032555,GO:0032559,GO:0032991,GO:0034219,GO:0035639,GO:0036094,GO:0042623,GO:0042626,GO:0043167,GO:0043168,GO:0043190,GO:0043211,GO:0043492,GO:0044425,GO:0044459,GO:0044464,GO:0051119,GO:0051179,GO:0051234,GO:0055085,GO:0071702,GO:0071944,GO:0097159,GO:0097367,GO:0098533,GO:0098796,GO:0098797,GO:1901265,GO:1901363,GO:1902494,GO:1902495,GO:1904949,GO:1990351	3.6.3.17	ko:K10441,ko:K10542	ko02010,map02010	M00212,M00214	-	-	ko00000,ko00001,ko00002,ko01000,ko02000	3.A.1.2.1,3.A.1.2.13,3.A.1.2.19,3.A.1.2.3	-	iEC55989_1330.EC55989_4224,iECSE_1348.ECSE_4039,iECW_1372.ECW_m4052,iEcE24377_1341.EcE24377A_4265,iWFL_1372.ECW_m4052,iYL1228.KPN_04154	ABC_tran
xylB_2~~~xylB_1~~~xylB	1.0	1	0.0822	8.94e-09	0.347	0.0698	0.9989686164726684	core	ECP_RS18690	xylB	C_RS20715	xylB	ECED1_RS21410	xylB	ECIAI1_RS18630	xylB	ECIAI39_RS20470	xylB	b3564	xylB	ECUMN_RS21230	xylB	UTI89_RS19865	xylB	F	Nucleotide transport and metabolism	xylulose metabolic process	xylB	GO:0000166,GO:0003674,GO:0003824,GO:0004856,GO:0005488,GO:0005524,GO:0005975,GO:0005996,GO:0005997,GO:0005998,GO:0006793,GO:0006796,GO:0008144,GO:0008150,GO:0008152,GO:0009056,GO:0009987,GO:0016052,GO:0016301,GO:0016310,GO:0016740,GO:0016772,GO:0016773,GO:0017076,GO:0019200,GO:0019321,GO:0019323,GO:0030554,GO:0032553,GO:0032555,GO:0032559,GO:0035639,GO:0036094,GO:0042732,GO:0042843,GO:0043167,GO:0043168,GO:0044237,GO:0044238,GO:0044262,GO:0044281,GO:0044282,GO:0046365,GO:0046835,GO:0071704,GO:0097159,GO:0097367,GO:1901265,GO:1901363,GO:1901575	2.7.1.17	ko:K00854	ko00040,ko01100,map00040,map01100	M00014	R01639	RC00002,RC00538	ko00000,ko00001,ko00002,ko01000	-	-	iAPECO1_1312.APECO1_2885,iEC55989_1330.EC55989_4019,iECIAI1_1343.ECIAI1_3729,iECO103_1326.ECO103_4670,iECO111_1330.ECO111_4384,iECO26_1355.ECO26_5037,iECOK1_1307.ECOK1_4011,iECP_1309.ECP_3667,iECS88_1305.ECS88_3982,iECSE_1348.ECSE_3838,iECW_1372.ECW_m3838,iEKO11_1354.EKO11_0162,iUMN146_1321.UM146_17990,iUTI89_1310.UTI89_C4105,iWFL_1372.ECW_m3838	FGGY_C,FGGY_N
ydfC_2~~~ydfC	1.0	5	0.08242	8.978e-09	0.09486	0.06994	0.0632090761750405	cloud													ECUMN_RS05320				-	Not annotated	-	ydfC	-	-	-	-	-	-	-	-	-	-	-	-
uvrC~~~uvrC_2~~~uvrC_1	8.0	8	0.911	8.99e-09	-0.269	0.0698	0.9985265949609547	core	ECP_RS09505	uvrC	C_RS11020	uvrC	ECED1_RS11035	uvrC	ECIAI1_RS10090	uvrC	ECIAI39_RS05755	uvrC	b1913	uvrC	ECUMN_RS12005	uvrC	UTI89_RS10280	uvrC	L	Replication, recombination and repair	The UvrABC repair system catalyzes the recognition and processing of DNA lesions. UvrC both incises the 5' and 3' sides of the lesion. The N-terminal half is responsible for the 3' incision and the C-terminal half is responsible for the 5' incision	uvrC	GO:0003674,GO:0003676,GO:0003677,GO:0003824,GO:0004518,GO:0004519,GO:0004520,GO:0004536,GO:0005488,GO:0005575,GO:0005618,GO:0005622,GO:0005623,GO:0005737,GO:0005886,GO:0006139,GO:0006259,GO:0006281,GO:0006289,GO:0006725,GO:0006807,GO:0006950,GO:0006974,GO:0007154,GO:0008150,GO:0008152,GO:0009314,GO:0009380,GO:0009381,GO:0009432,GO:0009605,GO:0009628,GO:0009987,GO:0009991,GO:0016020,GO:0016787,GO:0016788,GO:0030312,GO:0031668,GO:0032991,GO:0033554,GO:0034641,GO:0040007,GO:0043170,GO:0044237,GO:0044238,GO:0044260,GO:0044424,GO:0044464,GO:0046483,GO:0050896,GO:0051716,GO:0071496,GO:0071704,GO:0071944,GO:0090304,GO:0090305,GO:0097159,GO:0140097,GO:1901360,GO:1901363,GO:1902494,GO:1905347,GO:1905348,GO:1990391	-	ko:K03703	ko03420,map03420	-	-	-	ko00000,ko00001,ko03400	-	-	-	GIY-YIG,HHH_2,HHH_5,UVR,UvrC_HhH_N
group_1258	2.0	42	0.0807523809523809	9.00047619047619e-09	0.1478095238095237	0.0698761904761904	0.0804479151318697	cloud			C_RS15210												UTI89_RS14655		S	Function unknown	Lysozyme inhibitor LprI	-	-	-	-	-	-	-	-	-	-	-	-	LprI
group_18620	7.0	7	0.971	9.05e-09	-0.256	0.0697	0.9976425519375276	core	ECP_RS07860	asr	C_RS09370	asr	ECED1_RS08955	asr	ECIAI1_RS08355	asr	ECIAI39_RS07385	asr	b1597	asr	ECUMN_RS10385	asr	UTI89_RS08650	asr	S	Function unknown	Required for growth and or survival at acidic conditions	asr	GO:0005575,GO:0005623,GO:0008150,GO:0009268,GO:0009628,GO:0010035,GO:0010038,GO:0010043,GO:0010447,GO:0042221,GO:0042597,GO:0044464,GO:0050896	-	-	-	-	-	-	-	-	-	-	Asr
group_27651	1.0	2	0.951	9.065e-09	-0.323	0.06985	0.1890378665095034	shell									ECIAI39_RS00385	sgrT							C	Energy production and conversion	Inhibitor of glucose uptake transporter SgrT	sgrT	GO:0003674,GO:0004857,GO:0006810,GO:0008150,GO:0008643,GO:0009401,GO:0010827,GO:0010829,GO:0030234,GO:0032879,GO:0034762,GO:0034763,GO:0043086,GO:0044092,GO:0046324,GO:0046325,GO:0048519,GO:0050789,GO:0050790,GO:0051049,GO:0051051,GO:0051179,GO:0051234,GO:0065007,GO:0065009,GO:0071702,GO:0098772	-	-	-	-	-	-	-	-	-	-	SgrT
group_18455	7.0	14	0.951	9.065e-09	-0.323	0.06985	0.7943126565492854	shell	ECP_RS00375	sgrT	C_RS00395	sgrT	ECED1_RS00370	sgrT	ECIAI1_RS00350	sgrT			b4662	sgrT	ECUMN_RS01315	sgrT	UTI89_RS00390	sgrT	C	Energy production and conversion	Inhibitor of glucose uptake transporter SgrT	sgrT	GO:0003674,GO:0004857,GO:0006810,GO:0008150,GO:0008643,GO:0009401,GO:0010827,GO:0010829,GO:0030234,GO:0032879,GO:0034762,GO:0034763,GO:0043086,GO:0044092,GO:0046324,GO:0046325,GO:0048519,GO:0050789,GO:0050790,GO:0051049,GO:0051051,GO:0051179,GO:0051234,GO:0065007,GO:0065009,GO:0071702,GO:0098772	-	-	-	-	-	-	-	-	-	-	SgrT
yicH~~~yicH_2~~~yicH_1	8.0	16	0.978	9.075e-09	-0.367	0.06975	0.9989686164726684	core	ECP_RS19115	yicH	C_RS21145	yicH	ECED1_RS21835	yicH	ECIAI1_RS19100	yicH	ECIAI39_RS20945	yicH	b3655	yicH	ECUMN_RS21675	yicH	UTI89_RS20300	yicH	M	Cell wall/membrane/envelope biogenesis	AsmA family	yicH	GO:0005575,GO:0005622,GO:0005623,GO:0005737,GO:0005829,GO:0044424,GO:0044444,GO:0044464	-	-	-	-	-	-	-	-	-	-	AsmA,AsmA_2,TamB
eamB_1~~~eamB~~~eamB_2	8.0	8	0.989	9.1e-09	-0.337	0.0697	0.9989686164726684	core	ECP_RS13175	eamB	C_RS14730	eamB	ECED1_RS15250	eamB	ECIAI1_RS13540	eamB	ECIAI39_RS13980	eamB	b2578	eamB	ECUMN_RS15480	eamB	UTI89_RS14155	eamB	U	Intracellular trafficking, secretion, and vesicular transport	Cysteine O-acetylserine efflux protein	eamB	GO:0000099,GO:0000101,GO:0003333,GO:0003674,GO:0005215,GO:0005342,GO:0005575,GO:0005623,GO:0005886,GO:0005887,GO:0006810,GO:0006811,GO:0006812,GO:0006820,GO:0006865,GO:0008150,GO:0008324,GO:0008509,GO:0008514,GO:0015075,GO:0015171,GO:0015175,GO:0015318,GO:0015711,GO:0015804,GO:0015849,GO:0016020,GO:0016021,GO:0022857,GO:0031224,GO:0031226,GO:0032973,GO:0033228,GO:0033229,GO:0034220,GO:0042883,GO:0044425,GO:0044459,GO:0044464,GO:0046942,GO:0046943,GO:0051179,GO:0051234,GO:0055085,GO:0071702,GO:0071705,GO:0071944,GO:0072348,GO:0098655,GO:0098656,GO:0140115,GO:1901682,GO:1903712,GO:1903825,GO:1905039	-	ko:K11249	-	-	-	-	ko00000,ko02000	2.A.76.1.4	-	iSFV_1184.SFV_2641,iSF_1195.SF2640,iS_1188.S2813	LysE
hflC_1~~~hflC_2	3.0	3	0.512	9.11e-09	-0.219	0.0697	0.7400913511124209	shell	ECP_RS14955				ECED1_RS17165				ECIAI39_RS16905				ECUMN_RS17405		UTI89_RS16180		O	Post-translational modification, protein turnover, and chaperones	prohibitin homologues	hflC_2	-	-	ko:K07340	-	-	-	-	ko00000	-	-	-	Band_7
group_18956	1.0	12	0.0102916666666666	9.143333333333332e-09	0.3339166666666667	0.069825	0.0125239428318844	cloud					ECED1_RS05845												K	Transcription	Catalyzes a salvage reaction resulting in the formation of AMP, that is energically less costly than de novo synthesis	-	-	-	ko:K13614,ko:K15674	-	-	-	-	ko00000,ko01004,ko01008	-	-	-	Acetyltransf_1
group_18492	1.0	2	0.07555	9.16e-09	-0.1139999999999999	0.0698	0.063356416678945	cloud					ECED1_RS08990												-	Not annotated	-	-	-	-	-	-	-	-	-	-	-	-	-	-
group_18424	2.0	17	0.2684705882352941	9.188235294117649e-09	0.0572411764705882	0.0698294117647058	0.1903639310446441	shell													ECUMN_RS00350		UTI89_RS25815
group_26923	1.0	2	0.0101	9.335e-09	0.337	0.0698	0.0142920288787387	cloud					ECED1_RS05795												S	Function unknown	cellulase activity	-	-	3.2.1.78	ko:K01218	ko00051,ko02024,map00051,map02024	-	R01332	RC00467	ko00000,ko00001,ko01000	-	GH26	-	CBM27,CBM_11,DUF1983,DUF285,F5_F8_type_C,Glyco_hydro_26,PPC,Peptidase_M60,fn3
tufB~~~tuf1	7.0	8	0.8757625	9.36250000000044e-09	-0.259875	0.074975	0.7616030646824812	shell	ECP_RS17485	tuf	C_RS19470	tuf	ECED1_RS20170	tuf	ECIAI1_RS17390	tuf	ECIAI39_RS19220	tuf	b3339	tufA	ECUMN_RS19895	tuf	UTI89_RS18410	tuf	J	Translation, ribosomal structure and biogenesis	GTP-dependent binding of aminoacyl-tRNA to the A-site of ribosomes during protein biosynthesis	-	-	-	ko:K02358	-	-	-	-	ko00000,ko03012,ko03029,ko04147	-	-	-	GTP_EFTU,GTP_EFTU_D2,GTP_EFTU_D3
group_18213	1.0	2	0.207	9.42e-09	0.0824	0.0697	0.0543686459407691	cloud									ECIAI39_RS09700
narI	8.0	18	0.8382777777777777	9.502222222222225e-09	-0.2785555555555555	0.07005	0.9995579784882864	core	ECP_RS06480	narI	C_RS07885	narI	ECED1_RS06960	narI	ECIAI1_RS06370	narI	ECIAI39_RS07930	narI	b1227	narI	ECUMN_RS08615	narI	UTI89_RS06865	narI	C	Energy production and conversion	The nitrate reductase enzyme complex allows E.coli to use nitrate as an electron acceptor during anaerobic growth. The gamma chain is a membrane-embedded heme-iron unit resembling cytochrome b, which transfers electrons from quinones to the beta subunit	narI	GO:0003674,GO:0003824,GO:0005488,GO:0005575,GO:0005623,GO:0005886,GO:0005887,GO:0006082,GO:0006091,GO:0006807,GO:0008150,GO:0008152,GO:0008940,GO:0009055,GO:0009061,GO:0009325,GO:0009987,GO:0015980,GO:0016020,GO:0016021,GO:0016491,GO:0016661,GO:0019645,GO:0020037,GO:0022900,GO:0022904,GO:0031224,GO:0031226,GO:0032991,GO:0042126,GO:0042128,GO:0043167,GO:0043169,GO:0043436,GO:0044237,GO:0044281,GO:0044425,GO:0044459,GO:0044464,GO:0044799,GO:0045333,GO:0046872,GO:0046906,GO:0048037,GO:0055114,GO:0070469,GO:0070470,GO:0071704,GO:0071941,GO:0071944,GO:0097159,GO:0098796,GO:0098797,GO:0098803,GO:1901363,GO:1902494,GO:1990204,GO:2001057	1.7.5.1	ko:K00374	ko00910,ko01120,ko02020,map00910,map01120,map02020	M00529,M00530	R00798,R01106,R09497	RC02812	ko00000,ko00001,ko00002,ko01000	5.A.3.1	-	iSF_1195.SF1230	Nitrate_red_gam
maeA_1~~~maeA_2~~~maeA	7.0	14	0.5847857142857142	9.54627857142857e-09	-0.2219285714285714	0.0703	0.996611168410196	core	ECP_RS07540	maeA	C_RS08975	maeA	ECED1_RS08265	maeA	ECIAI1_RS07540	maeA	ECIAI39_RS08790	maeA	b1479	maeA	ECUMN_RS09615	maeA	UTI89_RS08210	maeA	C	Energy production and conversion	malate dehydrogenase (decarboxylating) (NAD+) activity	maeA	GO:0000166,GO:0003674,GO:0003824,GO:0004470,GO:0004471,GO:0004473,GO:0005488,GO:0005575,GO:0005622,GO:0005623,GO:0005737,GO:0005829,GO:0005975,GO:0005996,GO:0006006,GO:0006082,GO:0006090,GO:0006094,GO:0006108,GO:0008150,GO:0008152,GO:0008948,GO:0009058,GO:0009987,GO:0016051,GO:0016491,GO:0016614,GO:0016615,GO:0016616,GO:0016829,GO:0016830,GO:0016831,GO:0019318,GO:0019319,GO:0019752,GO:0032787,GO:0036094,GO:0043167,GO:0043169,GO:0043436,GO:0043648,GO:0044237,GO:0044238,GO:0044281,GO:0044283,GO:0044424,GO:0044444,GO:0044464,GO:0046364,GO:0046872,GO:0048037,GO:0050662,GO:0051287,GO:0055114,GO:0071704,GO:0097159,GO:1901265,GO:1901363,GO:1901576	1.1.1.38,1.1.1.40	ko:K00027,ko:K00029	ko00620,ko00710,ko01100,ko01120,ko01200,ko02020,map00620,map00710,map01100,map01120,map01200,map02020	M00169,M00172	R00214,R00216	RC00105	ko00000,ko00001,ko00002,ko01000	-	-	iSbBS512_1146.SbBS512_E1742	Malic_M,malic
group_22551	1.0	4	0.38275	9.585e-09	0.0605249999999999	0.06965	0.2028878738765286	shell			C_RS06845		ECED1_RS05305				ECIAI39_RS09375				ECUMN_RS07750				D	Cell cycle control, cell division, chromosome partitioning	Escherichia coli O157 H7 ortholog z2140	-	-	-	-	-	-	-	-	-	-	-	-	-
group_8183	1.0	1	0.115	9.69e-09	0.0893	0.0696	0.1557389126270811	shell	ECP_RS01680		C_RS24375		ECED1_RS26080												S	Function unknown	Escherichia coli O157 H7 ortholog	-	-	-	-	-	-	-	-	-	-	-	-	-
icsA~~~icsA_1~~~yfaL_3	1.0	2	0.1315	9.705e-09	-0.302	0.0696	0.1417415647561514	cloud									ECIAI39_RS12575								MU		outer membrane autotransporter barrel domain protein	-	-	-	ko:K12678	-	-	-	-	ko00000,ko02000,ko02044	1.B.12.1.1,1.B.12.1.3	-	-	Autotransporter,ESPR,Haemagg_act,PATR,Pertactin
deoA	8.0	8	0.975	9.83e-09	-0.317	0.0696	0.9989686164726684	core	ECP_RS23940	deoA	C_RS25825	deoA	ECED1_RS26450	deoA	ECIAI1_RS22915	deoA	ECIAI39_RS24625	deoA	b4382	deoA	ECUMN_RS25775	deoA	UTI89_RS25000	deoA	F	Nucleotide transport and metabolism	The enzymes which catalyze the reversible phosphorolysis of pyrimidine nucleosides are involved in the degradation of these compounds and in their utilization as carbon and energy sources, or in the rescue of pyrimidine bases for nucleotide synthesis	deoA	GO:0003674,GO:0003824,GO:0004645,GO:0005575,GO:0005622,GO:0005623,GO:0005737,GO:0005829,GO:0006139,GO:0006206,GO:0006213,GO:0006725,GO:0006807,GO:0006950,GO:0006974,GO:0008150,GO:0008152,GO:0009032,GO:0009112,GO:0009116,GO:0009987,GO:0016154,GO:0016740,GO:0016757,GO:0016758,GO:0016763,GO:0033554,GO:0034641,GO:0044237,GO:0044238,GO:0044281,GO:0044424,GO:0044444,GO:0044464,GO:0046483,GO:0050896,GO:0051716,GO:0055086,GO:0071704,GO:0072527,GO:1901135,GO:1901360,GO:1901564,GO:1901657	2.4.2.2,2.4.2.4	ko:K00756,ko:K00758	ko00240,ko00983,ko01100,ko05219,map00240,map00983,map01100,map05219	-	R01570,R01876,R02296,R02484,R08222,R08230	RC00063	ko00000,ko00001,ko01000	-	-	iB21_1397.B21_04224,iEC042_1314.EC042_4879,iECBD_1354.ECBD_3638,iECB_1328.ECB_04258,iECD_1391.ECD_04258,iECH74115_1262.ECH74115_5897,iECIAI1_1343.ECIAI1_4605,iECIAI39_1322.ECIAI39_4914,iECSE_1348.ECSE_4657,iECSP_1301.ECSP_5465,iECUMN_1333.ECUMN_5006,iECW_1372.ECW_m4744,iEKO11_1354.EKO11_3932,iETEC_1333.ETEC_4738,iEcE24377_1341.EcE24377A_4981,iEcSMS35_1347.EcSMS35_4931,iEcolC_1368.EcolC_3674,iG2583_1286.G2583_5242,iSSON_1240.SSON_4533,iSbBS512_1146.SbBS512_E4929,iUMNK88_1353.UMNK88_5301,iWFL_1372.ECW_m4744,iYL1228.KPN_04838,iZ_1308.Z5984,ic_1306.c5466	Glycos_trans_3N,Glycos_transf_3,PYNP_C
nrfB~~~nrfB_1~~~nrfB_2	2.0	2	0.297	1e-08	-0.358	0.0695	0.9983792544570502	core	ECP_RS21935	nrfB	C_RS23970	nrfB	ECED1_RS24205	nrfB	ECIAI1_RS21395	nrfB	ECIAI39_RS22555	nrfB	b4071	nrfB	ECUMN_RS23865	nrfB	UTI89_RS22535	nrfB	C	Energy production and conversion	Plays a role in nitrite reduction	nrfB	GO:0003674,GO:0003824,GO:0005488,GO:0005575,GO:0005623,GO:0006091,GO:0006807,GO:0008150,GO:0008152,GO:0009055,GO:0009061,GO:0009987,GO:0015980,GO:0016491,GO:0016661,GO:0016662,GO:0019645,GO:0020037,GO:0022900,GO:0022904,GO:0030288,GO:0030313,GO:0031975,GO:0042279,GO:0042597,GO:0043167,GO:0043169,GO:0044237,GO:0044464,GO:0045333,GO:0046872,GO:0046906,GO:0048037,GO:0055114,GO:0097159,GO:0098809,GO:1901363	-	ko:K04013	-	-	-	-	ko00000	-	-	iAF1260.b4071,iB21_1397.B21_03903,iBWG_1329.BWG_3785,iE2348C_1286.E2348C_4394,iEC55989_1330.EC55989_4566,iECABU_c1320.ECABU_c46160,iECBD_1354.ECBD_3961,iECB_1328.ECB_03943,iECDH1ME8569_1439.ECDH1ME8569_3929,iECD_1391.ECD_03943,iECED1_1282.ECED1_4799,iECH74115_1262.ECH74115_5576,iECO111_1330.ECO111_4947,iECO26_1355.ECO26_5189,iECP_1309.ECP_4304,iECSE_1348.ECSE_4366,iECSP_1301.ECSP_5168,iECW_1372.ECW_m4437,iEKO11_1354.EKO11_4249,iETEC_1333.ETEC_4381,iEcDH1_1363.EcDH1_3921,iEcE24377_1341.EcE24377A_4627,iEcHS_1320.EcHS_A4316,iJO1366.b4071,iLF82_1304.LF82_1521,iNRG857_1313.NRG857_20390,iUMNK88_1353.UMNK88_4932,iWFL_1372.ECW_m4437,iY75_1357.Y75_RS21185	Cytochrome_C554,Paired_CXXCH_1
group_8361	2.0	6	0.3831666666666666	1.0073333333333336e-08	0.0604333333333333	0.0695333333333333	0.1396787977014881	cloud			C_RS15020				ECIAI1_RS04060										D	Cell cycle control, cell division, chromosome partitioning	Escherichia coli O157 H7 ortholog z2140	-	-	-	-	-	-	-	-	-	-	-	-	TMP_2,Tape_meas_lam_C
gpmI~~~gpmM	5.0	14	0.2584285714285714	1.0089285714285714e-08	0.2376428571428571	0.0696357142857142	0.9998526594960956	core	ECP_RS18915	gpmM	C_RS20945	gpmM	ECED1_RS21640	gpmM	ECIAI1_RS18895	gpmM	ECIAI39_RS20730	gpmM	b3612	gpmM	ECUMN_RS21475	gpmM	UTI89_RS20100	gpmM	F	Nucleotide transport and metabolism	Catalyzes the interconversion of 2-phosphoglycerate and 3-phosphoglycerate	gpmI	GO:0003674,GO:0003824,GO:0004619,GO:0005488,GO:0005575,GO:0005622,GO:0005623,GO:0005737,GO:0005829,GO:0005975,GO:0005996,GO:0006006,GO:0006007,GO:0006082,GO:0006090,GO:0006091,GO:0006096,GO:0006139,GO:0006163,GO:0006164,GO:0006165,GO:0006725,GO:0006732,GO:0006733,GO:0006753,GO:0006754,GO:0006757,GO:0006793,GO:0006796,GO:0006807,GO:0006950,GO:0006979,GO:0008150,GO:0008152,GO:0009056,GO:0009058,GO:0009108,GO:0009117,GO:0009123,GO:0009124,GO:0009126,GO:0009127,GO:0009132,GO:0009135,GO:0009141,GO:0009142,GO:0009144,GO:0009145,GO:0009150,GO:0009152,GO:0009156,GO:0009161,GO:0009165,GO:0009166,GO:0009167,GO:0009168,GO:0009179,GO:0009185,GO:0009199,GO:0009201,GO:0009205,GO:0009206,GO:0009259,GO:0009260,GO:0009653,GO:0009987,GO:0016052,GO:0016053,GO:0016310,GO:0016853,GO:0016866,GO:0016868,GO:0017144,GO:0018130,GO:0019318,GO:0019320,GO:0019359,GO:0019362,GO:0019363,GO:0019438,GO:0019439,GO:0019637,GO:0019693,GO:0019752,GO:0030145,GO:0030154,GO:0030435,GO:0032502,GO:0032787,GO:0034404,GO:0034641,GO:0034654,GO:0034655,GO:0042866,GO:0043167,GO:0043169,GO:0043436,GO:0043934,GO:0043937,GO:0044237,GO:0044238,GO:0044248,GO:0044249,GO:0044270,GO:0044271,GO:0044281,GO:0044282,GO:0044283,GO:0044424,GO:0044444,GO:0044464,GO:0046031,GO:0046034,GO:0046365,GO:0046390,GO:0046394,GO:0046434,GO:0046483,GO:0046496,GO:0046537,GO:0046700,GO:0046872,GO:0046914,GO:0046939,GO:0048646,GO:0048856,GO:0048869,GO:0050789,GO:0050793,GO:0050896,GO:0051186,GO:0051188,GO:0055086,GO:0065007,GO:0071704,GO:0072330,GO:0072521,GO:0072522,GO:0072524,GO:0072525,GO:0090407,GO:1901135,GO:1901137,GO:1901292,GO:1901293,GO:1901360,GO:1901361,GO:1901362,GO:1901564,GO:1901566,GO:1901575,GO:1901576	5.4.2.12	ko:K15633	ko00010,ko00260,ko00680,ko01100,ko01110,ko01120,ko01130,ko01200,ko01230,map00010,map00260,map00680,map01100,map01110,map01120,map01130,map01200,map01230	M00001,M00002,M00003	R01518	RC00536	ko00000,ko00001,ko00002,ko01000	-	-	iECSE_1348.ECSE_3895,iJN678.yibO,iJN746.PP_5056	Metalloenzyme,Phosphodiest,iPGM_N
pspF_2~~~pspF_1~~~pspF	4.0	5	0.8178000000000001	1.016208e-08	-0.3348	0.0717	0.4299395903933991	shell							ECIAI1_RS06775	pspF	ECIAI39_RS08380	pspF	b1303	pspF	ECUMN_RS09030	pspF			K	Transcription	psp operon transcriptional activator	pspF	GO:0000160,GO:0000166,GO:0003674,GO:0003676,GO:0003677,GO:0005488,GO:0005515,GO:0005524,GO:0005575,GO:0005622,GO:0005623,GO:0005737,GO:0006139,GO:0006351,GO:0006355,GO:0006725,GO:0006807,GO:0007154,GO:0007165,GO:0008134,GO:0008144,GO:0008150,GO:0008152,GO:0009058,GO:0009059,GO:0009889,GO:0009890,GO:0009891,GO:0009892,GO:0009893,GO:0009987,GO:0010467,GO:0010468,GO:0010556,GO:0010557,GO:0010558,GO:0010604,GO:0010605,GO:0010628,GO:0010629,GO:0016070,GO:0017076,GO:0018130,GO:0019219,GO:0019222,GO:0019438,GO:0023052,GO:0030554,GO:0031323,GO:0031324,GO:0031325,GO:0031326,GO:0031327,GO:0031328,GO:0032553,GO:0032555,GO:0032559,GO:0032774,GO:0034641,GO:0034645,GO:0034654,GO:0035556,GO:0035639,GO:0036094,GO:0043167,GO:0043168,GO:0043170,GO:0043565,GO:0044237,GO:0044238,GO:0044249,GO:0044260,GO:0044271,GO:0044424,GO:0044464,GO:0045892,GO:0045893,GO:0045934,GO:0045935,GO:0046483,GO:0048518,GO:0048519,GO:0048522,GO:0048523,GO:0050789,GO:0050794,GO:0050896,GO:0051171,GO:0051172,GO:0051173,GO:0051252,GO:0051253,GO:0051254,GO:0051716,GO:0060255,GO:0065007,GO:0071704,GO:0080090,GO:0090304,GO:0097159,GO:0097367,GO:0097659,GO:1901265,GO:1901360,GO:1901362,GO:1901363,GO:1901576,GO:1902679,GO:1902680,GO:1903506,GO:1903507,GO:1903508,GO:2000112,GO:2000113,GO:2001141	-	ko:K03974,ko:K19505	-	-	-	-	ko00000,ko03000	-	-	-	EIIA-man,Fer4_5,HTH_8,PRD,Sigma54_activat,cNMP_binding
ykgH~~~ykgH_1~~~ykgH_2	2.0	2	0.141	1.04e-08	-0.294	0.0695	0.8177397966701047	shell	ECP_RS01900	ykgH	C_RS01970	ykgH	ECED1_RS01730	ykgH	ECIAI1_RS01530	ykgH	ECIAI39_RS01875				ECUMN_RS02715	ykgH	UTI89_RS01620	ykgH	-	Not annotated	-	ykgH	GO:0005575,GO:0005623,GO:0005886,GO:0016020,GO:0016021,GO:0031224,GO:0044425,GO:0044464,GO:0071944	-	-	-	-	-	-	-	-	-	-	-
dgcJ~~~dgcJ_2~~~dgcJ_1	7.0	31	0.477	1.0589032258064516e-08	0.1106129032258064	0.0694419354838709	0.997789892441432	core	ECP_RS08855	dgcJ	C_RS10365	dgcJ			ECIAI1_RS09345	dgcJ	ECIAI39_RS06395	dgcJ	b1786	dgcJ	ECUMN_RS11355	dgcJ	UTI89_RS09630	dgcJ	T	Signal transduction mechanisms	negative regulation of cell motility	yeaJ	GO:0000166,GO:0001882,GO:0001883,GO:0003674,GO:0003824,GO:0005488,GO:0005525,GO:0005575,GO:0005623,GO:0005886,GO:0008150,GO:0016020,GO:0016021,GO:0016740,GO:0016772,GO:0016779,GO:0017076,GO:0019001,GO:0031224,GO:0032549,GO:0032550,GO:0032553,GO:0032555,GO:0032561,GO:0032879,GO:0035639,GO:0036094,GO:0040012,GO:0040013,GO:0043167,GO:0043168,GO:0043169,GO:0044425,GO:0044464,GO:0046872,GO:0048519,GO:0048523,GO:0050789,GO:0050794,GO:0051270,GO:0051271,GO:0052621,GO:0065007,GO:0071944,GO:0097159,GO:0097367,GO:1901265,GO:1901363,GO:1902021,GO:1902201,GO:2000145,GO:2000146	2.7.7.65	ko:K18968	ko02026,map02026	-	-	-	ko00000,ko00001,ko01000,ko02000	9.B.34.1.2	-	-	CHASE,GAPES1,GGDEF,HAMP,PAS_3,dCache_1
group_11368	3.0	3	0.474	1.06e-08	-0.3939999999999999	0.0694	0.68469132164432	shell	ECP_RS20865	nadS	C_RS22865	nadS	ECED1_RS23150	nadS	ECIAI1_RS20360	nadS							UTI89_RS21630	nadS	K	Transcription	transcriptional regulator	-	-	-	ko:K07726	-	-	-	-	ko00000,ko03000	-	-	-	HTH_3,HTH_31
yigL~~~yigL_1~~~yigL_2	1.0	1	0.24	1.07e-08	-0.393	0.0694	0.999410637984382	core	ECP_RS20440	yigL	C_RS22435	yigL	ECED1_RS22740	yigL	ECIAI1_RS20030	yigL	ECIAI39_RS16040	yigL	b3826	yigL	ECUMN_RS22605	yigL	UTI89_RS21210	yigL	S	Function unknown	Catalyzes Strongly the dephosphorylation of pyridoxal- phosphate (PLP) and moderately the dephosphorylation of 2- deoxyglucose 6-phosphate (2bGLU6P) and beta-glucose 6-phosphate (bGlu6P). Also hydrolyzes both purines (GMP and IMP) and pyrimidines as secondary substrates	yigL	GO:0000287,GO:0003674,GO:0003824,GO:0005488,GO:0005575,GO:0005622,GO:0005623,GO:0005737,GO:0005829,GO:0006793,GO:0006796,GO:0008150,GO:0008152,GO:0009987,GO:0016311,GO:0016787,GO:0016788,GO:0016791,GO:0019203,GO:0033883,GO:0042578,GO:0043167,GO:0043169,GO:0044237,GO:0044424,GO:0044444,GO:0044464,GO:0046872,GO:0050308	-	-	-	-	-	-	-	-	-	iUTI89_1310.UTI89_C4390	Hydrolase_3
glpD~~~glpD_2~~~glpD_1	1.0	1	0.48	1.07e-08	-0.434	0.0694	0.6972152644762045	shell	ECP_RS17900	glpD					ECIAI1_RS17840	glpD	ECIAI39_RS19635	glpD	b3426	glpD	ECUMN_RS20300	glpD			C	Energy production and conversion	Belongs to the FAD-dependent glycerol-3-phosphate dehydrogenase family	glpD	GO:0000166,GO:0003674,GO:0003824,GO:0004368,GO:0005488,GO:0005575,GO:0005622,GO:0005623,GO:0005737,GO:0005886,GO:0005887,GO:0005975,GO:0006066,GO:0006071,GO:0006072,GO:0006091,GO:0006793,GO:0006796,GO:0008150,GO:0008152,GO:0009055,GO:0009056,GO:0009331,GO:0009987,GO:0016020,GO:0016021,GO:0016052,GO:0016491,GO:0016614,GO:0016901,GO:0019400,GO:0019405,GO:0019563,GO:0019637,GO:0019751,GO:0022900,GO:0031224,GO:0031226,GO:0032991,GO:0036094,GO:0043167,GO:0043168,GO:0044237,GO:0044238,GO:0044248,GO:0044262,GO:0044275,GO:0044281,GO:0044282,GO:0044424,GO:0044425,GO:0044444,GO:0044459,GO:0044464,GO:0046164,GO:0046168,GO:0046174,GO:0046434,GO:0048037,GO:0050660,GO:0050662,GO:0052590,GO:0052591,GO:0052646,GO:0055114,GO:0071704,GO:0071944,GO:0071949,GO:0097159,GO:1901135,GO:1901136,GO:1901265,GO:1901363,GO:1901575,GO:1901615,GO:1901616,GO:1902494,GO:1990204	1.1.5.3	ko:K00111	ko00564,ko01110,map00564,map01110	-	R00848	RC00029	ko00000,ko00001,ko01000	-	-	iSSON_1240.SSON_3663	DAO,DAO_C
tuf1~~~tufA	1.0	1	0.987	1.07e-08	-0.388	0.0694	0.3540592308825696	shell	ECP_RS21370	tuf	C_RS23370	tuf	ECED1_RS23645	tuf	ECIAI1_RS20885	tuf	ECIAI39_RS21910	tuf	b3980	tufB	ECUMN_RS23375	tuf	UTI89_RS18605	tuf	J	Translation, ribosomal structure and biogenesis	GTP-dependent binding of aminoacyl-tRNA to the A-site of ribosomes during protein biosynthesis	-	-	-	ko:K02358	-	-	-	-	ko00000,ko03012,ko03029,ko04147	-	-	-	GTP_EFTU,GTP_EFTU_D2,GTP_EFTU_D3
glpD_2~~~glpD	3.0	3	0.48	1.0700000000000002e-08	-0.434	0.0694	0.3027847355237955	shell			C_RS19895	glpD	ECED1_RS20585	glpD									UTI89_RS19020	glpD	C	Energy production and conversion	Belongs to the FAD-dependent glycerol-3-phosphate dehydrogenase family	glpD	GO:0000166,GO:0003674,GO:0003824,GO:0004368,GO:0005488,GO:0005575,GO:0005622,GO:0005623,GO:0005737,GO:0005886,GO:0005887,GO:0005975,GO:0006066,GO:0006071,GO:0006072,GO:0006091,GO:0006793,GO:0006796,GO:0008150,GO:0008152,GO:0009055,GO:0009056,GO:0009331,GO:0009987,GO:0016020,GO:0016021,GO:0016052,GO:0016491,GO:0016614,GO:0016901,GO:0019400,GO:0019405,GO:0019563,GO:0019637,GO:0019751,GO:0022900,GO:0031224,GO:0031226,GO:0032991,GO:0036094,GO:0043167,GO:0043168,GO:0044237,GO:0044238,GO:0044248,GO:0044262,GO:0044275,GO:0044281,GO:0044282,GO:0044424,GO:0044425,GO:0044444,GO:0044459,GO:0044464,GO:0046164,GO:0046168,GO:0046174,GO:0046434,GO:0048037,GO:0050660,GO:0050662,GO:0052590,GO:0052591,GO:0052646,GO:0055114,GO:0071704,GO:0071944,GO:0071949,GO:0097159,GO:1901135,GO:1901136,GO:1901265,GO:1901363,GO:1901575,GO:1901615,GO:1901616,GO:1902494,GO:1990204	1.1.5.3	ko:K00111	ko00564,ko01110,map00564,map01110	-	R00848	RC00029	ko00000,ko00001,ko01000	-	-	iSSON_1240.SSON_3663	DAO,DAO_C
ydfC~~~ydfC_2~~~ydfC_1	1.0	1	0.213	1.08e-08	0.0743	0.0694	0.1595697657285988	shell							ECIAI1_RS08235	ydfC			b1573	ydfC			UTI89_RS07040	ydfC	-	Not annotated	-	ydfC	-	-	-	-	-	-	-	-	-	-	-	-
gpFI_1	1.0	1	0.216	1.09e-08	-0.0629	0.0694	0.012671283335789	cloud					ECED1_RS12360												S	Function unknown	tail sheath protein	-	-	-	ko:K06907	-	-	-	-	ko00000	-	-	-	Phage_sheath_1,Phage_sheath_1C
srkA~~~srkA_2~~~srkA_1	4.0	4	0.52	1.1e-08	-0.405	0.0693	0.9989686164726684	core	ECP_RS20705	srkA	C_RS22705	srkA	ECED1_RS22990	srkA	ECIAI1_RS20185	srkA	ECIAI39_RS15830	srkA	b3859	srkA	ECUMN_RS22760	srkA	UTI89_RS21485	srkA	F	Nucleotide transport and metabolism	A protein kinase that phosphorylates Ser and Thr residues. Probably acts to suppress the effects of stress linked to accumulation of reactive oxygen species. Probably involved in the extracytoplasmic stress response	srkA	GO:0000166,GO:0003674,GO:0003824,GO:0004672,GO:0004674,GO:0005488,GO:0005524,GO:0005575,GO:0005622,GO:0005623,GO:0005737,GO:0006464,GO:0006468,GO:0006793,GO:0006796,GO:0006807,GO:0008144,GO:0008150,GO:0008152,GO:0009987,GO:0016301,GO:0016310,GO:0016740,GO:0016772,GO:0016773,GO:0017076,GO:0019538,GO:0030554,GO:0032553,GO:0032555,GO:0032559,GO:0035639,GO:0036094,GO:0036211,GO:0043167,GO:0043168,GO:0043169,GO:0043170,GO:0043412,GO:0044237,GO:0044238,GO:0044260,GO:0044267,GO:0044424,GO:0044464,GO:0046872,GO:0071704,GO:0097159,GO:0097367,GO:0140096,GO:1901265,GO:1901363,GO:1901564	-	-	-	-	-	-	-	-	-	-	APH
apbC_1~~~apbC	4.0	4	0.387	1.1e-08	-0.384	0.0693	0.9986739354648592	core	ECP_RS10950	apbC	C_RS12530	apbC	ECED1_RS12510	apbC	ECIAI1_RS11040	apbC	ECIAI39_RS04565	apbC	b2113	mrp	ECUMN_RS13235	apbC	UTI89_RS11660	apbC	D	Cell cycle control, cell division, chromosome partitioning	Binds and transfers iron-sulfur (Fe-S) clusters to target apoproteins. Can hydrolyze ATP	mrp	GO:0000166,GO:0003674,GO:0003824,GO:0005488,GO:0005524,GO:0005575,GO:0005622,GO:0005623,GO:0005737,GO:0005829,GO:0008144,GO:0016787,GO:0017076,GO:0030554,GO:0032553,GO:0032555,GO:0032559,GO:0035639,GO:0036094,GO:0043167,GO:0043168,GO:0043169,GO:0044424,GO:0044444,GO:0044464,GO:0046872,GO:0048037,GO:0051536,GO:0051540,GO:0097159,GO:0097367,GO:1901265,GO:1901363	-	ko:K03593	-	-	-	-	ko00000,ko03029,ko03036	-	-	-	FeS_assembly_P,ParA
group_17483	1.0	1	0.343	1.12e-08	-0.212	0.0693	0.5400029468100781	shell	ECP_RS14375		C_RS16125												UTI89_RS15595		S	Function unknown	Intracellular multiplication and human macrophage-killing	-	-	-	ko:K11891	ko02025,ko03070,map02025,map03070	M00334	-	-	ko00000,ko00001,ko00002,ko02044	3.A.23.1	-	-	IcmF-related,IcmF_C,ImcF-related_N
group_15217	2.0	2	0.162	1.13e-08	-0.449	0.0693	0.3497863562693384	shell									ECIAI39_RS02360				ECUMN_RS03615		UTI89_RS02485		-	Not annotated	-	-	-	-	-	-	-	-	-	-	-	-	-	-
group_18234	1.0	2	0.1315	1.135e-08	0.0711	0.0693	0.1532341240607042	shell													ECUMN_RS05365
pgaC_1~~~pgaB_1~~~pgaB~~~pgaB_2~~~pgaC_2~~~pgaB_4	2.0	2	0.359	1.14e-08	-0.272	0.0693	0.7901871224399587	shell	ECP_RS05175	pgaB	C_RS05460	pgaB					ECIAI39_RS10745	pgaB	b1023	pgaB			UTI89_RS05230	pgaB	M	Cell wall/membrane/envelope biogenesis	Catalyzes the N-deacetylation of poly-beta-1,6-N-acetyl- D-glucosamine (PGA), a biofilm adhesin polysaccharide. N- deacetylation promotes PGA export through the PgaA porin	pgaB	GO:0003674,GO:0003824,GO:0005575,GO:0005623,GO:0005975,GO:0008150,GO:0008152,GO:0009279,GO:0016020,GO:0016787,GO:0016810,GO:0019867,GO:0030312,GO:0030313,GO:0031975,GO:0043170,GO:0043412,GO:0044238,GO:0044462,GO:0044464,GO:0071704,GO:0071944,GO:0098732	-	ko:K11931,ko:K21478	ko02026,map02026	-	R03096	RC00010	ko00000,ko00001,ko01000	-	-	-	GHL13,Polysacc_deac_1
yfeN_2~~~yfeN~~~yfeN_3	4.0	4	0.578	1.15e-08	-0.392	0.0692	0.6189774569029026	shell	ECP_RS12405	yfeN	C_RS13975	yfeN	ECED1_RS14490	yfeN			ECIAI39_RS12850						UTI89_RS13400	yfeN	S	Function unknown	Nucleoside-specific channel-forming protein, Tsx	yfeN	GO:0005575,GO:0005623,GO:0009279,GO:0016020,GO:0019867,GO:0030312,GO:0030313,GO:0031975,GO:0044462,GO:0044464,GO:0071944	-	-	-	-	-	-	-	-	-	-	Channel_Tsx
mscK~~~mscK_1~~~mscK_2	8.0	8	0.875	1.15e-08	-0.374	0.0693	0.999705318992191	core	ECP_RS02620	mscK	C_RS02680	mscK	ECED1_RS02430	mscK	ECIAI1_RS02330	mscK	ECIAI39_RS01050	mscK	b0465	mscK	ECUMN_RS03485	mscK	UTI89_RS02350	mscK	DM		Mechanosensitive channel that opens in response to membrane tension and specific ionic conditions. Requires high concentrations of external K( ), NH(4)( ), Rb( ) or Cs( ) to gate. May participate in the regulation of osmotic pressure changes within the cell, although it does not appear to have a major role in osmolarity regulation. Forms an ion channel of 1.0 nanosiemens conductance. The channel can remain active for between 30 seconds and over 3 minutes	kefA	GO:0005575,GO:0005623,GO:0005886,GO:0006810,GO:0006811,GO:0006812,GO:0006813,GO:0006884,GO:0008150,GO:0008361,GO:0009987,GO:0009992,GO:0015672,GO:0016020,GO:0016021,GO:0016043,GO:0019725,GO:0030001,GO:0030104,GO:0031224,GO:0032535,GO:0042592,GO:0044425,GO:0044464,GO:0048878,GO:0051179,GO:0051234,GO:0055082,GO:0055085,GO:0065007,GO:0065008,GO:0071840,GO:0071944,GO:0090066	-	ko:K05802,ko:K06994,ko:K15771	ko02010,map02010	M00491	-	-	ko00000,ko00001,ko00002,ko02000	1.A.23.1.1,3.A.1.1.16,3.A.1.1.2	-	-	EamA,MS_channel,MscS_TM,MscS_porin
guaA	1.0	2	0.1795	1.165e-08	-0.133	0.06925	0.9998526594960956	core	ECP_RS12805	guaA	C_RS14375	guaA	ECED1_RS14890	guaA	ECIAI1_RS12910	guaA	ECIAI39_RS13590	guaA	b2507	guaA	ECUMN_RS15095	guaA	UTI89_RS13800	guaA	F	Nucleotide transport and metabolism	Catalyzes the synthesis of GMP from XMP	guaA	GO:0000166,GO:0003674,GO:0003824,GO:0003921,GO:0003922,GO:0004652,GO:0004810,GO:0005488,GO:0005515,GO:0005524,GO:0005575,GO:0005618,GO:0005622,GO:0005623,GO:0005737,GO:0005829,GO:0006082,GO:0006139,GO:0006163,GO:0006164,GO:0006177,GO:0006520,GO:0006541,GO:0006725,GO:0006753,GO:0006793,GO:0006796,GO:0006807,GO:0008144,GO:0008150,GO:0008152,GO:0009058,GO:0009064,GO:0009116,GO:0009117,GO:0009119,GO:0009123,GO:0009124,GO:0009126,GO:0009127,GO:0009150,GO:0009152,GO:0009156,GO:0009161,GO:0009163,GO:0009165,GO:0009167,GO:0009168,GO:0009259,GO:0009260,GO:0009987,GO:0016462,GO:0016740,GO:0016772,GO:0016779,GO:0016787,GO:0016817,GO:0016818,GO:0016874,GO:0016879,GO:0016884,GO:0017076,GO:0018130,GO:0019438,GO:0019637,GO:0019693,GO:0019752,GO:0030312,GO:0030554,GO:0032553,GO:0032555,GO:0032559,GO:0034404,GO:0034641,GO:0034654,GO:0035639,GO:0036094,GO:0040007,GO:0042278,GO:0042451,GO:0042455,GO:0042802,GO:0043167,GO:0043168,GO:0043436,GO:0044237,GO:0044238,GO:0044249,GO:0044271,GO:0044281,GO:0044283,GO:0044424,GO:0044444,GO:0044464,GO:0046037,GO:0046128,GO:0046129,GO:0046390,GO:0046483,GO:0055086,GO:0070566,GO:0071704,GO:0071944,GO:0072521,GO:0072522,GO:0090407,GO:0097159,GO:0097367,GO:1901068,GO:1901070,GO:1901135,GO:1901137,GO:1901265,GO:1901293,GO:1901360,GO:1901362,GO:1901363,GO:1901564,GO:1901566,GO:1901576,GO:1901605,GO:1901657,GO:1901659,GO:1990817	6.3.5.2	ko:K01951	ko00230,ko00983,ko01100,map00230,map00983,map01100	M00050	R01230,R01231,R08244	RC00010,RC00204	ko00000,ko00001,ko00002,ko01000,ko01002	-	-	iJN746.PP_1032,iLJ478.TM1820,iSF_1195.SF2553,iSFxv_1172.SFxv_2808,iS_1188.S2725,iYL1228.KPN_02833	GATase,GMP_synt_C,NAD_synthase
aroH~~~aroH_1~~~aroH_2	8.0	8	0.984	1.17e-08	-0.465	0.0692	0.9988212759687638	core	ECP_RS08425	aroH	C_RS09935	aroH	ECED1_RS09665	aroH	ECIAI1_RS08920	aroH	ECIAI39_RS06805	aroH	b1704	aroH	ECUMN_RS10950	aroH	UTI89_RS09215	aroH	E	Amino acid transport and metabolism	Stereospecific condensation of phosphoenolpyruvate (PEP) and D-erythrose-4-phosphate (E4P) giving rise to 3-deoxy-D- arabino-heptulosonate-7-phosphate (DAHP)	aroH	GO:0003674,GO:0003824,GO:0003849,GO:0005488,GO:0005515,GO:0005575,GO:0005622,GO:0005623,GO:0005737,GO:0006082,GO:0006520,GO:0006725,GO:0006807,GO:0008150,GO:0008152,GO:0008652,GO:0009058,GO:0009072,GO:0009073,GO:0009423,GO:0009987,GO:0016053,GO:0016740,GO:0016765,GO:0019438,GO:0019752,GO:0042802,GO:0043436,GO:0043648,GO:0043650,GO:0044237,GO:0044238,GO:0044249,GO:0044281,GO:0044283,GO:0044424,GO:0044464,GO:0046394,GO:0046417,GO:0071704,GO:1901360,GO:1901362,GO:1901564,GO:1901566,GO:1901576	2.5.1.54	ko:K01626	ko00400,ko01100,ko01110,ko01130,ko01230,ko02024,map00400,map01100,map01110,map01130,map01230,map02024	M00022	R01826	RC00435	ko00000,ko00001,ko00002,ko01000	-	-	iSbBS512_1146.SbBS512_E1908	DAHP_synth_1
group_25228	1.0	1	0.0853	1.19e-08	-0.108	0.0692	0.0751436569913069	cloud									ECIAI39_RS10135								-	Not annotated	-	-	-	-	-	-	-	-	-	-	-	-	-	-
gpFI	1.0	3	0.3026666666666666	1.2e-08	0.0651666666666666	0.0691333333333333	0.0823633416826285	cloud									ECIAI39_RS07680	gpFI			ECUMN_RS04060				L	Replication, recombination and repair	DNA packaging protein FI	fI_3	-	-	-	-	-	-	-	-	-	-	-	Packaging_FI
fusA_1~~~fusA_2~~~fusA	8.0	8	0.959	1.2e-08	-0.269	0.0692	0.9998526594960956	core	ECP_RS17490	fusA	C_RS19475	fusA	ECED1_RS20175	fusA	ECIAI1_RS17395	fusA	ECIAI39_RS19225	fusA	b3340	fusA	ECUMN_RS19900	fusA	UTI89_RS18610	fusA	J	Translation, ribosomal structure and biogenesis	Catalyzes the GTP-dependent ribosomal translocation step during translation elongation. During this step, the ribosome changes from the pre-translocational (PRE) to the post- translocational (POST) state as the newly formed A-site-bound peptidyl-tRNA and P-site-bound deacylated tRNA move to the P and E sites, respectively. Catalyzes the coordinated movement of the two tRNA molecules, the mRNA and conformational changes in the ribosome	fusA	GO:0000166,GO:0001882,GO:0001883,GO:0003674,GO:0003676,GO:0003723,GO:0003746,GO:0003824,GO:0003924,GO:0005488,GO:0005525,GO:0005575,GO:0005622,GO:0005623,GO:0005737,GO:0005829,GO:0006412,GO:0006414,GO:0006518,GO:0006807,GO:0008135,GO:0008150,GO:0008152,GO:0009058,GO:0009059,GO:0009987,GO:0010467,GO:0016462,GO:0016787,GO:0016817,GO:0016818,GO:0017076,GO:0017111,GO:0019001,GO:0019538,GO:0032549,GO:0032550,GO:0032553,GO:0032555,GO:0032561,GO:0034641,GO:0034645,GO:0035639,GO:0036094,GO:0043043,GO:0043167,GO:0043168,GO:0043170,GO:0043603,GO:0043604,GO:0044237,GO:0044238,GO:0044249,GO:0044260,GO:0044267,GO:0044271,GO:0044424,GO:0044444,GO:0044464,GO:0071704,GO:0097159,GO:0097367,GO:1901265,GO:1901363,GO:1901564,GO:1901566,GO:1901576	-	ko:K02355	-	-	-	-	ko00000,ko03012,ko03029	-	-	-	EFG_C,EFG_II,EFG_IV,GTP_EFTU,GTP_EFTU_D2
yajQ_2~~~yajQ_1	4.0	4	0.519	1.22e-08	-0.349	0.0691	0.999705318992191	core	ECP_RS02425	yajQ	C_RS02480	yajQ	ECED1_RS02235	yajQ	ECIAI1_RS02120	yajQ	ECIAI39_RS01270	yajQ	b0426	yajQ	ECUMN_RS03290	yajQ	UTI89_RS02155	yajQ	S	Function unknown	UPF0234 protein YajQ	yajQ	GO:0000049,GO:0000166,GO:0001882,GO:0001883,GO:0003674,GO:0003676,GO:0003723,GO:0005488,GO:0005524,GO:0005525,GO:0005575,GO:0005622,GO:0005623,GO:0005737,GO:0005829,GO:0006950,GO:0006974,GO:0008144,GO:0008150,GO:0009987,GO:0017076,GO:0019001,GO:0030554,GO:0032549,GO:0032550,GO:0032553,GO:0032555,GO:0032559,GO:0032561,GO:0033554,GO:0035639,GO:0036094,GO:0043167,GO:0043168,GO:0044424,GO:0044444,GO:0044464,GO:0050896,GO:0051716,GO:0097159,GO:0097367,GO:1901265,GO:1901363	-	ko:K09767	-	-	-	-	ko00000	-	-	-	DUF520
group_32515	1.0	1	0.0323	1.23e-08	0.199	0.0691	0.0783851480772064	cloud													ECUMN_RS07555				-	Not annotated	-	-	-	-	-	-	-	-	-	-	-	-	-	-
ssuB~~~ssuB_1~~~ssuB_2	4.0	4	0.548	1.23e-08	-0.364	0.0691	0.9995579784882864	core	ECP_RS04765	ssuB	C_RS05065	ssuB	ECED1_RS04855	ssuB	ECIAI1_RS04970	ssuB	ECIAI39_RS11170	ssuB	b0933	ssuB	ECUMN_RS06610	ssuB	UTI89_RS04835	ssuB	P	Inorganic ion transport and metabolism	Part of the ABC transporter complex SsuABC involved in aliphatic sulfonates import. Responsible for energy coupling to the transport system	ssuB	GO:0000166,GO:0003674,GO:0003824,GO:0005215,GO:0005488,GO:0005524,GO:0005575,GO:0005623,GO:0005886,GO:0006810,GO:0006811,GO:0006820,GO:0008144,GO:0008150,GO:0008509,GO:0015075,GO:0016020,GO:0016462,GO:0016787,GO:0016817,GO:0016818,GO:0016887,GO:0017076,GO:0017111,GO:0022857,GO:0030554,GO:0032553,GO:0032555,GO:0032559,GO:0034220,GO:0035639,GO:0036094,GO:0043167,GO:0043168,GO:0044464,GO:0051179,GO:0051234,GO:0055085,GO:0071944,GO:0097159,GO:0097367,GO:0098656,GO:1901265,GO:1901363	-	ko:K02049,ko:K15555	ko00920,ko02010,map00920,map02010	M00188,M00436	-	-	ko00000,ko00001,ko00002,ko01000,ko02000	3.A.1.16,3.A.1.17,3.A.1.17.2	-	-	ABC_tran
hin_4~~~pinE_2	4.0	4	0.394	1.24e-08	-0.443	0.0691	0.5377928392515102	shell	ECP_RS02905		C_RS02950		ECED1_RS02700										UTI89_RS02650		-	Not annotated	-	-	-	-	-	-	-	-	-	-	-	-	-	-
group_11055	4.0	4	0.533	1.24e-08	0.393	0.0691	0.9988212759687638	core	ECP_RS08135	nemR	C_RS09645	nemR	ECED1_RS09365	nemR	ECIAI1_RS08630	nemR	ECIAI39_RS07110	nemR	b1649	nemR	ECUMN_RS10665	nemR	UTI89_RS08925	nemR	K	Transcription	Represses the transcription of the nemRA operon by binding to the nemR box	nemR	GO:0000976,GO:0001067,GO:0003674,GO:0003676,GO:0003677,GO:0003690,GO:0003700,GO:0005488,GO:0005575,GO:0005622,GO:0005623,GO:0005737,GO:0005829,GO:0006139,GO:0006351,GO:0006355,GO:0006725,GO:0006807,GO:0008150,GO:0008152,GO:0009058,GO:0009059,GO:0009889,GO:0009890,GO:0009892,GO:0009987,GO:0010467,GO:0010468,GO:0010556,GO:0010558,GO:0010605,GO:0010629,GO:0016070,GO:0018130,GO:0019219,GO:0019222,GO:0019438,GO:0031323,GO:0031324,GO:0031326,GO:0031327,GO:0032774,GO:0034641,GO:0034645,GO:0034654,GO:0043170,GO:0043565,GO:0044212,GO:0044237,GO:0044238,GO:0044249,GO:0044260,GO:0044271,GO:0044424,GO:0044444,GO:0044464,GO:0045892,GO:0045934,GO:0046483,GO:0048519,GO:0048523,GO:0050789,GO:0050794,GO:0051171,GO:0051172,GO:0051252,GO:0051253,GO:0060255,GO:0065007,GO:0071704,GO:0080090,GO:0090304,GO:0097159,GO:0097659,GO:0140110,GO:1901360,GO:1901362,GO:1901363,GO:1901576,GO:1902679,GO:1903506,GO:1903507,GO:1990837,GO:2000112,GO:2000113,GO:2001141	-	ko:K16137	-	-	-	-	ko00000,ko03000	-	-	-	TetR_C_13,TetR_N
group_32228	1.0	1	0.131	1.25e-08	-0.0904	0.0691	0.0330042728746132	cloud															UTI89_RS24740
preA_2~~~preA~~~preA_1	7.0	7	0.978	1.29e-08	-0.272	0.069	0.9989686164726684	core	ECP_RS11130	preA	C_RS12705	preA	ECED1_RS13135	preA	ECIAI1_RS11220	preA	ECIAI39_RS11515	preA	b2147	preA	ECUMN_RS13410	preA	UTI89_RS11835	preA	CF		Involved in pyrimidine base degradation. Catalyzes physiologically the reduction of uracil to 5,6-dihydrouracil (DHU) by using NADH as a specific cosubstrate. It also catalyzes the reverse reaction and the reduction of thymine to 5,6- dihydrothymine (DHT)	preA	GO:0003674,GO:0003824,GO:0003954,GO:0004159,GO:0005488,GO:0005575,GO:0005622,GO:0005623,GO:0005737,GO:0006139,GO:0006206,GO:0006208,GO:0006725,GO:0006807,GO:0008150,GO:0008152,GO:0009056,GO:0009112,GO:0009987,GO:0016491,GO:0016627,GO:0016628,GO:0016651,GO:0034641,GO:0043167,GO:0043169,GO:0044237,GO:0044238,GO:0044248,GO:0044270,GO:0044281,GO:0044424,GO:0044464,GO:0046113,GO:0046483,GO:0046700,GO:0046872,GO:0048037,GO:0051536,GO:0051539,GO:0051540,GO:0055086,GO:0055114,GO:0071704,GO:0072527,GO:0072529,GO:1901360,GO:1901361,GO:1901564,GO:1901565,GO:1901575	1.3.1.1	ko:K02572,ko:K02573,ko:K17723	ko00240,ko00410,ko00770,ko01100,map00240,map00410,map00770,map01100	M00046	R00977,R01414,R11026	RC00072,RC00123	ko00000,ko00001,ko00002,ko01000	-	-	iE2348C_1286.E2348C_2293	DHO_dh,Fer4_21,Fer4_4,Fer4_6
xerC_4~~~xerC_1~~~xerC_2	1.0	1	0.23	1.29e-08	0.118	0.069	0.1482245469279505	cloud			C_RS01365														L	Replication, recombination and repair	Integrase	-	-	-	ko:K04763	-	-	-	-	ko00000,ko03036	-	-	-	Phage_integrase
group_24941	1.0	1	0.014	1.29e-08	0.226	0.069	0.1971415942242522	shell			C_RS29655										ECUMN_RS00050_pseudo		UTI89_RS27800_pseudo		S	Function unknown	Escherichia coli O157 H7	-	-	-	ko:K07484	-	-	-	-	ko00000	-	-	-	DDE_Tnp_IS66,DDE_Tnp_IS66_C,LZ_Tnp_IS66,zf-IS66
group_26163	1.0	1	0.23	1.29e-08	0.118	0.069	0.0808899366435833	cloud													ECUMN_RS15820				L	Replication, recombination and repair	Integrase	-	-	-	ko:K04763	-	-	-	-	ko00000,ko03036	-	-	-	Phage_integrase
group_24135	1.0	1	0.178	1.31e-08	0.0836	0.069	0.031825548843377	cloud									ECIAI39_RS13515								D	Cell cycle control, cell division, chromosome partitioning	Ead/Ea22-like protein	-	-	-	-	-	-	-	-	-	-	-	-	Ead_Ea22
