## Supplementary material 2 for "Coupling time-aware SNP thresholds with genetic markers to define bacterial transmission chains in hospital surveillance": kpneumoniae_annotated_summary.tsv

gene	strains	unitigs	avg-af	avg-lrt-pvalue	avg-beta	variant_h2	pangenome-frequency	pangenome-category	NTUH-K2044	NTUH-K2044-name	COG_category	COG_name	Description	Preferred_name	GOs	EC	KEGG_ko	KEGG_Pathway	KEGG_Module	KEGG_Reaction	KEGG_rclass	BRITE	KEGG_TC	CAZy	BiGG_Reaction	PFAMs
asnS	1.0	2	0.953	1.1353775e-22	-0.8660000000000001	0.1654999999999999	1.0	core	KP1_RS09100	asnS	J	Translation, ribosomal structure and biogenesis	Asparaginyl-tRNA synthetase	asnS	GO:0000166,GO:0003674,GO:0003676,GO:0003824,GO:0004812,GO:0004816,GO:0005488,GO:0005524,GO:0005575,GO:0005622,GO:0005623,GO:0005737,GO:0006082,GO:0006139,GO:0006399,GO:0006412,GO:0006418,GO:0006421,GO:0006518,GO:0006520,GO:0006725,GO:0006807,GO:0008144,GO:0008150,GO:0008152,GO:0009058,GO:0009059,GO:0009987,GO:0010467,GO:0016070,GO:0016874,GO:0016875,GO:0017076,GO:0019538,GO:0019752,GO:0030554,GO:0032553,GO:0032555,GO:0032559,GO:0034641,GO:0034645,GO:0034660,GO:0035639,GO:0036094,GO:0043038,GO:0043039,GO:0043043,GO:0043167,GO:0043168,GO:0043170,GO:0043436,GO:0043603,GO:0043604,GO:0044237,GO:0044238,GO:0044249,GO:0044260,GO:0044267,GO:0044271,GO:0044281,GO:0044424,GO:0044464,GO:0046483,GO:0071704,GO:0090304,GO:0097159,GO:0097367,GO:0140098,GO:0140101,GO:1901265,GO:1901360,GO:1901363,GO:1901564,GO:1901566,GO:1901576	6.1.1.12,6.1.1.22	ko:K01876,ko:K01893	ko00970,map00970	M00359,M00360	R03648,R05577	RC00055,RC00523	ko00000,ko00001,ko00002,ko01000,ko01007,ko03016,ko03029	-	-	iSDY_1059.SDY_2327	tRNA-synt_2,tRNA_anti-codon
rplN	1.0	1	0.953	6.91e-22	-0.861	0.157	1.0	core	KP1_RS23450	rplN	J	Translation, ribosomal structure and biogenesis	Binds to 23S rRNA. Forms part of two intersubunit bridges in the 70S ribosome	rplN	GO:0003674,GO:0003676,GO:0003723,GO:0003735,GO:0005198,GO:0005488,GO:0005575,GO:0005622,GO:0005623,GO:0005737,GO:0005829,GO:0005840,GO:0005886,GO:0006412,GO:0006518,GO:0006807,GO:0008150,GO:0008152,GO:0009058,GO:0009059,GO:0009987,GO:0010467,GO:0015934,GO:0016020,GO:0019538,GO:0019843,GO:0022625,GO:0022626,GO:0032991,GO:0034641,GO:0034645,GO:0040007,GO:0043043,GO:0043170,GO:0043226,GO:0043228,GO:0043229,GO:0043232,GO:0043603,GO:0043604,GO:0044237,GO:0044238,GO:0044249,GO:0044260,GO:0044267,GO:0044271,GO:0044391,GO:0044422,GO:0044424,GO:0044444,GO:0044445,GO:0044446,GO:0044464,GO:0070180,GO:0071704,GO:0071944,GO:0097159,GO:1901363,GO:1901564,GO:1901566,GO:1901576,GO:1990904	-	ko:K02874	ko03010,map03010	M00178,M00179	-	-	br01610,ko00000,ko00001,ko00002,ko03011	-	-	-	Ribosomal_L14
prfA	1.0	3	0.988	7.592e-21	-0.703	0.1546666666666666	1.0	core	KP1_RS15630	prfA	J	Translation, ribosomal structure and biogenesis	Peptide chain release factor 1 directs the termination of translation in response to the peptide chain termination codons UAG and UAA	prfA	GO:0003674,GO:0003676,GO:0003723,GO:0003747,GO:0005488,GO:0005575,GO:0005622,GO:0005623,GO:0005737,GO:0005829,GO:0006412,GO:0006415,GO:0006518,GO:0006807,GO:0008079,GO:0008135,GO:0008150,GO:0008152,GO:0009058,GO:0009059,GO:0009987,GO:0010467,GO:0016043,GO:0016149,GO:0019538,GO:0022411,GO:0032984,GO:0034641,GO:0034645,GO:0043021,GO:0043022,GO:0043043,GO:0043170,GO:0043603,GO:0043604,GO:0043624,GO:0043933,GO:0044237,GO:0044238,GO:0044249,GO:0044260,GO:0044267,GO:0044271,GO:0044424,GO:0044444,GO:0044464,GO:0044877,GO:0071704,GO:0071840,GO:0097159,GO:1901363,GO:1901564,GO:1901566,GO:1901576	-	ko:K02835,ko:K15034	-	-	-	-	ko00000,ko03012	-	-	-	PCRF,RF-1
pepD	1.0	4	0.96075	1.5735625e-20	-0.54125	0.155	1.0	core	KP1_RS05230	pepD	E	Amino acid transport and metabolism	aminoacyl-histidine dipeptidase	pepD	GO:0003674,GO:0003676,GO:0003723,GO:0003747,GO:0003824,GO:0005488,GO:0005575,GO:0005622,GO:0005623,GO:0005737,GO:0005829,GO:0006139,GO:0006396,GO:0006412,GO:0006415,GO:0006508,GO:0006518,GO:0006725,GO:0006807,GO:0008079,GO:0008135,GO:0008150,GO:0008152,GO:0008233,GO:0008235,GO:0008237,GO:0008238,GO:0008270,GO:0008452,GO:0009056,GO:0009058,GO:0009059,GO:0009987,GO:0010467,GO:0016043,GO:0016070,GO:0016787,GO:0016805,GO:0016874,GO:0016886,GO:0019538,GO:0022411,GO:0032984,GO:0034641,GO:0034645,GO:0043043,GO:0043167,GO:0043169,GO:0043170,GO:0043171,GO:0043603,GO:0043604,GO:0043624,GO:0043933,GO:0044237,GO:0044238,GO:0044248,GO:0044249,GO:0044260,GO:0044267,GO:0044271,GO:0044424,GO:0044444,GO:0044464,GO:0046483,GO:0046872,GO:0046914,GO:0070011,GO:0070573,GO:0071704,GO:0071840,GO:0090304,GO:0097159,GO:0102008,GO:0103046,GO:0140096,GO:0140098,GO:1901360,GO:1901363,GO:1901564,GO:1901565,GO:1901566,GO:1901575,GO:1901576	-	ko:K01270	ko00480,ko01100,map00480,map01100	-	R00899,R04951	RC00096,RC00141	ko00000,ko00001,ko01000,ko01002	-	-	iPC815.YPO3230,iSBO_1134.SBO_0243	M20_dimer,Peptidase_M20
ilvA	1.0	2	0.988	1.9518e-20	-0.6935	0.1535	1.0	core	KP1_RS00645	ilvA	E	Amino acid transport and metabolism	Catalyzes the anaerobic formation of alpha-ketobutyrate and ammonia from threonine in a two-step reaction. The first step involved a dehydration of threonine and a production of enamine intermediates (aminocrotonate), which tautomerizes to its imine form (iminobutyrate). Both intermediates are unstable and short- lived. The second step is the nonenzymatic hydrolysis of the enamine imine intermediates to form 2-ketobutyrate and free ammonia. In the low water environment of the cell, the second step is accelerated by RidA	ilvA	GO:0003674,GO:0003824,GO:0004794,GO:0005488,GO:0006082,GO:0006520,GO:0006549,GO:0006566,GO:0006807,GO:0008144,GO:0008150,GO:0008152,GO:0008652,GO:0009058,GO:0009066,GO:0009081,GO:0009082,GO:0009097,GO:0009987,GO:0016053,GO:0016597,GO:0016829,GO:0016840,GO:0016841,GO:0019752,GO:0019842,GO:0030170,GO:0031406,GO:0036094,GO:0043167,GO:0043168,GO:0043177,GO:0043436,GO:0044237,GO:0044238,GO:0044249,GO:0044281,GO:0044283,GO:0046394,GO:0048037,GO:0050662,GO:0070279,GO:0071704,GO:0097159,GO:1901363,GO:1901564,GO:1901566,GO:1901576,GO:1901605,GO:1901607	4.3.1.19	ko:K01754	ko00260,ko00290,ko01100,ko01110,ko01130,ko01200,ko01230,map00260,map00290,map01100,map01110,map01130,map01200,map01230	M00570	R00220,R00996	RC00418,RC02600	ko00000,ko00001,ko00002,ko01000	-	-	iAPECO1_1312.APECO1_2699	PALP,Thr_dehydrat_C
phoH	1.0	10	0.9726	3.0480830999999996e-20	-0.4615	0.1558999999999999	0.9997296566639632	core	KP1_RS09590	phoH	T	Signal transduction mechanisms	phosphate starvation-inducible protein	phoH	GO:0000166,GO:0003674,GO:0005488,GO:0005524,GO:0005575,GO:0005622,GO:0005623,GO:0005737,GO:0008144,GO:0017076,GO:0030554,GO:0032553,GO:0032555,GO:0032559,GO:0035639,GO:0036094,GO:0043167,GO:0043168,GO:0044424,GO:0044464,GO:0097159,GO:0097367,GO:1901265,GO:1901363	-	ko:K06217	-	-	-	-	ko00000	-	-	-	PhoH
grcA	1.0	4	0.98175	7.269725e-20	-0.6565	0.15325	0.9983779399837794	core	KP1_RS19375	grcA	S	Function unknown	Acts as a radical domain for damaged PFL and possibly other radical proteins	grcA	GO:0003674,GO:0003824,GO:0004497,GO:0005575,GO:0005622,GO:0005623,GO:0005737,GO:0005829,GO:0006082,GO:0006520,GO:0006566,GO:0006567,GO:0006725,GO:0006807,GO:0008150,GO:0008152,GO:0008861,GO:0009056,GO:0009063,GO:0009066,GO:0009068,GO:0009987,GO:0016054,GO:0016407,GO:0016408,GO:0016453,GO:0016491,GO:0016740,GO:0016746,GO:0016747,GO:0019752,GO:0043436,GO:0044237,GO:0044238,GO:0044248,GO:0044281,GO:0044282,GO:0044424,GO:0044444,GO:0044464,GO:0046395,GO:0055114,GO:0071704,GO:1901564,GO:1901565,GO:1901575,GO:1901605,GO:1901606	1.14.13.236	ko:K06866,ko:K15763,ko:K22361	ko00623,ko00625,ko01100,ko01120,ko01220,map00623,map00625,map01100,map01120,map01220	M00538	R02550,R03562,R05444,R05666,R11901	RC00269,RC00490,RC01383	ko00000,ko00001,ko00002,ko01000	-	-	iSF_1195.SF2641,iSFxv_1172.SFxv_2898,iS_1188.S2814	Gly_radical,MmoB_DmpM
group_12850	1.0	2	0.977	1.93e-18	-0.44	0.1435	1.0	core	KP1_RS19125	sseB	S	Function unknown	enhanced serine sensitivity protein SseB	sseB	-	-	-	-	-	-	-	-	-	-	-	SseB,SseB_C
group_11407	1.0	1	0.972	5.33e-18	-0.507	0.142	1.0	core	KP1_RS24845	radC	E	Amino acid transport and metabolism	Belongs to the UPF0758 family	radC	GO:0003674,GO:0003824,GO:0005488,GO:0006139,GO:0006259,GO:0006281,GO:0006508,GO:0006725,GO:0006807,GO:0006950,GO:0006974,GO:0008150,GO:0008152,GO:0008233,GO:0008237,GO:0009987,GO:0016787,GO:0019538,GO:0033554,GO:0034641,GO:0043167,GO:0043169,GO:0043170,GO:0044237,GO:0044238,GO:0044260,GO:0046483,GO:0046872,GO:0050896,GO:0051716,GO:0070011,GO:0071704,GO:0090304,GO:0140096,GO:1901360,GO:1901564	-	ko:K03630	-	-	-	-	ko00000	-	-	-	RadC
metB	1.0	9	0.9774444444444446	5.738471818111112e-18	-0.4777777777777777	0.1545555555555555	1.0	core	KP1_RS00450	metB	E	Amino acid transport and metabolism	Catalyzes the formation of L-homocysteine from O- succinyl-L-homoserine (OSHS) and hydrogen sulfide	metB	GO:0000096,GO:0000097,GO:0003674,GO:0003824,GO:0003962,GO:0004123,GO:0005488,GO:0005575,GO:0005622,GO:0005623,GO:0005737,GO:0006082,GO:0006520,GO:0006555,GO:0006790,GO:0006807,GO:0008144,GO:0008150,GO:0008152,GO:0008652,GO:0009058,GO:0009066,GO:0009067,GO:0009086,GO:0009987,GO:0016053,GO:0016740,GO:0016765,GO:0016829,GO:0016846,GO:0019752,GO:0019842,GO:0030170,GO:0036094,GO:0043167,GO:0043168,GO:0043436,GO:0044237,GO:0044238,GO:0044249,GO:0044272,GO:0044281,GO:0044283,GO:0044424,GO:0044464,GO:0046394,GO:0048037,GO:0050662,GO:0070279,GO:0071704,GO:0097159,GO:1901363,GO:1901564,GO:1901566,GO:1901576,GO:1901605,GO:1901607	2.5.1.48	ko:K01739	ko00270,ko00450,ko00920,ko01100,ko01110,ko01130,ko01230,map00270,map00450,map00920,map01100,map01110,map01130,map01230	M00017	R00999,R01288,R02508,R03217,R03260,R04944,R04945,R04946	RC00020,RC00056,RC00069,RC00420,RC02848,RC02866	ko00000,ko00001,ko00002,ko01000	-	-	iAF1260.b3939,iBWG_1329.BWG_3608,iECDH10B_1368.ECDH10B_4128,iECDH1ME8569_1439.ECDH1ME8569_3808,iETEC_1333.ETEC_4208,iEcDH1_1363.EcDH1_4046,iEcHS_1320.EcHS_A4172,iEcolC_1368.EcolC_4076,iJO1366.b3939,iJR904.b3939,iUMNK88_1353.UMNK88_4777,iUTI89_1310.UTI89_C4524,iY75_1357.Y75_RS17365	Cys_Met_Meta_PP
frmA_1~~~bamB_1~~~frmA~~~frmA_2	1.0	4	0.94625	8.781758499999998e-18	-0.6930000000000001	0.14775	1.0	core	KP1_RS14110		C	Energy production and conversion	Belongs to the zinc-containing alcohol dehydrogenase family. Class-III subfamily	frmA	-	1.1.1.1,1.1.1.284	ko:K00121	ko00010,ko00071,ko00350,ko00625,ko00626,ko00680,ko00830,ko00980,ko00982,ko01100,ko01110,ko01120,ko01130,ko01200,ko01220,ko05204,map00010,map00071,map00350,map00625,map00626,map00680,map00830,map00980,map00982,map01100,map01110,map01120,map01130,map01200,map01220,map05204	-	R00623,R00754,R02124,R04880,R05233,R05234,R06917,R06927,R06983,R07105,R08281,R08306,R08310	RC00050,RC00087,RC00088,RC00099,RC00116,RC00649,RC01715,RC01734,RC02273	ko00000,ko00001,ko01000	-	-	-	ADH_N,ADH_zinc_N
mgtA~~~mgtA_1~~~mgtA_2	1.0	1	0.984	2.37e-17	-0.569	0.139	1.0	core	KP1_RS02630	mgtA	P	Inorganic ion transport and metabolism	ATPase, P-type (transporting), HAD superfamily, subfamily IC	mgtA	GO:0000166,GO:0003674,GO:0003824,GO:0005215,GO:0005488,GO:0005524,GO:0005575,GO:0005622,GO:0005623,GO:0005886,GO:0005887,GO:0006518,GO:0006807,GO:0006810,GO:0006811,GO:0006812,GO:0008144,GO:0008150,GO:0008152,GO:0008324,GO:0009058,GO:0009403,GO:0009404,GO:0009987,GO:0015075,GO:0015095,GO:0015318,GO:0015399,GO:0015405,GO:0015444,GO:0015662,GO:0015693,GO:0016020,GO:0016021,GO:0016462,GO:0016787,GO:0016817,GO:0016818,GO:0016887,GO:0016999,GO:0017000,GO:0017076,GO:0017111,GO:0017144,GO:0019748,GO:0019829,GO:0022804,GO:0022853,GO:0022857,GO:0022890,GO:0030001,GO:0030152,GO:0030153,GO:0030554,GO:0030650,GO:0030651,GO:0031224,GO:0031226,GO:0032553,GO:0032555,GO:0032559,GO:0034220,GO:0034641,GO:0035639,GO:0036094,GO:0042623,GO:0042625,GO:0042626,GO:0043043,GO:0043167,GO:0043168,GO:0043169,GO:0043226,GO:0043227,GO:0043229,GO:0043231,GO:0043492,GO:0043603,GO:0043604,GO:0044237,GO:0044249,GO:0044271,GO:0044424,GO:0044425,GO:0044459,GO:0044464,GO:0044550,GO:0046224,GO:0046872,GO:0046873,GO:0051179,GO:0051234,GO:0055085,GO:0070838,GO:0071704,GO:0071944,GO:0072511,GO:0090662,GO:0097159,GO:0097367,GO:0098655,GO:0098660,GO:0098662,GO:0099131,GO:0099132,GO:1901265,GO:1901363,GO:1901564,GO:1901566,GO:1901576,GO:1903830	3.6.3.2	ko:K01531,ko:K16905	ko02010,map02010	M00224	-	-	ko00000,ko00001,ko00002,ko01000,ko02000	3.A.1,3.A.3.4	-	iSF_1195.SF4248	Cation_ATPase_C,Cation_ATPase_N,E1-E2_ATPase,Hydrolase
fdhE_1~~~fdhE_2~~~fdhE	1.0	4	0.98775	2.5365535000000006e-17	-0.62925	0.1455	1.0	core	KP1_RS00205	fdhE	O	Post-translational modification, protein turnover, and chaperones	Necessary for formate dehydrogenase activity	fdhE	GO:0003674,GO:0005488,GO:0005506,GO:0005575,GO:0005622,GO:0005623,GO:0005737,GO:0005829,GO:0006091,GO:0006807,GO:0008150,GO:0008152,GO:0008199,GO:0009061,GO:0009987,GO:0010467,GO:0015980,GO:0019538,GO:0043167,GO:0043169,GO:0043170,GO:0044237,GO:0044238,GO:0044424,GO:0044444,GO:0044464,GO:0045333,GO:0046872,GO:0046914,GO:0051604,GO:0055114,GO:0071704,GO:1901564	-	ko:K02380	-	-	-	-	ko00000	-	-	-	FdhE
ureA	1.0	3	0.951	3.0133773333333334e-17	-0.7183333333333334	0.1506666666666666	1.0	core	KP1_RS22175		E	Amino acid transport and metabolism	Urease, gamma subunit	ureA	GO:0003674,GO:0003824,GO:0005488,GO:0005575,GO:0005622,GO:0005623,GO:0005737,GO:0006807,GO:0008150,GO:0008152,GO:0009039,GO:0009056,GO:0009405,GO:0009987,GO:0016151,GO:0016787,GO:0016810,GO:0016811,GO:0019627,GO:0034641,GO:0043167,GO:0043169,GO:0043419,GO:0043603,GO:0043605,GO:0044237,GO:0044248,GO:0044270,GO:0044281,GO:0044282,GO:0044419,GO:0044424,GO:0044464,GO:0046872,GO:0046914,GO:0051704,GO:0071704,GO:0071941,GO:1901564,GO:1901565,GO:1901575	3.5.1.5	ko:K01430,ko:K14048	ko00220,ko00230,ko00791,ko01100,ko01120,ko05120,map00220,map00230,map00791,map01100,map01120,map05120	-	R00131	RC02798,RC02806	ko00000,ko00001,ko01000	-	-	-	Urease_gamma
dcm_1~~~dcm_3~~~dcm~~~dcm_2	1.0	4	0.94025	7.21000735e-17	-0.46075	0.143	0.9994593133279264	core	KP1_RS16625		H	Coenzyme transport and metabolism	Methyl-transferase	dcm	GO:0003674,GO:0003824,GO:0003886,GO:0006139,GO:0006259,GO:0006304,GO:0006305,GO:0006306,GO:0006725,GO:0006807,GO:0006950,GO:0006952,GO:0008150,GO:0008152,GO:0008168,GO:0008757,GO:0009008,GO:0009307,GO:0009987,GO:0016740,GO:0016741,GO:0032259,GO:0032776,GO:0034641,GO:0043170,GO:0043412,GO:0043414,GO:0044237,GO:0044238,GO:0044260,GO:0044355,GO:0044728,GO:0046483,GO:0050896,GO:0071704,GO:0090116,GO:0090304,GO:0099046,GO:0140097,GO:1901360	2.1.1.37	ko:K00558	ko00270,ko01100,ko05206,map00270,map01100,map05206	M00035	R04858	RC00003,RC00332	ko00000,ko00001,ko00002,ko01000,ko02048,ko03032,ko03036	-	-	-	DNA_methylase,HTH_3
purT	1.0	4	0.98425	7.6448e-17	-0.4745	0.14	1.0	core	KP1_RS16290	purT	F	Nucleotide transport and metabolism	Involved in the de novo purine biosynthesis. Catalyzes the transfer of formate to 5-phospho-ribosyl-glycinamide (GAR), producing 5-phospho-ribosyl-N-formylglycinamide (FGAR). Formate is provided by PurU via hydrolysis of 10-formyl-tetrahydrofolate	purT	GO:0000166,GO:0000287,GO:0003674,GO:0003824,GO:0004644,GO:0005488,GO:0005524,GO:0005575,GO:0005622,GO:0005623,GO:0005737,GO:0005829,GO:0006139,GO:0006163,GO:0006164,GO:0006188,GO:0006189,GO:0006725,GO:0006753,GO:0006793,GO:0006796,GO:0006807,GO:0008144,GO:0008150,GO:0008152,GO:0008776,GO:0009058,GO:0009117,GO:0009123,GO:0009124,GO:0009126,GO:0009127,GO:0009150,GO:0009152,GO:0009156,GO:0009161,GO:0009165,GO:0009167,GO:0009168,GO:0009259,GO:0009260,GO:0009987,GO:0016301,GO:0016310,GO:0016740,GO:0016741,GO:0016742,GO:0016772,GO:0016774,GO:0017076,GO:0018130,GO:0019438,GO:0019637,GO:0019693,GO:0030554,GO:0032553,GO:0032555,GO:0032559,GO:0034641,GO:0034654,GO:0035639,GO:0036094,GO:0043167,GO:0043168,GO:0043169,GO:0044237,GO:0044238,GO:0044249,GO:0044271,GO:0044281,GO:0044424,GO:0044444,GO:0044464,GO:0046040,GO:0046390,GO:0046483,GO:0046872,GO:0048037,GO:0050662,GO:0051287,GO:0055086,GO:0055114,GO:0071704,GO:0072521,GO:0072522,GO:0090407,GO:0097159,GO:0097367,GO:1901135,GO:1901137,GO:1901265,GO:1901293,GO:1901360,GO:1901362,GO:1901363,GO:1901564,GO:1901566,GO:1901576	2.1.2.2	ko:K08289	ko00230,ko00670,ko01100,ko01110,ko01130,map00230,map00670,map01100,map01110,map01130	M00048	R04325,R04326	RC00026,RC00197,RC01128	ko00000,ko00001,ko00002,ko01000	-	-	iNJ661.Rv0389,iSDY_1059.SDY_1135	ATP-grasp,Epimerase
ubiH	1.0	8	0.9655	1.0625057825e-16	-0.4135	0.148625	1.0	core	KP1_RS21600	ubiH	CH		hydroxylase	ubiH	GO:0000166,GO:0003674,GO:0003824,GO:0004497,GO:0005488,GO:0006732,GO:0006733,GO:0006743,GO:0006744,GO:0006950,GO:0006979,GO:0008150,GO:0008152,GO:0008681,GO:0009058,GO:0009108,GO:0009314,GO:0009416,GO:0009628,GO:0009987,GO:0016491,GO:0016705,GO:0016709,GO:0036094,GO:0042180,GO:0042181,GO:0043167,GO:0043168,GO:0044237,GO:0044249,GO:0044281,GO:0044283,GO:0048037,GO:0050660,GO:0050662,GO:0050896,GO:0051186,GO:0051188,GO:0055114,GO:0071704,GO:0071949,GO:0097159,GO:1901265,GO:1901363,GO:1901576,GO:1901661,GO:1901663	-	ko:K03185,ko:K18800	ko00130,ko01100,ko01110,map00130,map01100,map01110	M00117	R04987,R04989,R08768,R08773	RC00046,RC02670	ko00000,ko00001,ko00002,ko01000	-	-	iB21_1397.B21_02702,iECBD_1354.ECBD_0830,iECB_1328.ECB_02739,iECD_1391.ECD_02739,iEcHS_1320.EcHS_A3066	FAD_binding_3
sucB~~~sucB_2	1.0	3	0.986	1.4587616666666666e-16	-0.594	0.1426666666666666	1.0	core	KP1_RS07945	odhB	C	Energy production and conversion	The 2-oxoglutarate dehydrogenase complex catalyzes the overall conversion of 2-oxoglutarate to succinyl-CoA and CO(2)	sucB	GO:0003674,GO:0003824,GO:0004149,GO:0005488,GO:0005504,GO:0005575,GO:0005622,GO:0005623,GO:0005737,GO:0005829,GO:0006082,GO:0006084,GO:0006091,GO:0006099,GO:0006101,GO:0006139,GO:0006163,GO:0006520,GO:0006553,GO:0006554,GO:0006637,GO:0006725,GO:0006732,GO:0006753,GO:0006790,GO:0006793,GO:0006796,GO:0006807,GO:0008150,GO:0008152,GO:0008289,GO:0009056,GO:0009060,GO:0009063,GO:0009066,GO:0009068,GO:0009117,GO:0009150,GO:0009259,GO:0009987,GO:0015980,GO:0016054,GO:0016417,GO:0016740,GO:0016746,GO:0016747,GO:0016748,GO:0016751,GO:0016999,GO:0017144,GO:0019474,GO:0019477,GO:0019637,GO:0019693,GO:0019752,GO:0031405,GO:0031406,GO:0032991,GO:0033293,GO:0033512,GO:0033865,GO:0033875,GO:0034032,GO:0034641,GO:0035383,GO:0036094,GO:0042737,GO:0043167,GO:0043168,GO:0043177,GO:0043436,GO:0043603,GO:0044237,GO:0044238,GO:0044248,GO:0044281,GO:0044282,GO:0044424,GO:0044444,GO:0044464,GO:0045239,GO:0045240,GO:0045252,GO:0045333,GO:0046395,GO:0046440,GO:0046483,GO:0048037,GO:0050662,GO:0051186,GO:0055086,GO:0055114,GO:0071704,GO:0072350,GO:0072521,GO:0097159,GO:0140096,GO:1901135,GO:1901360,GO:1901363,GO:1901564,GO:1901565,GO:1901575,GO:1901605,GO:1901606,GO:1901681,GO:1902494,GO:1990204,GO:1990234	2.3.1.61	ko:K00658	ko00020,ko00310,ko01100,ko01110,ko01120,ko01130,ko01200,map00020,map00310,map01100,map01110,map01120,map01130,map01200	M00009,M00011,M00032	R02570,R02571,R08549	RC00004,RC02727,RC02833	br01601,ko00000,ko00001,ko00002,ko01000	-	-	iAF987.Gmet_2766,iAPECO1_1312.APECO1_1352,iECED1_1282.ECED1_0696,iECOK1_1307.ECOK1_0726,iECS88_1305.ECS88_0752,iLF82_1304.LF82_2196,iNRG857_1313.NRG857_03235,iUMN146_1321.UM146_13990,iUTI89_1310.UTI89_C0722	2-oxoacid_dh,Biotin_lipoyl,E3_binding
hcp	1.0	1	0.989	1.6e-16	-0.544	0.135	1.0	core	KP1_RS08840	hcp	C	Energy production and conversion	Catalyzes the reduction of hydroxylamine to form NH(3) and H(2)O	hcp	GO:0000302,GO:0001505,GO:0003674,GO:0003824,GO:0004601,GO:0005488,GO:0005575,GO:0005622,GO:0005623,GO:0005737,GO:0006807,GO:0006950,GO:0006979,GO:0008150,GO:0008152,GO:0009056,GO:0009636,GO:0009987,GO:0010035,GO:0016209,GO:0016491,GO:0016661,GO:0016684,GO:0017144,GO:0034641,GO:0042133,GO:0042135,GO:0042221,GO:0042493,GO:0042542,GO:0042737,GO:0043167,GO:0043169,GO:0044237,GO:0044248,GO:0044270,GO:0044424,GO:0044464,GO:0046209,GO:0046210,GO:0046677,GO:0046872,GO:0048037,GO:0050418,GO:0050896,GO:0051536,GO:0051537,GO:0051539,GO:0051540,GO:0051716,GO:0055114,GO:0065007,GO:0065008,GO:0070887,GO:0072593,GO:0097237,GO:0098754,GO:0098869,GO:1901700,GO:1990748,GO:2001057	1.7.99.1	ko:K05601	ko00910,map00910	-	R00143	RC02797	ko00000,ko00001,ko01000	-	-	iAF987.Gmet_2834	Prismane
yidH	1.0	5	0.9862	1.98282322e-16	-0.6033999999999999	0.143	1.0	core	KP1_RS25430		S	Function unknown	Membrane	yidH	GO:0005575,GO:0005623,GO:0005886,GO:0006950,GO:0006979,GO:0008150,GO:0016020,GO:0016021,GO:0031224,GO:0044425,GO:0044464,GO:0050896,GO:0071944	-	ko:K00389	-	-	-	-	ko00000	-	-	-	DUF202
pdxH	1.0	8	0.98325	2.1386129023750001e-16	-0.529875	0.145	1.0	core	KP1_RS14235	pdxH	H	Coenzyme transport and metabolism	Catalyzes the oxidation of either pyridoxine 5'- phosphate (PNP) or pyridoxamine 5'-phosphate (PMP) into pyridoxal 5'-phosphate (PLP)	pdxH	GO:0000166,GO:0003674,GO:0003824,GO:0004733,GO:0005488,GO:0005515,GO:0005575,GO:0005622,GO:0005623,GO:0005737,GO:0005829,GO:0006081,GO:0006725,GO:0006732,GO:0006766,GO:0006767,GO:0006793,GO:0006796,GO:0006807,GO:0008144,GO:0008150,GO:0008152,GO:0008614,GO:0008615,GO:0009058,GO:0009108,GO:0009110,GO:0009443,GO:0009987,GO:0010181,GO:0016491,GO:0016638,GO:0016641,GO:0017144,GO:0018130,GO:0019438,GO:0019637,GO:0019842,GO:0032553,GO:0032991,GO:0034641,GO:0036094,GO:0042301,GO:0042364,GO:0042802,GO:0042803,GO:0042816,GO:0042819,GO:0042822,GO:0042823,GO:0043094,GO:0043167,GO:0043168,GO:0044237,GO:0044249,GO:0044271,GO:0044281,GO:0044283,GO:0044424,GO:0044444,GO:0044464,GO:0046184,GO:0046483,GO:0046983,GO:0048037,GO:0050662,GO:0051186,GO:0051188,GO:0055114,GO:0071704,GO:0072524,GO:0072525,GO:0090407,GO:0097159,GO:0097367,GO:1901265,GO:1901360,GO:1901362,GO:1901363,GO:1901564,GO:1901566,GO:1901576,GO:1901615,GO:1901617,GO:1902444	1.4.3.5	ko:K00275	ko00750,ko01100,ko01120,map00750,map01100,map01120	M00124	R00277,R00278,R01710,R01711	RC00048,RC00116	ko00000,ko00001,ko00002,ko01000	-	-	-	PNP_phzG_C,Putative_PNPOx
group_2759	1.0	1	0.982	2.23e-16	-0.539	0.134	1.0	core	KP1_RS24040		E	Amino acid transport and metabolism	Amino acid permease	-	-	-	-	-	-	-	-	-	-	-	-	Trp_Tyr_perm
group_1934	1.0	7	0.9762857142857142	3.130100957142857e-16	-0.5268571428571428	0.1391428571428571	1.0	core	KP1_RS23605		S	Function unknown	hydrolase of the alpha beta-hydrolase fold	yheT	GO:0003674,GO:0003824,GO:0006629,GO:0008150,GO:0008152,GO:0009987,GO:0016787,GO:0016788,GO:0044237,GO:0044238,GO:0044255,GO:0050526,GO:0052689,GO:0071704	-	ko:K07019	-	-	-	-	ko00000	-	-	-	Abhydrolase_1
group_6287	1.0	5	0.9838	4.595e-16	-0.5038	0.1356	1.0	core	KP1_RS05100		S	Function unknown	UPF0294 protein	yafD	GO:0005575,GO:0005622,GO:0005623,GO:0005737,GO:0044424,GO:0044464	-	-	-	-	-	-	-	-	-	-	Exo_endo_phos
yqjG_2~~~yqjG~~~yqjG_1	1.0	3	0.9893333333333332	4.767027466666667e-16	-0.6016666666666667	0.145	0.9997296566639632	core	KP1_RS22515		O	Post-translational modification, protein turnover, and chaperones	Glutathione S-Transferase	yqjG	GO:0003674,GO:0003824,GO:0004364,GO:0005575,GO:0005622,GO:0005623,GO:0005737,GO:0008150,GO:0008152,GO:0009636,GO:0009987,GO:0015036,GO:0015037,GO:0015038,GO:0016043,GO:0016209,GO:0016491,GO:0016667,GO:0016672,GO:0016740,GO:0016765,GO:0042221,GO:0044424,GO:0044464,GO:0045174,GO:0045229,GO:0050896,GO:0051716,GO:0055114,GO:0070887,GO:0071554,GO:0071555,GO:0071840,GO:0097237,GO:0098754,GO:0098869,GO:1990748	1.8.5.7,2.5.1.18	ko:K00799,ko:K07393	ko00480,ko00980,ko00982,ko00983,ko01524,ko05200,ko05204,ko05225,ko05418,map00480,map00980,map00982,map00983,map01524,map05200,map05204,map05225,map05418	-	R03522,R07002,R07003,R07004,R07023,R07024,R07025,R07026,R07069,R07070,R07083,R07084,R07091,R07092,R07093,R07094,R07100,R07113,R07116,R08280,R09409,R11905	RC00004,RC00069,RC00840,RC00948,RC01704,RC01705,RC01706,RC01758,RC01759,RC01765,RC01767,RC01769,RC02243,RC02527,RC02939,RC02940,RC02942,RC02943,RC02944	ko00000,ko00001,ko01000,ko02000	1.A.12.2.2,1.A.12.3.2	-	iECW_1372.ECW_m3373,iWFL_1372.ECW_m3373	GST_C_2,GST_N_2
dauA_2~~~dauA_4~~~dauA_1	1.0	3	0.945	9.246666666666666e-16	-0.5650000000000001	0.1326666666666666	1.0	core	KP1_RS15655	dauA	P	Inorganic ion transport and metabolism	COG0659 Sulfate permease and related transporters (MFS superfamily)	sulP	GO:0003333,GO:0003674,GO:0005215,GO:0005310,GO:0005326,GO:0005342,GO:0005575,GO:0005623,GO:0005886,GO:0005887,GO:0006810,GO:0006811,GO:0006820,GO:0006835,GO:0006836,GO:0006855,GO:0006865,GO:0008150,GO:0008271,GO:0008272,GO:0008509,GO:0008514,GO:0015075,GO:0015103,GO:0015116,GO:0015138,GO:0015141,GO:0015171,GO:0015172,GO:0015179,GO:0015183,GO:0015238,GO:0015291,GO:0015318,GO:0015556,GO:0015698,GO:0015711,GO:0015740,GO:0015741,GO:0015744,GO:0015800,GO:0015807,GO:0015810,GO:0015849,GO:0015893,GO:0016020,GO:0016021,GO:0022804,GO:0022857,GO:0031224,GO:0031226,GO:0034220,GO:0042221,GO:0042493,GO:0044425,GO:0044459,GO:0044464,GO:0046942,GO:0046943,GO:0050896,GO:0051179,GO:0051234,GO:0055085,GO:0070778,GO:0071422,GO:0071702,GO:0071705,GO:0071944,GO:0072348,GO:0098656,GO:0098660,GO:0098661,GO:1901682,GO:1902358,GO:1902475,GO:1903825,GO:1905039	-	ko:K03321	-	-	-	-	ko00000,ko02000	2.A.53.3	-	iSbBS512_1146.SbBS512_E1370	STAS,Sulfate_transp
cdaR_1~~~cdaR_2	1.0	6	0.9521666666666668	1.0732335e-15	-0.3271666666666666	0.1338333333333333	0.9762097864287644	soft-core	KP1_RS12770		KT		Putative sugar diacid recognition	-	-	-	ko:K02647	-	-	-	-	ko00000,ko03000	-	-	-	Diacid_rec,HTH_30
lptD	1.0	6	0.9445	1.2373109666666669e-15	-0.5126666666666667	0.1358333333333333	1.0	core	KP1_RS04165	lptD	M	Cell wall/membrane/envelope biogenesis	Together with LptE, is involved in the assembly of lipopolysaccharide (LPS) at the surface of the outer membrane	lptD	GO:0005575,GO:0005623,GO:0006810,GO:0006869,GO:0008150,GO:0009279,GO:0009636,GO:0009987,GO:0010033,GO:0010876,GO:0015920,GO:0016020,GO:0016043,GO:0019867,GO:0022607,GO:0030312,GO:0030313,GO:0031975,GO:0033036,GO:0042221,GO:0043163,GO:0043165,GO:0044085,GO:0044091,GO:0044462,GO:0044464,GO:0045229,GO:0050896,GO:0051179,GO:0051234,GO:0061024,GO:0071702,GO:0071709,GO:0071840,GO:0071944,GO:1901264	-	ko:K04744	-	-	-	-	ko00000,ko02000	1.B.42.1	-	iAF987.Gmet_2474,iG2583_1286.G2583_0058	OstA,OstA_C
nudK_1~~~nudK_2~~~nudK_3	1.0	4	0.9835	1.364739e-15	-0.4765	0.1375	0.9994593133279264	core	KP1_RS18870	nudK	L	Replication, recombination and repair	GDP-mannose pyrophosphatase	nudK	GO:0000287,GO:0003674,GO:0003824,GO:0005488,GO:0016462,GO:0016787,GO:0016817,GO:0016818,GO:0043167,GO:0043169,GO:0046872,GO:0052751	-	ko:K12945	-	-	-	-	ko00000,ko01000	-	-	iLF82_1304.LF82_1537,iNRG857_1313.NRG857_12310,iUTI89_1310.UTI89_C2793,ic_1306.c2994	NUDIX
fiu~~~fiu_2~~~fiu_1	1.0	10	0.9814	1.7677324e-15	-0.5051	0.1359	0.9997296566639632	core	KP1_RS10710		P	Inorganic ion transport and metabolism	receptor	fiu	GO:0003674,GO:0005488,GO:0005506,GO:0005575,GO:0005623,GO:0006810,GO:0006811,GO:0007154,GO:0007165,GO:0008150,GO:0009279,GO:0009987,GO:0015688,GO:0015833,GO:0015891,GO:0015893,GO:0016020,GO:0016021,GO:0019867,GO:0023052,GO:0030312,GO:0030313,GO:0031224,GO:0031975,GO:0038023,GO:0042221,GO:0042493,GO:0042592,GO:0042884,GO:0042886,GO:0042891,GO:0043167,GO:0043169,GO:0044425,GO:0044462,GO:0044464,GO:0046872,GO:0046914,GO:0048878,GO:0050789,GO:0050794,GO:0050801,GO:0050896,GO:0051179,GO:0051181,GO:0051234,GO:0051716,GO:0055065,GO:0055072,GO:0055076,GO:0055080,GO:0060089,GO:0065007,GO:0065008,GO:0071702,GO:0071705,GO:0071944,GO:0098771,GO:1901678	-	ko:K16090	-	-	-	-	ko00000,ko02000	1.B.14.1.11	-	iLF82_1304.LF82_0668,iNRG857_1313.NRG857_03600,iYL1228.KPN_01250	Plug,TonB_dep_Rec
ppiD	1.0	15	0.9759333333333332	1.8567754666666665e-15	-0.4476666666666666	0.1360666666666666	1.0	core	KP1_RS06030	ppiD	O	Post-translational modification, protein turnover, and chaperones	peptidylprolyl isomerase	ppiD	GO:0000413,GO:0003674,GO:0003755,GO:0003824,GO:0005488,GO:0005515,GO:0005575,GO:0005623,GO:0005886,GO:0005887,GO:0006457,GO:0006464,GO:0006807,GO:0006810,GO:0008104,GO:0008150,GO:0008152,GO:0009897,GO:0009986,GO:0009987,GO:0015031,GO:0015833,GO:0016020,GO:0016021,GO:0016853,GO:0016859,GO:0018193,GO:0018208,GO:0019538,GO:0031224,GO:0031226,GO:0031233,GO:0033036,GO:0036211,GO:0042802,GO:0042886,GO:0043170,GO:0043412,GO:0044237,GO:0044238,GO:0044260,GO:0044267,GO:0044425,GO:0044459,GO:0044464,GO:0045184,GO:0051179,GO:0051234,GO:0061077,GO:0071575,GO:0071702,GO:0071704,GO:0071705,GO:0071944,GO:0098552,GO:0140096,GO:1901564	5.2.1.8	ko:K01802,ko:K03769,ko:K03770	-	-	-	-	ko00000,ko01000,ko03110	-	-	-	Rotamase,Rotamase_2,Rotamase_3,SurA_N_3
btuB_1~~~fhuA_1~~~fhuA_2~~~fhuA_3~~~fhuA	1.0	10	0.9748	2.054722e-15	-0.3707	0.133	0.998918626655853	core	KP1_RS04805	fhuA	P	Inorganic ion transport and metabolism	Receptor	fhuA	-	-	ko:K02014	-	-	-	-	ko00000,ko02000	1.B.14	-	iECABU_c1320.ECABU_c01640,iECED1_1282.ECED1_0156,ic_1306.c0185	Plug,TonB_dep_Rec
rhaD	1.0	3	0.9413333333333332	2.560065936666667e-15	-0.6246666666666667	0.143	1.0	core	KP1_RS00335	rhaD	H	Coenzyme transport and metabolism	Catalyzes the reversible cleavage of L-rhamnulose-1- phosphate to dihydroxyacetone phosphate (DHAP) and L-lactaldehyde	rhaD	GO:0003674,GO:0003824,GO:0005488,GO:0005515,GO:0005575,GO:0005622,GO:0005623,GO:0005737,GO:0005829,GO:0005975,GO:0005996,GO:0008150,GO:0008152,GO:0008994,GO:0009056,GO:0016052,GO:0016829,GO:0016830,GO:0016832,GO:0019299,GO:0019301,GO:0019318,GO:0019320,GO:0019321,GO:0019323,GO:0042802,GO:0043167,GO:0043169,GO:0044238,GO:0044281,GO:0044282,GO:0044424,GO:0044444,GO:0044464,GO:0046365,GO:0046872,GO:0071704,GO:1901575	4.1.2.19	ko:K01629	ko00040,ko00051,ko01120,map00040,map00051,map01120	-	R01785,R02263	RC00438,RC00599,RC00603,RC00604	ko00000,ko00001,ko01000	-	-	iECH74115_1262.ECH74115_5354,iECSP_1301.ECSP_4963,iECs_1301.ECs4829,iLF82_1304.LF82_1866,iNRG857_1313.NRG857_19475,iSFV_1184.SFV_3593,iSSON_1240.SSON_4072,iYL1228.KPN_04211,iZ_1308.Z5446,ic_1306.c4851	Aldolase_II
yliI_1~~~yliI~~~yliI_2	1.0	16	0.940625	2.9248041787687504e-15	-0.364375	0.147	0.998918626655853	core	KP1_RS08640		G	Carbohydrate transport and metabolism	glucose sorbosone	yliI	GO:0003674,GO:0003824,GO:0005488,GO:0005509,GO:0005575,GO:0005623,GO:0008150,GO:0008152,GO:0009279,GO:0016020,GO:0016491,GO:0016614,GO:0016901,GO:0019842,GO:0019867,GO:0030288,GO:0030312,GO:0030313,GO:0031406,GO:0031975,GO:0036094,GO:0042597,GO:0043167,GO:0043168,GO:0043169,GO:0043177,GO:0044462,GO:0044464,GO:0046872,GO:0048037,GO:0048038,GO:0055114,GO:0070968,GO:0071944,GO:0097159,GO:1901363	-	ko:K21430	-	-	-	-	ko00000,ko01000	-	-	iSbBS512_1146.SbBS512_E2507	GSDH
pflB	1.0	2	0.9855	4.275e-15	-0.4725	0.129	1.0	core	KP1_RS08970	pflB	C	Energy production and conversion	formate acetyltransferase	pflB	GO:0003674,GO:0003824,GO:0005575,GO:0005622,GO:0005623,GO:0005737,GO:0005829,GO:0005975,GO:0005996,GO:0006006,GO:0006082,GO:0006520,GO:0006566,GO:0006567,GO:0006807,GO:0008150,GO:0008152,GO:0008861,GO:0009056,GO:0009063,GO:0009066,GO:0009068,GO:0009987,GO:0016054,GO:0016407,GO:0016408,GO:0016453,GO:0016740,GO:0016746,GO:0016747,GO:0019318,GO:0019752,GO:0043436,GO:0044237,GO:0044238,GO:0044248,GO:0044281,GO:0044282,GO:0044424,GO:0044444,GO:0044464,GO:0046395,GO:0071704,GO:1901564,GO:1901565,GO:1901575,GO:1901605,GO:1901606	2.3.1.54	ko:K00656	ko00620,ko00640,ko00650,ko01100,ko01120,map00620,map00640,map00650,map01100,map01120	-	R00212,R06987	RC00004,RC01181,RC02742,RC02833	ko00000,ko00001,ko01000	-	-	iECH74115_1262.ECH74115_1064,iECIAI39_1322.ECIAI39_2245,iECSP_1301.ECSP_1007,iECs_1301.ECs0986,iEcSMS35_1347.EcSMS35_2218,iG2583_1286.G2583_1138,iSDY_1059.SDY_2358,iZ_1308.Z1248	Gly_radical,PFL-like
tsaD	1.0	10	0.9483	5.6799304e-15	-0.5876	0.1349	1.0	core	KP1_RS22210	tsaD	J	Translation, ribosomal structure and biogenesis	Required for the formation of a threonylcarbamoyl group on adenosine at position 37 (t(6)A37) in tRNAs that read codons beginning with adenine. Is involved in the transfer of the threonylcarbamoyl moiety of threonylcarbamoyl-AMP (TC-AMP) to the N6 group of A37, together with TsaE and TsaB. TsaD likely plays a direct catalytic role in this reaction	tsaD	GO:0000287,GO:0000408,GO:0002949,GO:0003674,GO:0003824,GO:0004175,GO:0004222,GO:0005488,GO:0005506,GO:0005515,GO:0005575,GO:0005622,GO:0005623,GO:0005737,GO:0005829,GO:0006139,GO:0006396,GO:0006399,GO:0006400,GO:0006508,GO:0006725,GO:0006807,GO:0008033,GO:0008150,GO:0008152,GO:0008233,GO:0008237,GO:0009451,GO:0009987,GO:0010467,GO:0016070,GO:0016740,GO:0016746,GO:0016747,GO:0016787,GO:0019538,GO:0032991,GO:0034470,GO:0034641,GO:0034660,GO:0042802,GO:0043167,GO:0043169,GO:0043170,GO:0043412,GO:0044237,GO:0044238,GO:0044424,GO:0044444,GO:0044464,GO:0046483,GO:0046872,GO:0046914,GO:0061711,GO:0070011,GO:0070525,GO:0071704,GO:0090304,GO:0140030,GO:0140032,GO:0140096,GO:1901360,GO:1901564	2.3.1.234	ko:K01409,ko:K03070	ko02024,ko03060,ko03070,map02024,map03060,map03070	M00335	R10648	RC00070,RC00416	ko00000,ko00001,ko00002,ko01000,ko02044,ko03016	3.A.5.1,3.A.5.10,3.A.5.2,3.A.5.4	-	-	Peptidase_M22
mdtG_1~~~sbnD_1~~~mdtG~~~mdtG_2~~~sbnD_2	1.0	9	0.9513333333333333	6.882958693333334e-15	-0.5888888888888889	0.1356666666666666	1.0	core	KP1_RS05630		P	Inorganic ion transport and metabolism	Multidrug resistance protein MdtG	mdtG	-	-	ko:K08161	-	-	-	-	ko00000,ko02000	2.A.1.2.20	-	-	MFS_1,Sugar_tr
pulA_1~~~pulA_2~~~pulA	1.0	5	0.9492	1.0506e-14	-0.3398	0.128	1.0	core	KP1_RS04765	pulA	G	Carbohydrate transport and metabolism	Belongs to the glycosyl hydrolase 13 family	pulA	-	3.2.1.41	ko:K01200	ko00500,ko01100,ko01110,map00500,map01100,map01110	-	R02111	-	ko00000,ko00001,ko01000	-	CBM48,GH13	-	Alpha-amylase,Alpha-amylase_C,CBM_48,DUF3372,PUD
ppx	1.0	3	0.977	1.4882973333333333e-14	-0.45	0.134	0.9997296566639632	core	KP1_RS19005	ppx	FP		Catalyzes the conversion of pppGpp to ppGpp. Guanosine pentaphosphate (pppGpp) is a cytoplasmic signaling molecule which together with ppGpp controls the stringent response , an adaptive process that allows bacteria to respond to amino acid starvation, resulting in the coordinated regulation of numerous cellular activities	ppx	GO:0003674,GO:0003824,GO:0004309,GO:0005488,GO:0005515,GO:0005575,GO:0005623,GO:0005886,GO:0006082,GO:0006793,GO:0006797,GO:0006798,GO:0008150,GO:0008152,GO:0009056,GO:0009987,GO:0016020,GO:0016462,GO:0016787,GO:0016817,GO:0016818,GO:0042802,GO:0043436,GO:0044237,GO:0044248,GO:0044281,GO:0044464,GO:0071704,GO:0071944,GO:1901575	3.6.1.11,3.6.1.40	ko:K01524	ko00230,map00230	-	R03409	RC00002	ko00000,ko00001,ko01000	-	-	iECIAI39_1322.ECIAI39_2643	Ppx-GppA
tsx	1.0	7	0.9442857142857142	1.6334745285714283e-14	-0.6195714285714286	0.1334285714285714	1.0	core	KP1_RS05830		M	Cell wall/membrane/envelope biogenesis	nucleoside-specific channel-forming protein	tsx	GO:0003674,GO:0005215,GO:0005337,GO:0005575,GO:0005623,GO:0006810,GO:0006811,GO:0008150,GO:0009279,GO:0015267,GO:0015288,GO:0015471,GO:0015858,GO:0015931,GO:0015932,GO:0016020,GO:0016021,GO:0016032,GO:0019058,GO:0019867,GO:0022803,GO:0022829,GO:0022857,GO:0030260,GO:0030312,GO:0030313,GO:0031224,GO:0031975,GO:0032991,GO:0044403,GO:0044409,GO:0044419,GO:0044425,GO:0044462,GO:0044464,GO:0046718,GO:0046930,GO:0051179,GO:0051234,GO:0051701,GO:0051704,GO:0051806,GO:0051828,GO:0055085,GO:0071702,GO:0071705,GO:0071944,GO:0098796,GO:1901264,GO:1901505,GO:1901642	-	ko:K05517	-	-	-	-	ko00000,ko02000	1.B.10	-	iAF1260.b0411,iAPECO1_1312.APECO1_1599,iB21_1397.B21_00363,iBWG_1329.BWG_0293,iE2348C_1286.E2348C_0346,iEC042_1314.EC042_0446,iEC55989_1330.EC55989_0420,iECABU_c1320.ECABU_c04890,iECBD_1354.ECBD_3250,iECDH10B_1368.ECDH10B_0367,iECDH1ME8569_1439.ECDH1ME8569_0396,iECD_1391.ECD_00359,iECED1_1282.ECED1_0434,iECH74115_1262.ECH74115_0493,iECIAI1_1343.ECIAI1_0411,iECIAI39_1322.ECIAI39_0268,iECNA114_1301.ECNA114_0388,iECO103_1326.ECO103_0385,iECO111_1330.ECO111_0441,iECO26_1355.ECO26_0443,iECOK1_1307.ECOK1_0391,iECP_1309.ECP_0470,iECS88_1305.ECS88_0406,iECSE_1348.ECSE_0433,iECSP_1301.ECSP_0478,iECUMN_1333.ECUMN_0449,iECW_1372.ECW_m0480,iECs_1301.ECs0464,iEKO11_1354.EKO11_3438,iETEC_1333.ETEC_0464,iEcDH1_1363.EcDH1_3198,iEcE24377_1341.EcE24377A_0442,iEcHS_1320.EcHS_A0482,iEcSMS35_1347.EcSMS35_0445,iEcolC_1368.EcolC_3222,iG2583_1286.G2583_0522,iJO1366.b0411,iLF82_1304.LF82_2328,iNRG857_1313.NRG857_01930,iSDY_1059.SDY_0323,iSFV_1184.SFV_0376,iSF_1195.SF0348,iSFxv_1172.SFxv_0388,iS_1188.S0356,iUMN146_1321.UM146_15305,iUMNK88_1353.UMNK88_461,iWFL_1372.ECW_m0480,iY75_1357.Y75_RS02125	Channel_Tsx
ilvB_1	1.0	3	0.9686666666666666	2.0866672733333333e-14	-0.533	0.134	1.0	core	KP1_RS25375	ilvB	H	Coenzyme transport and metabolism	acetolactate synthase	ilvB	GO:0000166,GO:0000287,GO:0003674,GO:0003824,GO:0003984,GO:0005488,GO:0005575,GO:0005622,GO:0005623,GO:0005737,GO:0005948,GO:0006082,GO:0006520,GO:0006549,GO:0006573,GO:0006807,GO:0008150,GO:0008152,GO:0008652,GO:0009058,GO:0009081,GO:0009082,GO:0009097,GO:0009099,GO:0009987,GO:0016053,GO:0016740,GO:0016744,GO:0019752,GO:0019842,GO:0030976,GO:0032991,GO:0036094,GO:0043167,GO:0043168,GO:0043169,GO:0043436,GO:0044237,GO:0044238,GO:0044249,GO:0044281,GO:0044283,GO:0044424,GO:0044444,GO:0044464,GO:0046394,GO:0046872,GO:0048037,GO:0050660,GO:0050662,GO:0071704,GO:0097159,GO:1901265,GO:1901363,GO:1901564,GO:1901566,GO:1901576,GO:1901605,GO:1901607,GO:1901681,GO:1902494,GO:1990234	2.2.1.6	ko:K01652	ko00290,ko00650,ko00660,ko00770,ko01100,ko01110,ko01130,ko01210,ko01230,map00290,map00650,map00660,map00770,map01100,map01110,map01130,map01210,map01230	M00019,M00570	R00006,R00014,R00226,R03050,R04672,R04673,R08648	RC00027,RC00106,RC01192,RC02744,RC02893	ko00000,ko00001,ko00002,ko01000	-	-	iSDY_1059.SDY_4155	TPP_enzyme_C,TPP_enzyme_M,TPP_enzyme_N
acrB	1.0	3	0.9426666666666668	2.115113e-14	-0.5843333333333334	0.1346666666666666	1.0	core	KP1_RS06240	acrB	V	Defense mechanisms	Belongs to the resistance-nodulation-cell division (RND) (TC 2.A.6) family	acrB	GO:0003674,GO:0005215,GO:0005488,GO:0005515,GO:0005575,GO:0005623,GO:0005886,GO:0005887,GO:0006810,GO:0006811,GO:0006812,GO:0006855,GO:0008150,GO:0008324,GO:0015075,GO:0015077,GO:0015078,GO:0015238,GO:0015291,GO:0015297,GO:0015298,GO:0015299,GO:0015307,GO:0015318,GO:0015562,GO:0015672,GO:0015893,GO:0016020,GO:0016021,GO:0022804,GO:0022857,GO:0022890,GO:0031224,GO:0031226,GO:0032991,GO:0034220,GO:0042221,GO:0042493,GO:0042802,GO:0044425,GO:0044459,GO:0044464,GO:0046618,GO:0050896,GO:0051179,GO:0051234,GO:0055085,GO:0071944,GO:0098655,GO:0098660,GO:0098662,GO:0098796,GO:1902495,GO:1902600,GO:1990281,GO:1990351	-	ko:K18138	ko01501,ko01503,map01501,map01503	M00647,M00699,M00718	-	-	ko00000,ko00001,ko00002,ko01504,ko02000	2.A.6.2	-	-	ACR_tran
group_11423	1.0	3	0.948	2.3066666666666667e-14	-0.5246666666666667	0.126	1.0	core	KP1_RS17660	bglX	G	Carbohydrate transport and metabolism	Belongs to the glycosyl hydrolase 3 family	bglX	GO:0000272,GO:0003674,GO:0003824,GO:0004553,GO:0005575,GO:0005623,GO:0005886,GO:0005975,GO:0005976,GO:0008150,GO:0008152,GO:0008422,GO:0009056,GO:0009057,GO:0009251,GO:0015926,GO:0016020,GO:0016052,GO:0016787,GO:0016798,GO:0030288,GO:0030313,GO:0031975,GO:0042597,GO:0043170,GO:0044042,GO:0044238,GO:0044464,GO:0071704,GO:0071944,GO:0102483,GO:1901575	3.2.1.21	ko:K05349	ko00460,ko00500,ko00940,ko01100,ko01110,map00460,map00500,map00940,map01100,map01110	-	R00026,R02558,R02887,R02985,R03527,R04949,R04998,R10035,R10039,R10040	RC00049,RC00059,RC00171,RC00262,RC00397,RC00451,RC00714,RC00746,RC01248	ko00000,ko00001,ko01000	-	GH3	iECOK1_1307.ECOK1_2363,iECS88_1305.ECS88_2276,iSF_1195.SF2217,iSFxv_1172.SFxv_2448,iS_1188.S2346,iUMN146_1321.UM146_06125,iUTI89_1310.UTI89_C2406	Fn3-like,Glyco_hydro_3,Glyco_hydro_3_C
tadA	1.0	2	0.982	3.365e-14	-0.469	0.1245	0.9997296566639632	core	KP1_RS19280	tadA	FJ		Catalyzes the deamination of adenosine to inosine at the wobble position 34 of tRNA(Arg2)	tadA	GO:0002097,GO:0002100,GO:0003674,GO:0003824,GO:0004000,GO:0005488,GO:0006139,GO:0006382,GO:0006396,GO:0006399,GO:0006400,GO:0006725,GO:0006807,GO:0008033,GO:0008150,GO:0008152,GO:0008251,GO:0008270,GO:0009451,GO:0009987,GO:0010467,GO:0016070,GO:0016553,GO:0016787,GO:0016810,GO:0016814,GO:0019239,GO:0034470,GO:0034641,GO:0034660,GO:0043167,GO:0043169,GO:0043170,GO:0043412,GO:0044237,GO:0044238,GO:0046483,GO:0046872,GO:0046914,GO:0052717,GO:0071704,GO:0090304,GO:1901360	3.4.17.13,3.5.4.1,3.5.4.3,3.5.4.33,3.8.1.5	ko:K01297,ko:K01485,ko:K01487,ko:K01563,ko:K11991	ko00230,ko00240,ko00330,ko00361,ko00625,ko01100,ko01120,map00230,map00240,map00330,map00361,map00625,map01100,map01120	-	R00974,R01411,R01676,R02922,R05284,R05367,R05368,R05369,R05370,R07669,R07670,R10223	RC00074,RC00204,RC00477,RC00514,RC00809,RC01317,RC01340,RC01341,RC02013	ko00000,ko00001,ko01000,ko01002,ko01011,ko03016	-	-	-	MafB19-deam,dCMP_cyt_deam_1
aaeB_1~~~aaeB_2	1.0	1	0.945	4.19e-14	-0.487	0.124	0.9997296566639632	core	KP1_RS14275		S	Function unknown	Fusaric acid resistance protein	ydhK	GO:0003674,GO:0005215,GO:0005575,GO:0005623,GO:0005886,GO:0006810,GO:0006811,GO:0006820,GO:0008150,GO:0015711,GO:0015849,GO:0016020,GO:0016021,GO:0022857,GO:0031224,GO:0044425,GO:0044464,GO:0046942,GO:0051179,GO:0051234,GO:0055085,GO:0071702,GO:0071944	-	ko:K03468	-	-	-	-	ko00000,ko02000	2.A.85.1.2	-	-	FUSC
ampE~~~ampE_1	1.0	3	0.9453333333333332	4.735873335006666e-14	-0.627	0.1396666666666667	0.9983779399837794	core	KP1_RS04500	ampE	V	Defense mechanisms	regulatory protein AmpE	ampE	GO:0005575,GO:0005623,GO:0005886,GO:0005887,GO:0016020,GO:0016021,GO:0031224,GO:0031226,GO:0044425,GO:0044459,GO:0044464,GO:0071944	6.3.1.10	ko:K02227,ko:K03807	ko00860,ko01100,map00860,map01100	M00122	R06529,R07302	RC00090,RC00096	ko00000,ko00001,ko00002,ko01000	-	-	-	AmpE,CobD_Cbib
mtlA	1.0	2	0.95	4.779e-14	-0.5685	0.1265	1.0	core	KP1_RS24660	mtlA	G	Carbohydrate transport and metabolism	PTS system mannitol-specific	mtlA	GO:0003674,GO:0003824,GO:0005215,GO:0005575,GO:0005623,GO:0005886,GO:0005887,GO:0006793,GO:0006796,GO:0006810,GO:0008150,GO:0008152,GO:0008643,GO:0008982,GO:0009401,GO:0009987,GO:0015144,GO:0015166,GO:0015318,GO:0015575,GO:0015791,GO:0015797,GO:0015850,GO:0016020,GO:0016021,GO:0016301,GO:0016310,GO:0016740,GO:0016772,GO:0016773,GO:0022804,GO:0022857,GO:0022872,GO:0031224,GO:0031226,GO:0034219,GO:0044237,GO:0044425,GO:0044459,GO:0044464,GO:0051179,GO:0051234,GO:0055085,GO:0071702,GO:0071944,GO:0090563,GO:0090565,GO:1901618	2.7.1.197,2.7.1.202	ko:K02768,ko:K02769,ko:K02770,ko:K02798,ko:K02799,ko:K02800	ko00051,ko01100,ko01120,ko02060,map00051,map01100,map01120,map02060	M00273,M00274	R02704,R03232	RC00017,RC03206	ko00000,ko00001,ko00002,ko01000,ko02000	4.A.2.1,4.A.2.1.12,4.A.2.1.2,4.A.2.1.24,4.A.2.1.5	-	iAPECO1_1312.APECO1_2858,iEC042_1314.EC042_3906,iECIAI39_1322.ECIAI39_4114,iECOK1_1307.ECOK1_4040,iECS88_1305.ECS88_4012,iECUMN_1333.ECUMN_4110,iUMN146_1321.UM146_18140,iUTI89_1310.UTI89_C4137	PTS_EIIA_2,PTS_EIIC,PTS_IIB
gcvT	1.0	3	0.989	8.729e-14	-0.4396666666666666	0.1243333333333333	1.0	core	KP1_RS21590	gcvT	H	Coenzyme transport and metabolism	The glycine cleavage system catalyzes the degradation of glycine	gcvT	GO:0001505,GO:0003674,GO:0003824,GO:0004047,GO:0005575,GO:0005622,GO:0005623,GO:0005737,GO:0005829,GO:0006082,GO:0006520,GO:0006544,GO:0006546,GO:0006807,GO:0008150,GO:0008152,GO:0008168,GO:0008483,GO:0009056,GO:0009063,GO:0009069,GO:0009071,GO:0009987,GO:0016054,GO:0016740,GO:0016741,GO:0016769,GO:0017144,GO:0019464,GO:0019752,GO:0032259,GO:0042133,GO:0042135,GO:0042737,GO:0043436,GO:0044237,GO:0044238,GO:0044248,GO:0044281,GO:0044282,GO:0044424,GO:0044444,GO:0044464,GO:0046395,GO:0065007,GO:0065008,GO:0071704,GO:1901564,GO:1901565,GO:1901575,GO:1901605,GO:1901606	2.1.2.10	ko:K00605	ko00260,ko00630,ko00670,ko01100,ko01110,ko01130,ko01200,map00260,map00630,map00670,map01100,map01110,map01130,map01200	M00532	R01221,R02300,R04125	RC00022,RC00069,RC00183,RC02834	ko00000,ko00001,ko00002,ko01000	-	-	iSFV_1184.SFV_2953	GCV_T,GCV_T_C
group_12077	1.0	2	0.99	1.6386e-13	-0.6835	0.124	1.0	core	KP1_RS22885	sfsB	K	Transcription	transcriptional regulator	sfsB	GO:0003674,GO:0003676,GO:0003677,GO:0005488,GO:0006139,GO:0006351,GO:0006355,GO:0006725,GO:0006807,GO:0008150,GO:0008152,GO:0009058,GO:0009059,GO:0009889,GO:0009987,GO:0010467,GO:0010468,GO:0010556,GO:0016070,GO:0018130,GO:0019219,GO:0019222,GO:0019438,GO:0031323,GO:0031326,GO:0032774,GO:0034641,GO:0034645,GO:0034654,GO:0043170,GO:0044237,GO:0044238,GO:0044249,GO:0044260,GO:0044271,GO:0046483,GO:0050789,GO:0050794,GO:0051171,GO:0051252,GO:0060255,GO:0065007,GO:0071704,GO:0080090,GO:0090304,GO:0097159,GO:0097659,GO:1901360,GO:1901362,GO:1901363,GO:1901576,GO:1903506,GO:2000112,GO:2001141	-	ko:K07724	-	-	-	-	ko00000,ko03000	-	-	-	HTH_35
group_14950	1.0	3	0.986	1.6768403333333336e-13	-0.485	0.1256666666666666	1.0	core	KP1_RS02380		K	Transcription	Transcriptional regulator	ytfH	GO:0003674,GO:0003676,GO:0003677,GO:0005488,GO:0006139,GO:0006351,GO:0006355,GO:0006725,GO:0006807,GO:0008150,GO:0008152,GO:0009058,GO:0009059,GO:0009889,GO:0009987,GO:0010467,GO:0010468,GO:0010556,GO:0016070,GO:0018130,GO:0019219,GO:0019222,GO:0019438,GO:0031323,GO:0031326,GO:0032774,GO:0034641,GO:0034645,GO:0034654,GO:0043170,GO:0044237,GO:0044238,GO:0044249,GO:0044260,GO:0044271,GO:0046483,GO:0050789,GO:0050794,GO:0051171,GO:0051252,GO:0060255,GO:0065007,GO:0071704,GO:0080090,GO:0090304,GO:0097159,GO:0097659,GO:1901360,GO:1901362,GO:1901363,GO:1901576,GO:1903506,GO:2000112,GO:2001141	-	-	-	-	-	-	-	-	-	-	HxlR
roxA_1	1.0	8	0.962625	2.2513433500000003e-13	-0.33425	0.127125	1.0	core	KP1_RS10055		S	Function unknown	Cupin 4 family protein	ycfD	GO:0003674,GO:0003824,GO:0005488,GO:0005506,GO:0006464,GO:0006807,GO:0008150,GO:0008152,GO:0008198,GO:0009987,GO:0016491,GO:0016705,GO:0016706,GO:0018193,GO:0018195,GO:0019538,GO:0030961,GO:0036211,GO:0043167,GO:0043169,GO:0043170,GO:0043412,GO:0043687,GO:0044237,GO:0044238,GO:0044260,GO:0044267,GO:0046872,GO:0046914,GO:0051213,GO:0055114,GO:0071704,GO:1901564	1.14.11.47	ko:K18850	-	-	-	-	ko00000,ko01000,ko03009	-	-	-	Cupin_4
parC	1.0	9	0.948222222222222	2.347259644444445e-13	-0.5127777777777778	0.1277777777777777	1.0	core	KP1_RS22015	parC	L	Replication, recombination and repair	Topoisomerase IV is essential for chromosome segregation. It relaxes supercoiled DNA. Performs the decatenation events required during the replication of a circular DNA molecule	parC	GO:0000166,GO:0000819,GO:0003674,GO:0003676,GO:0003677,GO:0003824,GO:0003916,GO:0003918,GO:0005488,GO:0005524,GO:0005575,GO:0005622,GO:0005623,GO:0005694,GO:0005737,GO:0005829,GO:0005886,GO:0006139,GO:0006259,GO:0006265,GO:0006276,GO:0006725,GO:0006807,GO:0006996,GO:0007049,GO:0007059,GO:0007062,GO:0008094,GO:0008144,GO:0008150,GO:0008152,GO:0009330,GO:0009987,GO:0016020,GO:0016043,GO:0016462,GO:0016787,GO:0016817,GO:0016818,GO:0016853,GO:0016887,GO:0017076,GO:0017111,GO:0019897,GO:0019898,GO:0022402,GO:0030541,GO:0030554,GO:0032553,GO:0032555,GO:0032559,GO:0032991,GO:0034641,GO:0035639,GO:0036094,GO:0042623,GO:0043167,GO:0043168,GO:0043170,GO:0043226,GO:0043228,GO:0043229,GO:0043232,GO:0044237,GO:0044238,GO:0044260,GO:0044424,GO:0044425,GO:0044444,GO:0044459,GO:0044464,GO:0046483,GO:0051276,GO:0061505,GO:0071103,GO:0071704,GO:0071840,GO:0071944,GO:0090304,GO:0097159,GO:0097367,GO:0098813,GO:0140097,GO:1901265,GO:1901360,GO:1901363	5.99.1.3	ko:K02469,ko:K02621	-	-	-	-	ko00000,ko01000,ko02048,ko03032,ko03036,ko03400	-	-	-	DNA_gyraseA_C,DNA_topoisoIV
mglB_1~~~mglB_2~~~mglB	1.0	7	0.945	2.8060947857142863e-13	-0.5301428571428571	0.1288571428571428	0.9997296566639632	core	KP1_RS17755	mglB	G	Carbohydrate transport and metabolism	Wtih MglAC is involved in the transport of beta-methylgalactoside	mglB	GO:0003674,GO:0005488,GO:0005575,GO:0005623,GO:0006810,GO:0006935,GO:0008150,GO:0008643,GO:0008645,GO:0009605,GO:0015749,GO:0015757,GO:0015765,GO:0030288,GO:0030313,GO:0031975,GO:0034219,GO:0040011,GO:0042221,GO:0042330,GO:0042597,GO:0043167,GO:0043169,GO:0044464,GO:0046872,GO:0050896,GO:0051179,GO:0051234,GO:0055085,GO:0071702,GO:1901264,GO:1901656	-	ko:K10439,ko:K10540,ko:K17205,ko:K17213	ko02010,ko02030,map02010,map02030	M00212,M00214,M00591,M00593	-	-	ko00000,ko00001,ko00002,ko02000	3.A.1.2,3.A.1.2.1,3.A.1.2.13,3.A.1.2.15,3.A.1.2.19,3.A.1.2.3	-	iPC815.YPO1507	Peripla_BP_4
pcaK_3~~~pcaK_2~~~pcaK_1~~~nanT~~~pcaK_4	1.0	3	0.9463333333333334	3.26711e-13	-0.511	0.1246666666666666	1.0	core	KP1_RS05925		EGP		Major facilitator superfamily	-	-	-	ko:K08195	-	-	-	-	ko00000,ko02000	2.A.1.15	-	-	MFS_1,MFS_4,Sugar_tr
glgA	1.0	6	0.9413333333333332	3.68983383e-13	-0.5605	0.1253333333333333	1.0	core	KP1_RS23885	glgA	G	Carbohydrate transport and metabolism	Synthesizes alpha-1,4-glucan chains using ADP-glucose	glgA	GO:0000271,GO:0003674,GO:0003824,GO:0004373,GO:0005575,GO:0005622,GO:0005623,GO:0005737,GO:0005829,GO:0005975,GO:0005976,GO:0005977,GO:0005978,GO:0006073,GO:0006091,GO:0006112,GO:0006950,GO:0006974,GO:0008150,GO:0008152,GO:0008194,GO:0009011,GO:0009058,GO:0009059,GO:0009250,GO:0009987,GO:0015980,GO:0016051,GO:0016740,GO:0016757,GO:0016758,GO:0033201,GO:0033554,GO:0033692,GO:0034637,GO:0034645,GO:0035251,GO:0043170,GO:0044042,GO:0044237,GO:0044238,GO:0044249,GO:0044260,GO:0044262,GO:0044264,GO:0044424,GO:0044444,GO:0044464,GO:0046527,GO:0050896,GO:0051716,GO:0055114,GO:0071704,GO:1901576	2.4.1.21	ko:K00703	ko00500,ko01100,ko01110,ko02026,map00500,map01100,map01110,map02026	M00565	R02421	RC00005	ko00000,ko00001,ko00002,ko01000,ko01003	-	GT5	iSFV_1184.SFV_3438	Glyco_transf_5,Glycos_transf_1
rhmT_2~~~rhmT_1~~~rhmT~~~rhmD	1.0	1	0.937	4.76e-13	-0.282	0.119	1.0	core	KP1_RS18075		G	Carbohydrate transport and metabolism	Major facilitator superfamily	rhmT	GO:0005575,GO:0005623,GO:0005886,GO:0006810,GO:0008150,GO:0016020,GO:0016021,GO:0031224,GO:0044425,GO:0044464,GO:0051179,GO:0051234,GO:0055085,GO:0071944	-	-	-	-	-	-	-	-	-	iAPECO1_1312.APECO1_4315,iUTI89_1310.UTI89_C2528,ic_1306.c2788	MFS_1
group_15476	1.0	8	0.963	5.07823975e-13	-0.290625	0.125875	0.996485536631522	core	KP1_RS16710		S	Function unknown	Nucleoside recognition family protein	-	-	-	-	-	-	-	-	-	-	-	-	Gate
deaD_2~~~deaD~~~deaD_1	1.0	11	0.9392727272727271	5.323308272727273e-13	-0.4899090909090909	0.1230909090909091	1.0	core	KP1_RS22735	deaD	JKL		DEAD-box RNA helicase involved in	deaD	GO:0000027,GO:0000166,GO:0003674,GO:0003676,GO:0003723,GO:0003724,GO:0003725,GO:0003727,GO:0003824,GO:0004004,GO:0004386,GO:0005488,GO:0005524,GO:0005575,GO:0005618,GO:0005622,GO:0005623,GO:0005737,GO:0005829,GO:0006139,GO:0006401,GO:0006417,GO:0006725,GO:0006807,GO:0006950,GO:0006996,GO:0008026,GO:0008144,GO:0008150,GO:0008152,GO:0008186,GO:0009056,GO:0009057,GO:0009266,GO:0009314,GO:0009409,GO:0009628,GO:0009889,GO:0009891,GO:0009892,GO:0009893,GO:0009894,GO:0009895,GO:0009987,GO:0010468,GO:0010501,GO:0010556,GO:0010557,GO:0010604,GO:0010605,GO:0010608,GO:0010628,GO:0016043,GO:0016070,GO:0016462,GO:0016787,GO:0016817,GO:0016818,GO:0016887,GO:0017076,GO:0017111,GO:0019219,GO:0019222,GO:0019439,GO:0022607,GO:0022613,GO:0022618,GO:0030312,GO:0030554,GO:0031323,GO:0031324,GO:0031325,GO:0031326,GO:0031328,GO:0031329,GO:0031330,GO:0032268,GO:0032270,GO:0032553,GO:0032555,GO:0032559,GO:0033554,GO:0033592,GO:0034248,GO:0034250,GO:0034622,GO:0034641,GO:0034655,GO:0035639,GO:0036094,GO:0042254,GO:0042255,GO:0042273,GO:0042623,GO:0043167,GO:0043168,GO:0043170,GO:0043487,GO:0043488,GO:0043489,GO:0043933,GO:0044085,GO:0044237,GO:0044238,GO:0044248,GO:0044260,GO:0044265,GO:0044270,GO:0044424,GO:0044444,GO:0044464,GO:0045727,GO:0045934,GO:0046483,GO:0046700,GO:0048255,GO:0048518,GO:0048519,GO:0048522,GO:0048523,GO:0050789,GO:0050794,GO:0050896,GO:0051171,GO:0051172,GO:0051173,GO:0051246,GO:0051247,GO:0051252,GO:0051253,GO:0051716,GO:0060255,GO:0061013,GO:0065003,GO:0065007,GO:0065008,GO:0070035,GO:0070417,GO:0070925,GO:0071704,GO:0071826,GO:0071840,GO:0071944,GO:0080090,GO:0090304,GO:0097159,GO:0097367,GO:0097617,GO:0140098,GO:1901265,GO:1901360,GO:1901361,GO:1901363,GO:1901575,GO:1902369,GO:1902373,GO:1903311,GO:1903312,GO:2000112	3.6.4.13	ko:K05592	ko03018,map03018	-	-	-	ko00000,ko00001,ko01000,ko03009,ko03019	-	-	-	DEAD,DbpA,Helicase_C
ribZ_2~~~ribZ_1~~~hsrA_3~~~hsrA_4~~~ribZ~~~hsrA_2	1.0	7	0.8985714285714286	6.345999999999999e-13	-0.2235714285714285	0.1221428571428571	0.9835090565017572	soft-core	KP1_RS21465		EGP		Major facilitator superfamily	-	-	-	ko:K08169	-	-	-	-	ko00000,ko02000	2.A.1.3.17	-	-	MFS_1
ctpF_3~~~ctpF_2~~~ctpF_1	1.0	1	0.99	1.04e-12	-0.592	0.117	0.9997296566639632	core	KP1_RS08220		P	Inorganic ion transport and metabolism	ATPase, P-type (transporting), HAD superfamily, subfamily IC	-	-	-	-	-	-	-	-	-	-	-	-	Cation_ATPase,Cation_ATPase_C,Cation_ATPase_N,E1-E2_ATPase,Hydrolase,Hydrolase_3
ascG_2	1.0	2	0.943	1.8505e-12	-0.4475	0.1175	0.9991889699918896	core	KP1_RS20295		K	Transcription	transcriptional regulator	-	-	-	-	-	-	-	-	-	-	-	-	LacI,Peripla_BP_3
puuE	1.0	11	0.942181818181818	1.8709746363636363e-12	-0.4429090909090909	0.1207272727272727	1.0	core	KP1_RS24045		E	Amino acid transport and metabolism	Belongs to the class-III pyridoxal-phosphate-dependent aminotransferase family	gabT	GO:0001505,GO:0003674,GO:0003824,GO:0003867,GO:0003992,GO:0005488,GO:0005575,GO:0005622,GO:0005623,GO:0005737,GO:0005829,GO:0006082,GO:0006520,GO:0006525,GO:0006526,GO:0006576,GO:0006591,GO:0006595,GO:0006598,GO:0006725,GO:0006778,GO:0006779,GO:0006782,GO:0006783,GO:0006807,GO:0008144,GO:0008150,GO:0008152,GO:0008483,GO:0008652,GO:0009056,GO:0009058,GO:0009063,GO:0009064,GO:0009084,GO:0009308,GO:0009310,GO:0009445,GO:0009447,GO:0009448,GO:0009450,GO:0009987,GO:0015994,GO:0015995,GO:0016053,GO:0016054,GO:0016740,GO:0016769,GO:0016853,GO:0016866,GO:0016869,GO:0018130,GO:0019438,GO:0019752,GO:0019842,GO:0030170,GO:0032787,GO:0033013,GO:0033014,GO:0034386,GO:0034641,GO:0036094,GO:0042133,GO:0042135,GO:0042168,GO:0042286,GO:0042402,GO:0042440,GO:0042450,GO:0043167,GO:0043168,GO:0043436,GO:0044106,GO:0044237,GO:0044238,GO:0044248,GO:0044249,GO:0044271,GO:0044281,GO:0044282,GO:0044283,GO:0044424,GO:0044444,GO:0044464,GO:0046148,GO:0046394,GO:0046395,GO:0046483,GO:0046501,GO:0047298,GO:0048037,GO:0050662,GO:0051186,GO:0051188,GO:0065007,GO:0065008,GO:0070279,GO:0071704,GO:0072329,GO:0097159,GO:0097164,GO:1901360,GO:1901362,GO:1901363,GO:1901564,GO:1901565,GO:1901566,GO:1901575,GO:1901576,GO:1901605,GO:1901607	2.6.1.19,2.6.1.22	ko:K00823,ko:K07250	ko00250,ko00280,ko00410,ko00640,ko00650,ko01100,ko01120,map00250,map00280,map00410,map00640,map00650,map01100,map01120	M00027	R00908,R01648,R04188	RC00006,RC00062,RC00160	ko00000,ko00001,ko00002,ko01000,ko01007	-	-	-	Aminotran_3
group_14603	1.0	2	0.9255	1.897e-12	-0.3865	0.1164999999999999	1.0	core	KP1_RS04010	msyB	S	Function unknown	protein conserved in bacteria	yaaW	-	-	-	-	-	-	-	-	-	-	-	DUF3944,Ubiq_cyt_C_chap
oprM_2~~~ttgI~~~oprM_1~~~oprM_3	1.0	1	0.937	2.16e-12	-0.377	0.115	0.998648283319816	core	KP1_RS11640		M	Cell wall/membrane/envelope biogenesis	membrane	oprM	-	-	ko:K18139	ko01501,ko02024,map01501,map02024	M00642,M00643,M00647,M00718,M00768,M00822	-	-	ko00000,ko00001,ko00002,ko01504,ko02000	1.B.17,2.A.6.2	-	-	OEP
ycdY	1.0	5	0.937	2.1912007086e-12	-0.5227999999999999	0.1266	1.0	core	KP1_RS09635		S	Function unknown	chaperone	ycdY	GO:0001539,GO:0005575,GO:0005622,GO:0005623,GO:0005737,GO:0005829,GO:0006928,GO:0006950,GO:0006974,GO:0008150,GO:0009987,GO:0033554,GO:0040011,GO:0044424,GO:0044444,GO:0044464,GO:0048870,GO:0050896,GO:0051179,GO:0051674,GO:0051716,GO:0071973,GO:0071978,GO:0097588	-	-	-	-	-	-	-	-	-	-	Nitrate_red_del
ynjF	1.0	2	0.986	2.2037e-12	-0.4125	0.118	0.9997296566639632	core	KP1_RS10510		I	Lipid transport and metabolism	Belongs to the CDP-alcohol phosphatidyltransferase class-I family	ynjF	GO:0003674,GO:0003824,GO:0005575,GO:0005623,GO:0005886,GO:0006629,GO:0006644,GO:0006793,GO:0006796,GO:0008150,GO:0008152,GO:0008610,GO:0008654,GO:0009058,GO:0009987,GO:0016020,GO:0016021,GO:0016740,GO:0016772,GO:0016780,GO:0019637,GO:0031224,GO:0044237,GO:0044238,GO:0044249,GO:0044255,GO:0044425,GO:0044464,GO:0071704,GO:0071944,GO:0090407,GO:1901576	2.7.8.39,2.7.8.5	ko:K00995,ko:K17884	ko00564,ko01100,map00564,map01100	-	R01801,R10464	RC00002,RC00017,RC00078,RC02795	ko00000,ko00001,ko01000	-	-	-	CDP-OH_P_transf
ptrB_2~~~ptrB~~~ptrB_1	1.0	7	0.9422857142857144	2.285017842857143e-12	-0.4571428571428572	0.1248571428571428	1.0	core	KP1_RS16275	ptrB	E	Amino acid transport and metabolism	Protease II	ptrB	GO:0003674,GO:0003824,GO:0004175,GO:0004252,GO:0005575,GO:0005622,GO:0005623,GO:0005737,GO:0006508,GO:0006807,GO:0008150,GO:0008152,GO:0008233,GO:0008236,GO:0008238,GO:0016787,GO:0017171,GO:0019538,GO:0043170,GO:0044238,GO:0044424,GO:0044464,GO:0070008,GO:0070011,GO:0070012,GO:0071704,GO:0140096,GO:1901564	3.4.21.83	ko:K01354	ko05142,ko05143,map05142,map05143	-	-	-	ko00000,ko00001,ko01000,ko01002	-	-	-	Peptidase_S9,Peptidase_S9_N
zwf	1.0	4	0.97425	2.3345e-12	-0.472	0.11625	0.9997296566639632	core	KP1_RS16305	zwf	G	Carbohydrate transport and metabolism	Catalyzes the oxidation of glucose 6-phosphate to 6- phosphogluconolactone	zwf	GO:0000166,GO:0003674,GO:0003824,GO:0004345,GO:0005488,GO:0005515,GO:0005575,GO:0005622,GO:0005623,GO:0005737,GO:0005829,GO:0005975,GO:0005996,GO:0006006,GO:0006081,GO:0006098,GO:0006139,GO:0006725,GO:0006732,GO:0006733,GO:0006739,GO:0006753,GO:0006793,GO:0006796,GO:0006807,GO:0007154,GO:0007267,GO:0008150,GO:0008152,GO:0009117,GO:0009372,GO:0009987,GO:0010699,GO:0016491,GO:0016614,GO:0016616,GO:0019318,GO:0019362,GO:0019637,GO:0019682,GO:0019693,GO:0023052,GO:0034641,GO:0036094,GO:0042802,GO:0044237,GO:0044238,GO:0044281,GO:0044424,GO:0044444,GO:0044464,GO:0044764,GO:0046483,GO:0046496,GO:0048037,GO:0050661,GO:0050662,GO:0051156,GO:0051186,GO:0051704,GO:0055086,GO:0055114,GO:0071704,GO:0072524,GO:0097159,GO:1901135,GO:1901265,GO:1901360,GO:1901363,GO:1901564	1.1.1.363,1.1.1.49	ko:K00036	ko00030,ko00480,ko01100,ko01110,ko01120,ko01130,ko01200,ko05230,map00030,map00480,map01100,map01110,map01120,map01130,map01200,map05230	M00004,M00006,M00008	R00835,R02736,R10907	RC00001,RC00066	ko00000,ko00001,ko00002,ko01000,ko04147	-	-	e_coli_core.b1852,iAF1260.b1852,iBWG_1329.BWG_1666,iE2348C_1286.E2348C_1977,iEC042_1314.EC042_2019,iECABU_c1320.ECABU_c21130,iECDH10B_1368.ECDH10B_1993,iECDH1ME8569_1439.ECDH1ME8569_1798,iECED1_1282.ECED1_2057,iECIAI39_1322.ECIAI39_1198,iECNA114_1301.ECNA114_1899,iECO26_1355.ECO26_2690,iECP_1309.ECP_1796,iECSF_1327.ECSF_1710,iECUMN_1333.ECUMN_2149,iECW_1372.ECW_m2026,iEKO11_1354.EKO11_1918,iEcDH1_1363.EcDH1_1789,iEcE24377_1341.EcE24377A_2082,iEcHS_1320.EcHS_A1944,iEcSMS35_1347.EcSMS35_1335,iEcolC_1368.EcolC_1780,iG2583_1286.G2583_2304,iJO1366.b1852,iJR904.b1852,iLF82_1304.LF82_3733,iNRG857_1313.NRG857_09280,iSDY_1059.SDY_1138,iWFL_1372.ECW_m2026,iY75_1357.Y75_RS09725,iYL1228.KPN_02367,ic_1306.c2265	G6PD_C,G6PD_N
dmlR_7~~~dmlR_2~~~dmlR_9~~~dmlR_15~~~cynR_2~~~dmlR_20~~~dmlR_12~~~dmlR_4~~~dmlR_1	1.0	10	0.9771	2.6242222177e-12	-0.3656	0.1316999999999999	1.0	core	KP1_RS17595		K	Transcription	Transcriptional regulator	-	-	-	-	-	-	-	-	-	-	-	-	HTH_1,LysR_substrate
ycbB~~~ycbB_2~~~ycbB_1	1.0	5	0.9796	3.048020000000001e-12	-0.3832	0.1166	1.0	core	KP1_RS09075	ldtD	M	Cell wall/membrane/envelope biogenesis	protein conserved in bacteria	ycbB	GO:0000270,GO:0003674,GO:0003824,GO:0004180,GO:0004185,GO:0005575,GO:0006022,GO:0006023,GO:0006024,GO:0006508,GO:0006807,GO:0006950,GO:0006974,GO:0008150,GO:0008152,GO:0008233,GO:0008234,GO:0008236,GO:0008238,GO:0008360,GO:0009058,GO:0009059,GO:0009252,GO:0009273,GO:0009987,GO:0016020,GO:0016021,GO:0016043,GO:0016740,GO:0016746,GO:0016755,GO:0016757,GO:0016787,GO:0016807,GO:0017171,GO:0019538,GO:0022603,GO:0022604,GO:0030203,GO:0031224,GO:0033554,GO:0034645,GO:0042546,GO:0043164,GO:0043170,GO:0044036,GO:0044038,GO:0044085,GO:0044237,GO:0044238,GO:0044249,GO:0044260,GO:0044425,GO:0045229,GO:0050789,GO:0050793,GO:0050794,GO:0050896,GO:0051128,GO:0051716,GO:0065007,GO:0065008,GO:0070004,GO:0070008,GO:0070011,GO:0070589,GO:0071554,GO:0071555,GO:0071704,GO:0071840,GO:0071972,GO:0140096,GO:1901135,GO:1901137,GO:1901564,GO:1901566,GO:1901576	-	ko:K21470	-	-	-	-	ko00000,ko01002,ko01011	-	-	-	PG_binding_1,YkuD
yigL	1.0	10	0.9803	3.828543e-12	-0.382	0.1219	1.0	core	KP1_RS00915	yigL	S	Function unknown	Hydrolase	yigL	GO:0000287,GO:0003674,GO:0003824,GO:0005488,GO:0005575,GO:0005622,GO:0005623,GO:0005737,GO:0005829,GO:0006793,GO:0006796,GO:0008150,GO:0008152,GO:0009987,GO:0016311,GO:0016787,GO:0016788,GO:0016791,GO:0019203,GO:0033883,GO:0042578,GO:0043167,GO:0043169,GO:0044237,GO:0044424,GO:0044444,GO:0044464,GO:0046872,GO:0050308	-	-	-	-	-	-	-	-	-	iUTI89_1310.UTI89_C4390	Hydrolase_3
gltX	1.0	8	0.985625	3.9617500000000006e-12	-0.394125	0.1155	1.0	core	KP1_RS18595	gltX	J	Translation, ribosomal structure and biogenesis	Catalyzes the attachment of glutamate to tRNA(Glu) in a two-step reaction glutamate is first activated by ATP to form Glu-AMP and then transferred to the acceptor end of tRNA(Glu)	gltX	GO:0000049,GO:0000166,GO:0003674,GO:0003676,GO:0003723,GO:0003824,GO:0004812,GO:0004818,GO:0005488,GO:0005524,GO:0005575,GO:0005622,GO:0005623,GO:0005737,GO:0005829,GO:0006082,GO:0006139,GO:0006399,GO:0006412,GO:0006418,GO:0006424,GO:0006518,GO:0006520,GO:0006725,GO:0006807,GO:0008144,GO:0008150,GO:0008152,GO:0008270,GO:0009058,GO:0009059,GO:0009987,GO:0010467,GO:0016070,GO:0016874,GO:0016875,GO:0017076,GO:0019538,GO:0019752,GO:0030554,GO:0032553,GO:0032555,GO:0032559,GO:0034641,GO:0034645,GO:0034660,GO:0035639,GO:0036094,GO:0043038,GO:0043039,GO:0043043,GO:0043167,GO:0043168,GO:0043169,GO:0043170,GO:0043436,GO:0043603,GO:0043604,GO:0044237,GO:0044238,GO:0044249,GO:0044260,GO:0044267,GO:0044271,GO:0044281,GO:0044424,GO:0044444,GO:0044464,GO:0046483,GO:0046872,GO:0046914,GO:0071704,GO:0090304,GO:0097159,GO:0097367,GO:0140098,GO:0140101,GO:1901265,GO:1901360,GO:1901363,GO:1901564,GO:1901566,GO:1901576	6.1.1.17,6.1.1.24	ko:K01885,ko:K09698	ko00860,ko00970,ko01100,ko01110,ko01120,map00860,map00970,map01100,map01110,map01120	M00121,M00359,M00360	R03651,R05578	RC00055,RC00523	ko00000,ko00001,ko00002,ko01000,ko01007,ko02048,ko03016	-	-	iEC042_1314.EC042_2616,iIT341.HP0476	tRNA-synt_1c
mppA_1~~~mppA_2~~~mppA	1.0	9	0.920777777777778	4.097262444444445e-12	-0.411	0.1175555555555555	0.9991889699918896	core	KP1_RS11065		E	Amino acid transport and metabolism	ABC transporter substrate-binding protein	mppA	GO:0005575,GO:0005623,GO:0005886,GO:0006810,GO:0006857,GO:0008104,GO:0008150,GO:0015031,GO:0015833,GO:0016020,GO:0016021,GO:0030288,GO:0030313,GO:0031224,GO:0031975,GO:0032991,GO:0033036,GO:0042597,GO:0042886,GO:0042939,GO:0043190,GO:0044425,GO:0044459,GO:0044464,GO:0045184,GO:0051179,GO:0051234,GO:0055085,GO:0071702,GO:0071705,GO:0071944,GO:0098533,GO:0098796,GO:0098797,GO:1902494,GO:1902495,GO:1904949,GO:1990351	-	ko:K15580	ko01501,ko02010,ko02024,map01501,map02010,map02024	M00439	-	-	ko00000,ko00001,ko00002,ko02000	3.A.1.5.1,3.A.1.5.18,3.A.1.5.19,3.A.1.5.25	-	iUMNK88_1353.UMNK88_1667	SBP_bac_5
nlpE~~~nlpE_2	1.0	5	0.9772	4.1622e-12	-0.3064	0.1149999999999999	0.9983779399837794	core	KP1_RS05010	nlpE	MP		Copper homeostasis	cutF	GO:0003674,GO:0005488,GO:0005515,GO:0005575,GO:0005623,GO:0007155,GO:0008150,GO:0009279,GO:0010810,GO:0016020,GO:0019867,GO:0022610,GO:0030155,GO:0030312,GO:0030313,GO:0031975,GO:0042802,GO:0044462,GO:0044464,GO:0050789,GO:0065007,GO:0071944	-	ko:K06079	ko01503,map01503	-	-	-	ko00000,ko00001	-	-	-	META,NlpE,NlpE_C
pxpC~~~pxpC_2	1.0	5	0.9396	4.3114e-12	-0.4236	0.1163999999999999	1.0	core	KP1_RS07880	pxpC	E	Amino acid transport and metabolism	Allophanate hydrolase subunit 2	ybgK	GO:0000166,GO:0003674,GO:0003824,GO:0005488,GO:0005524,GO:0005575,GO:0005622,GO:0005623,GO:0005737,GO:0005829,GO:0008144,GO:0016787,GO:0016810,GO:0016812,GO:0017076,GO:0017168,GO:0030554,GO:0032553,GO:0032555,GO:0032559,GO:0035639,GO:0036094,GO:0043167,GO:0043168,GO:0044424,GO:0044444,GO:0044464,GO:0097159,GO:0097367,GO:1901265,GO:1901363	3.5.1.54,6.3.4.6	ko:K01457,ko:K01941	ko00220,ko00791,ko01100,ko01120,map00220,map00791,map01100,map01120	-	R00005,R00774	RC00378,RC02756	ko00000,ko00001,ko01000	-	-	-	CT_A_B,CT_C_D
manZ_1~~~sorM~~~manZ_2~~~manZ_3	1.0	1	0.989	4.36e-12	-0.578	0.114	0.998648283319816	core	KP1_RS03680		G	Carbohydrate transport and metabolism	PTS mannose transporter subunit IID	-	-	-	ko:K02796,ko:K19509	ko00051,ko00520,ko01100,ko02060,map00051,map00520,map01100,map02060	M00276,M00764	R02630	RC00017,RC03206	ko00000,ko00001,ko00002,ko02000	4.A.6.1,4.A.6.1.19	-	-	EIID-AGA
plsX	1.0	6	0.9431666666666666	4.658637240833333e-12	-0.5115	0.1275	1.0	core	KP1_RS09790	plsX	I	Lipid transport and metabolism	Catalyzes the reversible formation of acyl-phosphate (acyl-PO(4)) from acyl- acyl-carrier-protein (acyl-ACP). This enzyme utilizes acyl-ACP as fatty acyl donor, but not acyl-CoA	plsX	GO:0003674,GO:0003824,GO:0005575,GO:0005622,GO:0005623,GO:0005737,GO:0006082,GO:0006629,GO:0006631,GO:0006633,GO:0006644,GO:0006793,GO:0006796,GO:0008150,GO:0008152,GO:0008610,GO:0008654,GO:0009058,GO:0009987,GO:0016053,GO:0016740,GO:0016746,GO:0016747,GO:0019637,GO:0019752,GO:0032787,GO:0043436,GO:0044237,GO:0044238,GO:0044249,GO:0044255,GO:0044281,GO:0044283,GO:0044424,GO:0044464,GO:0046394,GO:0071704,GO:0072330,GO:0090407,GO:1901576	2.3.1.15	ko:K03621	ko00561,ko00564,ko01100,ko01110,map00561,map00564,map01100,map01110	M00089	R00851,R09380	RC00004,RC00039,RC00041	ko00000,ko00001,ko00002,ko01000,ko01004	-	-	iEcDH1_1363.EcDH1_2557,iSFxv_1172.SFxv_1246,iY75_1357.Y75_RS05695	FA_synthesis
erpA	1.0	6	0.986	4.6587166666666665e-12	-0.4126666666666667	0.1195	1.0	core	KP1_RS04835	erpA	C	Energy production and conversion	iron--sulfur cluster insertion protein erpA	erpA	GO:0003674,GO:0005198,GO:0005488,GO:0005506,GO:0005575,GO:0005622,GO:0005623,GO:0005737,GO:0005829,GO:0005886,GO:0006091,GO:0006790,GO:0006807,GO:0008150,GO:0008152,GO:0009060,GO:0009061,GO:0009987,GO:0010467,GO:0015980,GO:0016020,GO:0016043,GO:0016226,GO:0019538,GO:0022607,GO:0031163,GO:0043167,GO:0043169,GO:0043170,GO:0044085,GO:0044237,GO:0044238,GO:0044424,GO:0044444,GO:0044464,GO:0045333,GO:0046872,GO:0046914,GO:0048037,GO:0051186,GO:0051536,GO:0051537,GO:0051539,GO:0051540,GO:0051604,GO:0055114,GO:0071704,GO:0071840,GO:0071944,GO:0097428,GO:1901564	-	ko:K13628,ko:K15724	-	-	-	-	ko00000,ko03016	-	-	-	Fe-S_biosyn
cusS_1~~~cusS~~~cusS_2	1.0	10	0.9817	4.87127e-12	-0.3923999999999999	0.1153	0.9983779399837794	core	KP1_RS03320		T	Signal transduction mechanisms	member of a two-component regulatory system	cusS	GO:0000155,GO:0000160,GO:0000166,GO:0003674,GO:0003824,GO:0004672,GO:0004673,GO:0005488,GO:0005524,GO:0005575,GO:0005622,GO:0005623,GO:0005886,GO:0006464,GO:0006468,GO:0006793,GO:0006796,GO:0006807,GO:0007154,GO:0007165,GO:0008144,GO:0008150,GO:0008152,GO:0009987,GO:0010035,GO:0010038,GO:0010272,GO:0016020,GO:0016021,GO:0016301,GO:0016310,GO:0016740,GO:0016772,GO:0016773,GO:0016775,GO:0017076,GO:0018106,GO:0018193,GO:0018202,GO:0019538,GO:0023014,GO:0023052,GO:0030554,GO:0031224,GO:0032553,GO:0032555,GO:0032559,GO:0035556,GO:0035639,GO:0036094,GO:0036211,GO:0042221,GO:0043167,GO:0043168,GO:0043170,GO:0043412,GO:0044237,GO:0044238,GO:0044260,GO:0044267,GO:0044425,GO:0044464,GO:0046688,GO:0050789,GO:0050794,GO:0050896,GO:0051716,GO:0065007,GO:0070887,GO:0071241,GO:0071248,GO:0071280,GO:0071292,GO:0071704,GO:0071944,GO:0097159,GO:0097367,GO:0140096,GO:1901265,GO:1901363,GO:1901564	2.7.13.3	ko:K07636,ko:K07642,ko:K07644	ko02020,map02020	M00434,M00450,M00452,M00645,M00646,M00648,M00745	-	-	ko00000,ko00001,ko00002,ko01000,ko01001,ko01504,ko02022	-	-	-	HAMP,HATPase_c,HisKA
group_12875	1.0	2	0.934	4.9535e-12	-0.2965	0.1145	0.9975669099756692	core	KP1_RS12600		E	Amino acid transport and metabolism	Glyoxalase-like domain	-	-	-	-	-	-	-	-	-	-	-	-	Glyoxalase_3
malS~~~malS_2~~~malS_1	1.0	1	0.982	6.07e-12	-0.392	0.113	1.0	core	KP1_RS24630		G	Carbohydrate transport and metabolism	alpha-amylase	malS	GO:0000272,GO:0003674,GO:0003824,GO:0004553,GO:0004556,GO:0005488,GO:0005509,GO:0005575,GO:0005623,GO:0005975,GO:0005976,GO:0006073,GO:0008150,GO:0008152,GO:0009056,GO:0009057,GO:0009251,GO:0009311,GO:0009313,GO:0009987,GO:0016052,GO:0016160,GO:0016787,GO:0016798,GO:0030288,GO:0030313,GO:0030978,GO:0030980,GO:0031975,GO:0042597,GO:0043167,GO:0043169,GO:0043170,GO:0044042,GO:0044237,GO:0044238,GO:0044247,GO:0044248,GO:0044260,GO:0044262,GO:0044264,GO:0044275,GO:0044464,GO:0046872,GO:0051691,GO:0051692,GO:0071704,GO:0103025,GO:1901575	3.2.1.1	ko:K01176	ko00500,ko01100,ko04973,map00500,map01100,map04973	-	R02108,R02112,R11262	-	ko00000,ko00001,ko01000	-	GH13	iECABU_c1320.ECABU_c40140,iECP_1309.ECP_3675,iECSE_1348.ECSE_3847,iPC815.YPO4080,ic_1306.c4392	Alpha-amylase
ganB	1.0	13	0.9848461538461538	6.418609228461539e-12	-0.4153846153846154	0.1212307692307692	0.9997296566639632	core	KP1_RS06170		G	Carbohydrate transport and metabolism	Arabinogalactan endo-beta-1,4-galactanase	ganB	GO:0003674,GO:0003824,GO:0004553,GO:0005488,GO:0008150,GO:0008152,GO:0015925,GO:0015926,GO:0016787,GO:0016798,GO:0031218,GO:0043167,GO:0043169,GO:0046872	3.2.1.89	ko:K01224	-	-	-	-	ko00000,ko01000	-	-	-	Big_4,Glyco_hydro_53
ptrA~~~ptrA_1~~~ptrA_2	1.0	1	0.988	7.11e-12	-0.415	0.112	1.0	core	KP1_RS21010	ptrA	O	Post-translational modification, protein turnover, and chaperones	Belongs to the peptidase M16 family	ptrA	GO:0003674,GO:0003824,GO:0004175,GO:0004222,GO:0005488,GO:0005575,GO:0005622,GO:0005623,GO:0005737,GO:0006508,GO:0006807,GO:0008150,GO:0008152,GO:0008233,GO:0008237,GO:0008270,GO:0016787,GO:0019538,GO:0030288,GO:0030313,GO:0031975,GO:0042597,GO:0043167,GO:0043169,GO:0043170,GO:0044238,GO:0044424,GO:0044464,GO:0046872,GO:0046914,GO:0070011,GO:0071704,GO:0140096,GO:1901564	3.4.24.55,3.4.24.56	ko:K01407,ko:K01408	ko05010,map05010	-	-	-	ko00000,ko00001,ko01000,ko01002	-	-	-	Peptidase_M16,Peptidase_M16_C,Peptidase_M16_M
ulaC_1~~~ulaC_2	1.0	7	0.9422857142857144	7.558714285714286e-12	-0.4072857142857143	0.1144285714285714	1.0	core	KP1_RS02295	ulaC	G	Carbohydrate transport and metabolism	Phosphotransferase System	ulaC	GO:0003674,GO:0003824,GO:0005215,GO:0005575,GO:0005622,GO:0005623,GO:0005737,GO:0005886,GO:0006793,GO:0006796,GO:0006810,GO:0006811,GO:0006820,GO:0008150,GO:0008152,GO:0008643,GO:0009401,GO:0009987,GO:0015144,GO:0015711,GO:0015749,GO:0015849,GO:0015882,GO:0016020,GO:0016301,GO:0016310,GO:0016740,GO:0016772,GO:0016773,GO:0022804,GO:0022857,GO:0034219,GO:0034220,GO:0035461,GO:0044237,GO:0044424,GO:0044464,GO:0046942,GO:0051179,GO:0051180,GO:0051181,GO:0051182,GO:0051234,GO:0055085,GO:0071702,GO:0071944,GO:0090563,GO:0090585,GO:0098656,GO:1903825,GO:1905039	2.7.1.194	ko:K02821	ko00053,ko01100,ko01120,ko02060,map00053,map01100,map01120,map02060	M00283,M00550	R07671	RC00017,RC03206	ko00000,ko00001,ko00002,ko01000,ko02000	4.A.7.1	-	iAF1260.b4195,iBWG_1329.BWG_3907,iECABU_c1320.ECABU_c47530,iECDH10B_1368.ECDH10B_4390,iECDH1ME8569_1439.ECDH1ME8569_4052,iECH74115_1262.ECH74115_5711,iECSP_1301.ECSP_5295,iECUMN_1333.ECUMN_4728,iECs_1301.ECs5171,iEcDH1_1363.EcDH1_3798,iEcSMS35_1347.EcSMS35_4666,iG2583_1286.G2583_5022,iJO1366.b4195,iSbBS512_1146.SbBS512_E4725,iY75_1357.Y75_RS21845,iZ_1308.Z5804,ic_1306.c5284	PTS_EIIA_2
lepA	1.0	8	0.943	7.838738750000001e-12	-0.473	0.120625	1.0	core	KP1_RS19335	lepA	M	Cell wall/membrane/envelope biogenesis	Required for accurate and efficient protein synthesis under certain stress conditions. May act as a fidelity factor of the translation reaction, by catalyzing a one-codon backward translocation of tRNAs on improperly translocated ribosomes. Back- translocation proceeds from a post-translocation (POST) complex to a pre-translocation (PRE) complex, thus giving elongation factor G a second chance to translocate the tRNAs correctly. Binds to ribosomes in a GTP-dependent manner	lepA	GO:0000166,GO:0001882,GO:0001883,GO:0003674,GO:0003676,GO:0003723,GO:0003746,GO:0003824,GO:0003924,GO:0005488,GO:0005515,GO:0005525,GO:0005575,GO:0005622,GO:0005623,GO:0005737,GO:0005829,GO:0005886,GO:0006412,GO:0006414,GO:0006518,GO:0006807,GO:0006950,GO:0006970,GO:0008135,GO:0008150,GO:0008152,GO:0009058,GO:0009059,GO:0009266,GO:0009268,GO:0009409,GO:0009628,GO:0009651,GO:0009987,GO:0010467,GO:0016020,GO:0016462,GO:0016787,GO:0016817,GO:0016818,GO:0017076,GO:0017111,GO:0019001,GO:0019538,GO:0032549,GO:0032550,GO:0032553,GO:0032555,GO:0032561,GO:0034641,GO:0034645,GO:0035639,GO:0036094,GO:0042802,GO:0043021,GO:0043023,GO:0043024,GO:0043043,GO:0043167,GO:0043168,GO:0043170,GO:0043603,GO:0043604,GO:0044237,GO:0044238,GO:0044249,GO:0044260,GO:0044267,GO:0044271,GO:0044424,GO:0044444,GO:0044464,GO:0044877,GO:0050896,GO:0071704,GO:0071944,GO:0097159,GO:0097367,GO:1901265,GO:1901363,GO:1901564,GO:1901566,GO:1901576	-	ko:K03596	ko05134,map05134	-	-	-	ko00000,ko00001	-	-	-	EFG_C,GTP_EFTU,GTP_EFTU_D2,LepA_C
group_9469	1.0	8	0.90775	8.0288375e-12	-0.29175	0.115	0.9962151932954852	core	KP1_RS24300		M	Cell wall/membrane/envelope biogenesis	protein involved in outer membrane biogenesis	yhjG	GO:0005575,GO:0005623,GO:0005886,GO:0008150,GO:0016020,GO:0016021,GO:0031224,GO:0032386,GO:0032879,GO:0032880,GO:0033157,GO:0044425,GO:0044464,GO:0050789,GO:0051049,GO:0051223,GO:0060341,GO:0065007,GO:0070201,GO:0071944,GO:0090087,GO:0090313,GO:1903533,GO:1903827,GO:1905475	-	ko:K07289,ko:K07290	-	-	-	-	ko00000	9.B.121	-	-	AsmA,AsmA_2
pdxB	1.0	7	0.9827142857142857	8.228572237616142e-12	-0.5148571428571429	0.133	0.9997296566639632	core	KP1_RS18385	pdxB	H	Coenzyme transport and metabolism	Catalyzes the oxidation of erythronate-4-phosphate to 3- hydroxy-2-oxo-4-phosphonooxybutanoate	pdxB	GO:0000166,GO:0003674,GO:0003824,GO:0005488,GO:0005515,GO:0005575,GO:0005622,GO:0005623,GO:0005737,GO:0005829,GO:0006081,GO:0006725,GO:0006732,GO:0006766,GO:0006767,GO:0006793,GO:0006796,GO:0006807,GO:0008150,GO:0008152,GO:0008614,GO:0008615,GO:0009058,GO:0009108,GO:0009110,GO:0009987,GO:0016491,GO:0016614,GO:0016616,GO:0017144,GO:0018130,GO:0019438,GO:0019637,GO:0033711,GO:0034641,GO:0036001,GO:0036094,GO:0042364,GO:0042816,GO:0042819,GO:0042822,GO:0042823,GO:0044237,GO:0044249,GO:0044271,GO:0044281,GO:0044283,GO:0044424,GO:0044444,GO:0044464,GO:0046184,GO:0046483,GO:0046983,GO:0048037,GO:0050662,GO:0051186,GO:0051188,GO:0051287,GO:0055114,GO:0071704,GO:0072524,GO:0072525,GO:0090407,GO:0097159,GO:1901265,GO:1901360,GO:1901362,GO:1901363,GO:1901564,GO:1901566,GO:1901576,GO:1901615,GO:1901617	1.1.1.290	ko:K03473	ko00750,ko01100,map00750,map01100	M00124	R04210	RC00084	ko00000,ko00001,ko00002,ko01000	-	-	iZ_1308.Z3582	2-Hacid_dh,2-Hacid_dh_C,DUF3410
group_12315	1.0	13	0.9736923076923076	9.133447536926636e-12	-0.4470769230769231	0.1351538461538461	0.9994593133279264	core	KP1_RS04555		S	Function unknown	Protein of unknown function (DUF3300)	yacH	-	-	-	-	-	-	-	-	-	-	-	DUF3300,TMP_2,YqaJ
leuC	1.0	14	0.9754285714285712	9.306280285714283e-12	-0.4609999999999999	0.1264285714285714	0.9997296566639632	core	KP1_RS04315	leuC	E	Amino acid transport and metabolism	Catalyzes the isomerization between 2-isopropylmalate and 3-isopropylmalate, via the formation of 2-isopropylmaleate	leuC	GO:0003674,GO:0003824,GO:0003861,GO:0005488,GO:0005575,GO:0005618,GO:0005622,GO:0005623,GO:0005737,GO:0005829,GO:0006082,GO:0006520,GO:0006551,GO:0006807,GO:0008150,GO:0008152,GO:0008652,GO:0009058,GO:0009081,GO:0009082,GO:0009098,GO:0009316,GO:0009987,GO:0016053,GO:0016829,GO:0016835,GO:0016836,GO:0016853,GO:0016866,GO:0019752,GO:0030312,GO:0032991,GO:0043167,GO:0043169,GO:0043436,GO:0044237,GO:0044238,GO:0044249,GO:0044281,GO:0044283,GO:0044424,GO:0044444,GO:0044445,GO:0044464,GO:0046394,GO:0046872,GO:0048037,GO:0051536,GO:0051539,GO:0051540,GO:0071704,GO:0071944,GO:1901564,GO:1901566,GO:1901576,GO:1901605,GO:1901607,GO:1902494	4.2.1.33,4.2.1.35	ko:K01703	ko00290,ko00660,ko00966,ko01100,ko01110,ko01210,ko01230,map00290,map00660,map00966,map01100,map01110,map01210,map01230	M00432,M00535	R03896,R03898,R03968,R04001,R08620,R08624,R08628,R08634,R08641,R08645,R10170	RC00497,RC00976,RC00977,RC01041,RC01046,RC03072	br01601,ko00000,ko00001,ko00002,ko01000	-	-	iEcE24377_1341.EcE24377A_0075,iPC815.YPO0531	Aconitase
group_10075	1.0	5	0.9872	9.360159999999999e-12	-0.5384	0.1152	1.0	core	KP1_RS23630		S	Function unknown	integral membrane protein, YccS YhfK family	yhfK	GO:0005575,GO:0005623,GO:0005886,GO:0016020,GO:0016021,GO:0031224,GO:0044425,GO:0044464,GO:0071944	-	-	-	-	-	-	-	-	-	-	FUSC-like,FUSC_2
group_7032	1.0	9	0.932	9.497778394444443e-12	-0.3056666666666666	0.121	0.989456609894566	soft-core	KP1_RS14750		E	Amino acid transport and metabolism	Choline dehydrogenase and related flavoproteins	-	-	1.1.99.3	ko:K06151	ko00030,ko01100,ko01120,map00030,map01100,map01120	-	R01741	RC00084	ko00000,ko00001,ko01000	-	-	iJN746.PP_3383	GMC_oxred_C,GMC_oxred_N
group_12890	1.0	4	0.9865	1.150075e-11	-0.567	0.11525	0.9970262233035956	core	KP1_RS14475		E	Amino acid transport and metabolism	bleomycin resistance protein	yyaH	-	4.4.1.5	ko:K01759,ko:K03827	ko00620,map00620	-	R02530	RC00004,RC00740	ko00000,ko00001,ko01000	-	-	-	Glyoxalase,Glyoxalase_4
yedI	1.0	7	0.9431428571428572	1.155087142857143e-11	-0.4352857142857143	0.1147142857142857	0.9991889699918896	core	KP1_RS16610		S	Function unknown	protein conserved in bacteria	yedI	GO:0005575,GO:0005623,GO:0005886,GO:0016020,GO:0016021,GO:0031224,GO:0044425,GO:0044464,GO:0071944	-	ko:K09781	-	-	-	-	ko00000	-	-	-	DUF808
ghrA_1~~~ghrA~~~ghrA_3~~~ghrA_2	1.0	12	0.9410833333333332	1.3038596666666669e-11	-0.4210833333333333	0.1139166666666666	1.0	core	KP1_RS09625	ghrA	EH		D-isomer specific 2-hydroxyacid dehydrogenase	ghrA	GO:0000166,GO:0003674,GO:0003824,GO:0005488,GO:0005575,GO:0005622,GO:0005623,GO:0005737,GO:0005829,GO:0008150,GO:0008152,GO:0016491,GO:0016614,GO:0016616,GO:0016618,GO:0030267,GO:0036094,GO:0044424,GO:0044444,GO:0044464,GO:0048037,GO:0050662,GO:0051287,GO:0055114,GO:0097159,GO:1901265,GO:1901363	1.1.1.79,1.1.1.81	ko:K12972	ko00260,ko00620,ko00630,ko01100,ko01110,ko01120,map00260,map00620,map00630,map01100,map01110,map01120	-	R00465,R01388,R01392,R02527	RC00031,RC00042,RC00670	ko00000,ko00001,ko01000	-	-	iECOK1_1307.ECOK1_1138,iECS88_1305.ECS88_1044,iUMN146_1321.UM146_12160	2-Hacid_dh_C
cpxP_1~~~cpxP_2~~~cpxP	1.0	2	0.944	1.4013e-11	-0.447	0.1149999999999999	1.0	core	KP1_RS00385	cpxP	NPTU		Repressor of the Cpx envelope stress response pathway which occurs via periplasmic interactions with CpxA	cpxP	GO:0003674,GO:0005488,GO:0005515,GO:0005575,GO:0005623,GO:0006355,GO:0008150,GO:0009889,GO:0009890,GO:0009892,GO:0010468,GO:0010556,GO:0010558,GO:0010605,GO:0010629,GO:0019219,GO:0019222,GO:0030288,GO:0030313,GO:0031323,GO:0031324,GO:0031326,GO:0031327,GO:0031975,GO:0042597,GO:0042802,GO:0044464,GO:0045892,GO:0045934,GO:0048519,GO:0048523,GO:0050789,GO:0050794,GO:0051082,GO:0051171,GO:0051172,GO:0051252,GO:0051253,GO:0060255,GO:0065007,GO:0080090,GO:1902679,GO:1903506,GO:1903507,GO:2000112,GO:2000113,GO:2001141	-	ko:K06006	-	-	-	-	ko00000,ko03110	-	-	-	LTXXQ
dkgA	1.0	3	0.981	1.6597e-11	-0.6616666666666666	0.1133333333333333	1.0	core	KP1_RS21990	dkgA	S	Function unknown	reductase	dkgA	GO:0003674,GO:0003824,GO:0004033,GO:0005575,GO:0005622,GO:0005623,GO:0005737,GO:0005829,GO:0005975,GO:0005996,GO:0006081,GO:0006082,GO:0006732,GO:0006766,GO:0006767,GO:0008106,GO:0008150,GO:0008152,GO:0009056,GO:0009058,GO:0009108,GO:0009110,GO:0009438,GO:0009987,GO:0016051,GO:0016053,GO:0016491,GO:0016614,GO:0016616,GO:0019752,GO:0019852,GO:0019853,GO:0042180,GO:0042182,GO:0042364,GO:0043436,GO:0044237,GO:0044238,GO:0044248,GO:0044249,GO:0044281,GO:0044282,GO:0044283,GO:0044424,GO:0044444,GO:0044464,GO:0046185,GO:0046364,GO:0046394,GO:0050580,GO:0051186,GO:0051188,GO:0051596,GO:0055114,GO:0071704,GO:1901575,GO:1901576	1.1.1.346	ko:K06221	-	-	R08878	RC00089	ko00000,ko01000	-	-	iECH74115_1262.ECH74115_4323,iECSP_1301.ECSP_3988	Aldo_ket_red
gabR_2~~~gabR_3~~~gabR_1	1.0	5	0.9772	1.7318359999999998e-11	-0.3436	0.1163999999999999	0.998918626655853	core	KP1_RS19895		K	Transcription	Transcriptional regulators containing a DNA-binding HTH domain and an aminotransferase domain (MocR family) and their eukaryotic orthologs	gabR_2	-	-	ko:K00375	-	-	-	-	ko00000,ko03000	-	-	-	Aminotran_1_2,GntR
yeaD	1.0	4	0.98975	1.79025e-11	-0.5740000000000001	0.113	1.0	core	KP1_RS10425		G	Carbohydrate transport and metabolism	Belongs to the glucose-6-phosphate 1-epimerase family	yeaD	GO:0003674,GO:0003824,GO:0005488,GO:0005575,GO:0005622,GO:0005623,GO:0005737,GO:0005829,GO:0005975,GO:0006950,GO:0006974,GO:0008150,GO:0008152,GO:0009987,GO:0016853,GO:0016854,GO:0016857,GO:0030246,GO:0033554,GO:0044238,GO:0044424,GO:0044444,GO:0044464,GO:0047938,GO:0050896,GO:0051716,GO:0071704	4.2.1.9,5.1.3.15	ko:K01687,ko:K01792	ko00010,ko00290,ko00770,ko01100,ko01110,ko01120,ko01130,ko01210,ko01230,map00010,map00290,map00770,map01100,map01110,map01120,map01130,map01210,map01230	M00019,M00570	R01209,R02739,R04441,R05070	RC00468,RC00563,RC01714	ko00000,ko00001,ko00002,ko01000	-	-	-	Aldose_epim
nikB	1.0	9	0.9716666666666666	1.824333333333333e-11	-0.3335555555555556	0.1115555555555555	0.9997296566639632	core	KP1_RS24175	nikB	P	Inorganic ion transport and metabolism	transport	nikB	GO:0000041,GO:0003674,GO:0005215,GO:0005488,GO:0005575,GO:0005623,GO:0005886,GO:0005887,GO:0006810,GO:0006811,GO:0006812,GO:0008150,GO:0008324,GO:0015075,GO:0015099,GO:0015318,GO:0015675,GO:0016020,GO:0016021,GO:0016151,GO:0022857,GO:0022890,GO:0030001,GO:0031224,GO:0031226,GO:0034220,GO:0035444,GO:0043167,GO:0043169,GO:0044425,GO:0044459,GO:0044464,GO:0046872,GO:0046873,GO:0046914,GO:0046915,GO:0051179,GO:0051234,GO:0055085,GO:0071944,GO:0098655,GO:0098660,GO:0098662	-	ko:K15585	ko02010,map02010	M00440	-	-	ko00000,ko00001,ko00002,ko02000	3.A.1.5	-	iG2583_1286.G2583_4198	BPD_transp_1
ygiN	1.0	2	0.9785	1.85e-11	-0.3795	0.1115	1.0	core	KP1_RS22045		S	Function unknown	monooxygenase	ygiN	GO:0003674,GO:0003824,GO:0005575,GO:0005622,GO:0005623,GO:0005737,GO:0005829,GO:0008150,GO:0008152,GO:0009268,GO:0009628,GO:0010447,GO:0016491,GO:0044424,GO:0044444,GO:0044464,GO:0050896,GO:0055114	-	-	-	-	-	-	-	-	-	iEcSMS35_1347.EcSMS35_3317	ABM
amiB	1.0	8	0.982	1.9759475e-11	-0.379875	0.1135	1.0	core	KP1_RS02185	amiB	M	Cell wall/membrane/envelope biogenesis	N-acetylmuramoyl-L-alanine amidase	amiB	GO:0000003,GO:0000270,GO:0000910,GO:0003674,GO:0003824,GO:0005575,GO:0005576,GO:0005623,GO:0006022,GO:0006026,GO:0006027,GO:0006807,GO:0007049,GO:0008150,GO:0008152,GO:0008745,GO:0009056,GO:0009057,GO:0009253,GO:0009987,GO:0016043,GO:0016787,GO:0016810,GO:0016811,GO:0019954,GO:0022402,GO:0022414,GO:0030203,GO:0030288,GO:0030313,GO:0031975,GO:0032505,GO:0042597,GO:0043093,GO:0043170,GO:0044464,GO:0045229,GO:0051301,GO:0061783,GO:0071554,GO:0071555,GO:0071704,GO:0071840,GO:1901135,GO:1901136,GO:1901564,GO:1901565,GO:1901575	3.5.1.28	ko:K01448	ko01503,map01503	M00727	R04112	RC00064,RC00141	ko00000,ko00001,ko00002,ko01000,ko01011,ko03036	-	-	iG2583_1286.G2583_4996	AMIN,Amidase_3,LysM
ravA	1.0	2	0.9865	2.209575e-11	-0.49	0.1149999999999999	1.0	core	KP1_RS00025	ravA	S	Function unknown	Functions as an ATPase. May play a role in metal insertion (metal-chelatase) or as a chaperone	ravA	GO:0000166,GO:0003674,GO:0003824,GO:0005215,GO:0005488,GO:0005515,GO:0005524,GO:0005575,GO:0005622,GO:0005623,GO:0005737,GO:0005829,GO:0006810,GO:0008144,GO:0008150,GO:0015399,GO:0015405,GO:0016462,GO:0016787,GO:0016817,GO:0016818,GO:0016887,GO:0017076,GO:0017111,GO:0022804,GO:0022857,GO:0030554,GO:0032553,GO:0032555,GO:0032559,GO:0035639,GO:0036094,GO:0042623,GO:0042626,GO:0042802,GO:0043167,GO:0043168,GO:0043492,GO:0044424,GO:0044444,GO:0044464,GO:0051179,GO:0051234,GO:0055085,GO:0097159,GO:0097367,GO:1901265,GO:1901363	-	ko:K03924	-	-	-	-	ko00000,ko01000	-	-	-	AAA_5,DUF3763
ruvB	1.0	7	0.945	2.2311428750214855e-11	-0.5882857142857143	0.1335714285714285	1.0	core	KP1_RS16350	ruvB	L	Replication, recombination and repair	The RuvA-RuvB complex in the presence of ATP renatures cruciform structure in supercoiled DNA with palindromic sequence, indicating that it may promote strand exchange reactions in homologous recombination. RuvAB is a helicase that mediates the Holliday junction migration by localized denaturation and reannealing	ruvB	GO:0000166,GO:0000725,GO:0003674,GO:0003676,GO:0003677,GO:0003678,GO:0003824,GO:0004003,GO:0004386,GO:0005488,GO:0005524,GO:0005575,GO:0005622,GO:0005623,GO:0005737,GO:0005829,GO:0006139,GO:0006259,GO:0006281,GO:0006310,GO:0006725,GO:0006807,GO:0006950,GO:0006974,GO:0006996,GO:0007154,GO:0008026,GO:0008094,GO:0008144,GO:0008150,GO:0008152,GO:0009314,GO:0009378,GO:0009411,GO:0009416,GO:0009432,GO:0009605,GO:0009628,GO:0009987,GO:0009991,GO:0016043,GO:0016462,GO:0016787,GO:0016817,GO:0016818,GO:0016887,GO:0017076,GO:0017111,GO:0030554,GO:0031668,GO:0032392,GO:0032508,GO:0032553,GO:0032555,GO:0032559,GO:0032991,GO:0033554,GO:0034641,GO:0035639,GO:0036094,GO:0042623,GO:0043167,GO:0043168,GO:0043170,GO:0044237,GO:0044238,GO:0044260,GO:0044424,GO:0044444,GO:0044464,GO:0046483,GO:0048476,GO:0050896,GO:0051276,GO:0051716,GO:0070035,GO:0071103,GO:0071496,GO:0071704,GO:0071840,GO:0090304,GO:0097159,GO:0097367,GO:0140097,GO:1901265,GO:1901360,GO:1901363	3.6.4.12	ko:K03551	ko03440,map03440	-	-	-	ko00000,ko00001,ko01000,ko03400	-	-	-	RuvB_C,RuvB_N
ybdO_2~~~yidZ_1	1.0	2	0.985	2.502e-11	-0.6525000000000001	0.1105	1.0	core	KP1_RS07560		K	Transcription	transcriptional regulator	ybeF	GO:0003674,GO:0003676,GO:0003677,GO:0003700,GO:0005488,GO:0006139,GO:0006351,GO:0006355,GO:0006725,GO:0006807,GO:0008150,GO:0008152,GO:0009058,GO:0009059,GO:0009889,GO:0009987,GO:0010467,GO:0010468,GO:0010556,GO:0016070,GO:0018130,GO:0019219,GO:0019222,GO:0019438,GO:0031323,GO:0031326,GO:0032774,GO:0034641,GO:0034645,GO:0034654,GO:0043170,GO:0044237,GO:0044238,GO:0044249,GO:0044260,GO:0044271,GO:0046483,GO:0050789,GO:0050794,GO:0051171,GO:0051252,GO:0060255,GO:0065007,GO:0071704,GO:0080090,GO:0090304,GO:0097159,GO:0097659,GO:0140110,GO:1901360,GO:1901362,GO:1901363,GO:1901576,GO:1903506,GO:2000112,GO:2001141	-	-	-	-	-	-	-	-	-	-	HTH_1,LysR_substrate
sapD	1.0	4	0.96075	2.503e-11	-0.32875	0.112	1.0	core	KP1_RS10945	sapD	P	Inorganic ion transport and metabolism	Belongs to the ABC transporter superfamily	sapD	GO:0000166,GO:0003674,GO:0003824,GO:0005215,GO:0005488,GO:0005524,GO:0005575,GO:0005623,GO:0005886,GO:0006810,GO:0006811,GO:0006812,GO:0006813,GO:0008104,GO:0008144,GO:0008150,GO:0008324,GO:0008519,GO:0009987,GO:0015031,GO:0015075,GO:0015101,GO:0015203,GO:0015489,GO:0015672,GO:0015695,GO:0015696,GO:0015833,GO:0015846,GO:0015847,GO:0016020,GO:0016462,GO:0016787,GO:0016817,GO:0016818,GO:0016887,GO:0017076,GO:0017111,GO:0022857,GO:0030001,GO:0030554,GO:0032553,GO:0032555,GO:0032559,GO:0033036,GO:0034220,GO:0035639,GO:0036094,GO:0042886,GO:0043167,GO:0043168,GO:0044464,GO:0045184,GO:0051179,GO:0051234,GO:0055085,GO:0071702,GO:0071705,GO:0071804,GO:0071805,GO:0071944,GO:0072488,GO:0097159,GO:0097367,GO:0098655,GO:0098660,GO:0098662,GO:1901265,GO:1901363,GO:1902047	-	ko:K02031,ko:K02032,ko:K19229,ko:K19230	ko01503,ko02010,ko02024,map01503,map02010,map02024	M00239,M00739	-	-	ko00000,ko00001,ko00002,ko02000	3.A.1.5,3.A.1.5.5	-	iYL1228.KPN_01288	ABC_tran,oligo_HPY
gap_2~~~gap_1~~~gap_3	1.0	18	0.9447777777777778	2.666655555555556e-11	-0.2664999999999999	0.1119444444444444	0.997837253311706	core	KP1_RS11730	gap	G	Carbohydrate transport and metabolism	Belongs to the glyceraldehyde-3-phosphate dehydrogenase family	gap	GO:0000166,GO:0003674,GO:0003824,GO:0004365,GO:0005488,GO:0005515,GO:0005575,GO:0005622,GO:0005623,GO:0005737,GO:0005975,GO:0005996,GO:0006006,GO:0006082,GO:0006090,GO:0006091,GO:0006096,GO:0006139,GO:0006163,GO:0006164,GO:0006165,GO:0006725,GO:0006732,GO:0006733,GO:0006734,GO:0006735,GO:0006753,GO:0006754,GO:0006757,GO:0006793,GO:0006796,GO:0006807,GO:0008150,GO:0008152,GO:0009032,GO:0009056,GO:0009058,GO:0009108,GO:0009117,GO:0009123,GO:0009124,GO:0009126,GO:0009127,GO:0009132,GO:0009135,GO:0009141,GO:0009142,GO:0009144,GO:0009145,GO:0009150,GO:0009152,GO:0009156,GO:0009161,GO:0009165,GO:0009166,GO:0009167,GO:0009168,GO:0009179,GO:0009185,GO:0009199,GO:0009201,GO:0009205,GO:0009206,GO:0009259,GO:0009260,GO:0009986,GO:0009987,GO:0016052,GO:0016053,GO:0016310,GO:0016491,GO:0016620,GO:0016740,GO:0016757,GO:0016763,GO:0016903,GO:0017144,GO:0018130,GO:0019318,GO:0019359,GO:0019362,GO:0019363,GO:0019438,GO:0019439,GO:0019637,GO:0019674,GO:0019693,GO:0019752,GO:0022610,GO:0032787,GO:0034404,GO:0034641,GO:0034654,GO:0034655,GO:0036094,GO:0042866,GO:0043436,GO:0043891,GO:0044237,GO:0044238,GO:0044248,GO:0044249,GO:0044270,GO:0044271,GO:0044281,GO:0044283,GO:0044403,GO:0044406,GO:0044419,GO:0044424,GO:0044464,GO:0044650,GO:0046031,GO:0046034,GO:0046390,GO:0046394,GO:0046434,GO:0046483,GO:0046496,GO:0046700,GO:0046939,GO:0048037,GO:0050661,GO:0050662,GO:0051186,GO:0051188,GO:0051287,GO:0051704,GO:0055086,GO:0055114,GO:0071704,GO:0072330,GO:0072521,GO:0072522,GO:0072524,GO:0072525,GO:0090407,GO:0097159,GO:0140030,GO:0140032,GO:1901135,GO:1901137,GO:1901265,GO:1901292,GO:1901293,GO:1901360,GO:1901361,GO:1901362,GO:1901363,GO:1901564,GO:1901566,GO:1901575,GO:1901576	1.2.1.12	ko:K00134	ko00010,ko00710,ko01100,ko01110,ko01120,ko01130,ko01200,ko01230,ko04066,ko05010,map00010,map00710,map01100,map01110,map01120,map01130,map01200,map01230,map04066,map05010	M00001,M00002,M00003,M00165,M00166,M00308,M00552	R01061	RC00149	ko00000,ko00001,ko00002,ko01000,ko04131,ko04147	-	-	iJR904.b1416,iJR904.b1417	Gp_dh_C,Gp_dh_N
group_12096	1.0	9	0.9463333333333332	2.722663333333333e-11	-0.4293333333333333	0.1152222222222222	0.9997296566639632	core	KP1_RS16285		S	Function unknown	protein conserved in bacteria	yebG	GO:0005575,GO:0005622,GO:0005623,GO:0005737,GO:0005829,GO:0006139,GO:0006259,GO:0006281,GO:0006725,GO:0006807,GO:0006950,GO:0006974,GO:0007154,GO:0008150,GO:0008152,GO:0009314,GO:0009432,GO:0009605,GO:0009628,GO:0009987,GO:0009991,GO:0010165,GO:0010212,GO:0031668,GO:0033554,GO:0034641,GO:0043170,GO:0044237,GO:0044238,GO:0044260,GO:0044424,GO:0044444,GO:0044464,GO:0046483,GO:0050896,GO:0051716,GO:0071496,GO:0071704,GO:0090304,GO:1901360	-	ko:K09918	-	-	-	-	ko00000	-	-	-	YebG
gldA_2~~~gldA~~~gldA_1	1.0	4	0.98375	2.95275e-11	-0.4915	0.1105	0.9997296566639632	core	KP1_RS00490		C	Energy production and conversion	glycerol dehydrogenase	gldA	GO:0003674,GO:0003824,GO:0005488,GO:0005515,GO:0005575,GO:0005622,GO:0005623,GO:0005737,GO:0005829,GO:0005975,GO:0006066,GO:0006071,GO:0006081,GO:0006091,GO:0006113,GO:0008150,GO:0008152,GO:0008888,GO:0009056,GO:0009438,GO:0009987,GO:0015980,GO:0016052,GO:0016491,GO:0016614,GO:0016616,GO:0019147,GO:0019400,GO:0019405,GO:0019563,GO:0019588,GO:0019662,GO:0019751,GO:0042180,GO:0042182,GO:0042802,GO:0043167,GO:0043169,GO:0044237,GO:0044238,GO:0044248,GO:0044262,GO:0044275,GO:0044281,GO:0044282,GO:0044424,GO:0044444,GO:0044464,GO:0046164,GO:0046174,GO:0046185,GO:0046872,GO:0051596,GO:0055114,GO:0071704,GO:1901575,GO:1901615,GO:1901616	1.1.1.6	ko:K00005	ko00561,ko00640,ko01100,map00561,map00640,map01100	-	R01034,R10715,R10717	RC00029,RC00117,RC00670	ko00000,ko00001,ko01000	-	-	iAF1260.b3945,iB21_1397.B21_03780,iBWG_1329.BWG_3614,iECABU_c1320.ECABU_c44570,iECBD_1354.ECBD_4078,iECB_1328.ECB_03831,iECDH10B_1368.ECDH10B_4134,iECDH1ME8569_1439.ECDH1ME8569_3814,iECD_1391.ECD_03831,iECED1_1282.ECED1_4651,iECIAI1_1343.ECIAI1_4154,iECNA114_1301.ECNA114_4086,iECO103_1326.ECO103_4702,iECO111_1330.ECO111_4771,iECO26_1355.ECO26_5062,iECP_1309.ECP_4159,iECSE_1348.ECSE_4239,iECSF_1327.ECSF_3807,iECW_1372.ECW_m4302,iEKO11_1354.EKO11_4366,iETEC_1333.ETEC_4214,iEcDH1_1363.EcDH1_4040,iEcE24377_1341.EcE24377A_4485,iEcHS_1320.EcHS_A4180,iEcolC_1368.EcolC_4070,iJO1366.b3945,iJR904.b3945,iLF82_1304.LF82_0835,iNRG857_1313.NRG857_19715,iSDY_1059.SDY_3780,iUMNK88_1353.UMNK88_4784,iWFL_1372.ECW_m4302,iY75_1357.Y75_RS17325,ic_1306.c4904	Fe-ADH
actP~~~actP_2~~~actP_3~~~actP_1	1.0	2	0.9885	2.98e-11	-0.363	0.1095	0.9991889699918896	core	KP1_RS01690	actP	S	Function unknown	Belongs to the sodium solute symporter (SSF) (TC 2.A.21) family	actP	GO:0003674,GO:0005215,GO:0005342,GO:0005575,GO:0005623,GO:0005886,GO:0005887,GO:0006810,GO:0006811,GO:0006812,GO:0006814,GO:0006820,GO:0006846,GO:0006847,GO:0006855,GO:0008028,GO:0008150,GO:0008509,GO:0008514,GO:0015075,GO:0015103,GO:0015123,GO:0015238,GO:0015291,GO:0015293,GO:0015318,GO:0015654,GO:0015665,GO:0015672,GO:0015698,GO:0015710,GO:0015711,GO:0015718,GO:0015849,GO:0015850,GO:0015893,GO:0016020,GO:0016021,GO:0022804,GO:0022857,GO:0030001,GO:0031224,GO:0031226,GO:0034220,GO:0035433,GO:0042221,GO:0042493,GO:0042891,GO:0042895,GO:0043879,GO:0044425,GO:0044459,GO:0044464,GO:0046942,GO:0046943,GO:0050896,GO:0051179,GO:0051234,GO:0055085,GO:0071702,GO:0071944,GO:0097339,GO:0098656,GO:1900866,GO:1901618,GO:1903825,GO:1905039	-	ko:K14393	-	-	-	-	ko00000,ko02000	2.A.21.7	-	iB21_1397.B21_03899,iECBD_1354.ECBD_3965,iECD_1391.ECD_03939	SSF
uxuA_1~~~uxuA_2	1.0	3	0.9773333333333332	3.2103333333333336e-11	-0.326	0.1106666666666666	1.0	core	KP1_RS17840	uxuA	G	Carbohydrate transport and metabolism	Catalyzes the dehydration of D-mannonate	uxuA	GO:0003674,GO:0003824,GO:0005488,GO:0005506,GO:0005975,GO:0005996,GO:0006063,GO:0006064,GO:0006082,GO:0008150,GO:0008152,GO:0008198,GO:0008927,GO:0009056,GO:0009987,GO:0016052,GO:0016054,GO:0016829,GO:0016835,GO:0016836,GO:0019585,GO:0019752,GO:0030145,GO:0032787,GO:0042839,GO:0042840,GO:0043167,GO:0043169,GO:0043436,GO:0044237,GO:0044238,GO:0044248,GO:0044281,GO:0044282,GO:0046365,GO:0046395,GO:0046872,GO:0046914,GO:0071704,GO:0072329,GO:1901575	4.2.1.8	ko:K01686	ko00040,ko01100,map00040,map01100	M00061	R05606	RC00543	ko00000,ko00001,ko00002,ko01000	-	-	-	UxuA
eno	1.0	2	0.986	3.37e-11	-0.362	0.1085	1.0	core	KP1_RS20525	eno	G	Carbohydrate transport and metabolism	Catalyzes the reversible conversion of 2- phosphoglycerate into phosphoenolpyruvate. It is essential for the degradation of carbohydrates via glycolysis	eno	GO:0000015,GO:0000287,GO:0003674,GO:0003824,GO:0004634,GO:0005488,GO:0005515,GO:0005575,GO:0005576,GO:0005622,GO:0005623,GO:0005737,GO:0005829,GO:0005856,GO:0005975,GO:0006082,GO:0006090,GO:0006091,GO:0006096,GO:0006139,GO:0006163,GO:0006164,GO:0006165,GO:0006725,GO:0006732,GO:0006733,GO:0006753,GO:0006754,GO:0006757,GO:0006793,GO:0006796,GO:0006807,GO:0008150,GO:0008152,GO:0009056,GO:0009058,GO:0009108,GO:0009117,GO:0009123,GO:0009124,GO:0009126,GO:0009127,GO:0009132,GO:0009135,GO:0009141,GO:0009142,GO:0009144,GO:0009145,GO:0009150,GO:0009152,GO:0009156,GO:0009161,GO:0009165,GO:0009166,GO:0009167,GO:0009168,GO:0009179,GO:0009185,GO:0009199,GO:0009201,GO:0009205,GO:0009206,GO:0009259,GO:0009260,GO:0009986,GO:0009987,GO:0016052,GO:0016053,GO:0016310,GO:0016829,GO:0016835,GO:0016836,GO:0017144,GO:0018130,GO:0019359,GO:0019362,GO:0019363,GO:0019438,GO:0019439,GO:0019637,GO:0019693,GO:0019752,GO:0032787,GO:0032991,GO:0034404,GO:0034641,GO:0034654,GO:0034655,GO:0042802,GO:0042866,GO:0043167,GO:0043169,GO:0043226,GO:0043228,GO:0043229,GO:0043232,GO:0043436,GO:0044237,GO:0044238,GO:0044248,GO:0044249,GO:0044270,GO:0044271,GO:0044281,GO:0044283,GO:0044424,GO:0044444,GO:0044445,GO:0044464,GO:0046031,GO:0046034,GO:0046390,GO:0046394,GO:0046434,GO:0046483,GO:0046496,GO:0046700,GO:0046872,GO:0046939,GO:0051186,GO:0051188,GO:0055086,GO:0071704,GO:0072330,GO:0072521,GO:0072522,GO:0072524,GO:0072525,GO:0090407,GO:1901135,GO:1901137,GO:1901292,GO:1901293,GO:1901360,GO:1901361,GO:1901362,GO:1901564,GO:1901566,GO:1901575,GO:1901576,GO:1902494	4.2.1.11	ko:K01689	ko00010,ko00680,ko01100,ko01110,ko01120,ko01130,ko01200,ko01230,ko03018,ko04066,map00010,map00680,map01100,map01110,map01120,map01130,map01200,map01230,map03018,map04066	M00001,M00002,M00003,M00346,M00394	R00658	RC00349	ko00000,ko00001,ko00002,ko01000,ko03019,ko04147	-	-	iPC815.YPO3376	Enolase_C,Enolase_N
artQ_1	1.0	1	0.99	3.75e-11	-0.531	0.108	1.0	core	KP1_RS08780	artQ	P	Inorganic ion transport and metabolism	arginine transporter permease subunit ArtQ	artQ	GO:0003333,GO:0003674,GO:0005215,GO:0005575,GO:0005623,GO:0005886,GO:0005887,GO:0006810,GO:0006811,GO:0006812,GO:0006820,GO:0006855,GO:0006865,GO:0008150,GO:0015711,GO:0015802,GO:0015807,GO:0015809,GO:0015849,GO:0015893,GO:0016020,GO:0016021,GO:0022857,GO:0031224,GO:0031226,GO:0032991,GO:0034220,GO:0042221,GO:0042493,GO:0043090,GO:0043190,GO:0044425,GO:0044459,GO:0044464,GO:0046942,GO:0050896,GO:0051179,GO:0051234,GO:0055085,GO:0071702,GO:0071705,GO:0071944,GO:0089718,GO:0097638,GO:0098533,GO:0098655,GO:0098656,GO:0098657,GO:0098739,GO:0098796,GO:0098797,GO:1902023,GO:1902475,GO:1902494,GO:1902495,GO:1903400,GO:1903825,GO:1903826,GO:1904949,GO:1905039,GO:1990351,GO:1990822	-	ko:K02029,ko:K09999	ko02010,map02010	M00229,M00236	-	-	ko00000,ko00001,ko00002,ko02000	3.A.1.3,3.A.1.3.3	-	iAF1260.b0862,iB21_1397.B21_00873,iBWG_1329.BWG_0715,iE2348C_1286.E2348C_0859,iEC55989_1330.EC55989_0907,iECABU_c1320.ECABU_c09030,iECBD_1354.ECBD_2732,iECB_1328.ECB_00867,iECDH10B_1368.ECDH10B_0932,iECDH1ME8569_1439.ECDH1ME8569_0814,iECD_1391.ECD_00867,iECH74115_1262.ECH74115_1022,iECIAI1_1343.ECIAI1_0901,iECIAI39_1322.ECIAI39_0842,iECNA114_1301.ECNA114_0804,iECO103_1326.ECO103_0906,iECO111_1330.ECO111_0931,iECO26_1355.ECO26_0989,iECSE_1348.ECSE_0920,iECSF_1327.ECSF_0787,iECSP_1301.ECSP_0965,iECW_1372.ECW_m0970,iECs_1301.ECs0945,iEKO11_1354.EKO11_2974,iETEC_1333.ETEC_0929,iEcDH1_1363.EcDH1_2780,iEcE24377_1341.EcE24377A_0935,iEcHS_1320.EcHS_A0966,iEcSMS35_1347.EcSMS35_0890,iEcolC_1368.EcolC_2734,iG2583_1286.G2583_1096,iJO1366.b0862,iJR904.b0862,iLF82_1304.LF82_0157,iNRG857_1313.NRG857_03890,iSBO_1134.SBO_0796,iSFV_1184.SFV_0847,iSF_1195.SF0816,iSFxv_1172.SFxv_0884,iSSON_1240.SSON_0847,iS_1188.S0858,iUMNK88_1353.UMNK88_958,iWFL_1372.ECW_m0970,iY75_1357.Y75_RS04485,iZ_1308.Z1092,ic_1306.c0995	BPD_transp_1
degQ	1.0	8	0.929875	3.8037500349631496e-11	-0.5503750000000001	0.134125	1.0	core	KP1_RS23065	degQ	M	Cell wall/membrane/envelope biogenesis	Belongs to the peptidase S1C family	degQ	GO:0003674,GO:0003824,GO:0004175,GO:0004252,GO:0005488,GO:0005515,GO:0005575,GO:0005623,GO:0005886,GO:0005887,GO:0006508,GO:0006807,GO:0008150,GO:0008152,GO:0008233,GO:0008236,GO:0009056,GO:0009057,GO:0009897,GO:0009986,GO:0009987,GO:0016020,GO:0016021,GO:0016787,GO:0017171,GO:0019538,GO:0030163,GO:0031224,GO:0031226,GO:0031233,GO:0042597,GO:0042802,GO:0043170,GO:0044237,GO:0044238,GO:0044248,GO:0044257,GO:0044260,GO:0044265,GO:0044267,GO:0044425,GO:0044459,GO:0044464,GO:0051603,GO:0070011,GO:0071575,GO:0071704,GO:0071944,GO:0098552,GO:0140096,GO:1901564,GO:1901565,GO:1901575	3.4.21.107	ko:K04771,ko:K04772	ko01503,ko02020,map01503,map02020	M00728	-	-	ko00000,ko00001,ko00002,ko01000,ko01002,ko03110	-	-	-	PDZ,PDZ_2,Trypsin_2
dadD~~~hutI_1~~~nfdA_2~~~nfdA_1	1.0	2	0.9185	4.1100000000000005e-11	-0.2955	0.1085	0.9935117599351176	core	KP1_RS05745		S	Function unknown	metal-dependent hydrolase with the TIM-barrel fold	nfdA	-	-	-	-	-	-	-	-	-	-	-	Amidohydro_3
rcsC_1~~~sasA_1~~~rcsC_5~~~sasA_3~~~rcsC_2	1.0	4	0.965	4.66014885e-11	-0.28725	0.11825	0.9983779399837794	core	KP1_RS13330		T	Signal transduction mechanisms	HAMP (Histidine kinases, Adenylyl cyclases, Methyl binding proteins, Phosphatases) domain	-	-	-	-	-	-	-	-	-	-	-	-	HAMP,HATPase_c,HisKA
cbiO_1~~~cbiO~~~cbiO_2	1.0	7	0.9888571428571428	4.883571428571429e-11	-0.3722857142857143	0.1094285714285714	0.9997296566639632	core	KP1_RS20785		P	Inorganic ion transport and metabolism	Responsible for energy coupling to the transport system	cbiO	GO:0000041,GO:0000166,GO:0003674,GO:0003824,GO:0005488,GO:0005524,GO:0005575,GO:0005623,GO:0005886,GO:0006725,GO:0006766,GO:0006767,GO:0006807,GO:0006810,GO:0006811,GO:0006812,GO:0006824,GO:0008144,GO:0008150,GO:0008152,GO:0009058,GO:0009110,GO:0009235,GO:0009236,GO:0009987,GO:0016020,GO:0016021,GO:0016462,GO:0016787,GO:0016817,GO:0016818,GO:0016887,GO:0017076,GO:0017111,GO:0017144,GO:0018130,GO:0019438,GO:0030001,GO:0030554,GO:0031224,GO:0032553,GO:0032555,GO:0032559,GO:0032991,GO:0033013,GO:0033014,GO:0034641,GO:0035639,GO:0036094,GO:0042364,GO:0043167,GO:0043168,GO:0043190,GO:0044237,GO:0044249,GO:0044271,GO:0044281,GO:0044283,GO:0044425,GO:0044459,GO:0044464,GO:0046483,GO:0051179,GO:0051186,GO:0051188,GO:0051234,GO:0055085,GO:0071704,GO:0071944,GO:0072511,GO:0097159,GO:0097367,GO:0098533,GO:0098796,GO:0098797,GO:1901265,GO:1901360,GO:1901362,GO:1901363,GO:1901564,GO:1901566,GO:1901576,GO:1902494,GO:1902495,GO:1904949,GO:1990351	2.1.1.195,3.6.3.55	ko:K02006,ko:K02188,ko:K06857,ko:K16784	ko00860,ko01100,ko02010,map00860,map01100,map02010	M00186,M00245,M00246,M00581	R07773,R10531	RC00002,RC00003,RC02051	ko00000,ko00001,ko00002,ko01000,ko02000	3.A.1.18,3.A.1.22,3.A.1.23,3.A.1.25.1,3.A.1.6.2,3.A.1.6.4	-	-	ABC_tran
group_9135	1.0	12	0.9329166666666668	5.29076459175e-11	-0.3985	0.1211666666666666	1.0	core	KP1_RS19475		G	Carbohydrate transport and metabolism	gluconolactonase	yvrE	-	3.1.1.15	ko:K13874,ko:K14274	ko00040,ko00053,ko01100,map00040,map00053,map01100	-	R02427,R02526	RC00537,RC00713	ko00000,ko00001,ko01000	-	-	-	SGL
cckA~~~rcsC_4~~~rcsC_3	1.0	5	0.9838	5.6318e-11	-0.3714	0.1088	0.9997296566639632	core	KP1_RS01765		T	Signal transduction mechanisms	Histidine kinase	virA	-	-	ko:K03413	ko02020,ko02030,map02020,map02030	M00506	-	-	ko00000,ko00001,ko00002,ko02022,ko02035	-	-	-	HAMP,HATPase_c,HisKA,PAS_7,Response_reg
yajO_5~~~yajO_1~~~yajO_3	1.0	3	0.9763333333333332	5.658666666666666e-11	-0.3819999999999999	0.1096666666666666	0.9967558799675588	core	KP1_RS06820		C	Energy production and conversion	oxidoreductases (related to aryl-alcohol dehydrogenases)	mocA	GO:0003674,GO:0003824,GO:0008150,GO:0008152,GO:0016491,GO:0055114	1.1.1.91	ko:K05882	-	-	-	-	ko00000,ko01000	-	-	-	Aldo_ket_red
proY_1~~~proY_3~~~proY_2	1.0	11	0.9829090909090908	6.052197727272726e-11	-0.4219090909090909	0.1149999999999999	1.0	core	KP1_RS08255		E	Amino acid transport and metabolism	Amino acid permease-associated region	proY	-	-	ko:K03293,ko:K16234	-	-	-	-	ko00000,ko02000	2.A.3.1,2.A.3.1.9	-	-	AA_permease
yhbE~~~yhbE_1~~~yhbE_2	1.0	2	0.942	6.49e-11	-0.375	0.1075	1.0	core	KP1_RS22865		EG		EamA-like transporter family	yhbE	GO:0005575,GO:0005623,GO:0005886,GO:0016020,GO:0016021,GO:0031224,GO:0044425,GO:0044464,GO:0071944	-	-	-	-	-	-	-	-	-	-	EamA
group_8937	1.0	1	0.986	7.23e-11	-0.426	0.107	1.0	core	KP1_RS24820		M	Cell wall/membrane/envelope biogenesis	Glycosyl transferase	waaE	-	-	ko:K12984	-	-	-	-	ko00000,ko01000,ko01003,ko01005,ko02000	4.D.1.3	GT2	-	Glyco_transf_7C,Glycos_transf_2
exuR~~~purR_3~~~purR_4~~~malI_2~~~rbsR_3	1.0	4	0.9705	7.8271975e-11	-0.40975	0.1137499999999999	0.9910786699107867	core	KP1_RS07400		K	Transcription	transcriptional regulator	-	-	-	ko:K02529	-	-	-	-	ko00000,ko03000	-	-	-	LacI,Peripla_BP_3
lon_1~~~lon_3~~~lon_2	1.0	5	0.9452	9.093815406e-11	-0.5666	0.1314	1.0	core	KP1_RS06020	lon	O	Post-translational modification, protein turnover, and chaperones	ATP-dependent serine protease that mediates the selective degradation of mutant and abnormal proteins as well as certain short-lived regulatory proteins. Required for cellular homeostasis and for survival from DNA damage and developmental changes induced by stress. Degrades polypeptides processively to yield small peptide fragments that are 5 to 10 amino acids long. Binds to DNA in a double-stranded, site-specific manner	lon	GO:0000166,GO:0003674,GO:0003676,GO:0003677,GO:0003824,GO:0004175,GO:0004176,GO:0004252,GO:0005488,GO:0005524,GO:0005575,GO:0005622,GO:0005623,GO:0005737,GO:0005829,GO:0006508,GO:0006515,GO:0006807,GO:0006950,GO:0008144,GO:0008150,GO:0008152,GO:0008233,GO:0008236,GO:0009056,GO:0009057,GO:0009266,GO:0009314,GO:0009408,GO:0009628,GO:0009987,GO:0010165,GO:0010212,GO:0016462,GO:0016787,GO:0016817,GO:0016818,GO:0016887,GO:0017076,GO:0017111,GO:0017171,GO:0019538,GO:0030163,GO:0030554,GO:0032553,GO:0032555,GO:0032559,GO:0035639,GO:0036094,GO:0042623,GO:0043167,GO:0043168,GO:0043170,GO:0043565,GO:0044237,GO:0044238,GO:0044248,GO:0044257,GO:0044260,GO:0044265,GO:0044267,GO:0044424,GO:0044444,GO:0044464,GO:0050896,GO:0051603,GO:0070011,GO:0071704,GO:0097159,GO:0097367,GO:0140096,GO:1901265,GO:1901363,GO:1901564,GO:1901565,GO:1901575	3.4.21.53	ko:K01338	ko04112,map04112	-	-	-	ko00000,ko00001,ko01000,ko01002	-	-	-	AAA,LON_substr_bdg,Lon_C
ccpA_2~~~galS_2~~~purR_1~~~galS_1~~~ccpA	1.0	1	0.875	9.2e-11	-0.23	0.106	0.9967558799675588	core	KP1_RS01580		K	Transcription	transcriptional regulator	-	-	-	-	-	-	-	-	-	-	-	-	GDPD,LacI,Peripla_BP_3
serA	1.0	2	0.981	1.042e-10	-0.45	0.106	1.0	core	KP1_RS21625	serA	EH		Belongs to the D-isomer specific 2-hydroxyacid dehydrogenase family	serA	GO:0000166,GO:0003674,GO:0003824,GO:0004617,GO:0005488,GO:0005515,GO:0005575,GO:0005618,GO:0005622,GO:0005623,GO:0005737,GO:0005829,GO:0006082,GO:0006520,GO:0006563,GO:0006564,GO:0006807,GO:0008150,GO:0008152,GO:0008219,GO:0008652,GO:0009058,GO:0009069,GO:0009070,GO:0009274,GO:0009276,GO:0009987,GO:0012501,GO:0016020,GO:0016021,GO:0016053,GO:0016491,GO:0016597,GO:0016614,GO:0016616,GO:0019752,GO:0030312,GO:0030313,GO:0031224,GO:0031406,GO:0031975,GO:0036094,GO:0042802,GO:0043167,GO:0043168,GO:0043169,GO:0043177,GO:0043436,GO:0044237,GO:0044238,GO:0044249,GO:0044281,GO:0044283,GO:0044424,GO:0044425,GO:0044444,GO:0044464,GO:0046394,GO:0047545,GO:0047964,GO:0048037,GO:0050662,GO:0051287,GO:0055114,GO:0070905,GO:0071704,GO:0071944,GO:0097159,GO:1901265,GO:1901363,GO:1901564,GO:1901566,GO:1901576,GO:1901605,GO:1901607	1.1.1.399,1.1.1.95	ko:K00058	ko00260,ko00680,ko01100,ko01120,ko01130,ko01200,ko01230,map00260,map00680,map01100,map01120,map01130,map01200,map01230	M00020	R01513	RC00031	ko00000,ko00001,ko00002,ko01000,ko04147	-	-	iYL1228.KPN_03348	2-Hacid_dh,2-Hacid_dh_C,ACT,HAD
yfcG	1.0	4	0.975	1.07575e-10	-0.33575	0.10625	1.0	core	KP1_RS18285	yfcG	O	Post-translational modification, protein turnover, and chaperones	Belongs to the GST superfamily	yfcG	GO:0003674,GO:0003824,GO:0004601,GO:0006950,GO:0006979,GO:0008150,GO:0008152,GO:0009636,GO:0009987,GO:0015036,GO:0016209,GO:0016491,GO:0016667,GO:0016684,GO:0042221,GO:0050896,GO:0051716,GO:0055114,GO:0070887,GO:0097237,GO:0098754,GO:0098869,GO:1990748	-	ko:K11209	-	-	-	-	ko00000,ko01000	-	-	-	GST_C,GST_N,GST_N_3
dsbE	1.0	1	0.938	1.09e-10	-0.38	0.106	0.989456609894566	soft-core	KP1_RS14710		CO		Thiol disulfide interchange protein	dsbE	GO:0003674,GO:0003756,GO:0003824,GO:0005575,GO:0005623,GO:0005886,GO:0008150,GO:0008152,GO:0009987,GO:0015036,GO:0016020,GO:0016021,GO:0016043,GO:0016491,GO:0016667,GO:0016853,GO:0016860,GO:0016864,GO:0017004,GO:0019725,GO:0022607,GO:0030288,GO:0030313,GO:0031224,GO:0031975,GO:0034622,GO:0042592,GO:0042597,GO:0043933,GO:0044085,GO:0044425,GO:0044464,GO:0045454,GO:0050789,GO:0050794,GO:0055114,GO:0065003,GO:0065007,GO:0065008,GO:0071840,GO:0071944,GO:0140096	-	ko:K02199	-	-	-	-	ko00000,ko03110	-	-	-	AhpC-TSA,Redoxin
ompN_1~~~yedS_2~~~ompN_2~~~ompN_3~~~ompC_2~~~ompC_1	1.0	10	0.9817	1.090348e-10	-0.4469999999999999	0.112	0.998918626655853	core	KP1_RS16640	ompC	M	Cell wall/membrane/envelope biogenesis	Belongs to the Gram-negative porin family	ompS1	GO:0003674,GO:0005215,GO:0005575,GO:0005623,GO:0006810,GO:0006811,GO:0008150,GO:0009279,GO:0015267,GO:0015288,GO:0016020,GO:0016021,GO:0019867,GO:0022803,GO:0022829,GO:0022857,GO:0030312,GO:0030313,GO:0031224,GO:0031975,GO:0032991,GO:0044425,GO:0044462,GO:0044464,GO:0046930,GO:0051179,GO:0051234,GO:0055085,GO:0071944,GO:0098796	-	ko:K14062	-	-	-	-	ko00000,ko02000	1.B.1.1	-	-	Porin_1
group_9488	1.0	3	0.9813333333333332	1.1500000000000002e-10	-0.342	0.1063333333333333	1.0	core	KP1_RS09670		S	Function unknown	(Lipo)protein	yceK	GO:0005575,GO:0005623,GO:0006950,GO:0006974,GO:0008150,GO:0009279,GO:0009987,GO:0016020,GO:0019867,GO:0030312,GO:0030313,GO:0031224,GO:0031230,GO:0031241,GO:0031246,GO:0031975,GO:0033554,GO:0044425,GO:0044462,GO:0044464,GO:0050896,GO:0051716,GO:0071944,GO:0098552	-	-	-	-	-	-	-	-	-	-	DUF1375
group_6202	1.0	4	0.943	1.326625e-10	-0.41325	0.10675	1.0	core	KP1_RS24745		M	Cell wall/membrane/envelope biogenesis	COG0463 Glycosyltransferases involved in cell wall biogenesis	-	-	-	-	-	-	-	-	-	-	-	-	Glycos_transf_2
rsxC_2~~~rsxC_1~~~rnfC	1.0	1	0.983	1.33e-10	-0.338	0.105	0.9994593133279264	core	KP1_RS20950		C	Energy production and conversion	NADH dehydrogenase	rnfC	-	-	ko:K03615	-	-	-	-	ko00000	-	-	-	Complex1_51K,Fer4_10,Fer4_17,RnfC_N,SLBB
cmpB	1.0	10	0.9831	1.359172e-10	-0.3732	0.1122	0.9991889699918896	core	KP1_RS15565	ntrB	P	Inorganic ion transport and metabolism	ABC-type nitrate sulfonate bicarbonate transport system permease component	nasE	-	-	ko:K15577	ko00910,ko02010,map00910,map02010	M00438	-	-	ko00000,ko00001,ko00002,ko02000	3.A.1.16.1,3.A.1.16.2	-	-	BPD_transp_1
truC	1.0	6	0.9456666666666664	1.416535e-10	-0.4193333333333333	0.1126666666666666	0.998648283319816	core	KP1_RS20580	truC	J	Translation, ribosomal structure and biogenesis	Pseudouridine synthase	truC	GO:0001522,GO:0003674,GO:0003676,GO:0003723,GO:0003824,GO:0005488,GO:0005575,GO:0005622,GO:0005623,GO:0005737,GO:0005829,GO:0006139,GO:0006396,GO:0006399,GO:0006400,GO:0006725,GO:0006807,GO:0008033,GO:0008150,GO:0008152,GO:0009451,GO:0009982,GO:0009987,GO:0010467,GO:0016070,GO:0016853,GO:0016866,GO:0031119,GO:0034470,GO:0034641,GO:0034660,GO:0043170,GO:0043412,GO:0044237,GO:0044238,GO:0044424,GO:0044444,GO:0044464,GO:0046483,GO:0071704,GO:0090304,GO:0097159,GO:1901360,GO:1901363	5.4.99.26	ko:K06175	-	-	-	-	ko00000,ko01000,ko03016	-	-	-	PseudoU_synth_2
ydhC_2~~~ydhC_1~~~ydhC	1.0	9	0.9148888888888888	1.4257655915555555e-10	-0.3298888888888889	0.1147777777777777	1.0	core	KP1_RS14355	punC	EGP		Member of the major facilitator superfamily (MFS)	ydhC	-	-	ko:K07552,ko:K18552	-	-	-	-	br01600,ko00000,ko01504,ko02000	2.A.1.2,2.A.1.2.3	-	-	MFS_1
budC_1~~~budC	1.0	4	0.97625	1.43255e-10	-0.2885	0.109	0.9937821032711543	core	KP1_RS14670		IQ		COG1028 Dehydrogenases with different specificities (related to short-chain alcohol dehydrogenases)	budC	-	1.1.1.304,1.1.1.76	ko:K03366	ko00650,map00650	-	R02855,R02946,R03707,R09078,R10505	RC00205,RC00525	ko00000,ko00001,ko01000	-	-	-	adh_short,adh_short_C2
slmA	1.0	2	0.989	1.535745e-10	-0.7615000000000001	0.1119999999999999	1.0	core	KP1_RS24860	slmA	K	Transcription	Required for nucleoid occlusion (NO) phenomenon, which prevents Z-ring formation and cell division over the nucleoid. Acts as a DNA-associated cell division inhibitor that binds simultaneously chromosomal DNA and FtsZ, and disrupts the assembly of FtsZ polymers. SlmA-DNA-binding sequences (SBS) are dispersed on non-Ter regions of the chromosome, preventing FtsZ polymerization at these regions	slmA	GO:0000278,GO:0000281,GO:0000910,GO:0000917,GO:0000918,GO:0000976,GO:0001067,GO:0003674,GO:0003676,GO:0003677,GO:0003690,GO:0003700,GO:0005488,GO:0005515,GO:0005575,GO:0005622,GO:0005623,GO:0005737,GO:0005829,GO:0006355,GO:0007049,GO:0007346,GO:0008150,GO:0009295,GO:0009889,GO:0009987,GO:0010468,GO:0010556,GO:0010564,GO:0010948,GO:0010974,GO:0016043,GO:0019219,GO:0019222,GO:0022402,GO:0022607,GO:0031323,GO:0031326,GO:0031333,GO:0032271,GO:0032272,GO:0032465,GO:0032466,GO:0032506,GO:0032954,GO:0032955,GO:0042802,GO:0043085,GO:0043087,GO:0043226,GO:0043228,GO:0043229,GO:0043232,GO:0043254,GO:0043547,GO:0043565,GO:0043590,GO:0044085,GO:0044087,GO:0044093,GO:0044212,GO:0044424,GO:0044444,GO:0044464,GO:0045786,GO:0045930,GO:0048519,GO:0048523,GO:0050789,GO:0050790,GO:0050794,GO:0051128,GO:0051129,GO:0051171,GO:0051252,GO:0051301,GO:0051302,GO:0051336,GO:0051345,GO:0051726,GO:0051782,GO:0060255,GO:0061640,GO:0065007,GO:0065009,GO:0071840,GO:0080090,GO:0090529,GO:0097159,GO:0140110,GO:1901363,GO:1901891,GO:1901892,GO:1902410,GO:1902412,GO:1902413,GO:1903047,GO:1903436,GO:1903437,GO:1903506,GO:1990837,GO:2000112,GO:2001141	-	ko:K05501	-	-	-	-	ko00000,ko03000,ko03036	-	-	-	TetR_N
yidZ_2~~~yidZ_1~~~yidZ	1.0	5	0.9324	1.6200000013980222e-10	-0.4916	0.124	1.0	core	KP1_RS25575	yidZ	K	Transcription	HTH-type transcriptional regulator YidZ	yidZ	GO:0003674,GO:0003676,GO:0003677,GO:0003700,GO:0005488,GO:0006139,GO:0006351,GO:0006355,GO:0006725,GO:0006807,GO:0008150,GO:0008152,GO:0009058,GO:0009059,GO:0009889,GO:0009987,GO:0010467,GO:0010468,GO:0010556,GO:0016070,GO:0018130,GO:0019219,GO:0019222,GO:0019438,GO:0031323,GO:0031326,GO:0032774,GO:0034641,GO:0034645,GO:0034654,GO:0043170,GO:0044237,GO:0044238,GO:0044249,GO:0044260,GO:0044271,GO:0046483,GO:0050789,GO:0050794,GO:0051171,GO:0051252,GO:0060255,GO:0065007,GO:0071704,GO:0080090,GO:0090304,GO:0097159,GO:0097659,GO:0140110,GO:1901360,GO:1901362,GO:1901363,GO:1901576,GO:1903506,GO:2000112,GO:2001141	-	-	-	-	-	-	-	-	-	-	HTH_1,LysR_substrate
group_6607	1.0	8	0.94475	1.696305e-10	-0.392875	0.108875	0.9983779399837794	core	KP1_RS05435	phnD	P	Inorganic ion transport and metabolism	Phosphonate ABC transporter	phnD	GO:0005575,GO:0005623,GO:0005886,GO:0006810,GO:0008150,GO:0015716,GO:0016020,GO:0016021,GO:0031224,GO:0032991,GO:0042597,GO:0043190,GO:0044425,GO:0044459,GO:0044464,GO:0051179,GO:0051234,GO:0055085,GO:0071702,GO:0071944,GO:0098533,GO:0098796,GO:0098797,GO:1902494,GO:1902495,GO:1904949,GO:1990351	-	ko:K02044	ko02010,map02010	M00223	-	-	ko00000,ko00001,ko00002,ko02000	3.A.1.9	-	-	Phosphonate-bd
hycE_2~~~hycE_1~~~hycE	1.0	8	0.977875	1.9416824650775003e-10	-0.472875	0.1281375	1.0	core	KP1_RS20200	hycE	C	Energy production and conversion	HycBCDEFG is part of the formate hydrogenlyase system which is involved in the cleaving of formate to dihydrogen and carbon dioxide	hycE	GO:0000166,GO:0003674,GO:0003824,GO:0003954,GO:0005488,GO:0008137,GO:0008150,GO:0008152,GO:0016151,GO:0016491,GO:0016651,GO:0016655,GO:0036094,GO:0043167,GO:0043169,GO:0046872,GO:0046914,GO:0048037,GO:0048038,GO:0050136,GO:0050662,GO:0051287,GO:0051536,GO:0051539,GO:0051540,GO:0055114,GO:0097159,GO:1901265,GO:1901363	-	ko:K12142,ko:K14090,ko:K15830	-	-	-	-	ko00000,ko01000	-	-	iECED1_1282.ECED1_3172,iYL1228.KPN_03058	Complex1_30kDa,Complex1_49kDa,NiFeSe_Hases
citA_2~~~citA_1~~~citA_3~~~citA	1.0	4	0.97825	1.94669e-10	-0.345	0.11025	0.9983779399837794	core	KP1_RS04180		T	Signal transduction mechanisms	signal transduction histidine kinase regulating citrate malate metabolism	citA	-	2.7.13.3	ko:K02476,ko:K07700	ko02020,map02020	M00486	-	-	ko00000,ko00001,ko00002,ko01000,ko01001,ko02022	-	-	-	HATPase_c,HATPase_c_5,PAS,PAS_8,SPOB_a,sCache_3_2
setA~~~setA_2~~~setA_1	1.0	4	0.98825	2.012875e-10	-0.55225	0.107	1.0	core	KP1_RS04275		EGP		sugar efflux transporter	setA	GO:0003674,GO:0005215,GO:0005351,GO:0005402,GO:0005575,GO:0005623,GO:0005886,GO:0006810,GO:0006811,GO:0006812,GO:0006950,GO:0008150,GO:0008324,GO:0008643,GO:0009987,GO:0015075,GO:0015077,GO:0015078,GO:0015144,GO:0015291,GO:0015293,GO:0015294,GO:0015295,GO:0015318,GO:0015672,GO:0015766,GO:0015767,GO:0015772,GO:0016020,GO:0016021,GO:0022804,GO:0022857,GO:0022890,GO:0031224,GO:0033554,GO:0034219,GO:0034220,GO:0036447,GO:0036448,GO:0044425,GO:0044464,GO:0050896,GO:0051179,GO:0051234,GO:0051716,GO:0055085,GO:0071702,GO:0071944,GO:0098655,GO:0098660,GO:0098662,GO:1902600	-	ko:K03291	-	-	-	-	ko00000,ko02000	2.A.1.20	-	iECDH1ME8569_1439.ECDH1ME8569_0068	MFS_1
potA_1~~~msiK_2~~~msiK_1~~~potA_2~~~potA_4~~~potA_3~~~btuD_2	1.0	4	0.951	2.0202475e-10	-0.26775	0.112	0.998918626655853	core	KP1_RS13975		P	Inorganic ion transport and metabolism	Part of the ABC transporter complex PotABCD involved in spermidine putrescine import. Responsible for energy coupling to the transport system	ydcT	GO:0000166,GO:0003674,GO:0003824,GO:0005215,GO:0005488,GO:0005524,GO:0005575,GO:0005623,GO:0005886,GO:0006810,GO:0008144,GO:0008150,GO:0016020,GO:0016021,GO:0016462,GO:0016787,GO:0016817,GO:0016818,GO:0016887,GO:0017076,GO:0017111,GO:0022857,GO:0030554,GO:0031224,GO:0032553,GO:0032555,GO:0032559,GO:0032991,GO:0035639,GO:0036094,GO:0043167,GO:0043168,GO:0043190,GO:0044425,GO:0044459,GO:0044464,GO:0051179,GO:0051234,GO:0055085,GO:0071944,GO:0097159,GO:0097367,GO:0098533,GO:0098796,GO:0098797,GO:1901265,GO:1901363,GO:1902494,GO:1902495,GO:1904949,GO:1990351	3.6.3.31	ko:K02052,ko:K11072	ko02010,ko02024,map02010,map02024	M00193,M00299	-	-	ko00000,ko00001,ko00002,ko01000,ko02000	3.A.1.11,3.A.1.11.1	-	-	ABC_tran,TOBE_2
rlmJ	1.0	1	0.99	2.1e-10	-0.496	0.104	1.0	core	KP1_RS24250		H	Coenzyme transport and metabolism	Specifically methylates the adenine in position 2030 of 23S rRNA	rlmJ	GO:0000154,GO:0001510,GO:0003674,GO:0003676,GO:0003723,GO:0003824,GO:0005488,GO:0005575,GO:0005622,GO:0005623,GO:0005737,GO:0005829,GO:0006139,GO:0006364,GO:0006396,GO:0006725,GO:0006807,GO:0008150,GO:0008152,GO:0008168,GO:0008170,GO:0008173,GO:0008649,GO:0008757,GO:0008988,GO:0009451,GO:0009987,GO:0010467,GO:0015976,GO:0016070,GO:0016072,GO:0016433,GO:0016740,GO:0016741,GO:0022613,GO:0031167,GO:0032259,GO:0034470,GO:0034641,GO:0034660,GO:0036307,GO:0042254,GO:0043170,GO:0043412,GO:0043414,GO:0044085,GO:0044237,GO:0044238,GO:0044260,GO:0044424,GO:0044444,GO:0044464,GO:0046483,GO:0070475,GO:0071704,GO:0071840,GO:0090304,GO:0097159,GO:0140098,GO:0140102,GO:1901360,GO:1901363	2.1.1.266	ko:K07115	-	-	-	-	ko00000,ko01000,ko03009	-	-	-	RsmJ
tamA	1.0	2	0.92	2.28501565e-10	-0.364	0.1154999999999999	1.0	core	KP1_RS02420	tamA	M	Cell wall/membrane/envelope biogenesis	COG0729 Outer membrane protein	ytfM	GO:0002790,GO:0005575,GO:0005623,GO:0006810,GO:0008104,GO:0008150,GO:0009279,GO:0009306,GO:0009405,GO:0009987,GO:0015031,GO:0015833,GO:0016020,GO:0016021,GO:0019867,GO:0030312,GO:0030313,GO:0031224,GO:0031230,GO:0031975,GO:0032940,GO:0032991,GO:0033036,GO:0042886,GO:0044419,GO:0044425,GO:0044462,GO:0044464,GO:0045184,GO:0045203,GO:0046903,GO:0051179,GO:0051234,GO:0051704,GO:0071702,GO:0071705,GO:0071944,GO:0097347	-	ko:K07277,ko:K07278	-	-	-	-	ko00000,ko02000,ko03029	1.B.33,1.B.33.2.4	-	-	Bac_surface_Ag,POTRA,POTRA_TamA_1
rpoB	1.0	4	0.94225	2.288515425e-10	-0.44575	0.111	1.0	core	KP1_RS01130	rpoB	K	Transcription	DNA-dependent RNA polymerase catalyzes the transcription of DNA into RNA using the four ribonucleoside triphosphates as substrates	rpoB	GO:0000428,GO:0001882,GO:0003674,GO:0003676,GO:0003677,GO:0003824,GO:0003899,GO:0004175,GO:0004190,GO:0005488,GO:0005575,GO:0005622,GO:0005623,GO:0005737,GO:0005829,GO:0006139,GO:0006351,GO:0006508,GO:0006725,GO:0006807,GO:0008150,GO:0008152,GO:0008233,GO:0009058,GO:0009059,GO:0009987,GO:0010467,GO:0016070,GO:0016740,GO:0016772,GO:0016779,GO:0016787,GO:0018130,GO:0019438,GO:0019538,GO:0030880,GO:0032549,GO:0032774,GO:0032991,GO:0034062,GO:0034641,GO:0034645,GO:0034654,GO:0036094,GO:0042221,GO:0043170,GO:0044237,GO:0044238,GO:0044249,GO:0044260,GO:0044271,GO:0044424,GO:0044444,GO:0044464,GO:0046483,GO:0046677,GO:0050896,GO:0061695,GO:0070001,GO:0070011,GO:0071704,GO:0090304,GO:0097159,GO:0097367,GO:0097659,GO:0097747,GO:0140096,GO:0140098,GO:1901360,GO:1901362,GO:1901363,GO:1901564,GO:1901576,GO:1902494,GO:1990234	2.7.7.6	ko:K03043,ko:K13797	ko00230,ko00240,ko01100,ko03020,map00230,map00240,map01100,map03020	M00183	R00435,R00441,R00442,R00443	RC02795	br01611,ko00000,ko00001,ko00002,ko01000,ko03021,ko03400	-	-	-	RNA_pol_Rpb2_1,RNA_pol_Rpb2_2,RNA_pol_Rpb2_3,RNA_pol_Rpb2_45,RNA_pol_Rpb2_6,RNA_pol_Rpb2_7
group_12277	1.0	7	0.9792857142857142	2.3291048571428567e-10	-0.4425714285714285	0.11	0.9997296566639632	core	KP1_RS23755		S	Function unknown	Intracellular growth attenuator	yrfF	GO:0005575,GO:0005618,GO:0005623,GO:0005886,GO:0009274,GO:0009276,GO:0016020,GO:0016021,GO:0030312,GO:0030313,GO:0031224,GO:0031975,GO:0044425,GO:0044464,GO:0071944	-	-	-	-	-	-	-	-	-	-	IgaA
fic	1.0	10	0.9404	2.349202e-10	-0.378	0.10898	0.9994593133279264	core	KP1_RS23645		D	Cell cycle control, cell division, chromosome partitioning	cell filamentation protein Fic	fic	GO:0000166,GO:0003674,GO:0003824,GO:0005488,GO:0005524,GO:0008144,GO:0008150,GO:0016740,GO:0016772,GO:0016779,GO:0017076,GO:0030554,GO:0032553,GO:0032555,GO:0032559,GO:0035639,GO:0036094,GO:0043167,GO:0043168,GO:0050789,GO:0050794,GO:0051302,GO:0065007,GO:0097159,GO:0097367,GO:1901265,GO:1901363	-	ko:K04095	-	-	-	-	ko00000,ko03036	-	-	-	Fic
pntA	1.0	8	0.9625	2.49462875e-10	-0.51425	0.1081999999999999	1.0	core	KP1_RS11865	pntA	C	Energy production and conversion	The transhydrogenation between NADH and NADP is coupled to respiration and ATP hydrolysis and functions as a proton pump across the membrane	pntA	GO:0000166,GO:0003674,GO:0003824,GO:0005488,GO:0005515,GO:0005575,GO:0005623,GO:0005886,GO:0005887,GO:0006139,GO:0006725,GO:0006732,GO:0006733,GO:0006739,GO:0006740,GO:0006753,GO:0006793,GO:0006796,GO:0006807,GO:0006810,GO:0006811,GO:0006812,GO:0008150,GO:0008152,GO:0008746,GO:0008750,GO:0009117,GO:0009987,GO:0015672,GO:0016020,GO:0016021,GO:0016491,GO:0016651,GO:0016652,GO:0019362,GO:0019637,GO:0031224,GO:0031226,GO:0034220,GO:0034641,GO:0036094,GO:0044237,GO:0044238,GO:0044281,GO:0044425,GO:0044459,GO:0044464,GO:0046483,GO:0046496,GO:0046983,GO:0048037,GO:0050661,GO:0050662,GO:0051179,GO:0051186,GO:0051234,GO:0051287,GO:0055085,GO:0055086,GO:0055114,GO:0071704,GO:0071944,GO:0072524,GO:0097159,GO:0098655,GO:0098660,GO:0098662,GO:1901265,GO:1901360,GO:1901363,GO:1901564,GO:1902600	1.6.1.2	ko:K00324	ko00760,ko01100,map00760,map01100	-	R00112	RC00001	ko00000,ko00001,ko01000	-	-	iEcE24377_1341.EcE24377A_1810	AlaDh_PNT_C,AlaDh_PNT_N,PNTB_4TM
srlB_1~~~srlB~~~srlB_2	1.0	6	0.942	2.548853484145e-10	-0.5423333333333333	0.1267	1.0	core	KP1_RS20095	srlB	G	Carbohydrate transport and metabolism	PTS system glucitol sorbitol-specific	srlB	GO:0003674,GO:0003824,GO:0005215,GO:0005575,GO:0005622,GO:0005623,GO:0005737,GO:0006793,GO:0006796,GO:0006810,GO:0008150,GO:0008152,GO:0008643,GO:0008982,GO:0009401,GO:0009987,GO:0015144,GO:0016301,GO:0016310,GO:0016740,GO:0016772,GO:0016773,GO:0022804,GO:0022857,GO:0034219,GO:0044237,GO:0044424,GO:0044464,GO:0051179,GO:0051234,GO:0055085,GO:0071702	2.7.1.198	ko:K02781	ko00051,ko02060,map00051,map02060	M00280	R05820	RC00017,RC03206	ko00000,ko00001,ko00002,ko01000,ko02000	4.A.4.1	-	iB21_1397.B21_02519,iEC55989_1330.EC55989_2966,iECBD_1354.ECBD_1021,iECB_1328.ECB_02554,iECD_1391.ECD_02554,iECIAI39_1322.ECIAI39_2890,iECO111_1330.ECO111_3422,iECO26_1355.ECO26_3767,iECSE_1348.ECSE_2952,iECSP_1301.ECSP_3652,iECW_1372.ECW_m2903,iECs_1301.ECs3560,iEKO11_1354.EKO11_1071,iEcE24377_1341.EcE24377A_2988,iEcHS_1320.EcHS_A2840,iEcolC_1368.EcolC_1008,iG2583_1286.G2583_3352,iSSON_1240.SSON_2848,iWFL_1372.ECW_m2903,iZ_1308.Z4011	PTSIIA_gutA
group_25069	1.0	7	0.9417142857142856	2.6074201285714287e-10	-0.4724285714285714	0.1153857142857142	1.0	core	KP1_RS21810		S	Function unknown	protein conserved in bacteria	yggL	GO:0005575,GO:0005622,GO:0005623,GO:0005737,GO:0005829,GO:0044424,GO:0044444,GO:0044464	-	ko:K09923	-	-	-	-	ko00000	-	-	-	DUF469
group_14134	1.0	13	0.954	2.6279553846153846e-10	-0.3026923076923077	0.1062999999999999	0.978102189781022	soft-core	KP1_RS11360		GM		NmrA-like family	-	-	-	-	-	-	-	-	-	-	-	-	3Beta_HSD,Epimerase,NAD_binding_10,NmrA
chaC~~~chaC_1~~~chaC_2	1.0	15	0.9524	2.6894515893333327e-10	-0.2809999999999999	0.1187733333333333	1.0	core	KP1_RS15595		P	Inorganic ion transport and metabolism	Catalyzes the cleavage of glutathione into 5-oxo-L- proline and a Cys-Gly dipeptide. Acts specifically on glutathione, but not on other gamma-glutamyl peptides	chaC	GO:0001539,GO:0003674,GO:0003824,GO:0003839,GO:0005575,GO:0005622,GO:0005623,GO:0005737,GO:0006518,GO:0006575,GO:0006749,GO:0006751,GO:0006790,GO:0006807,GO:0006928,GO:0008150,GO:0008152,GO:0009056,GO:0009987,GO:0016829,GO:0016840,GO:0016842,GO:0034641,GO:0040011,GO:0042219,GO:0043171,GO:0043603,GO:0044237,GO:0044248,GO:0044273,GO:0044424,GO:0044464,GO:0048870,GO:0051179,GO:0051186,GO:0051187,GO:0051674,GO:0061928,GO:0071704,GO:0071973,GO:0097588,GO:1901564,GO:1901565,GO:1901575	-	ko:K07232	-	-	-	-	ko00000	-	-	-	ChaC
malP_2~~~malP_5~~~glvC~~~malP_1	1.0	15	0.95	2.7095101738586667e-10	-0.4773333333333333	0.1230333333333333	0.9997296566639632	core	KP1_RS25440		G	Carbohydrate transport and metabolism	PTS system	glvC	GO:0003674,GO:0003824,GO:0005215,GO:0005575,GO:0005623,GO:0005886,GO:0006793,GO:0006796,GO:0006810,GO:0008150,GO:0008152,GO:0008643,GO:0008982,GO:0009401,GO:0009987,GO:0015144,GO:0016020,GO:0016021,GO:0016301,GO:0016310,GO:0016740,GO:0016772,GO:0016773,GO:0022804,GO:0022857,GO:0031224,GO:0034219,GO:0044237,GO:0044425,GO:0044464,GO:0051179,GO:0051234,GO:0055085,GO:0071702,GO:0071944	2.7.1.199,2.7.1.208	ko:K02749,ko:K02750,ko:K02790,ko:K02791	ko00010,ko00500,ko00520,ko02060,map00010,map00500,map00520,map02060	M00266,M00268	R02738,R04111	RC00017,RC03206	ko00000,ko00001,ko00002,ko01000,ko02000	4.A.1.1.10,4.A.1.1.16,4.A.1.1.3,4.A.1.1.4,4.A.1.1.8	-	-	PTS_EIIA_1,PTS_EIIB,PTS_EIIC
group_13210	1.0	9	0.9652222222222222	2.7656264239222215e-10	-0.3507777777777778	0.1178222222222222	1.0	core	KP1_RS04640		G	Carbohydrate transport and metabolism	Polysaccharide deacetylase	yadE	GO:0003674,GO:0003824,GO:0005575,GO:0005622,GO:0005623,GO:0005737,GO:0005829,GO:0005975,GO:0008150,GO:0008152,GO:0016787,GO:0016810,GO:0016814,GO:0044238,GO:0044424,GO:0044444,GO:0044464,GO:0071704	3.5.1.41	ko:K01452	ko00520,ko01100,map00520,map01100	-	R02333	RC00166,RC00300	ko00000,ko00001,ko01000	-	-	-	Polysacc_deac_1
decR	1.0	2	0.9895	2.8354999999999997e-10	-0.4995	0.105	1.0	core	KP1_RS06065		K	Transcription	transcriptional regulator	ybaO	GO:0000096,GO:0000098,GO:0001101,GO:0003674,GO:0003676,GO:0003677,GO:0003700,GO:0005488,GO:0005575,GO:0005622,GO:0005623,GO:0005737,GO:0005829,GO:0006082,GO:0006139,GO:0006351,GO:0006355,GO:0006520,GO:0006534,GO:0006725,GO:0006790,GO:0006807,GO:0008150,GO:0008152,GO:0009056,GO:0009058,GO:0009059,GO:0009063,GO:0009069,GO:0009071,GO:0009093,GO:0009889,GO:0009891,GO:0009893,GO:0009987,GO:0010033,GO:0010243,GO:0010467,GO:0010468,GO:0010556,GO:0010557,GO:0010604,GO:0010628,GO:0016054,GO:0016070,GO:0018130,GO:0019219,GO:0019222,GO:0019438,GO:0019752,GO:0031323,GO:0031325,GO:0031326,GO:0031328,GO:0031334,GO:0032774,GO:0034641,GO:0034645,GO:0034654,GO:0042221,GO:0043170,GO:0043200,GO:0043254,GO:0043436,GO:0043565,GO:0044087,GO:0044089,GO:0044237,GO:0044238,GO:0044248,GO:0044249,GO:0044260,GO:0044271,GO:0044273,GO:0044281,GO:0044282,GO:0044424,GO:0044444,GO:0044464,GO:0045893,GO:0045935,GO:0046395,GO:0046483,GO:0048518,GO:0048522,GO:0050789,GO:0050794,GO:0050896,GO:0051128,GO:0051130,GO:0051171,GO:0051173,GO:0051252,GO:0051254,GO:0060255,GO:0065007,GO:0071704,GO:0080090,GO:0090304,GO:0097159,GO:0097659,GO:0140110,GO:1901360,GO:1901362,GO:1901363,GO:1901564,GO:1901565,GO:1901575,GO:1901576,GO:1901605,GO:1901606,GO:1901698,GO:1901700,GO:1902680,GO:1903506,GO:1903508,GO:2000112,GO:2000142,GO:2000144,GO:2001141	-	ko:K05800	-	-	-	-	ko00000,ko03000	-	-	-	AsnC_trans_reg,HTH_24,HTH_AsnC-type
ydjE~~~naiP~~~nanT	1.0	4	0.945	3.223545e-10	-0.361	0.108	0.9983779399837794	core	KP1_RS13420		P	Inorganic ion transport and metabolism	Sugar (and other) transporter	lacY	GO:0005575,GO:0005623,GO:0005886,GO:0006810,GO:0008150,GO:0016020,GO:0016021,GO:0031224,GO:0044425,GO:0044464,GO:0051179,GO:0051234,GO:0055085,GO:0071944	-	ko:K02532,ko:K05820,ko:K08167,ko:K08218,ko:K08369	ko01501,map01501	M00628,M00713,M00714	-	-	ko00000,ko00001,ko00002,ko01504,ko02000	2.A.1,2.A.1.25,2.A.1.27,2.A.1.3,2.A.1.5	-	-	LacY_symp,MFS_1
astD_2~~~astD_3~~~astD_1	1.0	9	0.9675555555555556	3.2413e-10	-0.2725555555555555	0.1063777777777777	0.9991889699918896	core	KP1_RS11690	astD	C	Energy production and conversion	Catalyzes the NAD-dependent reduction of succinylglutamate semialdehyde into succinylglutamate	astD	GO:0003674,GO:0003824,GO:0006082,GO:0006105,GO:0006520,GO:0006525,GO:0006527,GO:0006807,GO:0008150,GO:0008152,GO:0009056,GO:0009063,GO:0009064,GO:0009065,GO:0009987,GO:0016054,GO:0016491,GO:0016620,GO:0016903,GO:0017144,GO:0019545,GO:0019752,GO:0043436,GO:0043648,GO:0043824,GO:0044237,GO:0044238,GO:0044248,GO:0044281,GO:0044282,GO:0046395,GO:0055114,GO:0071704,GO:1901564,GO:1901565,GO:1901575,GO:1901605,GO:1901606	1.2.1.71	ko:K06447	ko00330,ko01100,map00330,map01100	-	R05049	RC00080	ko00000,ko00001,ko01000	-	-	-	Aldedh
bglJ~~~rcsB	1.0	1	0.99	3.25e-10	-0.445	0.103	0.9997296566639632	core	KP1_RS03750	bglJ	K	Transcription	transcriptional	bglJ	GO:0003674,GO:0003676,GO:0003677,GO:0003700,GO:0005488,GO:0006139,GO:0006351,GO:0006355,GO:0006725,GO:0006807,GO:0008150,GO:0008152,GO:0009058,GO:0009059,GO:0009314,GO:0009628,GO:0009889,GO:0009891,GO:0009893,GO:0009987,GO:0010467,GO:0010468,GO:0010556,GO:0010557,GO:0010604,GO:0010628,GO:0016070,GO:0018130,GO:0019219,GO:0019222,GO:0019438,GO:0031323,GO:0031325,GO:0031326,GO:0031328,GO:0032774,GO:0034641,GO:0034645,GO:0034654,GO:0043170,GO:0044237,GO:0044238,GO:0044249,GO:0044260,GO:0044271,GO:0045893,GO:0045935,GO:0046483,GO:0048518,GO:0048522,GO:0050789,GO:0050794,GO:0050896,GO:0051171,GO:0051173,GO:0051252,GO:0051254,GO:0060255,GO:0065007,GO:0071704,GO:0080090,GO:0090304,GO:0097159,GO:0097659,GO:0140110,GO:1901360,GO:1901362,GO:1901363,GO:1901576,GO:1902680,GO:1903506,GO:1903508,GO:2000112,GO:2001141	-	-	-	-	-	-	-	-	-	-	GerE
mdtH_2~~~mdtH_3~~~mdtH_1	1.0	11	0.9290000000000002	3.4449091169593283e-10	-0.4687272727272727	0.1254181818181818	1.0	core	KP1_RS09730	mdtH	U	Intracellular trafficking, secretion, and vesicular transport	Multidrug resistance protein mdtH	mdtH	GO:0005575,GO:0005623,GO:0005886,GO:0006810,GO:0008150,GO:0016020,GO:0016021,GO:0031224,GO:0042221,GO:0044425,GO:0044464,GO:0046677,GO:0050896,GO:0051179,GO:0051234,GO:0055085,GO:0071944	-	ko:K06610,ko:K08162	-	-	-	-	ko00000,ko02000	2.A.1.1.27,2.A.1.2.21	-	-	MFS_1,Sugar_tr
fucU~~~fucU_2~~~fucU_1	1.0	5	0.9852	3.5283400000000005e-10	-0.4349999999999999	0.106	1.0	core	KP1_RS20705	fucU	G	Carbohydrate transport and metabolism	Involved in the anomeric conversion of L-fucose	fucU	GO:0003674,GO:0003824,GO:0005488,GO:0005575,GO:0005622,GO:0005623,GO:0005737,GO:0005975,GO:0005996,GO:0006004,GO:0008150,GO:0008152,GO:0016853,GO:0016854,GO:0016857,GO:0019318,GO:0030246,GO:0036094,GO:0042354,GO:0042806,GO:0044238,GO:0044281,GO:0044424,GO:0044464,GO:0048029,GO:0071704	5.1.3.29	ko:K02431	-	-	R10764	RC00563	ko00000,ko01000	-	-	-	RbsD_FucU
rbtD~~~rbtD_1~~~rbtD_2	1.0	10	0.9782	3.59217e-10	-0.3332	0.1101	0.9891862665585294	soft-core	KP1_RS17520		S	Function unknown	COG4221 Short-chain alcohol dehydrogenase of	rbtD	-	1.1.1.56	ko:K00039	ko00040,ko01100,map00040,map01100	-	R01895	RC00102	ko00000,ko00001,ko01000	-	-	-	adh_short
gltD_2~~~gltD_1~~~cooF_1~~~cooF_2	1.0	9	0.9846666666666668	3.6190091111111106e-10	-0.3885555555555555	0.1125777777777777	0.9997296566639632	core	KP1_RS18875	aegA	C	Energy production and conversion	Glutamate synthase	aegA	GO:0003674,GO:0003824,GO:0005488,GO:0006082,GO:0006520,GO:0006536,GO:0006537,GO:0006807,GO:0008150,GO:0008152,GO:0008652,GO:0009058,GO:0009064,GO:0009084,GO:0009987,GO:0016053,GO:0016491,GO:0016638,GO:0016639,GO:0019752,GO:0043167,GO:0043169,GO:0043436,GO:0043648,GO:0043650,GO:0044237,GO:0044238,GO:0044249,GO:0044281,GO:0044283,GO:0046394,GO:0046872,GO:0048037,GO:0051536,GO:0051539,GO:0051540,GO:0055114,GO:0071704,GO:1901564,GO:1901566,GO:1901576,GO:1901605,GO:1901607	1.4.1.13,1.4.1.14	ko:K00266	ko00250,ko00910,ko01100,ko01110,ko01120,ko01130,ko01230,map00250,map00910,map01100,map01110,map01120,map01130,map01230	-	R00093,R00114,R00248	RC00006,RC00010,RC02799	ko00000,ko00001,ko01000	-	-	-	Fer4_11,Fer4_20,Fer4_6,Fer4_7,Fer4_9,Pyr_redox_2
rnd	1.0	2	0.9865	3.6305e-10	-0.402	0.1065	1.0	core	KP1_RS16055	rnd	J	Translation, ribosomal structure and biogenesis	Exonuclease involved in the 3' processing of various precursor tRNAs. Initiates hydrolysis at the 3'-terminus of an RNA molecule and releases 5'-mononucleotides	rnd	GO:0000166,GO:0000175,GO:0003674,GO:0003676,GO:0003824,GO:0004518,GO:0004527,GO:0004532,GO:0004540,GO:0005488,GO:0005575,GO:0005622,GO:0005623,GO:0005737,GO:0006139,GO:0006396,GO:0006399,GO:0006725,GO:0006807,GO:0008033,GO:0008150,GO:0008152,GO:0008408,GO:0009987,GO:0010467,GO:0016070,GO:0016787,GO:0016788,GO:0016796,GO:0016896,GO:0033890,GO:0034470,GO:0034641,GO:0034660,GO:0036094,GO:0043170,GO:0044237,GO:0044238,GO:0044424,GO:0044464,GO:0046483,GO:0071704,GO:0090304,GO:0090305,GO:0090501,GO:0090503,GO:0097159,GO:0140098,GO:1901265,GO:1901360,GO:1901363	3.1.13.5	ko:K03684	-	-	-	-	ko00000,ko01000,ko03016	-	-	-	DNA_pol_A_exo1,HRDC
fucO_1~~~fucO~~~fucO_2	1.0	5	0.9642	3.6918e-10	-0.2784	0.105	1.0	core	KP1_RS20675	fucO	C	Energy production and conversion	alcohol dehydrogenase	fucO	GO:0003674,GO:0003824,GO:0004022,GO:0005488,GO:0005506,GO:0005575,GO:0005622,GO:0005623,GO:0005737,GO:0005829,GO:0005975,GO:0005996,GO:0006004,GO:0006066,GO:0008150,GO:0008152,GO:0008198,GO:0008912,GO:0009056,GO:0016052,GO:0016491,GO:0016614,GO:0016616,GO:0019299,GO:0019301,GO:0019317,GO:0019318,GO:0019320,GO:0019751,GO:0034311,GO:0034313,GO:0042354,GO:0042355,GO:0042844,GO:0042846,GO:0043167,GO:0043169,GO:0044238,GO:0044281,GO:0044282,GO:0044424,GO:0044444,GO:0044464,GO:0046164,GO:0046174,GO:0046365,GO:0046872,GO:0046914,GO:0051143,GO:0055114,GO:0071704,GO:1901575,GO:1901615,GO:1901616	1.1.1.1,1.1.1.77,1.1.99.37,1.2.98.1	ko:K00048,ko:K13954,ko:K17067	ko00010,ko00071,ko00350,ko00625,ko00626,ko00630,ko00640,ko00680,ko01100,ko01110,ko01120,ko01130,ko01200,ko01220,map00010,map00071,map00350,map00625,map00626,map00630,map00640,map00680,map01100,map01110,map01120,map01130,map01200,map01220	-	R00614,R00623,R00754,R01781,R02257,R04880,R05233,R05234,R06917,R06927	RC00034,RC00050,RC00087,RC00088,RC00099,RC00116,RC00188,RC00649	ko00000,ko00001,ko01000	-	-	iAF1260.b2799,iECDH1ME8569_1439.ECDH1ME8569_2709,iECSE_1348.ECSE_3059,iECW_1372.ECW_m3009,iEKO11_1354.EKO11_0969,iEcDH1_1363.EcDH1_0889,iEcE24377_1341.EcE24377A_3104,iEcHS_1320.EcHS_A2943,iJO1366.b2799,iJR904.b2799,iUMNK88_1353.UMNK88_3484,iWFL_1372.ECW_m3009,iY75_1357.Y75_RS14565	Fe-ADH
rapA_2~~~rapA~~~rapA_1	1.0	1	0.99	3.83e-10	-0.761	0.103	1.0	core	KP1_RS04205	rapA	K	Transcription	Transcription regulator that activates transcription by stimulating RNA polymerase (RNAP) recycling in case of stress conditions such as supercoiled DNA or high salt concentrations. Probably acts by releasing the RNAP, when it is trapped or immobilized on tightly supercoiled DNA. Does not activate transcription on linear DNA. Probably not involved in DNA repair	rapA	GO:0000166,GO:0001000,GO:0003674,GO:0003676,GO:0003677,GO:0003824,GO:0004386,GO:0005488,GO:0005515,GO:0005524,GO:0005575,GO:0005622,GO:0005623,GO:0005737,GO:0006139,GO:0006351,GO:0006355,GO:0006725,GO:0006807,GO:0008144,GO:0008150,GO:0008152,GO:0009058,GO:0009059,GO:0009889,GO:0009891,GO:0009893,GO:0009987,GO:0010467,GO:0010468,GO:0010556,GO:0010557,GO:0010604,GO:0010628,GO:0016070,GO:0016462,GO:0016787,GO:0016817,GO:0016818,GO:0016887,GO:0017076,GO:0017111,GO:0018130,GO:0019219,GO:0019222,GO:0019438,GO:0019899,GO:0030554,GO:0031323,GO:0031325,GO:0031326,GO:0031328,GO:0032553,GO:0032555,GO:0032559,GO:0032774,GO:0034641,GO:0034645,GO:0034654,GO:0035639,GO:0036094,GO:0043167,GO:0043168,GO:0043170,GO:0043175,GO:0044237,GO:0044238,GO:0044249,GO:0044260,GO:0044271,GO:0044424,GO:0044464,GO:0045893,GO:0045935,GO:0046483,GO:0048518,GO:0048522,GO:0050789,GO:0050794,GO:0051171,GO:0051173,GO:0051252,GO:0051254,GO:0060255,GO:0065007,GO:0070063,GO:0071704,GO:0080090,GO:0090304,GO:0097159,GO:0097367,GO:0097659,GO:1901265,GO:1901360,GO:1901362,GO:1901363,GO:1901576,GO:1902680,GO:1903506,GO:1903508,GO:2000112,GO:2001141	-	ko:K03580	-	-	-	-	ko00000,ko01000,ko03021	-	-	-	Helicase_C,RapA_C,SNF2_N
malT_1~~~malT_2~~~malT_3	1.0	9	0.9458888888888888	4.144499211932e-10	-0.506	0.1259222222222222	1.0	core	KP1_RS23855	malT	K	Transcription	Positively regulates the transcription of the maltose regulon whose gene products are responsible for uptake and catabolism of malto-oligosaccharides. Binds and recognizes a DNA motif (called the malT box) 5'-GGA TG GA-3'	malT	GO:0000166,GO:0003674,GO:0003676,GO:0003677,GO:0003700,GO:0005488,GO:0005515,GO:0005524,GO:0005975,GO:0006139,GO:0006351,GO:0006355,GO:0006725,GO:0006807,GO:0008144,GO:0008150,GO:0008152,GO:0009058,GO:0009059,GO:0009889,GO:0009987,GO:0010467,GO:0010468,GO:0010556,GO:0016070,GO:0017076,GO:0018130,GO:0019219,GO:0019222,GO:0019438,GO:0030246,GO:0030554,GO:0031323,GO:0031326,GO:0032553,GO:0032555,GO:0032559,GO:0032774,GO:0034641,GO:0034645,GO:0034654,GO:0035639,GO:0036094,GO:0042802,GO:0043167,GO:0043168,GO:0043170,GO:0044237,GO:0044238,GO:0044249,GO:0044260,GO:0044271,GO:0046483,GO:0048031,GO:0050789,GO:0050794,GO:0051171,GO:0051252,GO:0060255,GO:0065007,GO:0070492,GO:0071704,GO:0080090,GO:0090304,GO:0097159,GO:0097367,GO:0097659,GO:0140110,GO:1901265,GO:1901360,GO:1901362,GO:1901363,GO:1901576,GO:1903506,GO:2000112,GO:2001141	-	ko:K03556	-	-	-	-	ko00000,ko03000	-	-	-	AAA_16,GerE
queG_2~~~queG_1~~~queG	1.0	3	0.9863333333333334	4.206666666666666e-10	-0.4496666666666666	0.1033333333333333	1.0	core	KP1_RS02170	queG	C	Energy production and conversion	Catalyzes the conversion of epoxyqueuosine (oQ) to queuosine (Q), which is a hypermodified base found in the wobble positions of tRNA(Asp), tRNA(Asn), tRNA(His) and tRNA(Tyr)	queG	GO:0003674,GO:0003824,GO:0005488,GO:0005575,GO:0005622,GO:0005623,GO:0005737,GO:0006091,GO:0006139,GO:0006396,GO:0006399,GO:0006725,GO:0006807,GO:0008033,GO:0008150,GO:0008152,GO:0008616,GO:0009055,GO:0009058,GO:0009116,GO:0009119,GO:0009163,GO:0009987,GO:0010467,GO:0016070,GO:0016491,GO:0018130,GO:0019438,GO:0022900,GO:0034404,GO:0034470,GO:0034641,GO:0034654,GO:0034660,GO:0042455,GO:0043167,GO:0043169,GO:0043170,GO:0044237,GO:0044238,GO:0044249,GO:0044271,GO:0044281,GO:0044283,GO:0044424,GO:0044464,GO:0046116,GO:0046483,GO:0046872,GO:0048037,GO:0051536,GO:0051539,GO:0051540,GO:0052693,GO:0055086,GO:0055114,GO:0071704,GO:0090304,GO:1901135,GO:1901137,GO:1901360,GO:1901362,GO:1901564,GO:1901566,GO:1901576,GO:1901657,GO:1901659	1.17.99.6	ko:K18979	-	-	-	-	ko00000,ko01000,ko03016	-	-	-	DUF1730,Fer4_16
djlA	1.0	1	0.936	4.34e-10	-0.355	0.102	1.0	core	KP1_RS04170	djlA	O	Post-translational modification, protein turnover, and chaperones	Regulatory DnaK co-chaperone. Direct interaction between DnaK and DjlA is needed for the induction of the wcaABCDE operon, involved in the synthesis of a colanic acid polysaccharide capsule, possibly through activation of the RcsB RcsC phosphotransfer signaling pathway. The colanic acid capsule may help the bacterium survive conditions outside the host	djlA	GO:0003674,GO:0005488,GO:0005515,GO:0005575,GO:0005623,GO:0005886,GO:0016020,GO:0016021,GO:0031224,GO:0044425,GO:0044464,GO:0051087,GO:0071944	-	ko:K05801	-	-	-	-	ko00000,ko03110	-	-	-	DnaJ,TerB
zntB_1~~~zntB_2	1.0	5	0.9462	4.4622e-10	-0.3588	0.105	0.997837253311706	core	KP1_RS11455	zntB	P	Inorganic ion transport and metabolism	Zinc transport protein zntB	zntB	GO:0000041,GO:0003674,GO:0005215,GO:0005385,GO:0005575,GO:0005623,GO:0005886,GO:0005887,GO:0006810,GO:0006811,GO:0006812,GO:0006829,GO:0008150,GO:0008324,GO:0015075,GO:0015318,GO:0015562,GO:0016020,GO:0016021,GO:0022857,GO:0022883,GO:0022890,GO:0030001,GO:0031224,GO:0031226,GO:0034220,GO:0044425,GO:0044459,GO:0044464,GO:0046583,GO:0046873,GO:0046915,GO:0051179,GO:0051234,GO:0055085,GO:0070838,GO:0071577,GO:0071944,GO:0072509,GO:0072511,GO:0098655,GO:0098660,GO:0098662	-	ko:K03284,ko:K16074	-	-	-	-	ko00000,ko02000	1.A.35.1,1.A.35.3,1.A.35.4	-	-	CorA
surA_2~~~surA	1.0	1	0.984	4.54e-10	-0.523	0.102	1.0	core	KP1_RS04160	surA	M	Cell wall/membrane/envelope biogenesis	Chaperone involved in the correct folding and assembly of outer membrane proteins. Recognizes specific patterns of aromatic residues and the orientation of their side chains, which are found more frequently in integral outer membrane proteins. May act in both early periplasmic and late outer membrane-associated steps of protein maturation	surA	GO:0000413,GO:0003674,GO:0003755,GO:0003824,GO:0005488,GO:0005515,GO:0005575,GO:0005623,GO:0005886,GO:0006457,GO:0006458,GO:0006464,GO:0006807,GO:0006810,GO:0008104,GO:0008150,GO:0008152,GO:0009987,GO:0015031,GO:0015833,GO:0016020,GO:0016043,GO:0016853,GO:0016859,GO:0018193,GO:0018208,GO:0019538,GO:0022607,GO:0030288,GO:0030313,GO:0031647,GO:0031975,GO:0033036,GO:0033218,GO:0036211,GO:0042277,GO:0042597,GO:0042886,GO:0043163,GO:0043165,GO:0043170,GO:0043412,GO:0044085,GO:0044091,GO:0044237,GO:0044238,GO:0044260,GO:0044267,GO:0044464,GO:0044764,GO:0045184,GO:0045229,GO:0050821,GO:0051082,GO:0051084,GO:0051085,GO:0051179,GO:0051234,GO:0051704,GO:0060274,GO:0061024,GO:0061077,GO:0065007,GO:0065008,GO:0071702,GO:0071704,GO:0071705,GO:0071709,GO:0071840,GO:0071944,GO:0140096,GO:1901564	5.2.1.8	ko:K03769,ko:K03771	-	-	-	-	ko00000,ko01000,ko03110	-	-	-	Rotamase,Rotamase_3,SurA_N,SurA_N_3
codB_1~~~codB~~~codB_2	1.0	4	0.98025	4.848249999999998e-10	-0.5375	0.104375	0.9910786699107867	core	KP1_RS07415	codB	F	Nucleotide transport and metabolism	permease	codB	-	-	ko:K10974	-	-	-	-	ko00000,ko02000	2.A.39.1	-	-	Transp_cyt_pur
fimF_2	1.0	9	0.9822222222222222	4.996751466666665e-10	-0.3833333333333333	0.1100333333333333	0.9991889699918896	core	KP1_RS01680		NU		Fimbrial protein	-	-	-	-	-	-	-	-	-	-	-	-	Fimbrial
btuD_4~~~gsiA_3~~~gsiA_1	1.0	8	0.937875	5.049125e-10	-0.365375	0.10405	1.0	core	KP1_RS08605	gsiA	P	Inorganic ion transport and metabolism	Belongs to the ABC transporter superfamily	gsiA	GO:0000166,GO:0003674,GO:0003824,GO:0005488,GO:0005524,GO:0005575,GO:0005623,GO:0005886,GO:0005887,GO:0006810,GO:0008144,GO:0008150,GO:0015833,GO:0016020,GO:0016021,GO:0016462,GO:0016787,GO:0016817,GO:0016818,GO:0016887,GO:0017076,GO:0017111,GO:0030554,GO:0031224,GO:0031226,GO:0032553,GO:0032555,GO:0032559,GO:0035639,GO:0036094,GO:0042886,GO:0043167,GO:0043168,GO:0044425,GO:0044459,GO:0044464,GO:0051179,GO:0051234,GO:0071702,GO:0071705,GO:0071944,GO:0097159,GO:0097367,GO:1901265,GO:1901363	-	ko:K13892	ko02010,map02010	M00348	-	-	ko00000,ko00001,ko00002,ko02000	3.A.1.5.11	-	iSbBS512_1146.SbBS512_E2519	ABC_tran,oligo_HPY
rbsR	1.0	1	0.984	5.6e-10	-0.368	0.102	1.0	core	KP1_RS00060	rbsR	K	Transcription	Is the main repressor of the genes involved in the de novo synthesis of purine nucleotides, regulating purB, purC, purEK, purF, purHD, purL, purMN and guaBA expression. PurR is allosterically activated to bind its cognate DNA by binding the purine corepressors, hypoxanthine or guanine, thereby effecting transcription repression	rbsR	GO:0000976,GO:0000984,GO:0000986,GO:0000987,GO:0001017,GO:0001067,GO:0001130,GO:0001216,GO:0003674,GO:0003676,GO:0003677,GO:0003690,GO:0003700,GO:0005488,GO:0006139,GO:0006351,GO:0006355,GO:0006725,GO:0006807,GO:0008150,GO:0008152,GO:0009058,GO:0009059,GO:0009889,GO:0009891,GO:0009893,GO:0009987,GO:0010467,GO:0010468,GO:0010556,GO:0010557,GO:0010604,GO:0010628,GO:0016070,GO:0018130,GO:0019219,GO:0019222,GO:0019438,GO:0031323,GO:0031325,GO:0031326,GO:0031328,GO:0032774,GO:0034641,GO:0034645,GO:0034654,GO:0043170,GO:0043565,GO:0044212,GO:0044237,GO:0044238,GO:0044249,GO:0044260,GO:0044271,GO:0045893,GO:0045935,GO:0046483,GO:0048518,GO:0048522,GO:0050789,GO:0050794,GO:0051171,GO:0051173,GO:0051252,GO:0051254,GO:0060255,GO:0065007,GO:0071704,GO:0080090,GO:0090304,GO:0097159,GO:0097659,GO:0140110,GO:1901360,GO:1901362,GO:1901363,GO:1901576,GO:1902680,GO:1903506,GO:1903508,GO:1990837,GO:2000112,GO:2001141	-	ko:K02529	-	-	-	-	ko00000,ko03000	-	-	-	LacI,Peripla_BP_3
hokA	1.0	5	0.904	5.648464599999998e-10	-0.2904	0.10948	0.992971073263044	core	KP1_RS24560	hokA	S	Function unknown	PFAM Hok gef	hokA	GO:0005575,GO:0005623,GO:0005886,GO:0016020,GO:0016021,GO:0031224,GO:0044425,GO:0044464,GO:0071944	-	ko:K18920	-	-	-	-	ko00000,ko02048	-	-	-	HOK_GEF
recQ~~~recQ_2~~~recQ_1	1.0	8	0.96975	5.9901875e-10	-0.3235	0.10385	1.0	core	KP1_RS00890	recQ	L	Replication, recombination and repair	DNA helicase	recQ	GO:0000166,GO:0003674,GO:0003676,GO:0003677,GO:0003678,GO:0003824,GO:0004003,GO:0004386,GO:0005488,GO:0005524,GO:0005575,GO:0005622,GO:0005623,GO:0005657,GO:0005694,GO:0005737,GO:0006139,GO:0006259,GO:0006260,GO:0006281,GO:0006310,GO:0006725,GO:0006807,GO:0006950,GO:0006974,GO:0006996,GO:0007154,GO:0008026,GO:0008094,GO:0008144,GO:0008150,GO:0008152,GO:0008270,GO:0009058,GO:0009059,GO:0009295,GO:0009378,GO:0009432,GO:0009605,GO:0009987,GO:0009991,GO:0016043,GO:0016462,GO:0016787,GO:0016817,GO:0016818,GO:0016887,GO:0017076,GO:0017111,GO:0017116,GO:0017117,GO:0030554,GO:0030894,GO:0031668,GO:0032392,GO:0032508,GO:0032553,GO:0032555,GO:0032559,GO:0032991,GO:0032993,GO:0033202,GO:0033554,GO:0034641,GO:0034645,GO:0035639,GO:0036094,GO:0042623,GO:0043138,GO:0043140,GO:0043142,GO:0043167,GO:0043168,GO:0043169,GO:0043170,GO:0043226,GO:0043228,GO:0043229,GO:0043232,GO:0043590,GO:0044237,GO:0044238,GO:0044249,GO:0044260,GO:0044422,GO:0044424,GO:0044427,GO:0044446,GO:0044464,GO:0046483,GO:0046872,GO:0046914,GO:0050896,GO:0051276,GO:0051716,GO:0070035,GO:0071103,GO:0071496,GO:0071704,GO:0071840,GO:0090304,GO:0097159,GO:0097367,GO:0140097,GO:1901265,GO:1901360,GO:1901363,GO:1901576,GO:1902494,GO:1904949	3.6.4.12	ko:K03654	ko03018,map03018	-	-	-	ko00000,ko00001,ko01000,ko03400	-	-	-	DEAD,HRDC,HTH_40,Helicase_C,RQC,RecQ_Zn_bind
moaC	1.0	5	0.983	6.0060792016e-10	-0.429	0.11806	0.9997296566639632	core	KP1_RS08335	moaC	H	Coenzyme transport and metabolism	Catalyzes the conversion of (8S)-3',8-cyclo-7,8- dihydroguanosine 5'-triphosphate to cyclic pyranopterin monophosphate (cPMP)	moaC	GO:0000166,GO:0001882,GO:0001883,GO:0003674,GO:0003824,GO:0005488,GO:0005515,GO:0005525,GO:0005575,GO:0005622,GO:0005623,GO:0005737,GO:0006732,GO:0006777,GO:0006793,GO:0006796,GO:0006807,GO:0008150,GO:0008152,GO:0009058,GO:0009108,GO:0009987,GO:0016043,GO:0016740,GO:0016772,GO:0016779,GO:0016829,GO:0016849,GO:0017076,GO:0018130,GO:0019001,GO:0019538,GO:0019637,GO:0019720,GO:0022607,GO:0032549,GO:0032550,GO:0032553,GO:0032555,GO:0032561,GO:0034214,GO:0035639,GO:0036094,GO:0042802,GO:0043167,GO:0043168,GO:0043169,GO:0043170,GO:0043545,GO:0043933,GO:0044085,GO:0044237,GO:0044238,GO:0044249,GO:0044260,GO:0044267,GO:0044424,GO:0044464,GO:0046483,GO:0046872,GO:0051186,GO:0051188,GO:0051189,GO:0051259,GO:0061603,GO:0061799,GO:0065003,GO:0070568,GO:0071704,GO:0071840,GO:0090407,GO:0097159,GO:0097367,GO:1901265,GO:1901360,GO:1901362,GO:1901363,GO:1901564,GO:1901566,GO:1901576	4.6.1.17	ko:K03637	ko00790,ko01100,ko04122,map00790,map01100,map04122	-	R11372	RC03425	ko00000,ko00001,ko01000	-	-	-	MoaC
xseA	1.0	8	0.968625	6.161525000000001e-10	-0.264375	0.1056375	1.0	core	KP1_RS19050	xseA	L	Replication, recombination and repair	Bidirectionally degrades single-stranded DNA into large acid-insoluble oligonucleotides, which are then degraded further into small acid-soluble oligonucleotides	xseA	GO:0003674,GO:0003676,GO:0003824,GO:0004518,GO:0004527,GO:0004529,GO:0004536,GO:0005488,GO:0005575,GO:0005622,GO:0005623,GO:0005737,GO:0006139,GO:0006259,GO:0006308,GO:0006725,GO:0006807,GO:0008150,GO:0008152,GO:0008855,GO:0009056,GO:0009057,GO:0009318,GO:0009987,GO:0016787,GO:0016788,GO:0016796,GO:0016895,GO:0019439,GO:0032991,GO:0034641,GO:0034655,GO:0043170,GO:0044237,GO:0044238,GO:0044248,GO:0044260,GO:0044265,GO:0044270,GO:0044424,GO:0044464,GO:0046483,GO:0046700,GO:0071704,GO:0090304,GO:0090305,GO:0097159,GO:0140097,GO:1901360,GO:1901361,GO:1901363,GO:1901575,GO:1902494	3.1.11.6	ko:K03601	ko03430,map03430	-	-	-	ko00000,ko00001,ko01000,ko03400	-	-	-	Exonuc_VII_L,tRNA_anti_2
clcA_2~~~clcA_1~~~clcA	1.0	2	0.9805	6.34e-10	-0.3625	0.1015	1.0	core	KP1_RS04830	clcA	P	Inorganic ion transport and metabolism	Probably acts as an electrical shunt for an outwardly- directed proton pump that is linked to amino acid decarboxylation, as part of the extreme acid resistance (XAR) response	clcA	GO:0003674,GO:0005215,GO:0005216,GO:0005244,GO:0005247,GO:0005253,GO:0005254,GO:0005488,GO:0005515,GO:0005575,GO:0005623,GO:0005886,GO:0005887,GO:0006810,GO:0006811,GO:0006812,GO:0006820,GO:0006821,GO:0008150,GO:0008308,GO:0008324,GO:0008509,GO:0015075,GO:0015077,GO:0015078,GO:0015103,GO:0015108,GO:0015267,GO:0015291,GO:0015297,GO:0015298,GO:0015299,GO:0015318,GO:0015672,GO:0015698,GO:0015706,GO:0016020,GO:0016021,GO:0022803,GO:0022804,GO:0022832,GO:0022836,GO:0022838,GO:0022839,GO:0022857,GO:0022890,GO:0031224,GO:0031226,GO:0031404,GO:0034220,GO:0042802,GO:0043167,GO:0043168,GO:0044425,GO:0044459,GO:0044464,GO:0051179,GO:0051234,GO:0055085,GO:0071705,GO:0071944,GO:0098655,GO:0098656,GO:0098660,GO:0098661,GO:0098662,GO:1902476,GO:1902600	-	ko:K03281	-	-	-	-	ko00000	2.A.49	-	iAF1260.b0155,iB21_1397.B21_00153,iBWG_1329.BWG_0148,iE2348C_1286.E2348C_0162,iEC042_1314.EC042_0155,iEC55989_1330.EC55989_0149,iECBD_1354.ECBD_3463,iECDH10B_1368.ECDH10B_0135,iECDH1ME8569_1439.ECDH1ME8569_0149,iECD_1391.ECD_00154,iECIAI1_1343.ECIAI1_0153,iECO103_1326.ECO103_0155,iECSE_1348.ECSE_0156,iECUMN_1333.ECUMN_0152,iECW_1372.ECW_m0152,iEKO11_1354.EKO11_3761,iETEC_1333.ETEC_0151,iEcDH1_1363.EcDH1_3447,iEcE24377_1341.EcE24377A_0160,iEcolC_1368.EcolC_3504,iJO1366.b0155,iSSON_1240.SSON_0167,iUMNK88_1353.UMNK88_159,iWFL_1372.ECW_m0152,iY75_1357.Y75_RS00790,iZ_1308.Z0166	TrkA_C,Voltage_CLC
proY_2	1.0	1	0.989	6.44e-10	-0.556	0.101	1.0	core	KP1_RS05720	proY	E	Amino acid transport and metabolism	Spore germination protein	proY	GO:0003674,GO:0005215,GO:0005575,GO:0005623,GO:0005886,GO:0006810,GO:0006811,GO:0006820,GO:0006865,GO:0008150,GO:0015711,GO:0015849,GO:0016020,GO:0016021,GO:0022857,GO:0031224,GO:0044425,GO:0044464,GO:0046942,GO:0051179,GO:0051234,GO:0055085,GO:0071702,GO:0071705,GO:0071944	-	ko:K03293,ko:K11736	-	-	-	-	ko00000,ko02000	2.A.3.1,2.A.3.1.6	-	-	AA_permease
group_2515	1.0	1	0.99	7.15e-10	-0.591	0.101	0.9910786699107867	core	KP1_RS07410		QT		transcriptional regulator	-	-	-	ko:K09684	-	-	-	-	ko00000,ko03000	-	-	-	HTH_30,PucR
mdtG~~~exuT_3~~~exuT_1~~~exuT_4~~~exuT_2~~~exuT_5	1.0	3	0.9516666666666668	7.330078e-10	-0.2683333333333333	0.1082333333333333	1.0	core	KP1_RS23010		G	Carbohydrate transport and metabolism	Major facilitator superfamily	-	-	-	ko:K08191	-	-	-	-	ko00000,ko02000	2.A.1.14.2	-	-	MFS_1
xylB_5~~~xylB_4~~~lyx_1~~~lyx~~~eryA~~~lyx_2	1.0	6	0.9805	7.568786833333332e-10	-0.4316666666666666	0.1180333333333333	0.9910786699107867	core	KP1_RS07425		G	Carbohydrate transport and metabolism	Belongs to the FGGY kinase family	eryA	-	2.7.1.17,2.7.1.215	ko:K00854,ko:K00862	ko00040,ko01100,map00040,map01100	M00014	R01639,R11536	RC00002,RC00017,RC00538	ko00000,ko00001,ko00002,ko01000	-	-	-	FGGY_C,FGGY_N
garP_1~~~dgoT_1~~~dgoT_2~~~gudP_1~~~gudP_2~~~gudP_4~~~dgoT_3	1.0	14	0.9337142857142858	7.671836428571428e-10	-0.3299285714285714	0.1051642857142857	0.9994593133279264	core	KP1_RS15040		G	Carbohydrate transport and metabolism	COG0477 Permeases of the major facilitator superfamily	-	-	-	ko:K08194	-	-	-	-	ko00000,ko02000	2.A.1.14.7	-	-	MFS_1
mliC	1.0	9	0.9758888888888888	8.258735333333332e-10	-0.3872222222222222	0.1101444444444444	1.0	core	KP1_RS14240	mliC	S	Function unknown	membrane-bound lysozyme inhibitor of c-type lysozyme	mliC	GO:0003674,GO:0004857,GO:0005575,GO:0005623,GO:0008150,GO:0009279,GO:0016020,GO:0019867,GO:0030234,GO:0030312,GO:0030313,GO:0031975,GO:0043086,GO:0044092,GO:0044462,GO:0044464,GO:0050790,GO:0060241,GO:0065007,GO:0065009,GO:0071944,GO:0098772	-	-	-	-	-	-	-	-	-	-	MliC
dtpT~~~dtpT_2~~~dtpB_2~~~dtpT_1	1.0	4	0.93375	8.323355e-10	-0.4009999999999999	0.1108	0.9864828331981615	soft-core	KP1_RS21400		U	Intracellular trafficking, secretion, and vesicular transport	Proton-dependent permease that transports di- and tripeptides	dtpT	GO:0003674,GO:0005215,GO:0005575,GO:0005623,GO:0005886,GO:0006810,GO:0006857,GO:0008104,GO:0008150,GO:0015031,GO:0015833,GO:0016020,GO:0016021,GO:0022857,GO:0031224,GO:0033036,GO:0042886,GO:0042887,GO:0044425,GO:0044464,GO:0045184,GO:0051179,GO:0051234,GO:0055085,GO:0071702,GO:0071705,GO:0071944,GO:1904680	-	ko:K03305	-	-	-	-	ko00000	2.A.17	-	-	PTR2
yddG	1.0	10	0.9799	8.52605e-10	-0.3139	0.10346	0.997837253311706	core	KP1_RS13690	yddG	EG		of the drug metabolite transporter (DMT) superfamily	yddG	GO:0003333,GO:0003674,GO:0005215,GO:0005302,GO:0005342,GO:0005575,GO:0005623,GO:0005886,GO:0006810,GO:0006811,GO:0006812,GO:0006820,GO:0006855,GO:0006865,GO:0008150,GO:0008324,GO:0008509,GO:0008514,GO:0015075,GO:0015171,GO:0015173,GO:0015179,GO:0015192,GO:0015196,GO:0015238,GO:0015267,GO:0015288,GO:0015318,GO:0015711,GO:0015801,GO:0015807,GO:0015823,GO:0015827,GO:0015828,GO:0015849,GO:0015893,GO:0016020,GO:0016021,GO:0022803,GO:0022829,GO:0022857,GO:0031224,GO:0034220,GO:0042221,GO:0042493,GO:0044425,GO:0044464,GO:0046942,GO:0046943,GO:0050896,GO:0051179,GO:0051234,GO:0055085,GO:0071702,GO:0071705,GO:0071944,GO:0098655,GO:0098656,GO:1902475,GO:1903825,GO:1905039	-	-	-	-	-	-	-	-	-	iBWG_1329.BWG_1294,iE2348C_1286.E2348C_1607,iECDH10B_1368.ECDH10B_1604,iECDH1ME8569_1439.ECDH1ME8569_1416,iECS88_1305.ECS88_1565,iEcDH1_1363.EcDH1_2175,iJO1366.b1473,iNRG857_1313.NRG857_07295,iSSON_1240.SSON_1651,iUMN146_1321.UM146_09675	EamA
ybhF_1~~~ybhF_2~~~ybhF_3~~~ybhF	1.0	25	0.9364	9.5793217504e-10	-0.36888	0.112996	0.9956745066234116	core	KP1_RS24885		V	Defense mechanisms	(ABC) transporter	ybhF	-	-	ko:K01990	-	M00254	-	-	ko00000,ko00002,ko02000	3.A.1	-	-	ABC_tran
dmlR_20~~~dmlR_12~~~dmlR_21~~~dmlR_14	1.0	1	0.963	1e-09	-0.288	0.1	0.9994593133279264	core	KP1_RS25160		K	Transcription	transcriptional regulator	gstR	-	-	-	-	-	-	-	-	-	-	-	HTH_1,LysR_substrate
fklB	1.0	3	0.9823333333333334	1.04459e-09	-0.4913333333333333	0.1273999999999999	1.0	core	KP1_RS02350	fklB	G	Carbohydrate transport and metabolism	Peptidyl-prolyl cis-trans	fklB	GO:0000413,GO:0003674,GO:0003755,GO:0003824,GO:0005488,GO:0005515,GO:0005527,GO:0005528,GO:0005575,GO:0005622,GO:0005623,GO:0005737,GO:0005829,GO:0006457,GO:0006464,GO:0006807,GO:0008144,GO:0008150,GO:0008152,GO:0009987,GO:0016853,GO:0016859,GO:0018193,GO:0018208,GO:0019538,GO:0036211,GO:0042597,GO:0042802,GO:0043170,GO:0043412,GO:0044237,GO:0044238,GO:0044260,GO:0044267,GO:0044424,GO:0044444,GO:0044464,GO:0071704,GO:0097159,GO:0140096,GO:1901363,GO:1901564	5.2.1.8	ko:K03773	-	-	-	-	ko00000,ko01000,ko03110	-	-	-	FKBP_C,FKBP_N
ves	1.0	1	0.913	1.05e-09	-0.234	0.1	1.0	core	KP1_RS10930		S	Function unknown	protein conserved in bacteria	ydjR	-	-	ko:K09975	-	-	-	-	ko00000	-	-	-	HutD
sgrR_1~~~sgrR_2	1.0	6	0.977	1.0727e-09	-0.3706666666666667	0.10365	1.0	core	KP1_RS06050		S	Function unknown	ABC transporter substrate-binding protein	ybaE	GO:0005575,GO:0005623,GO:0030288,GO:0030313,GO:0031975,GO:0042597,GO:0044464	-	-	-	-	-	-	-	-	-	-	SBP_bac_5,SgrR_N
pyrG_1	1.0	6	0.9648333333333332	1.0820000000071164e-09	-0.5706666666666667	0.1334666666666666	1.0	core	KP1_RS20530	pyrG	F	Nucleotide transport and metabolism	Catalyzes the ATP-dependent amination of UTP to CTP with either L-glutamine or ammonia as the source of nitrogen. Regulates intracellular CTP levels through interactions with the four ribonucleotide triphosphates	pyrG	GO:0000166,GO:0001775,GO:0002376,GO:0003674,GO:0003824,GO:0003883,GO:0005488,GO:0005515,GO:0005524,GO:0005575,GO:0005622,GO:0005623,GO:0005737,GO:0005829,GO:0005886,GO:0006082,GO:0006139,GO:0006213,GO:0006220,GO:0006221,GO:0006241,GO:0006520,GO:0006541,GO:0006725,GO:0006753,GO:0006793,GO:0006796,GO:0006807,GO:0008144,GO:0008150,GO:0008152,GO:0008283,GO:0009058,GO:0009064,GO:0009116,GO:0009117,GO:0009119,GO:0009141,GO:0009142,GO:0009147,GO:0009148,GO:0009163,GO:0009165,GO:0009199,GO:0009201,GO:0009208,GO:0009209,GO:0009218,GO:0009220,GO:0009259,GO:0009260,GO:0009987,GO:0015949,GO:0016020,GO:0016874,GO:0016879,GO:0017076,GO:0018130,GO:0019438,GO:0019637,GO:0019693,GO:0019752,GO:0030554,GO:0032553,GO:0032555,GO:0032559,GO:0032943,GO:0034404,GO:0034641,GO:0034654,GO:0035639,GO:0036094,GO:0040007,GO:0042098,GO:0042100,GO:0042110,GO:0042113,GO:0042221,GO:0042455,GO:0042493,GO:0042802,GO:0043167,GO:0043168,GO:0043169,GO:0043436,GO:0044210,GO:0044237,GO:0044238,GO:0044249,GO:0044271,GO:0044281,GO:0044283,GO:0044424,GO:0044444,GO:0044464,GO:0045321,GO:0046036,GO:0046131,GO:0046132,GO:0046134,GO:0046390,GO:0046483,GO:0046649,GO:0046651,GO:0046872,GO:0050896,GO:0055086,GO:0070661,GO:0071704,GO:0071944,GO:0072527,GO:0072528,GO:0090407,GO:0097159,GO:0097367,GO:1901135,GO:1901137,GO:1901265,GO:1901293,GO:1901360,GO:1901362,GO:1901363,GO:1901564,GO:1901566,GO:1901576,GO:1901605,GO:1901657,GO:1901659	6.3.4.2	ko:K01937	ko00240,ko01100,map00240,map01100	M00052	R00571,R00573	RC00010,RC00074	ko00000,ko00001,ko00002,ko01000	-	-	iAF987.Gmet_1276,iECO103_1326.ECO103_3323,iNJ661.Rv1699,iPC815.YPO3377	CTP_synth_N,GATase
tesA	1.0	4	0.9215	1.08225e-09	-0.2805	0.1005	0.9991889699918896	core	KP1_RS06395	tesA	E	Amino acid transport and metabolism	COG2755 Lysophospholipase L1 and related esterases	tesA	GO:0003674,GO:0003824,GO:0004064,GO:0004312,GO:0004320,GO:0004620,GO:0004622,GO:0005488,GO:0005515,GO:0005575,GO:0005623,GO:0006508,GO:0006629,GO:0006807,GO:0008150,GO:0008152,GO:0008233,GO:0016289,GO:0016290,GO:0016295,GO:0016296,GO:0016297,GO:0016298,GO:0016740,GO:0016746,GO:0016747,GO:0016787,GO:0016788,GO:0016790,GO:0019538,GO:0030288,GO:0030313,GO:0031975,GO:0042597,GO:0042802,GO:0043170,GO:0044238,GO:0044464,GO:0047617,GO:0052689,GO:0071704,GO:0102991,GO:0140096,GO:1901564	3.1.1.5	ko:K10804	ko01040,map01040	-	-	-	ko00000,ko00001,ko01000,ko01004	-	-	iECED1_1282.ECED1_0521,iLF82_1304.LF82_2242,iNRG857_1313.NRG857_02365	Lipase_GDSL_2
ulaB_1~~~ulaB_2	1.0	1	0.7	1.09e-09	-0.153	0.1	0.8699648553663152	shell	KP1_RS13015		G	Carbohydrate transport and metabolism	Phosphotransferase System	ulaB	-	2.7.1.194	ko:K02822	ko00053,ko01100,ko01120,ko02060,map00053,map01100,map01120,map02060	M00283,M00550	R07671	RC00017,RC03206	ko00000,ko00001,ko00002,ko01000,ko02000	4.A.7.1	-	-	PTS_IIB
group_13168	1.0	9	0.9772222222222222	1.092796763122222e-09	-0.3347777777777778	0.1141555555555555	1.0	core	KP1_RS02740		K	Transcription	transcriptional regulator	Z012_10240	-	-	-	-	-	-	-	-	-	-	-	HTH_6,SIS
bamA_3~~~bamA_2~~~bamA_1	1.0	1	0.911	1.12e-09	-0.265	0.1	0.9718842930521764	soft-core	KP1_RS01565	bamA	M	Cell wall/membrane/envelope biogenesis	Part of the outer membrane protein assembly complex, which is involved in assembly and insertion of beta-barrel proteins into the outer membrane	bamA	GO:0005575,GO:0005623,GO:0008150,GO:0009279,GO:0009987,GO:0016020,GO:0016021,GO:0016043,GO:0019867,GO:0022607,GO:0030312,GO:0030313,GO:0031224,GO:0031975,GO:0044085,GO:0044091,GO:0044425,GO:0044462,GO:0044464,GO:0061024,GO:0071709,GO:0071840,GO:0071944	-	ko:K07277	-	-	-	-	ko00000,ko02000,ko03029	1.B.33	-	-	Bac_surface_Ag,POTRA
group_10059	1.0	7	0.9165714285714286	1.1865285714285714e-09	-0.333	0.1019142857142857	1.0	core	KP1_RS02345		M	Cell wall/membrane/envelope biogenesis	Opacity-associated protein A	ytfB	GO:0005575,GO:0005576,GO:0005623,GO:0005886,GO:0008150,GO:0009405,GO:0016020,GO:0016021,GO:0031224,GO:0044419,GO:0044425,GO:0044464,GO:0051704,GO:0071944	-	ko:K07268,ko:K07269	-	-	-	-	ko00000	-	-	-	OapA,OapA_N
cra_1	1.0	1	0.989	1.24e-09	-0.522	0.0997	1.0	core	KP1_RS04350	cra	K	Transcription	Transcriptional	fruR	GO:0003674,GO:0003676,GO:0003677,GO:0005488,GO:0005975,GO:0006082,GO:0006090,GO:0006091,GO:0006096,GO:0006139,GO:0006163,GO:0006164,GO:0006165,GO:0006351,GO:0006355,GO:0006725,GO:0006732,GO:0006733,GO:0006753,GO:0006754,GO:0006757,GO:0006793,GO:0006796,GO:0006807,GO:0008150,GO:0008152,GO:0009056,GO:0009058,GO:0009059,GO:0009108,GO:0009117,GO:0009123,GO:0009124,GO:0009126,GO:0009127,GO:0009132,GO:0009135,GO:0009141,GO:0009142,GO:0009144,GO:0009145,GO:0009150,GO:0009152,GO:0009156,GO:0009161,GO:0009165,GO:0009166,GO:0009167,GO:0009168,GO:0009179,GO:0009185,GO:0009199,GO:0009201,GO:0009205,GO:0009206,GO:0009259,GO:0009260,GO:0009743,GO:0009746,GO:0009750,GO:0009889,GO:0009987,GO:0010033,GO:0010467,GO:0010468,GO:0010556,GO:0016052,GO:0016053,GO:0016070,GO:0016310,GO:0017144,GO:0018130,GO:0019219,GO:0019222,GO:0019359,GO:0019362,GO:0019363,GO:0019438,GO:0019439,GO:0019637,GO:0019693,GO:0019752,GO:0031323,GO:0031326,GO:0032774,GO:0032787,GO:0034284,GO:0034404,GO:0034641,GO:0034645,GO:0034654,GO:0034655,GO:0042221,GO:0042866,GO:0043170,GO:0043436,GO:0044237,GO:0044238,GO:0044248,GO:0044249,GO:0044260,GO:0044270,GO:0044271,GO:0044281,GO:0044283,GO:0046031,GO:0046034,GO:0046390,GO:0046394,GO:0046434,GO:0046483,GO:0046496,GO:0046700,GO:0046939,GO:0050789,GO:0050794,GO:0050896,GO:0051171,GO:0051186,GO:0051188,GO:0051252,GO:0055086,GO:0060255,GO:0065007,GO:0071704,GO:0072330,GO:0072521,GO:0072522,GO:0072524,GO:0072525,GO:0080090,GO:0090304,GO:0090407,GO:0097159,GO:0097659,GO:1901135,GO:1901137,GO:1901292,GO:1901293,GO:1901360,GO:1901361,GO:1901362,GO:1901363,GO:1901564,GO:1901566,GO:1901575,GO:1901576,GO:1901700,GO:1903506,GO:2000112,GO:2001141	-	ko:K03435	-	-	-	-	ko00000,ko03000	-	-	-	LacI,Peripla_BP_1,Peripla_BP_4
fdnH	1.0	5	0.961	1.313114e-09	-0.316	0.1071	0.997837253311706	core	KP1_RS13675	fdxH	C	Energy production and conversion	formate dehydrogenase	fdnH	GO:0003674,GO:0003824,GO:0005488,GO:0005575,GO:0005623,GO:0005886,GO:0005887,GO:0006082,GO:0006091,GO:0008150,GO:0008152,GO:0009055,GO:0009061,GO:0009326,GO:0009897,GO:0009986,GO:0009987,GO:0015942,GO:0015944,GO:0015980,GO:0016020,GO:0016021,GO:0016491,GO:0016903,GO:0016999,GO:0017144,GO:0019752,GO:0022900,GO:0031224,GO:0031226,GO:0031233,GO:0032787,GO:0032991,GO:0036397,GO:0043167,GO:0043169,GO:0043436,GO:0044237,GO:0044281,GO:0044425,GO:0044459,GO:0044464,GO:0045333,GO:0046872,GO:0048037,GO:0051536,GO:0051539,GO:0051540,GO:0052738,GO:0055114,GO:0071575,GO:0071704,GO:0071944,GO:0098552,GO:1902494	-	ko:K08349	ko02020,map02020	-	-	-	ko00000,ko00001	5.A.3.2	-	iECP_1309.ECP_1476	Fer4_11,Fer4_4,Form-deh_trans
cynR_5~~~argP_2~~~cynR_4~~~cynR_2	1.0	3	0.975	1.342e-09	-0.2723333333333333	0.0996666666666666	0.9981075966477426	core	KP1_RS12625	hpxR	K	Transcription	transcriptional regulator	-	-	-	-	-	-	-	-	-	-	-	-	HTH_1,LysR_substrate
yohC	1.0	6	0.9419999999999998	1.3509391666666668e-09	-0.3451666666666667	0.1026166666666666	1.0	core	KP1_RS17680		S	Function unknown	Membrane	yohC	GO:0005575,GO:0005623,GO:0005886,GO:0006950,GO:0006974,GO:0008150,GO:0009987,GO:0016020,GO:0016021,GO:0031224,GO:0033554,GO:0044425,GO:0044464,GO:0050896,GO:0051716,GO:0071944	-	-	-	-	-	-	-	-	-	-	DUF1282,Yip1
parE	1.0	4	0.983	1.383e-09	-0.41275	0.09975	1.0	core	KP1_RS22050	parE	L	Replication, recombination and repair	Topoisomerase IV is essential for chromosome segregation. It relaxes supercoiled DNA. Performs the decatenation events required during the replication of a circular DNA molecule	parE	GO:0000166,GO:0000819,GO:0003674,GO:0003676,GO:0003677,GO:0003824,GO:0003916,GO:0003918,GO:0005488,GO:0005524,GO:0005575,GO:0005622,GO:0005623,GO:0005694,GO:0005737,GO:0005829,GO:0006139,GO:0006259,GO:0006265,GO:0006276,GO:0006725,GO:0006807,GO:0006996,GO:0007049,GO:0007059,GO:0007062,GO:0008094,GO:0008144,GO:0008150,GO:0008152,GO:0009295,GO:0009987,GO:0016043,GO:0016462,GO:0016787,GO:0016817,GO:0016818,GO:0016853,GO:0016887,GO:0017076,GO:0017111,GO:0022402,GO:0030541,GO:0030554,GO:0032553,GO:0032555,GO:0032559,GO:0034641,GO:0035639,GO:0036094,GO:0042221,GO:0042623,GO:0043167,GO:0043168,GO:0043169,GO:0043170,GO:0043226,GO:0043228,GO:0043229,GO:0043232,GO:0044237,GO:0044238,GO:0044260,GO:0044424,GO:0044444,GO:0044464,GO:0046483,GO:0046677,GO:0046872,GO:0050896,GO:0051276,GO:0061505,GO:0071103,GO:0071704,GO:0071840,GO:0090304,GO:0097159,GO:0097367,GO:0098813,GO:0140097,GO:1901265,GO:1901360,GO:1901363	5.99.1.3	ko:K02470,ko:K02622	-	-	-	-	ko00000,ko01000,ko02048,ko03032,ko03036,ko03400	-	-	-	DNA_gyraseB,DNA_gyraseB_C,HATPase_c,Toprim
rhlE	1.0	15	0.9834666666666666	1.3848618366666671e-09	-0.4808666666666666	0.11354	1.0	core	KP1_RS08430	rhlE	JKL		DEAD-box RNA helicase involved in	rhlE	GO:0000003,GO:0000166,GO:0003006,GO:0003674,GO:0003676,GO:0003723,GO:0003724,GO:0003824,GO:0004004,GO:0004386,GO:0005488,GO:0005524,GO:0005575,GO:0005622,GO:0005623,GO:0005737,GO:0005829,GO:0006139,GO:0006725,GO:0006807,GO:0006950,GO:0006996,GO:0007275,GO:0007276,GO:0007281,GO:0007292,GO:0008026,GO:0008104,GO:0008144,GO:0008150,GO:0008152,GO:0008186,GO:0009266,GO:0009408,GO:0009628,GO:0009987,GO:0010501,GO:0016043,GO:0016070,GO:0016462,GO:0016787,GO:0016817,GO:0016818,GO:0016887,GO:0017076,GO:0017111,GO:0019953,GO:0022412,GO:0022414,GO:0022607,GO:0022613,GO:0022618,GO:0030154,GO:0030554,GO:0032501,GO:0032502,GO:0032504,GO:0032553,GO:0032555,GO:0032559,GO:0032991,GO:0033036,GO:0034622,GO:0034641,GO:0035639,GO:0035770,GO:0036094,GO:0036464,GO:0042254,GO:0042255,GO:0042623,GO:0043167,GO:0043168,GO:0043170,GO:0043186,GO:0043226,GO:0043228,GO:0043229,GO:0043232,GO:0043933,GO:0044085,GO:0044237,GO:0044238,GO:0044424,GO:0044444,GO:0044464,GO:0044703,GO:0045495,GO:0046483,GO:0048468,GO:0048477,GO:0048609,GO:0048856,GO:0048869,GO:0050896,GO:0051179,GO:0051704,GO:0060293,GO:0065003,GO:0070035,GO:0070925,GO:0071704,GO:0071826,GO:0071840,GO:0090304,GO:0097159,GO:0097367,GO:0140098,GO:1901265,GO:1901360,GO:1901363,GO:1990904	3.6.4.13	ko:K11927	ko03018,map03018	-	-	-	ko00000,ko00001,ko01000,ko03019	-	-	-	DEAD,Helicase_C
syd	1.0	10	0.9408999999999998	1.39858e-09	-0.3223999999999999	0.10179	0.998648283319816	core	KP1_RS20590	syd	S	Function unknown	Interacts with the SecY protein in vivo. May bind preferentially to an uncomplexed state of SecY, thus functioning either as a chelating agent for excess SecY in the cell or as a regulatory factor that negatively controls the translocase function	syd	GO:0005575,GO:0005622,GO:0005623,GO:0005737,GO:0005886,GO:0008150,GO:0009898,GO:0016020,GO:0019897,GO:0019898,GO:0031234,GO:0043254,GO:0044087,GO:0044424,GO:0044425,GO:0044459,GO:0044464,GO:0050789,GO:0050794,GO:0051128,GO:0065007,GO:0071944,GO:0098552,GO:0098562	-	ko:K15723	-	-	-	-	ko00000	-	-	-	Syd
pduV_1	1.0	9	0.942888888888889	1.4133561357666666e-09	-0.4528888888888888	0.1197111111111111	0.998648283319816	core	KP1_RS18840	eutP	E	Amino acid transport and metabolism	ethanolamine utilization protein EutP	eutP	GO:0000166,GO:0003674,GO:0005488,GO:0005524,GO:0006066,GO:0006576,GO:0006580,GO:0006807,GO:0008144,GO:0008150,GO:0008152,GO:0009056,GO:0009308,GO:0009310,GO:0009987,GO:0017076,GO:0030554,GO:0032553,GO:0032555,GO:0032559,GO:0034308,GO:0034310,GO:0034641,GO:0035639,GO:0036094,GO:0042402,GO:0042439,GO:0043167,GO:0043168,GO:0044106,GO:0044237,GO:0044281,GO:0044282,GO:0046164,GO:0046336,GO:0071704,GO:0097159,GO:0097164,GO:0097367,GO:1901160,GO:1901161,GO:1901265,GO:1901363,GO:1901564,GO:1901565,GO:1901575,GO:1901615,GO:1901616	-	ko:K04029	-	-	-	-	ko00000	-	-	-	PduV-EutP
ftsK_2~~~ftsK~~~ftsK_1	1.0	25	0.94588	1.4554436547244e-09	-0.3094	0.111992	1.0	core	KP1_RS08920	ftsK	D	Cell cycle control, cell division, chromosome partitioning	COG1674 DNA segregation ATPase FtsK SpoIIIE and related proteins	ftsK	GO:0000166,GO:0000920,GO:0003674,GO:0003676,GO:0003677,GO:0003824,GO:0005488,GO:0005515,GO:0005524,GO:0005575,GO:0005623,GO:0005886,GO:0005887,GO:0006355,GO:0006950,GO:0006970,GO:0007049,GO:0007059,GO:0008094,GO:0008144,GO:0008150,GO:0009628,GO:0009651,GO:0009889,GO:0009891,GO:0009893,GO:0009987,GO:0010468,GO:0010556,GO:0010557,GO:0010604,GO:0010628,GO:0015616,GO:0016020,GO:0016021,GO:0016462,GO:0016787,GO:0016817,GO:0016818,GO:0016887,GO:0017076,GO:0017111,GO:0019219,GO:0019222,GO:0030554,GO:0031224,GO:0031226,GO:0031323,GO:0031325,GO:0031326,GO:0031328,GO:0032553,GO:0032555,GO:0032559,GO:0033676,GO:0035639,GO:0036094,GO:0042221,GO:0042623,GO:0042802,GO:0043085,GO:0043167,GO:0043168,GO:0043565,GO:0044093,GO:0044425,GO:0044459,GO:0044464,GO:0045893,GO:0045935,GO:0046677,GO:0048518,GO:0048522,GO:0050789,GO:0050790,GO:0050794,GO:0050896,GO:0051171,GO:0051173,GO:0051252,GO:0051254,GO:0051301,GO:0051716,GO:0060255,GO:0065007,GO:0065009,GO:0070887,GO:0071236,GO:0071944,GO:0080090,GO:0097159,GO:0097367,GO:0140097,GO:1901265,GO:1901363,GO:1902680,GO:1903506,GO:1903508,GO:2000112,GO:2001141	-	ko:K01990,ko:K03324,ko:K03466,ko:K08372	ko02020,map02020	M00254	-	-	ko00000,ko00001,ko00002,ko01000,ko01002,ko02000,ko03036	2.A.58.2,3.A.1,3.A.12	-	-	FtsK_4TM,FtsK_SpoIIIE,Ftsk_gamma
fliY_1~~~fliY_2~~~fliY_6	1.0	1	0.981	1.52e-09	-0.313	0.0991	0.998918626655853	core	KP1_RS16575	tcyJ	ET		Belongs to the bacterial solute-binding protein 3 family	fliY	GO:0000099,GO:0000101,GO:0003333,GO:0003674,GO:0004888,GO:0004970,GO:0005215,GO:0005216,GO:0005230,GO:0005342,GO:0005488,GO:0005575,GO:0005623,GO:0006791,GO:0006810,GO:0006811,GO:0006820,GO:0006865,GO:0007154,GO:0007165,GO:0007166,GO:0007215,GO:0008066,GO:0008150,GO:0008509,GO:0008514,GO:0009987,GO:0015075,GO:0015171,GO:0015179,GO:0015184,GO:0015267,GO:0015276,GO:0015318,GO:0015711,GO:0015804,GO:0015807,GO:0015811,GO:0015849,GO:0016020,GO:0016597,GO:0022803,GO:0022824,GO:0022834,GO:0022835,GO:0022836,GO:0022838,GO:0022839,GO:0022857,GO:0023052,GO:0030288,GO:0030313,GO:0030594,GO:0031406,GO:0031975,GO:0034220,GO:0035235,GO:0036094,GO:0038023,GO:0042597,GO:0043167,GO:0043168,GO:0043177,GO:0044464,GO:0046942,GO:0046943,GO:0050789,GO:0050794,GO:0050896,GO:0051179,GO:0051234,GO:0051716,GO:0055085,GO:0060089,GO:0065007,GO:0071702,GO:0071705,GO:0072337,GO:0072348,GO:0072349,GO:0098656,GO:1901682,GO:1902475,GO:1903825,GO:1905039	-	ko:K02424	ko02010,map02010	M00234	-	-	ko00000,ko00001,ko00002,ko02000,ko02035	3.A.1.3.10,3.A.1.3.14	-	-	SBP_bac_3
metQ_1~~~metQ_4	1.0	1	0.94	1.53e-09	-0.323	0.0991	0.9921600432549338	core	KP1_RS20630		P	Inorganic ion transport and metabolism	ABC transporter substrate-binding protein	metQ_1	-	-	ko:K02073	ko02010,map02010	M00238	-	-	ko00000,ko00001,ko00002,ko02000	3.A.1.24	-	-	Lipoprotein_9
entE	1.0	4	0.913	1.542600125e-09	-0.2615	0.1161	0.9994593133279264	core	KP1_RS07305	entE	Q	Secondary metabolites biosynthesis, transport, and catabolism	2,3-dihydroxybenzoate-AMP ligase	entE	GO:0000166,GO:0003674,GO:0003824,GO:0005488,GO:0005524,GO:0005575,GO:0005622,GO:0005623,GO:0005737,GO:0005829,GO:0005886,GO:0006518,GO:0006725,GO:0006807,GO:0008144,GO:0008150,GO:0008152,GO:0008668,GO:0009058,GO:0009237,GO:0009238,GO:0009239,GO:0009712,GO:0009713,GO:0009987,GO:0016020,GO:0016021,GO:0016740,GO:0016746,GO:0016772,GO:0016779,GO:0016874,GO:0016879,GO:0016881,GO:0017076,GO:0018130,GO:0018958,GO:0019184,GO:0019290,GO:0019438,GO:0019536,GO:0019537,GO:0019540,GO:0019748,GO:0030554,GO:0031224,GO:0032553,GO:0032555,GO:0032559,GO:0034641,GO:0035639,GO:0036094,GO:0043043,GO:0043167,GO:0043168,GO:0043603,GO:0043604,GO:0044237,GO:0044249,GO:0044271,GO:0044424,GO:0044425,GO:0044444,GO:0044464,GO:0044550,GO:0046189,GO:0046483,GO:0047527,GO:0051186,GO:0051188,GO:0070566,GO:0071704,GO:0071944,GO:0097159,GO:0097367,GO:1901265,GO:1901360,GO:1901362,GO:1901363,GO:1901564,GO:1901566,GO:1901576,GO:1901615,GO:1901617	2.7.7.58,6.3.2.14	ko:K02363,ko:K12238	ko01053,ko01110,ko01130,map01053,map01110,map01130	-	R07644	RC00162,RC03046	ko00000,ko00001,ko01000,ko01008	-	-	iSF_1195.SF0508,iSSON_1240.SSON_0545,iS_1188.S0514,iZ_1308.Z0736	AMP-binding,AMP-binding_C
atsA_2~~~atsB_1~~~atsA_1~~~atsA	1.0	11	0.9242727272727272	1.5524789272727272e-09	-0.3868181818181818	0.1097454545454545	0.9797242497972424	soft-core	KP1_RS06835		P	Inorganic ion transport and metabolism	COG3119 Arylsulfatase A and related enzymes	atsA	-	3.1.6.1	ko:K01130	ko00140,ko00600,map00140,map00600	-	R03980,R04856	RC00128,RC00231	ko00000,ko00001,ko01000	-	-	-	Sulfatase
group_14315	1.0	3	0.9313333333333332	1.5552666666666667e-09	-0.3783333333333333	0.1027666666666666	0.9994593133279264	core	KP1_RS11520		S	Function unknown	protein conserved in bacteria	ydbL	-	-	ko:K09978	-	-	-	-	ko00000	-	-	-	DUF1318
group_15373	1.0	1	0.943	1.62e-09	-0.333	0.099	0.9981075966477426	core	KP1_RS15025		HP		(ABC) transporter	-	GO:0000166,GO:0003674,GO:0003824,GO:0005488,GO:0005524,GO:0008144,GO:0016462,GO:0016787,GO:0016817,GO:0016818,GO:0016887,GO:0017076,GO:0017111,GO:0030554,GO:0032553,GO:0032555,GO:0032559,GO:0035639,GO:0036094,GO:0043167,GO:0043168,GO:0097159,GO:0097367,GO:1901265,GO:1901363	3.6.3.34	ko:K02013	ko02010,map02010	M00240	-	-	ko00000,ko00001,ko00002,ko01000,ko02000	3.A.1.14	-	-	ABC_tran
mukB	1.0	2	0.988	1.6465e-09	-0.5135000000000001	0.1016	1.0	core	KP1_RS09070	mukB	D	Cell cycle control, cell division, chromosome partitioning	Plays a central role in chromosome condensation, segregation and cell cycle progression. Functions as a homodimer, which is essential for chromosome partition. Involved in negative DNA supercoiling in vivo, and by this means organize and compact chromosomes. May achieve or facilitate chromosome segregation by condensation DNA from both sides of a centrally located replisome during cell division	mukB	GO:0000166,GO:0000793,GO:0000796,GO:0000819,GO:0001882,GO:0001883,GO:0003674,GO:0003676,GO:0003677,GO:0005488,GO:0005515,GO:0005524,GO:0005525,GO:0005575,GO:0005622,GO:0005623,GO:0005694,GO:0005737,GO:0005829,GO:0006323,GO:0006996,GO:0007049,GO:0007059,GO:0007062,GO:0008144,GO:0008150,GO:0009295,GO:0009987,GO:0016043,GO:0017076,GO:0019001,GO:0022402,GO:0030261,GO:0030554,GO:0032549,GO:0032550,GO:0032553,GO:0032555,GO:0032559,GO:0032561,GO:0032991,GO:0035639,GO:0036094,GO:0042802,GO:0043167,GO:0043168,GO:0043226,GO:0043228,GO:0043229,GO:0043232,GO:0044422,GO:0044424,GO:0044427,GO:0044444,GO:0044446,GO:0044464,GO:0044815,GO:0051276,GO:0051301,GO:0071103,GO:0071840,GO:0097159,GO:0097367,GO:0098813,GO:1901265,GO:1901363	3.5.4.40	ko:K03632,ko:K18286	ko00130,ko01110,map00130,map01110	-	R10695	RC00477	ko00000,ko00001,ko01000,ko03036	-	-	-	MukB,MukB_hinge,SbcCD_C
malP_2~~~malP_4~~~malP_5~~~malP_3~~~malP_1~~~malP_6~~~glvC	1.0	10	0.9495	1.6800836461485e-09	-0.5123	0.13326	1.0	core	KP1_RS25040		G	Carbohydrate transport and metabolism	PTS system	-	-	2.7.1.208	ko:K02749,ko:K02750	ko00500,ko02060,map00500,map02060	M00268	R04111	RC00017,RC03206	ko00000,ko00001,ko00002,ko01000,ko02000	4.A.1.1.10,4.A.1.1.16,4.A.1.1.4,4.A.1.1.8	-	-	PTS_EIIB,PTS_EIIC
minE	1.0	5	0.9894	1.682352e-09	-0.5032	0.10342	1.0	core	KP1_RS16050	minE	D	Cell cycle control, cell division, chromosome partitioning	Prevents the cell division inhibition by proteins MinC and MinD at internal division sites while permitting inhibition at polar sites. This ensures cell division at the proper site by restricting the formation of a division septum at the midpoint of the long axis of the cell	minE	GO:0000278,GO:0000281,GO:0000910,GO:0000917,GO:0000918,GO:0003674,GO:0005488,GO:0005515,GO:0005575,GO:0005622,GO:0005623,GO:0005737,GO:0005829,GO:0005886,GO:0007049,GO:0007155,GO:0007346,GO:0008150,GO:0009987,GO:0010564,GO:0016020,GO:0016043,GO:0019867,GO:0022402,GO:0022607,GO:0022610,GO:0032465,GO:0032506,GO:0032954,GO:0032955,GO:0042802,GO:0044085,GO:0044087,GO:0044424,GO:0044444,GO:0044464,GO:0050789,GO:0050794,GO:0051128,GO:0051301,GO:0051302,GO:0051726,GO:0061640,GO:0065007,GO:0071840,GO:0071944,GO:0090529,GO:1901891,GO:1902410,GO:1902412,GO:1903047,GO:1903436	-	ko:K03608	-	-	-	-	ko00000,ko03036,ko04812	-	-	-	MinE
fimD_7~~~fimD_2~~~fimD_4~~~fimD_3~~~fimD_5~~~fimD_6	1.0	2	0.669	1.685e-09	-0.196	0.0997	0.7037037037037037	shell	KP1_RS19800		NU		Fimbrial biogenesis outer membrane usher protein	fimD	-	-	ko:K07347	ko05133,map05133	-	-	-	ko00000,ko00001,ko02000,ko02035,ko02044	1.B.11.3	-	-	BBP2_2,PapC_C,PapC_N,Usher
group_9326	1.0	8	0.918875	1.7325032491125e-09	-0.43975	0.1168	0.9997296566639632	core	KP1_RS08815		GM		Epimerase dehydratase	ybjT	GO:0005575,GO:0005623,GO:0005886,GO:0016020,GO:0016021,GO:0031224,GO:0044425,GO:0044464,GO:0071944	-	-	-	-	-	-	-	-	-	-	DUF2867,Epimerase,NAD_binding_10
rnr	1.0	2	0.9875	1.742e-09	-0.4355	0.1015	1.0	core	KP1_RS02245	rnr	J	Translation, ribosomal structure and biogenesis	3'-5' exoribonuclease that releases 5'-nucleoside monophosphates and is involved in maturation of structured RNAs	rnr	GO:0000175,GO:0003674,GO:0003676,GO:0003723,GO:0003724,GO:0003824,GO:0004386,GO:0004518,GO:0004527,GO:0004532,GO:0004540,GO:0005488,GO:0005575,GO:0005622,GO:0005623,GO:0005737,GO:0005829,GO:0006139,GO:0006396,GO:0006401,GO:0006402,GO:0006725,GO:0006807,GO:0006950,GO:0008150,GO:0008152,GO:0008408,GO:0008859,GO:0008997,GO:0009056,GO:0009057,GO:0009266,GO:0009405,GO:0009409,GO:0009628,GO:0009892,GO:0009987,GO:0010467,GO:0010468,GO:0010605,GO:0010629,GO:0016070,GO:0016071,GO:0016462,GO:0016787,GO:0016788,GO:0016796,GO:0016817,GO:0016818,GO:0016896,GO:0017111,GO:0019222,GO:0019439,GO:0034458,GO:0034470,GO:0034641,GO:0034655,GO:0034660,GO:0043170,GO:0044237,GO:0044238,GO:0044248,GO:0044260,GO:0044265,GO:0044270,GO:0044419,GO:0044424,GO:0044444,GO:0044464,GO:0046483,GO:0046700,GO:0048519,GO:0050789,GO:0050896,GO:0051704,GO:0060255,GO:0065007,GO:0071704,GO:0090304,GO:0090305,GO:0090501,GO:0090503,GO:0097159,GO:0140098,GO:1901360,GO:1901361,GO:1901363,GO:1901575	-	ko:K12573	ko03018,map03018	-	-	-	ko00000,ko00001,ko01000,ko03016,ko03019	-	-	-	HTH_12,OB_RNB,RNB,S1
ybjM	1.0	5	0.9412	1.7526600000000002e-09	-0.2288	0.1039199999999999	0.9983779399837794	core	KP1_RS08700	ybjM	S	Function unknown	Putative inner membrane protein of Enterobacteriaceae	ybjM	GO:0005575,GO:0005623,GO:0005886,GO:0016020,GO:0016021,GO:0031224,GO:0044425,GO:0044464,GO:0071944	-	-	-	-	-	-	-	-	-	-	YbjM
ligA	1.0	12	0.9846666666666666	1.8349141666666662e-09	-0.3531666666666666	0.1046916666666666	1.0	core	KP1_RS18635	ligA	L	Replication, recombination and repair	DNA ligase that catalyzes the formation of phosphodiester linkages between 5'-phosphoryl and 3'-hydroxyl groups in double-stranded DNA using NAD as a coenzyme and as the energy source for the reaction. It is essential for DNA replication and repair of damaged DNA	ligA	GO:0000166,GO:0003674,GO:0003676,GO:0003677,GO:0003824,GO:0003909,GO:0003911,GO:0005488,GO:0005575,GO:0005622,GO:0005623,GO:0005737,GO:0005829,GO:0006139,GO:0006259,GO:0006260,GO:0006266,GO:0006281,GO:0006284,GO:0006288,GO:0006310,GO:0006725,GO:0006807,GO:0006950,GO:0006974,GO:0008150,GO:0008152,GO:0009058,GO:0009059,GO:0009987,GO:0016874,GO:0016886,GO:0033554,GO:0034641,GO:0034645,GO:0036094,GO:0043167,GO:0043168,GO:0043169,GO:0043170,GO:0044237,GO:0044238,GO:0044249,GO:0044260,GO:0044424,GO:0044444,GO:0044464,GO:0046483,GO:0046872,GO:0048037,GO:0050662,GO:0050896,GO:0051103,GO:0051287,GO:0051716,GO:0070403,GO:0071704,GO:0090304,GO:0097159,GO:0140097,GO:1901265,GO:1901360,GO:1901363,GO:1901576	6.5.1.2	ko:K01972	ko03030,ko03410,ko03420,ko03430,map03030,map03410,map03420,map03430	-	R00382	RC00005	ko00000,ko00001,ko01000,ko03032,ko03400	-	-	iEC55989_1330.EC55989_2701,iECABU_c1320.ECABU_c27320,iECIAI1_1343.ECIAI1_2469,iECO103_1326.ECO103_2930,iECO111_1330.ECO111_3141,iECO26_1355.ECO26_3464,iECSE_1348.ECSE_2702,iECW_1372.ECW_m2640,iEKO11_1354.EKO11_1317,iEcE24377_1341.EcE24377A_2698,iEcSMS35_1347.EcSMS35_2566,iWFL_1372.ECW_m2640,iYL1228.KPN_02758,ic_1306.c2945	BRCT,DNA_ligase_OB,DNA_ligase_ZBD,DNA_ligase_aden,HHH_2,HHH_5
ompR_1~~~ompR_3~~~ompR_2	1.0	7	0.985	1.8578573414571427e-09	-0.3434285714285714	0.1143999999999999	0.998648283319816	core	KP1_RS13335		K	Transcription	Response regulators consisting of a CheY-like receiver domain and a winged-helix DNA-binding domain	ompR	GO:0000160,GO:0003674,GO:0003676,GO:0003677,GO:0005488,GO:0005575,GO:0005622,GO:0005623,GO:0005737,GO:0006139,GO:0006351,GO:0006355,GO:0006725,GO:0006807,GO:0007154,GO:0007165,GO:0008150,GO:0008152,GO:0009058,GO:0009059,GO:0009889,GO:0009987,GO:0010467,GO:0010468,GO:0010556,GO:0016070,GO:0018130,GO:0019219,GO:0019222,GO:0019438,GO:0023052,GO:0031323,GO:0031326,GO:0032774,GO:0034641,GO:0034645,GO:0034654,GO:0035556,GO:0043170,GO:0044237,GO:0044238,GO:0044249,GO:0044260,GO:0044271,GO:0044424,GO:0044464,GO:0046483,GO:0050789,GO:0050794,GO:0050896,GO:0051171,GO:0051252,GO:0051716,GO:0060255,GO:0065007,GO:0071704,GO:0080090,GO:0090304,GO:0097159,GO:0097659,GO:1901360,GO:1901362,GO:1901363,GO:1901576,GO:1903506,GO:2000112,GO:2001141	-	ko:K02483	-	-	-	-	ko00000,ko02022	-	-	-	Response_reg,Trans_reg_C
sohB_2~~~sohB~~~sohB_1	1.0	6	0.9863333333333334	1.866500385031133e-09	-0.6071666666666666	0.1208333333333333	1.0	core	KP1_RS10820	sohB	OU		peptidase	sohB	GO:0003674,GO:0003824,GO:0004175,GO:0004252,GO:0005575,GO:0005623,GO:0005886,GO:0006508,GO:0006807,GO:0008150,GO:0008152,GO:0008233,GO:0008236,GO:0016020,GO:0016021,GO:0016787,GO:0017171,GO:0019538,GO:0031224,GO:0043170,GO:0044238,GO:0044425,GO:0044464,GO:0070011,GO:0071704,GO:0071944,GO:0140096,GO:1901564	-	ko:K04773,ko:K04774	-	-	-	-	ko00000,ko01000,ko01002	-	-	-	Peptidase_S49,Peptidase_S49_N
group_6285	1.0	2	0.9775	1.8925e-09	-0.7585	0.10045	1.0	core	KP1_RS03720		S	Function unknown	UPF0442 protein	yjjB	GO:0005575,GO:0005622,GO:0005623,GO:0005737,GO:0005886,GO:0005887,GO:0006810,GO:0006811,GO:0006820,GO:0006835,GO:0006950,GO:0006970,GO:0008150,GO:0009628,GO:0010033,GO:0010243,GO:0015711,GO:0015740,GO:0015744,GO:0015849,GO:0015893,GO:0016020,GO:0016021,GO:0031224,GO:0031226,GO:0042221,GO:0042493,GO:0044424,GO:0044425,GO:0044459,GO:0044464,GO:0046942,GO:0050896,GO:0051179,GO:0051234,GO:0071702,GO:0071944,GO:1901652,GO:1901698,GO:1901700	-	-	-	-	-	-	-	-	-	-	ThrE,ThrE_2
argC_2~~~argC_1~~~argC	1.0	1	0.986	1.98e-09	-0.453	0.0984	1.0	core	KP1_RS00520	argC	E	Amino acid transport and metabolism	Catalyzes the NADPH-dependent reduction of N-acetyl-5- glutamyl phosphate to yield N-acetyl-L-glutamate 5-semialdehyde	argC	GO:0000166,GO:0003674,GO:0003824,GO:0003942,GO:0005488,GO:0005515,GO:0005575,GO:0005622,GO:0005623,GO:0005737,GO:0006082,GO:0006520,GO:0006525,GO:0006526,GO:0006807,GO:0008150,GO:0008152,GO:0008652,GO:0009058,GO:0009064,GO:0009084,GO:0009987,GO:0016053,GO:0016491,GO:0016620,GO:0016903,GO:0019752,GO:0036094,GO:0043436,GO:0044237,GO:0044238,GO:0044249,GO:0044281,GO:0044283,GO:0044424,GO:0044464,GO:0046394,GO:0046983,GO:0048037,GO:0050662,GO:0051287,GO:0055114,GO:0071704,GO:0097159,GO:1901265,GO:1901363,GO:1901564,GO:1901566,GO:1901576,GO:1901605,GO:1901607	1.2.1.38	ko:K00145	ko00220,ko01100,ko01110,ko01130,ko01210,ko01230,map00220,map01100,map01110,map01130,map01210,map01230	M00028,M00845	R03443	RC00684	ko00000,ko00001,ko00002,ko01000	-	-	iLJ478.TM1782,iSSON_1240.SSON_4131,iYO844.BSU11190	Semialdhyde_dh,Semialdhyde_dhC
pfkB	1.0	13	0.9386153846153846	1.992045076923077e-09	-0.3584615384615385	0.1055	1.0	core	KP1_RS15345	pfkB	H	Coenzyme transport and metabolism	belongs to the carbohydrate kinase PfkB family	pfkB	GO:0000166,GO:0000287,GO:0003674,GO:0003824,GO:0003872,GO:0005488,GO:0005515,GO:0005524,GO:0005575,GO:0005622,GO:0005623,GO:0005737,GO:0005829,GO:0005975,GO:0006082,GO:0006090,GO:0006091,GO:0006096,GO:0006139,GO:0006163,GO:0006164,GO:0006165,GO:0006725,GO:0006732,GO:0006733,GO:0006753,GO:0006754,GO:0006757,GO:0006793,GO:0006796,GO:0006807,GO:0006950,GO:0006974,GO:0008144,GO:0008150,GO:0008152,GO:0008443,GO:0009024,GO:0009056,GO:0009058,GO:0009108,GO:0009117,GO:0009123,GO:0009124,GO:0009126,GO:0009127,GO:0009132,GO:0009135,GO:0009141,GO:0009142,GO:0009144,GO:0009145,GO:0009150,GO:0009152,GO:0009156,GO:0009161,GO:0009165,GO:0009166,GO:0009167,GO:0009168,GO:0009179,GO:0009185,GO:0009199,GO:0009201,GO:0009205,GO:0009206,GO:0009259,GO:0009260,GO:0009987,GO:0016052,GO:0016053,GO:0016301,GO:0016310,GO:0016740,GO:0016772,GO:0016773,GO:0017076,GO:0017144,GO:0018130,GO:0019200,GO:0019359,GO:0019362,GO:0019363,GO:0019438,GO:0019439,GO:0019637,GO:0019693,GO:0019752,GO:0030554,GO:0032553,GO:0032555,GO:0032559,GO:0032787,GO:0033554,GO:0034404,GO:0034641,GO:0034654,GO:0034655,GO:0035639,GO:0036094,GO:0042802,GO:0042866,GO:0043167,GO:0043168,GO:0043169,GO:0043436,GO:0044237,GO:0044238,GO:0044248,GO:0044249,GO:0044262,GO:0044270,GO:0044271,GO:0044281,GO:0044283,GO:0044424,GO:0044444,GO:0044464,GO:0046031,GO:0046034,GO:0046390,GO:0046394,GO:0046434,GO:0046483,GO:0046496,GO:0046700,GO:0046835,GO:0046872,GO:0046939,GO:0050896,GO:0051186,GO:0051188,GO:0051716,GO:0055086,GO:0061615,GO:0071704,GO:0072330,GO:0072521,GO:0072522,GO:0072524,GO:0072525,GO:0090407,GO:0097159,GO:0097367,GO:1901135,GO:1901137,GO:1901265,GO:1901292,GO:1901293,GO:1901360,GO:1901361,GO:1901362,GO:1901363,GO:1901564,GO:1901566,GO:1901575,GO:1901576	2.7.1.11,2.7.1.56	ko:K00882,ko:K16370	ko00010,ko00030,ko00051,ko00052,ko00680,ko01100,ko01110,ko01120,ko01130,ko01200,ko01230,map00010,map00030,map00051,map00052,map00680,map01100,map01110,map01120,map01130,map01200,map01230	M00001,M00345	R00756,R02071,R03236,R03237,R03238,R03239,R04779	RC00002,RC00017	ko00000,ko00001,ko00002,ko01000	-	-	iAPECO1_1312.APECO1_793,iUTI89_1310.UTI89_C1916	PfkB
argT	1.0	10	0.9526	2.028605e-09	-0.2907	0.1023099999999999	1.0	core	KP1_RS18330	argT	ET		belongs to the bacterial solute-binding protein 3 family	argT	GO:0005575,GO:0005623,GO:0006810,GO:0006811,GO:0006812,GO:0006820,GO:0006865,GO:0006950,GO:0006995,GO:0007154,GO:0008150,GO:0009267,GO:0009605,GO:0009987,GO:0009991,GO:0010035,GO:0010038,GO:0010043,GO:0015711,GO:0015807,GO:0015822,GO:0015849,GO:0015893,GO:0030288,GO:0030313,GO:0031667,GO:0031668,GO:0031669,GO:0031975,GO:0033554,GO:0042221,GO:0042493,GO:0042594,GO:0042597,GO:0043562,GO:0044464,GO:0046942,GO:0050896,GO:0051179,GO:0051234,GO:0051716,GO:0070887,GO:0071241,GO:0071248,GO:0071294,GO:0071496,GO:0071702,GO:0071705,GO:1902022	-	ko:K10013,ko:K10014	ko02010,map02010	M00225,M00226	-	-	ko00000,ko00001,ko00002,ko02000	3.A.1.3.1	-	iEC042_1314.EC042_2551	SBP_bac_3
yncE_1	1.0	14	0.9579285714285714	2.047535714285714e-09	-0.2708571428571428	0.10105	0.9991889699918896	core	KP1_RS13865		S	Function unknown	DNA binding	yncE	GO:0003674,GO:0003676,GO:0003677,GO:0005488,GO:0005575,GO:0005623,GO:0030288,GO:0030313,GO:0031975,GO:0042597,GO:0044464,GO:0097159,GO:1901363	-	-	-	-	-	-	-	-	-	-	PQQ_2
ybeY	1.0	6	0.982	2.086833705181201e-09	-0.5076666666666667	0.1276	1.0	core	KP1_RS07680	ybeY	J	Translation, ribosomal structure and biogenesis	Single strand-specific metallo-endoribonuclease involved in late-stage 70S ribosome quality control and in maturation of the 3' terminus of the 16S rRNA	ybeY	GO:0000469,GO:0000478,GO:0003674,GO:0003824,GO:0004175,GO:0004222,GO:0004518,GO:0004519,GO:0004521,GO:0004540,GO:0005488,GO:0005575,GO:0005622,GO:0005623,GO:0005737,GO:0006139,GO:0006355,GO:0006364,GO:0006396,GO:0006412,GO:0006508,GO:0006518,GO:0006725,GO:0006807,GO:0006950,GO:0008150,GO:0008152,GO:0008233,GO:0008237,GO:0009058,GO:0009059,GO:0009266,GO:0009408,GO:0009628,GO:0009889,GO:0009987,GO:0010467,GO:0010468,GO:0010556,GO:0016070,GO:0016072,GO:0016151,GO:0016787,GO:0016788,GO:0016892,GO:0016894,GO:0019219,GO:0019222,GO:0019538,GO:0022613,GO:0030490,GO:0031323,GO:0031326,GO:0031554,GO:0031564,GO:0034470,GO:0034641,GO:0034645,GO:0034660,GO:0042254,GO:0042274,GO:0043043,GO:0043167,GO:0043169,GO:0043170,GO:0043244,GO:0043603,GO:0043604,GO:0044085,GO:0044237,GO:0044238,GO:0044249,GO:0044260,GO:0044267,GO:0044271,GO:0044424,GO:0044464,GO:0046483,GO:0046872,GO:0046914,GO:0050789,GO:0050794,GO:0050896,GO:0051128,GO:0051171,GO:0051252,GO:0060255,GO:0065007,GO:0070011,GO:0071704,GO:0071840,GO:0080090,GO:0090304,GO:0090305,GO:0090501,GO:0090502,GO:0140096,GO:0140098,GO:1901360,GO:1901564,GO:1901566,GO:1901576,GO:1903506,GO:2000112,GO:2001141	2.6.99.2,3.5.4.5	ko:K01489,ko:K03474,ko:K03595,ko:K07042	ko00240,ko00750,ko00983,ko01100,map00240,map00750,map00983,map01100	M00124	R01878,R02485,R05838,R08221	RC00074,RC00514,RC01476	ko00000,ko00001,ko00002,ko01000,ko03009,ko03029	-	-	-	UPF0054
abgB~~~abgB_2~~~abgB_1	1.0	75	0.9371733333333332	2.0983245015398704e-09	-0.3383866666666666	0.108512	1.0	core	KP1_RS11905		S	Function unknown	amidohydrolase	abgB	GO:0003674,GO:0003824,GO:0005488,GO:0005515,GO:0005575,GO:0005622,GO:0005623,GO:0005737,GO:0006082,GO:0006575,GO:0006725,GO:0006732,GO:0006760,GO:0006766,GO:0006767,GO:0006807,GO:0008150,GO:0008152,GO:0009056,GO:0009109,GO:0009111,GO:0009397,GO:0009987,GO:0016054,GO:0016787,GO:0016810,GO:0016811,GO:0017144,GO:0019439,GO:0019752,GO:0034641,GO:0042219,GO:0042365,GO:0042558,GO:0042560,GO:0042737,GO:0043436,GO:0043603,GO:0043648,GO:0043649,GO:0044237,GO:0044248,GO:0044270,GO:0044281,GO:0044282,GO:0044424,GO:0044464,GO:0046395,GO:0046483,GO:0046655,GO:0046657,GO:0046700,GO:0046982,GO:0046983,GO:0051186,GO:0051187,GO:0071704,GO:0071713,GO:1901360,GO:1901361,GO:1901564,GO:1901565,GO:1901575	-	ko:K12941	-	-	-	-	ko00000,ko01002	-	-	-	M20_dimer,Peptidase_M20
abaF_2~~~abaF_3~~~nanT~~~abaF_1~~~abaF_4	1.0	5	0.9744	2.128e-09	-0.304	0.10014	0.9997296566639632	core	KP1_RS17075	shiA	EGP		Major facilitator superfamily	shiA	GO:0000271,GO:0003674,GO:0003824,GO:0005215,GO:0005342,GO:0005575,GO:0005622,GO:0005623,GO:0005737,GO:0005829,GO:0005886,GO:0005975,GO:0005976,GO:0006629,GO:0006810,GO:0006811,GO:0006820,GO:0008028,GO:0008150,GO:0008152,GO:0008509,GO:0008514,GO:0008610,GO:0008653,GO:0008713,GO:0008920,GO:0009058,GO:0009059,GO:0009103,GO:0009244,GO:0009311,GO:0009312,GO:0009987,GO:0015075,GO:0015291,GO:0015293,GO:0015318,GO:0015530,GO:0015711,GO:0015718,GO:0015733,GO:0015849,GO:0015850,GO:0016020,GO:0016021,GO:0016051,GO:0016740,GO:0016757,GO:0022804,GO:0022857,GO:0031224,GO:0033692,GO:0034220,GO:0034637,GO:0034645,GO:0043170,GO:0044237,GO:0044238,GO:0044249,GO:0044255,GO:0044260,GO:0044262,GO:0044264,GO:0044424,GO:0044425,GO:0044444,GO:0044464,GO:0046401,GO:0046942,GO:0046943,GO:0051179,GO:0051234,GO:0055085,GO:0071702,GO:0071704,GO:0071944,GO:0098656,GO:1901135,GO:1901137,GO:1901576,GO:1901618,GO:1903509,GO:1903825,GO:1905039	-	ko:K08172	-	-	-	-	ko00000,ko02000	2.A.1.6.6	-	iAPECO1_1312.APECO1_1067,iEC55989_1330.EC55989_2218,iECNA114_1301.ECNA114_2055,iECS88_1305.ECS88_2049,iLF82_1304.LF82_2131,iNRG857_1313.NRG857_09945	MFS_1,Sugar_tr
phnJ	1.0	15	0.9153333333333332	2.156822522373333e-09	-0.3457333333333333	0.1086	0.9997296566639632	core	KP1_RS01800		H	Coenzyme transport and metabolism	Catalyzes the breakage of the C-P bond in alpha-D-ribose 1-methylphosphonate 5-phosphate (PRPn) forming alpha-D-ribose	phnJ	GO:0003674,GO:0003824,GO:0005488,GO:0005575,GO:0006793,GO:0008150,GO:0008152,GO:0009056,GO:0009987,GO:0016829,GO:0018835,GO:0019634,GO:0019637,GO:0019700,GO:0032991,GO:0043167,GO:0043169,GO:0044237,GO:0046434,GO:0046872,GO:0048037,GO:0051536,GO:0051539,GO:0051540,GO:0071704,GO:0098848,GO:1901575,GO:1902494,GO:1904176	4.7.1.1	ko:K06163	ko00440,map00440	-	R10204	RC03078,RC03079	ko00000,ko00001,ko01000	-	-	-	PhnJ
group_11969	1.0	9	0.9182222222222224	2.242928888888889e-09	-0.2906666666666667	0.1030444444444444	0.9997296566639632	core	KP1_RS25175		K	Transcription	histone acetyltransferase HPA2 and related acetyltransferases	-	-	-	-	-	-	-	-	-	-	-	-	Acetyltransf_1,Acetyltransf_10,Acetyltransf_7
hipA_2~~~hipA~~~hipA_1	1.0	5	0.9436	2.2464379999999997e-09	-0.3692	0.105	0.998918626655853	core	KP1_RS12655		S	Function unknown	protein related to capsule biosynthesis enzymes	hipA	GO:0000166,GO:0000287,GO:0000976,GO:0001067,GO:0001130,GO:0001217,GO:0003674,GO:0003676,GO:0003677,GO:0003690,GO:0003700,GO:0003824,GO:0004672,GO:0004674,GO:0005215,GO:0005488,GO:0005524,GO:0005575,GO:0005622,GO:0005623,GO:0005737,GO:0005829,GO:0006139,GO:0006351,GO:0006355,GO:0006464,GO:0006468,GO:0006725,GO:0006793,GO:0006796,GO:0006807,GO:0006810,GO:0008144,GO:0008150,GO:0008152,GO:0009058,GO:0009059,GO:0009279,GO:0009297,GO:0009889,GO:0009890,GO:0009892,GO:0009987,GO:0010467,GO:0010468,GO:0010556,GO:0010558,GO:0010605,GO:0010629,GO:0015267,GO:0015288,GO:0015473,GO:0016020,GO:0016043,GO:0016070,GO:0016301,GO:0016310,GO:0016740,GO:0016772,GO:0016773,GO:0017076,GO:0018105,GO:0018130,GO:0018193,GO:0018209,GO:0019219,GO:0019222,GO:0019438,GO:0019538,GO:0019867,GO:0022607,GO:0022611,GO:0022803,GO:0022829,GO:0022857,GO:0030030,GO:0030031,GO:0030312,GO:0030313,GO:0030554,GO:0031323,GO:0031324,GO:0031326,GO:0031327,GO:0031975,GO:0032502,GO:0032553,GO:0032555,GO:0032559,GO:0032774,GO:0032991,GO:0032993,GO:0034641,GO:0034645,GO:0034654,GO:0035639,GO:0036094,GO:0036211,GO:0036289,GO:0042221,GO:0042710,GO:0043086,GO:0043167,GO:0043168,GO:0043169,GO:0043170,GO:0043412,GO:0043565,GO:0043711,GO:0044010,GO:0044085,GO:0044092,GO:0044212,GO:0044237,GO:0044238,GO:0044249,GO:0044260,GO:0044267,GO:0044271,GO:0044424,GO:0044444,GO:0044462,GO:0044464,GO:0044764,GO:0045892,GO:0045934,GO:0046483,GO:0046677,GO:0046777,GO:0046872,GO:0048519,GO:0048523,GO:0050789,GO:0050790,GO:0050794,GO:0050896,GO:0051171,GO:0051172,GO:0051179,GO:0051234,GO:0051252,GO:0051253,GO:0051704,GO:0055085,GO:0060255,GO:0065007,GO:0065009,GO:0071704,GO:0071840,GO:0071944,GO:0080090,GO:0090304,GO:0097159,GO:0097367,GO:0097659,GO:0140096,GO:0140110,GO:1901265,GO:1901360,GO:1901362,GO:1901363,GO:1901564,GO:1901576,GO:1902679,GO:1903506,GO:1903507,GO:1990837,GO:2000112,GO:2000113,GO:2001141	2.7.11.1	ko:K07154	-	-	-	-	ko00000,ko01000,ko01001,ko02048	-	-	-	Couple_hipA,HipA_C
pphA~~~pphA_1~~~pphA_2~~~apaH_2	1.0	1	0.982	2.25e-09	-0.3	0.0981	1.0	core	KP1_RS16235	pphA	T	Signal transduction mechanisms	Serine Threonine protein	pphA	GO:0003674,GO:0003824,GO:0004721,GO:0005488,GO:0006464,GO:0006470,GO:0006793,GO:0006796,GO:0006807,GO:0008138,GO:0008150,GO:0008152,GO:0009266,GO:0009628,GO:0009987,GO:0016311,GO:0016787,GO:0016788,GO:0016791,GO:0019538,GO:0036211,GO:0042578,GO:0043167,GO:0043169,GO:0043170,GO:0043412,GO:0044237,GO:0044238,GO:0044260,GO:0044267,GO:0046872,GO:0050896,GO:0071704,GO:0140096,GO:1901564	3.1.3.16	ko:K07313	-	-	-	-	ko00000,ko01000	-	-	-	Metallophos
bluF_1~~~bluF_2	1.0	2	0.927	2.25e-09	-0.287	0.09815	0.9778318464449852	soft-core	KP1_RS12255		T	Signal transduction mechanisms	EAL domain	-	-	-	ko:K21973	-	-	-	-	ko00000	-	-	-	BLUF,EAL
group_10882	1.0	8	0.897625	2.3209125e-09	-0.2319999999999999	0.1012125	1.0	core	KP1_RS04840		S	Function unknown	membrane	yadS	GO:0005575,GO:0005623,GO:0005886,GO:0016020,GO:0016021,GO:0031224,GO:0044425,GO:0044464,GO:0071944	-	-	-	-	-	-	-	-	-	-	UPF0126
nrdD	1.0	10	0.9819	2.387976e-09	-0.3219999999999999	0.10704	1.0	core	KP1_RS02580	nrdD	F	Nucleotide transport and metabolism	Ribonucleoside-triphosphate reductase	nrdD	GO:0000166,GO:0003674,GO:0003824,GO:0005488,GO:0005524,GO:0005575,GO:0005622,GO:0005623,GO:0005737,GO:0006139,GO:0006259,GO:0006260,GO:0006725,GO:0006753,GO:0006793,GO:0006796,GO:0006807,GO:0008144,GO:0008150,GO:0008152,GO:0008270,GO:0008998,GO:0009058,GO:0009059,GO:0009117,GO:0009165,GO:0009262,GO:0009263,GO:0009265,GO:0009394,GO:0009987,GO:0015949,GO:0016491,GO:0016725,GO:0016728,GO:0017076,GO:0018130,GO:0019001,GO:0019103,GO:0019438,GO:0019637,GO:0019692,GO:0030554,GO:0031250,GO:0032552,GO:0032553,GO:0032554,GO:0032555,GO:0032556,GO:0032558,GO:0032559,GO:0032560,GO:0032564,GO:0032567,GO:0032991,GO:0034641,GO:0034645,GO:0034654,GO:0035639,GO:0036094,GO:0043167,GO:0043168,GO:0043169,GO:0043170,GO:0044237,GO:0044238,GO:0044249,GO:0044260,GO:0044271,GO:0044281,GO:0044424,GO:0044444,GO:0044464,GO:0046385,GO:0046483,GO:0046872,GO:0046914,GO:0051065,GO:0055086,GO:0055114,GO:0071704,GO:0090304,GO:0090407,GO:0097159,GO:0097367,GO:1901135,GO:1901137,GO:1901265,GO:1901293,GO:1901360,GO:1901362,GO:1901363,GO:1901576	1.1.98.6	ko:K21636	ko00230,ko00240,ko01100,map00230,map00240,map01100	M00053	R11633,R11634,R11635,R11636	RC00613	ko00000,ko00001,ko00002,ko01000	-	-	iECIAI39_1322.ECIAI39_4713,iPC815.YPO3454	ATP-cone,NRDD
typA	1.0	9	0.9843333333333332	2.3939444444444444e-09	-0.321111111111111	0.1018666666666666	1.0	core	KP1_RS00165	typA	T	Signal transduction mechanisms	GTP-binding protein	typA	GO:0000027,GO:0000166,GO:0001882,GO:0001883,GO:0003674,GO:0003824,GO:0003924,GO:0005488,GO:0005525,GO:0005575,GO:0005622,GO:0005623,GO:0005737,GO:0005829,GO:0006950,GO:0006996,GO:0008150,GO:0009266,GO:0009408,GO:0009409,GO:0009628,GO:0009987,GO:0016043,GO:0016462,GO:0016787,GO:0016817,GO:0016818,GO:0017076,GO:0017111,GO:0019001,GO:0022607,GO:0022613,GO:0022618,GO:0032549,GO:0032550,GO:0032553,GO:0032555,GO:0032561,GO:0034622,GO:0035639,GO:0036094,GO:0042254,GO:0042255,GO:0042273,GO:0043167,GO:0043168,GO:0043933,GO:0044085,GO:0044424,GO:0044444,GO:0044464,GO:0050896,GO:0065003,GO:0070925,GO:0071826,GO:0071840,GO:0097159,GO:0097367,GO:1901265,GO:1901363	-	ko:K06207	-	-	-	-	ko00000	-	-	-	EFG_C,EFG_II,GTP_EFTU,GTP_EFTU_D2
group_11460	1.0	3	0.9766666666666666	2.4508000000000003e-09	-0.372	0.1010666666666666	1.0	core	KP1_RS03835		I	Lipid transport and metabolism	esterase of the alpha-beta hydrolase superfamily	yjjU	GO:0003674,GO:0003824,GO:0006629,GO:0006950,GO:0006974,GO:0008150,GO:0008152,GO:0009056,GO:0009987,GO:0016042,GO:0016787,GO:0033554,GO:0044238,GO:0050896,GO:0051716,GO:0071704,GO:1901575	-	-	-	-	-	-	-	-	-	-	Patatin
pnuC	1.0	3	0.979	2.467333333333333e-09	-0.3393333333333333	0.0984	1.0	core	KP1_RS08065	pnuC	H	Coenzyme transport and metabolism	nicotinamide mononucleotide transporter	pnuC	GO:0003674,GO:0005215,GO:0005337,GO:0005575,GO:0005623,GO:0005886,GO:0006810,GO:0008150,GO:0015858,GO:0015931,GO:0015932,GO:0016020,GO:0016021,GO:0022857,GO:0031224,GO:0034257,GO:0034258,GO:0044425,GO:0044464,GO:0051179,GO:0051234,GO:0055085,GO:0071702,GO:0071705,GO:0071944,GO:1901264,GO:1901505,GO:1901642	-	ko:K03811	-	-	-	-	ko00000,ko02000	4.B.1.1	-	iSDY_1059.SDY_0695	NMN_transporter
slyD	1.0	17	0.9336470588235294	2.5439308305882355e-09	-0.3193529411764706	0.1106529411764705	1.0	core	KP1_RS23575	slyD	O	Post-translational modification, protein turnover, and chaperones	FKBP-type peptidyl-prolyl cis-trans isomerase	slyD	GO:0000413,GO:0003674,GO:0003755,GO:0003824,GO:0005488,GO:0005507,GO:0005515,GO:0005575,GO:0005622,GO:0005623,GO:0005737,GO:0005829,GO:0006457,GO:0006464,GO:0006807,GO:0006950,GO:0008150,GO:0008152,GO:0008270,GO:0009266,GO:0009408,GO:0009628,GO:0009987,GO:0010467,GO:0016151,GO:0016853,GO:0016859,GO:0018193,GO:0018208,GO:0019538,GO:0022417,GO:0031647,GO:0035821,GO:0036211,GO:0042026,GO:0043167,GO:0043169,GO:0043170,GO:0043412,GO:0043963,GO:0044003,GO:0044068,GO:0044237,GO:0044238,GO:0044260,GO:0044267,GO:0044403,GO:0044419,GO:0044424,GO:0044444,GO:0044464,GO:0044501,GO:0046872,GO:0046914,GO:0050821,GO:0050896,GO:0050897,GO:0051082,GO:0051604,GO:0051701,GO:0051704,GO:0051817,GO:0052027,GO:0052250,GO:0065007,GO:0065008,GO:0071704,GO:0140096,GO:1901564	5.2.1.8	ko:K03775	-	-	-	-	ko00000,ko01000,ko03110	-	-	-	FKBP_C
ydcZ~~~ydcZ_1~~~ydcZ_2	1.0	3	0.9853333333333332	2.55411e-09	-0.3296666666666666	0.1028666666666666	0.998648283319816	core	KP1_RS13910		S	Function unknown	membrane	ydcZ	GO:0005575,GO:0005623,GO:0005886,GO:0016020,GO:0016021,GO:0031224,GO:0044425,GO:0044464,GO:0071944	-	ko:K09936	ko02024,map02024	-	-	-	ko00000,ko00001,ko02000	2.A.7.21	-	-	DMT_YdcZ
mscK~~~mscK_2	1.0	7	0.9734285714285714	2.580615714285714e-09	-0.398	0.1046285714285714	1.0	core	KP1_RS06255	mscK	M	Cell wall/membrane/envelope biogenesis	mechanosensitive ion channel	kefA	GO:0005575,GO:0005623,GO:0005886,GO:0006810,GO:0006811,GO:0006812,GO:0006813,GO:0006884,GO:0008150,GO:0008361,GO:0009987,GO:0009992,GO:0015672,GO:0016020,GO:0016021,GO:0016043,GO:0019725,GO:0030001,GO:0030104,GO:0031224,GO:0032535,GO:0042592,GO:0044425,GO:0044464,GO:0048878,GO:0051179,GO:0051234,GO:0055082,GO:0055085,GO:0065007,GO:0065008,GO:0071840,GO:0071944,GO:0090066	-	ko:K05802,ko:K06994,ko:K15771	ko02010,map02010	M00491	-	-	ko00000,ko00001,ko00002,ko02000	1.A.23.1.1,3.A.1.1.16,3.A.1.1.2	-	-	EamA,MS_channel,MscS_TM,MscS_porin
dppA_2~~~dppA_3~~~dppA~~~dppA_1	1.0	1	0.988	2.61e-09	-0.3	0.0977	0.9991889699918896	core	KP1_RS13920		E	Amino acid transport and metabolism	ABC-Type Dipeptide Transport System Periplasmic Component	hbpA	GO:0005575,GO:0005623,GO:0005886,GO:0006810,GO:0006857,GO:0008150,GO:0015833,GO:0016020,GO:0016021,GO:0030288,GO:0030313,GO:0031224,GO:0031975,GO:0032991,GO:0042597,GO:0042886,GO:0042938,GO:0043190,GO:0044425,GO:0044459,GO:0044464,GO:0051179,GO:0051234,GO:0055085,GO:0071702,GO:0071705,GO:0071944,GO:0098533,GO:0098796,GO:0098797,GO:1902494,GO:1902495,GO:1904949,GO:1990351	-	ko:K12368,ko:K19226	ko01503,ko02010,ko02030,map01503,map02010,map02030	M00324,M00739	-	-	ko00000,ko00001,ko00002,ko02000	3.A.1.5,3.A.1.5.5	-	-	SBP_bac_5
phoP_2~~~phoP_3	1.0	1	0.987	2.62e-09	-0.724	0.0977	1.0	core	KP1_RS10065	phoP	K	Transcription	Response regulators consisting of a CheY-like receiver domain and a winged-helix DNA-binding domain	phoP	GO:0000160,GO:0000976,GO:0001067,GO:0001130,GO:0001216,GO:0003674,GO:0003676,GO:0003677,GO:0003690,GO:0003700,GO:0005488,GO:0005515,GO:0005575,GO:0005622,GO:0005623,GO:0005737,GO:0005829,GO:0006139,GO:0006351,GO:0006355,GO:0006725,GO:0006807,GO:0007154,GO:0007165,GO:0008150,GO:0008152,GO:0009058,GO:0009059,GO:0009405,GO:0009889,GO:0009891,GO:0009893,GO:0009987,GO:0010467,GO:0010468,GO:0010556,GO:0010557,GO:0010604,GO:0010628,GO:0016070,GO:0018130,GO:0019219,GO:0019222,GO:0019438,GO:0023052,GO:0031323,GO:0031325,GO:0031326,GO:0031328,GO:0032774,GO:0032991,GO:0032993,GO:0034641,GO:0034645,GO:0034654,GO:0035556,GO:0040008,GO:0042802,GO:0043170,GO:0043565,GO:0044212,GO:0044237,GO:0044238,GO:0044249,GO:0044260,GO:0044271,GO:0044419,GO:0044424,GO:0044444,GO:0044464,GO:0045893,GO:0045935,GO:0046483,GO:0048518,GO:0048522,GO:0050789,GO:0050794,GO:0050896,GO:0051171,GO:0051173,GO:0051252,GO:0051254,GO:0051704,GO:0051716,GO:0060255,GO:0065007,GO:0071704,GO:0080090,GO:0090304,GO:0097159,GO:0097659,GO:0140110,GO:1901360,GO:1901362,GO:1901363,GO:1901576,GO:1902680,GO:1903506,GO:1903508,GO:1990837,GO:2000112,GO:2001141	-	ko:K07660	ko01503,ko02020,map01503,map02020	M00444,M00709,M00721,M00723,M00724,M00744	-	-	ko00000,ko00001,ko00002,ko01504,ko02022	-	-	-	Response_reg,Trans_reg_C
nrdA	1.0	6	0.984	2.628707013333333e-09	-0.376	0.1083333333333333	1.0	core	KP1_RS18030	nrdA	F	Nucleotide transport and metabolism	Provides the precursors necessary for DNA synthesis. Catalyzes the biosynthesis of deoxyribonucleotides from the corresponding ribonucleotides	nrdA	GO:0000166,GO:0003674,GO:0003824,GO:0004748,GO:0005488,GO:0005515,GO:0005524,GO:0005575,GO:0005622,GO:0005623,GO:0005737,GO:0005829,GO:0005971,GO:0006139,GO:0006259,GO:0006260,GO:0006725,GO:0006753,GO:0006793,GO:0006796,GO:0006807,GO:0008144,GO:0008150,GO:0008152,GO:0009058,GO:0009059,GO:0009117,GO:0009165,GO:0009262,GO:0009263,GO:0009987,GO:0015949,GO:0016491,GO:0016725,GO:0016728,GO:0017076,GO:0018130,GO:0019438,GO:0019637,GO:0030554,GO:0032553,GO:0032555,GO:0032559,GO:0032991,GO:0034641,GO:0034645,GO:0034654,GO:0035639,GO:0036094,GO:0042802,GO:0043167,GO:0043168,GO:0043170,GO:0044237,GO:0044238,GO:0044249,GO:0044260,GO:0044271,GO:0044281,GO:0044424,GO:0044444,GO:0044445,GO:0044464,GO:0046483,GO:0055086,GO:0055114,GO:0061731,GO:0071704,GO:0090304,GO:0090407,GO:0097159,GO:0097367,GO:1901135,GO:1901137,GO:1901265,GO:1901293,GO:1901360,GO:1901362,GO:1901363,GO:1901576,GO:1902494,GO:1990204	1.17.4.1	ko:K00525	ko00230,ko00240,ko01100,map00230,map00240,map01100	M00053	R02017,R02018,R02019,R02024	RC00613	ko00000,ko00001,ko00002,ko01000,ko03400	-	-	iSDY_1059.SDY_2428	ATP-cone,Ribonuc_red_lgC,Ribonuc_red_lgN
puuR	1.0	1	0.978	2.66e-09	-0.282	0.0977	0.998918626655853	core	KP1_RS09440	puuR	K	Transcription	Helix-turn-helix domain	puuR	GO:0003674,GO:0003676,GO:0003677,GO:0005488,GO:0006139,GO:0006351,GO:0006355,GO:0006576,GO:0006595,GO:0006598,GO:0006725,GO:0006807,GO:0008150,GO:0008152,GO:0009056,GO:0009058,GO:0009059,GO:0009308,GO:0009310,GO:0009445,GO:0009447,GO:0009889,GO:0009987,GO:0010467,GO:0010468,GO:0010556,GO:0016070,GO:0018130,GO:0019219,GO:0019222,GO:0019438,GO:0031323,GO:0031326,GO:0032774,GO:0034641,GO:0034645,GO:0034654,GO:0042402,GO:0043170,GO:0043565,GO:0044106,GO:0044237,GO:0044238,GO:0044249,GO:0044260,GO:0044271,GO:0046483,GO:0050789,GO:0050794,GO:0051171,GO:0051252,GO:0060255,GO:0065007,GO:0071704,GO:0080090,GO:0090304,GO:0097159,GO:0097164,GO:0097659,GO:1901360,GO:1901362,GO:1901363,GO:1901564,GO:1901565,GO:1901575,GO:1901576,GO:1903506,GO:2000112,GO:2001141	-	ko:K14056	-	-	-	-	ko00000,ko03000	-	-	-	Cupin_2,HTH_3
aroD	1.0	6	0.9755	2.663608333333333e-09	-0.3711666666666666	0.1098	0.9997296566639632	core	KP1_RS04290	aroD	E	Amino acid transport and metabolism	Involved in the third step of the chorismate pathway, which leads to the biosynthesis of aromatic amino acids. Catalyzes the cis-dehydration of 3-dehydroquinate (DHQ) and introduces the first double bond of the aromatic ring to yield 3- dehydroshikimate	aroD	GO:0000166,GO:0003674,GO:0003824,GO:0003855,GO:0004764,GO:0005488,GO:0005515,GO:0005575,GO:0005622,GO:0005623,GO:0005737,GO:0005829,GO:0006082,GO:0006520,GO:0006725,GO:0006807,GO:0008150,GO:0008152,GO:0008652,GO:0009058,GO:0009072,GO:0009073,GO:0009423,GO:0009712,GO:0009713,GO:0009987,GO:0016053,GO:0016491,GO:0016614,GO:0016616,GO:0016829,GO:0016835,GO:0016836,GO:0017144,GO:0018958,GO:0019438,GO:0019630,GO:0019632,GO:0019752,GO:0032787,GO:0036094,GO:0042537,GO:0042802,GO:0043436,GO:0043648,GO:0043650,GO:0044237,GO:0044238,GO:0044249,GO:0044281,GO:0044283,GO:0044424,GO:0044444,GO:0044464,GO:0046189,GO:0046278,GO:0046279,GO:0046394,GO:0046417,GO:0048037,GO:0050661,GO:0050662,GO:0055114,GO:0071704,GO:0072330,GO:0097159,GO:1901265,GO:1901360,GO:1901362,GO:1901363,GO:1901564,GO:1901566,GO:1901576,GO:1901615,GO:1901617	1.1.1.25,4.2.1.10	ko:K03785,ko:K13832	ko00400,ko01100,ko01110,ko01130,ko01230,map00400,map01100,map01110,map01130,map01230	M00022	R02413,R03084	RC00206,RC00848	ko00000,ko00001,ko00002,ko01000	-	-	iEC042_1314.EC042_1860	DHquinase_I,Shikimate_DH,Shikimate_dh_N
nudL~~~pabB	1.0	9	0.9818888888888888	2.673522222222222e-09	-0.3151111111111111	0.1011222222222222	1.0	core	KP1_RS16090;KP1_RS16095	pabB;	EH		Part of a heterotetrameric complex that catalyzes the two-step biosynthesis of anthranilate, an intermediate in the biosynthesis of L-tryptophan. In the first step, the glutamine- binding beta subunit (TrpG) of anthranilate synthase (AS) provides the glutamine amidotransferase activity which generates ammonia as a substrate that, along with chorismate, is used in the second step, catalyzed by the large alpha subunit of AS (TrpE) to produce anthranilate. In the absence of TrpG, TrpE can synthesize anthranilate directly from chorismate and high concentrations of ammonia	pabB	GO:0000287,GO:0003674,GO:0003824,GO:0005488,GO:0005575,GO:0005622,GO:0005623,GO:0005737,GO:0006082,GO:0006575,GO:0006725,GO:0006732,GO:0006760,GO:0006766,GO:0006767,GO:0006807,GO:0008150,GO:0008152,GO:0008483,GO:0009058,GO:0009108,GO:0009110,GO:0009396,GO:0009987,GO:0016053,GO:0016740,GO:0016769,GO:0017144,GO:0018130,GO:0019438,GO:0019752,GO:0034641,GO:0042364,GO:0042398,GO:0042558,GO:0042559,GO:0043167,GO:0043169,GO:0043436,GO:0043603,GO:0043604,GO:0043648,GO:0043650,GO:0044237,GO:0044249,GO:0044271,GO:0044281,GO:0044283,GO:0044424,GO:0044464,GO:0046394,GO:0046483,GO:0046653,GO:0046654,GO:0046655,GO:0046656,GO:0046820,GO:0046872,GO:0051186,GO:0051188,GO:0071704,GO:1901360,GO:1901362,GO:1901564,GO:1901566,GO:1901576	2.6.1.85	ko:K01665,ko:K13950	ko00790,map00790	-	R01716	RC00010,RC01418	ko00000,ko00001,ko01000	-	-	iEC042_1314.EC042_1977	Anth_synt_I_N,Chorismate_bind
fucP_3~~~fucP_2~~~fucP_1~~~fucP	1.0	7	0.9157142857142856	2.703485714285714e-09	-0.3151428571428571	0.1014857142857142	1.0	core	KP1_RS20690	fucP	G	Carbohydrate transport and metabolism	transporter	fucP	GO:0003674,GO:0005215,GO:0005351,GO:0005354,GO:0005402,GO:0005575,GO:0005623,GO:0005886,GO:0005975,GO:0005996,GO:0006004,GO:0006810,GO:0006811,GO:0006812,GO:0008150,GO:0008152,GO:0008324,GO:0008643,GO:0008645,GO:0009679,GO:0015075,GO:0015077,GO:0015078,GO:0015144,GO:0015145,GO:0015146,GO:0015149,GO:0015150,GO:0015291,GO:0015293,GO:0015294,GO:0015295,GO:0015318,GO:0015517,GO:0015518,GO:0015535,GO:0015672,GO:0015749,GO:0015750,GO:0015751,GO:0015756,GO:0015757,GO:0016020,GO:0016021,GO:0019318,GO:0022804,GO:0022857,GO:0022890,GO:0031224,GO:0034219,GO:0034220,GO:0042900,GO:0044238,GO:0044281,GO:0044425,GO:0044464,GO:0051119,GO:0051179,GO:0051234,GO:0055085,GO:0071702,GO:0071704,GO:0071944,GO:0098655,GO:0098660,GO:0098662,GO:1902600	-	ko:K02429	-	-	-	-	ko00000,ko02000	2.A.1.7	-	-	MFS_1
gpsA	1.0	2	0.9885	2.707e-09	-0.3934999999999999	0.09855	1.0	core	KP1_RS24710	gpsA	I	Lipid transport and metabolism	Glycerol-3-phosphate dehydrogenase	gpsA	GO:0000166,GO:0003674,GO:0003824,GO:0004367,GO:0005488,GO:0005575,GO:0005622,GO:0005623,GO:0005737,GO:0005829,GO:0005975,GO:0006072,GO:0006629,GO:0006644,GO:0006650,GO:0006793,GO:0006796,GO:0008150,GO:0008152,GO:0008610,GO:0008654,GO:0009056,GO:0009058,GO:0009331,GO:0009987,GO:0016491,GO:0016614,GO:0016616,GO:0019637,GO:0032991,GO:0036094,GO:0044237,GO:0044238,GO:0044249,GO:0044255,GO:0044424,GO:0044444,GO:0044464,GO:0045017,GO:0046168,GO:0046434,GO:0046474,GO:0046486,GO:0047952,GO:0048037,GO:0050662,GO:0051287,GO:0052646,GO:0055114,GO:0071704,GO:0090407,GO:0097159,GO:1901135,GO:1901136,GO:1901265,GO:1901363,GO:1901575,GO:1901576,GO:1902494,GO:1990204	1.1.1.94	ko:K00057	ko00564,ko01110,map00564,map01110	-	R00842,R00844	RC00029	ko00000,ko00001,ko01000	-	-	iJN746.PP_4169,iSFV_1184.SFV_3923	NAD_Gly3P_dh_C,NAD_Gly3P_dh_N
elaA~~~elaA_1~~~elaA_2	1.0	14	0.9697857142857144	2.715817857142857e-09	-0.2744285714285714	0.1023928571428571	0.9997296566639632	core	KP1_RS18145		S	Function unknown	Acyltransferase	elaA	GO:0003674,GO:0003824,GO:0006464,GO:0006473,GO:0006807,GO:0008150,GO:0008152,GO:0009987,GO:0016740,GO:0016746,GO:0016747,GO:0019538,GO:0036211,GO:0043170,GO:0043412,GO:0043543,GO:0044237,GO:0044238,GO:0044260,GO:0044267,GO:0071704,GO:1901564	-	ko:K02348	-	-	-	-	ko00000	-	-	-	Acetyltransf_10
astA_2~~~astA_1	1.0	9	0.9768888888888888	2.740488888888889e-09	-0.331	0.1024666666666666	1.0	core	KP1_RS10560	astA	E	Amino acid transport and metabolism	arginine N-succinyltransferase	astA	GO:0003674,GO:0003824,GO:0006082,GO:0006105,GO:0006520,GO:0006525,GO:0006527,GO:0006807,GO:0008150,GO:0008152,GO:0008791,GO:0009056,GO:0009063,GO:0009064,GO:0009065,GO:0009987,GO:0016054,GO:0016410,GO:0016740,GO:0016746,GO:0016747,GO:0016748,GO:0016749,GO:0017144,GO:0019545,GO:0019752,GO:0043436,GO:0043648,GO:0044237,GO:0044238,GO:0044248,GO:0044281,GO:0044282,GO:0046395,GO:0071704,GO:1901564,GO:1901565,GO:1901575,GO:1901605,GO:1901606	1.2.1.71,2.3.1.109	ko:K00673,ko:K06447	ko00330,ko01100,map00330,map01100	-	R00832,R05049	RC00004,RC00064,RC00080	ko00000,ko00001,ko01000	-	-	iE2348C_1286.E2348C_1875	AstA
yceM~~~yceM_2~~~yceM_1	1.0	9	0.9885555555555556	2.835533333333333e-09	-0.4913333333333333	0.1018222222222222	1.0	core	KP1_RS09745		S	Function unknown	oxidoreductase	mviM	GO:0003674,GO:0003824,GO:0008150,GO:0008152,GO:0016491,GO:0055114	1.1.1.18,1.1.1.369	ko:K00010,ko:K03810	ko00521,ko00562,ko01100,ko01120,ko01130,map00521,map00562,map01100,map01120,map01130	-	R01183,R09951	RC00182	ko00000,ko00001,ko01000	-	-	-	GFO_IDH_MocA
group_11390	1.0	7	0.9392857142857144	2.8522442857142854e-09	-0.3345714285714286	0.1039571428571428	0.9994593133279264	core	KP1_RS21170		S	Function unknown	Porin-like glycoporin RafY	rafY	-	-	-	-	-	-	-	-	-	-	-	Porin_8,Sugarporin_N
group_9903	1.0	6	0.98	2.863383333333333e-09	-0.3483333333333333	0.10295	1.0	core	KP1_RS22550
envZ_1~~~envZ_2~~~envZ	1.0	9	0.9697777777777776	2.870281111111111e-09	-0.3082222222222222	0.1011333333333333	0.9994593133279264	core	KP1_RS23785	envZ	T	Signal transduction mechanisms	Histidine kinase	envZ	GO:0000155,GO:0000160,GO:0000166,GO:0003674,GO:0003824,GO:0004672,GO:0004673,GO:0004721,GO:0005488,GO:0005515,GO:0005524,GO:0005575,GO:0005622,GO:0005623,GO:0005886,GO:0005887,GO:0006464,GO:0006468,GO:0006470,GO:0006793,GO:0006796,GO:0006807,GO:0007154,GO:0007165,GO:0008144,GO:0008150,GO:0008152,GO:0009898,GO:0009987,GO:0016020,GO:0016021,GO:0016301,GO:0016310,GO:0016311,GO:0016740,GO:0016772,GO:0016773,GO:0016775,GO:0016787,GO:0016788,GO:0016791,GO:0017076,GO:0018106,GO:0018193,GO:0018202,GO:0019538,GO:0023014,GO:0023052,GO:0030554,GO:0031224,GO:0031226,GO:0032553,GO:0032555,GO:0032559,GO:0035556,GO:0035639,GO:0036094,GO:0036211,GO:0042578,GO:0042802,GO:0043167,GO:0043168,GO:0043170,GO:0043412,GO:0044237,GO:0044238,GO:0044260,GO:0044267,GO:0044425,GO:0044459,GO:0044464,GO:0046777,GO:0047484,GO:0048583,GO:0050789,GO:0050794,GO:0050896,GO:0051716,GO:0065007,GO:0071704,GO:0071944,GO:0080134,GO:0097159,GO:0097367,GO:0098552,GO:0098562,GO:0140096,GO:1901265,GO:1901363,GO:1901564	2.7.13.3	ko:K07638	ko02020,ko02026,map02020,map02026	M00445,M00742,M00743	-	-	ko00000,ko00001,ko00002,ko01000,ko01001,ko02022	-	-	-	HAMP,HATPase_c,HisKA
group_12141	1.0	2	0.981	2.9049999999999998e-09	-0.2955	0.09755	0.9972965666396324	core	KP1_RS13570		S	Function unknown	COG0491 Zn-dependent hydrolases, including glyoxylases	-	-	-	-	-	-	-	-	-	-	-	-	Lactamase_B
cbiG	1.0	6	0.9365	2.936836666666667e-09	-0.3421666666666667	0.10045	0.9997296566639632	core	KP1_RS20825	cbiG	H	Coenzyme transport and metabolism	Cobalamin biosynthesis protein CbiG	cbiG	-	2.1.1.131,2.1.1.133,2.1.1.271,3.7.1.12	ko:K02189,ko:K05934,ko:K05936,ko:K13541	ko00860,ko01100,map00860,map01100	-	R05180,R05181,R05809,R05810,R07772	RC00003,RC01293,RC01294,RC01545,RC02049,RC02097,RC03471	ko00000,ko00001,ko01000	-	-	iHN637.CLJU_RS15705	CbiG_C,CbiG_N,CbiG_mid,TP_methylase
ygfZ~~~ygfZ_2~~~ygfZ_1	1.0	8	0.923625	3.1464867499999997e-09	-0.34125	0.1071625	1.0	core	KP1_RS21530	ygfZ	S	Function unknown	Folate-binding protein involved in regulating the level of ATP-DnaA and in the modification of some tRNAs. It is probably a key factor in regulatory networks that act via tRNA modification, such as initiation of chromosomal replication	ygfZ	GO:0003674,GO:0005488,GO:0005542,GO:0005575,GO:0005622,GO:0005623,GO:0005737,GO:0005829,GO:0006139,GO:0006396,GO:0006399,GO:0006725,GO:0006790,GO:0006807,GO:0008033,GO:0008144,GO:0008150,GO:0008152,GO:0009451,GO:0009987,GO:0010467,GO:0016043,GO:0016070,GO:0016226,GO:0019842,GO:0022607,GO:0031163,GO:0031406,GO:0033218,GO:0034470,GO:0034641,GO:0034660,GO:0036094,GO:0043167,GO:0043168,GO:0043170,GO:0043177,GO:0043412,GO:0044085,GO:0044237,GO:0044238,GO:0044424,GO:0044444,GO:0044464,GO:0046483,GO:0051186,GO:0071704,GO:0071840,GO:0072341,GO:0090304,GO:0097159,GO:1901360,GO:1901363	-	ko:K06980,ko:K22073	-	-	-	-	ko00000,ko01000,ko03016,ko03029	-	-	-	GCV_T,GCV_T_C
metQ_4	1.0	1	0.986	3.17e-09	-0.363	0.0972	1.0	core	KP1_RS05035	metQ	P	Inorganic ion transport and metabolism	Belongs to the NlpA lipoprotein family	metQ	GO:0000101,GO:0005575,GO:0005623,GO:0005886,GO:0006810,GO:0006811,GO:0006812,GO:0006820,GO:0006865,GO:0008150,GO:0009279,GO:0015711,GO:0015821,GO:0015849,GO:0016020,GO:0016021,GO:0019867,GO:0030288,GO:0030312,GO:0030313,GO:0031224,GO:0031225,GO:0031226,GO:0031975,GO:0032991,GO:0042597,GO:0042940,GO:0043190,GO:0044425,GO:0044459,GO:0044462,GO:0044464,GO:0046658,GO:0046942,GO:0048473,GO:0051179,GO:0051234,GO:0055052,GO:0071702,GO:0071705,GO:0071944,GO:0072348,GO:0098533,GO:0098796,GO:0098797,GO:1902494,GO:1902495,GO:1904949,GO:1990351	-	ko:K02072,ko:K02073	ko02010,map02010	M00238	-	-	ko00000,ko00001,ko00002,ko02000	3.A.1.24	-	ic_1306.c0238	Lipoprotein_9
clpA_2~~~clpA~~~clpA_1	1.0	6	0.9885	3.179883333333333e-09	-0.5423333333333333	0.1005833333333333	1.0	core	KP1_RS08880	clpA	O	Post-translational modification, protein turnover, and chaperones	ATP-dependent specificity component of the ClpAP protease. It directs the protease to specific substrates. It has unfoldase activity. The primary function of the ClpA-ClpP complex appears to be the degradation of unfolded or abnormal proteins	clpA	GO:0000166,GO:0003674,GO:0003824,GO:0004176,GO:0005488,GO:0005524,GO:0005575,GO:0005622,GO:0005623,GO:0005737,GO:0005829,GO:0006508,GO:0006807,GO:0006950,GO:0006979,GO:0008144,GO:0008150,GO:0008152,GO:0008233,GO:0009987,GO:0016462,GO:0016787,GO:0016817,GO:0016818,GO:0016887,GO:0017076,GO:0017111,GO:0019538,GO:0030554,GO:0032553,GO:0032555,GO:0032559,GO:0035639,GO:0036094,GO:0042623,GO:0043167,GO:0043168,GO:0043170,GO:0043335,GO:0044238,GO:0044424,GO:0044444,GO:0044464,GO:0050896,GO:0070011,GO:0071704,GO:0097159,GO:0097367,GO:0140096,GO:1901265,GO:1901363,GO:1901564	-	ko:K03694	-	-	-	-	ko00000,ko03110	-	-	-	AAA,AAA_2,ClpB_D2-small,Clp_N
gltC_5~~~gltC_1~~~gltC_2~~~gltC_4~~~gltC_3	1.0	8	0.9115	3.20375e-09	-0.2245	0.0995375	0.9997296566639632	core	KP1_RS04285		K	Transcription	Transcriptional regulator	yybE	-	-	-	-	-	-	-	-	-	-	-	HTH_1,LysR_substrate
mtnB	1.0	3	0.9246666666666666	3.2076666666666667e-09	-0.3493333333333333	0.0983	0.99080832657475	core	KP1_RS07420		E	Amino acid transport and metabolism	Catalyzes the dehydration of methylthioribulose-1- phosphate (MTRu-1-P) into 2,3-diketo-5-methylthiopentyl-1- phosphate (DK-MTP-1-P)	mtnB	GO:0000096,GO:0000097,GO:0003674,GO:0003824,GO:0005488,GO:0005575,GO:0005622,GO:0005623,GO:0005737,GO:0006082,GO:0006520,GO:0006555,GO:0006790,GO:0006793,GO:0006796,GO:0006807,GO:0008150,GO:0008152,GO:0008652,GO:0009058,GO:0009066,GO:0009067,GO:0009086,GO:0009987,GO:0016053,GO:0016311,GO:0016787,GO:0016788,GO:0016791,GO:0016829,GO:0016835,GO:0016836,GO:0017144,GO:0019509,GO:0019752,GO:0042578,GO:0043094,GO:0043102,GO:0043167,GO:0043169,GO:0043436,GO:0044237,GO:0044238,GO:0044249,GO:0044272,GO:0044281,GO:0044283,GO:0044424,GO:0044464,GO:0046394,GO:0046570,GO:0046872,GO:0071265,GO:0071267,GO:0071704,GO:1901564,GO:1901566,GO:1901576,GO:1901605,GO:1901607	3.1.3.87,4.1.1.104,4.2.1.109	ko:K08964,ko:K08966,ko:K22130	ko00270,ko01100,map00270,map01100	M00034	R07392,R07394	RC01939,RC02074	ko00000,ko00001,ko00002,ko01000	-	-	-	Aldolase_II
bglH_2~~~bglH_3~~~bglH_4~~~bglH_1	1.0	11	0.9418181818181818	3.219773972728364e-09	-0.2599090909090909	0.1112272727272727	0.998648283319816	core	KP1_RS25615		M	Cell wall/membrane/envelope biogenesis	PFAM porin LamB type	bglH	GO:0003674,GO:0005215,GO:0005575,GO:0005623,GO:0006810,GO:0006811,GO:0008150,GO:0008643,GO:0009279,GO:0015144,GO:0015267,GO:0015288,GO:0016020,GO:0016021,GO:0019867,GO:0022803,GO:0022829,GO:0022857,GO:0030312,GO:0030313,GO:0031224,GO:0031975,GO:0032991,GO:0034219,GO:0044425,GO:0044462,GO:0044464,GO:0046930,GO:0051179,GO:0051234,GO:0055085,GO:0071702,GO:0071944,GO:0098796	-	ko:K10124	-	-	-	-	ko00000,ko02000	1.B.3.1.3	-	-	LamB,Sugarporin_N
cueO~~~cueO_2~~~cueO_1	1.0	4	0.985	3.2670425000000003e-09	-0.57875	0.1066	1.0	core	KP1_RS04600	cueO	Q	Secondary metabolites biosynthesis, transport, and catabolism	Multi-copper	cueO	GO:0003674,GO:0003824,GO:0004322,GO:0005488,GO:0005507,GO:0005575,GO:0005623,GO:0006950,GO:0008150,GO:0008152,GO:0009636,GO:0010035,GO:0010038,GO:0010273,GO:0016491,GO:0016679,GO:0016682,GO:0016722,GO:0016724,GO:0030288,GO:0030313,GO:0031975,GO:0042221,GO:0042597,GO:0043167,GO:0043169,GO:0044464,GO:0046688,GO:0046872,GO:0046914,GO:0050896,GO:0055114,GO:0061687,GO:0097501,GO:0098754,GO:1990169	1.3.3.5	ko:K08100,ko:K14588	ko00860,ko01110,map00860,map01110	-	R02394	RC01983	ko00000,ko00001,ko01000	-	-	iECH74115_1262.ECH74115_0130,iECSP_1301.ECSP_0124,iSbBS512_1146.SbBS512_E0116	Cu-oxidase,Cu-oxidase_2,Cu-oxidase_3,TAT_signal
cpo_2~~~cpo_1~~~cpo	1.0	3	0.9823333333333334	3.333433333333333e-09	-0.3126666666666666	0.0994999999999999	0.9959448499594484	core	KP1_RS17030		I	Lipid transport and metabolism	Alpha beta hydrolase	cpo	-	1.11.1.10	ko:K00433	-	-	-	-	ko00000,ko01000	-	-	-	Abhydrolase_1
nqrF~~~nqrF_1~~~nqrF_2	1.0	4	0.9825	3.425000215e-09	-0.4755	0.1238	1.0	core	KP1_RS05205	nqrF	C	Energy production and conversion	NQR complex catalyzes the reduction of ubiquinone-1 to ubiquinol by two successive reactions, coupled with the transport of Na( ) ions from the cytoplasm to the periplasm. The first step is catalyzed by NqrF, which accepts electrons from NADH and reduces ubiquinone-1 to ubisemiquinone by a one-electron transfer pathway	nqrF	GO:0000166,GO:0003674,GO:0003824,GO:0003954,GO:0005488,GO:0005575,GO:0005623,GO:0005886,GO:0006091,GO:0006810,GO:0006811,GO:0006812,GO:0006814,GO:0008137,GO:0008150,GO:0008152,GO:0009055,GO:0009987,GO:0015672,GO:0016020,GO:0016021,GO:0016491,GO:0016651,GO:0016655,GO:0022900,GO:0030001,GO:0030964,GO:0031224,GO:0032991,GO:0036094,GO:0043167,GO:0043168,GO:0043169,GO:0044237,GO:0044425,GO:0044464,GO:0046872,GO:0048037,GO:0050136,GO:0050660,GO:0050662,GO:0051179,GO:0051234,GO:0051536,GO:0051537,GO:0051540,GO:0055114,GO:0071944,GO:0071949,GO:0097159,GO:0098796,GO:1901265,GO:1901363,GO:1902494	1.6.5.8	ko:K00351	-	-	-	-	ko00000,ko01000	-	-	-	FAD_binding_6,Fer2,NAD_binding_1
scmP_1~~~scmP_2~~~scmP	1.0	4	0.94425	3.4475060249999998e-09	-0.2555	0.103625	0.9991889699918896	core	KP1_RS13835		S	Function unknown	amidohydrolase	yxeP	-	-	ko:K21613	-	-	-	-	ko00000,ko01000,ko01002	-	-	-	M20_dimer,Peptidase_M20
fruK_1~~~btuD_7~~~fruK_2~~~fruK	1.0	10	0.9813	3.4895999999999996e-09	-0.3215	0.0996	1.0	core	KP1_RS02455	ytfR	P	Inorganic ion transport and metabolism	import. Responsible for energy coupling to the transport system	ytfR	GO:0000166,GO:0003674,GO:0003824,GO:0005488,GO:0005524,GO:0008144,GO:0016462,GO:0016787,GO:0016817,GO:0016818,GO:0016887,GO:0017076,GO:0017111,GO:0030554,GO:0032553,GO:0032555,GO:0032559,GO:0035639,GO:0036094,GO:0043167,GO:0043168,GO:0097159,GO:0097367,GO:1901265,GO:1901363	3.6.3.17	ko:K02056	-	M00221	-	-	ko00000,ko00002,ko01000,ko02000	3.A.1.2	-	iECED1_1282.ECED1_5085	ABC_tran
iolG_5~~~iolG_2~~~iolG_3	1.0	6	0.983	3.520833671433333e-09	-0.3374999999999999	0.1102	0.9975669099756692	core	KP1_RS06690		E	Amino acid transport and metabolism	2-dehydrogenase	iolG	-	1.1.1.18,1.1.1.369	ko:K00010	ko00521,ko00562,ko01100,ko01120,ko01130,map00521,map00562,map01100,map01120,map01130	-	R01183,R09951	RC00182	ko00000,ko00001,ko01000	-	-	iYL1228.KPN_00507	GFO_IDH_MocA,GFO_IDH_MocA_C
hldE	1.0	3	0.9893333333333332	3.62e-09	-0.506	0.0976666666666666	1.0	core	KP1_RS22120	hldE	H	Coenzyme transport and metabolism	Catalyzes the ADP transfer from ATP to D-glycero-beta-D- manno-heptose 1-phosphate, yielding ADP-D-glycero-beta-D-manno- heptose	hldE	GO:0000166,GO:0000271,GO:0003674,GO:0003824,GO:0005488,GO:0005524,GO:0005575,GO:0005622,GO:0005623,GO:0005737,GO:0005829,GO:0005975,GO:0005976,GO:0006139,GO:0006629,GO:0006725,GO:0006793,GO:0006796,GO:0006807,GO:0008144,GO:0008150,GO:0008152,GO:0008219,GO:0008610,GO:0008653,GO:0009058,GO:0009059,GO:0009103,GO:0009225,GO:0009226,GO:0009244,GO:0009311,GO:0009312,GO:0009987,GO:0012501,GO:0016020,GO:0016021,GO:0016051,GO:0016301,GO:0016310,GO:0016740,GO:0016772,GO:0016773,GO:0016779,GO:0017076,GO:0018130,GO:0019200,GO:0019438,GO:0030554,GO:0031224,GO:0032553,GO:0032555,GO:0032559,GO:0033692,GO:0033785,GO:0033786,GO:0034637,GO:0034641,GO:0034645,GO:0034654,GO:0035639,GO:0036094,GO:0043167,GO:0043168,GO:0043170,GO:0044237,GO:0044238,GO:0044249,GO:0044255,GO:0044260,GO:0044262,GO:0044264,GO:0044271,GO:0044281,GO:0044424,GO:0044425,GO:0044444,GO:0044464,GO:0046401,GO:0046483,GO:0046835,GO:0055086,GO:0070566,GO:0071704,GO:0097159,GO:0097170,GO:0097171,GO:0097367,GO:1901135,GO:1901137,GO:1901265,GO:1901360,GO:1901362,GO:1901363,GO:1901576,GO:1903509	2.7.1.167,2.7.7.70	ko:K03272,ko:K21344	ko00540,ko01100,map00540,map01100	M00064	R05644,R05646	RC00002,RC00078	ko00000,ko00001,ko00002,ko01000,ko01005	-	-	iECH74115_1262.ECH74115_4363,iECSP_1301.ECSP_4025,iECs_1301.ECs3935,iPC815.YPO0654,iZ_1308.Z4405	CTP_transf_like,PfkB
treF_2~~~treF~~~treF_1	1.0	3	0.988	3.636666666666666e-09	-0.2786666666666667	0.0969666666666666	1.0	core	KP1_RS24270		G	Carbohydrate transport and metabolism	Provides the cells with the ability to utilize trehalose at high osmolarity by splitting it into glucose molecules that can subsequently be taken up by the phosphotransferase-mediated uptake system	treF	GO:0003674,GO:0003824,GO:0004553,GO:0004555,GO:0005575,GO:0005622,GO:0005623,GO:0005737,GO:0005975,GO:0005984,GO:0005991,GO:0005993,GO:0006950,GO:0006970,GO:0006972,GO:0008150,GO:0008152,GO:0009056,GO:0009311,GO:0009313,GO:0009628,GO:0009987,GO:0015927,GO:0016052,GO:0016787,GO:0016798,GO:0033554,GO:0044237,GO:0044238,GO:0044248,GO:0044262,GO:0044275,GO:0044424,GO:0044464,GO:0046352,GO:0050896,GO:0051716,GO:0071214,GO:0071470,GO:0071474,GO:0071704,GO:0104004,GO:1901575	3.2.1.28	ko:K01194	ko00500,ko01100,map00500,map01100	-	R00010	RC00049	ko00000,ko00001,ko00537,ko01000	-	GH37	iSBO_1134.SBO_3518	Trehalase
leuO~~~leuO_1~~~leuO_2	1.0	14	0.9728571428571428	3.812105465785714e-09	-0.3732142857142856	0.1143142857142857	0.9972965666396324	core	KP1_RS04335	leuO	K	Transcription	transcriptional regulator	leuO	GO:0003674,GO:0003676,GO:0003677,GO:0003700,GO:0005488,GO:0005575,GO:0006139,GO:0006351,GO:0006355,GO:0006725,GO:0006807,GO:0008150,GO:0008152,GO:0009058,GO:0009059,GO:0009889,GO:0009987,GO:0010467,GO:0010468,GO:0010556,GO:0016070,GO:0018130,GO:0019219,GO:0019222,GO:0019438,GO:0031323,GO:0031326,GO:0032774,GO:0032991,GO:0032993,GO:0034641,GO:0034645,GO:0034654,GO:0043170,GO:0043565,GO:0044237,GO:0044238,GO:0044249,GO:0044260,GO:0044271,GO:0046483,GO:0050789,GO:0050794,GO:0051171,GO:0051252,GO:0060255,GO:0065007,GO:0071704,GO:0080090,GO:0090304,GO:0097159,GO:0097659,GO:0140110,GO:1901360,GO:1901362,GO:1901363,GO:1901576,GO:1903506,GO:2000112,GO:2001141	-	ko:K05798	-	-	-	-	ko00000,ko03000	-	-	iECW_1372.ECW_m0076,iWFL_1372.ECW_m0076	HTH_1,LysR_substrate
katG	1.0	9	0.9372222222222224	3.939183111111111e-09	-0.3393333333333333	0.1040222222222222	0.9983779399837794	core	KP1_RS13405	katG	P	Inorganic ion transport and metabolism	Bifunctional enzyme with both catalase and broad- spectrum peroxidase activity	katG	GO:0000302,GO:0003674,GO:0003824,GO:0004096,GO:0004601,GO:0005488,GO:0005515,GO:0005575,GO:0005576,GO:0005622,GO:0005623,GO:0005737,GO:0005829,GO:0006950,GO:0006979,GO:0008150,GO:0008152,GO:0009056,GO:0009636,GO:0009987,GO:0010035,GO:0016209,GO:0016491,GO:0016684,GO:0016999,GO:0017001,GO:0017144,GO:0020037,GO:0033554,GO:0034599,GO:0034614,GO:0035690,GO:0042221,GO:0042493,GO:0042542,GO:0042737,GO:0042743,GO:0042744,GO:0042802,GO:0043167,GO:0043169,GO:0044237,GO:0044248,GO:0044424,GO:0044444,GO:0044464,GO:0046677,GO:0046872,GO:0046906,GO:0048037,GO:0050896,GO:0051186,GO:0051187,GO:0051716,GO:0055114,GO:0070301,GO:0070887,GO:0071236,GO:0072593,GO:0097159,GO:0097237,GO:0098754,GO:0098869,GO:1901363,GO:1901700,GO:1901701,GO:1990748	1.11.1.21	ko:K03782	ko00360,ko00380,ko00940,ko00983,ko01100,ko01110,map00360,map00380,map00940,map00983,map01100,map01110	-	R00602,R00698,R02596,R02670,R03919,R04007,R07443,R11906	RC00034,RC00213,RC00767,RC02141	ko00000,ko00001,ko01000	-	-	iG2583_1286.G2583_4754	peroxidase
norR_1~~~norR_3~~~norR_2~~~dgaR~~~norR_4~~~dgaR_1~~~norR_5	1.0	3	0.8693333333333334	3.949e-09	-0.2339999999999999	0.0982	1.0	core	KP1_RS03660		K	Transcription	transcriptional regulator	-	-	-	ko:K19505	-	-	-	-	ko00000,ko03000	-	-	-	EIIA-man,Fer4_5,PRD,Sigma54_activat,cNMP_binding
waaA	1.0	3	0.986	3.9863333333333335e-09	-0.3973333333333333	0.0981333333333333	1.0	core	KP1_RS24815	waaA	M	Cell wall/membrane/envelope biogenesis	Transferase	kdtA	GO:0000271,GO:0003674,GO:0003824,GO:0005575,GO:0005623,GO:0005886,GO:0005975,GO:0005976,GO:0006082,GO:0006629,GO:0006643,GO:0006644,GO:0006664,GO:0006793,GO:0006796,GO:0008150,GO:0008152,GO:0008610,GO:0008653,GO:0008654,GO:0009058,GO:0009059,GO:0009103,GO:0009244,GO:0009245,GO:0009247,GO:0009311,GO:0009312,GO:0009987,GO:0016020,GO:0016021,GO:0016051,GO:0016053,GO:0016740,GO:0019637,GO:0019752,GO:0031224,GO:0033692,GO:0034637,GO:0034645,GO:0036103,GO:0036104,GO:0043170,GO:0043436,GO:0043648,GO:0043650,GO:0044237,GO:0044238,GO:0044249,GO:0044255,GO:0044260,GO:0044262,GO:0044264,GO:0044281,GO:0044283,GO:0044425,GO:0044464,GO:0046394,GO:0046401,GO:0046467,GO:0046493,GO:0071704,GO:0071944,GO:0090407,GO:1901135,GO:1901137,GO:1901269,GO:1901271,GO:1901576,GO:1903509	2.4.99.12,2.4.99.13,2.4.99.14,2.4.99.15	ko:K02527	ko00540,ko01100,map00540,map01100	M00060,M00080	R04658,R05074,R09763	RC00009,RC00077,RC00247	ko00000,ko00001,ko00002,ko01000,ko01003,ko01005	-	GT30	iECNA114_1301.ECNA114_3778,iIT341.HP0957,iUMNK88_1353.UMNK88_4417	Glycos_transf_1,Glycos_transf_N
dhaK_1~~~dhaK_2	1.0	12	0.9504166666666666	4.070591666666666e-09	-0.3495	0.0985249999999999	0.9991889699918896	core	KP1_RS22350		G	Carbohydrate transport and metabolism	Dihydroxyacetone kinase	dhaK	GO:0000166,GO:0003674,GO:0003824,GO:0004371,GO:0005488,GO:0005524,GO:0005975,GO:0006066,GO:0006071,GO:0006091,GO:0006113,GO:0006793,GO:0006796,GO:0008144,GO:0008150,GO:0008152,GO:0008289,GO:0009056,GO:0009987,GO:0015980,GO:0016052,GO:0016301,GO:0016310,GO:0016740,GO:0016772,GO:0016773,GO:0017076,GO:0019400,GO:0019405,GO:0019563,GO:0019588,GO:0019662,GO:0019751,GO:0030554,GO:0032553,GO:0032555,GO:0032559,GO:0035639,GO:0036094,GO:0043167,GO:0043168,GO:0043169,GO:0044237,GO:0044238,GO:0044248,GO:0044262,GO:0044275,GO:0044281,GO:0044282,GO:0046164,GO:0046174,GO:0046872,GO:0055114,GO:0071704,GO:0097159,GO:0097367,GO:1901265,GO:1901363,GO:1901575,GO:1901615,GO:1901616	2.7.1.121,2.7.1.28,2.7.1.29,4.6.1.15	ko:K00863,ko:K05878	ko00051,ko00561,ko00680,ko01100,ko01120,ko01200,ko04622,map00051,map00561,map00680,map01100,map01120,map01200,map04622	M00344	R01011,R01012,R01059	RC00002,RC00015,RC00017	ko00000,ko00001,ko00002,ko01000	-	-	-	Dak1,Dak2
nagC_2	1.0	5	0.982	4.13819812e-09	-0.6288	0.11006	1.0	core	KP1_RS07745		K	Transcription	Regulates the synthesis of glucosamine and N-acetylglucosamine by acting as a repressor of the nagEBACD operon and both a repressor and activator of the glmSU operon	nagC	GO:0003674,GO:0003676,GO:0003677,GO:0003700,GO:0005488,GO:0005975,GO:0006139,GO:0006351,GO:0006355,GO:0006725,GO:0006807,GO:0008150,GO:0008152,GO:0009058,GO:0009059,GO:0009889,GO:0009987,GO:0010467,GO:0010468,GO:0010556,GO:0016070,GO:0018130,GO:0019219,GO:0019222,GO:0019438,GO:0031323,GO:0031326,GO:0032774,GO:0034641,GO:0034645,GO:0034654,GO:0043170,GO:0044237,GO:0044238,GO:0044249,GO:0044260,GO:0044271,GO:0046483,GO:0050789,GO:0050794,GO:0051171,GO:0051252,GO:0060255,GO:0065007,GO:0071704,GO:0080090,GO:0090304,GO:0097159,GO:0097659,GO:0140110,GO:1901360,GO:1901362,GO:1901363,GO:1901576,GO:1903506,GO:2000112,GO:2001141	2.7.1.2	ko:K00845,ko:K02003,ko:K02565,ko:K04096,ko:K07058,ko:K09720	ko00010,ko00052,ko00500,ko00520,ko00521,ko00524,ko01100,ko01110,ko01120,ko01130,ko01200,map00010,map00052,map00500,map00520,map00521,map00524,map01100,map01110,map01120,map01130,map01200	M00001,M00258,M00549	R00299,R01600,R01786	RC00002,RC00017	ko00000,ko00001,ko00002,ko01000,ko02000,ko03000	3.A.1	-	-	MarR,ROK
sfsA	1.0	2	0.988	4.23e-09	-0.4845	0.0968	1.0	core	KP1_RS04680	sfsA	S	Function unknown	Belongs to the SfsA family	sfsA	GO:0003674,GO:0003676,GO:0003677,GO:0005488,GO:0005975,GO:0006355,GO:0008150,GO:0008152,GO:0009889,GO:0009891,GO:0009893,GO:0010468,GO:0010556,GO:0010557,GO:0010604,GO:0010628,GO:0019219,GO:0019222,GO:0031323,GO:0031325,GO:0031326,GO:0031328,GO:0044238,GO:0045893,GO:0045935,GO:0048518,GO:0048522,GO:0050789,GO:0050794,GO:0051171,GO:0051173,GO:0051252,GO:0051254,GO:0060255,GO:0065007,GO:0071704,GO:0080090,GO:0097159,GO:1901363,GO:1902680,GO:1903506,GO:1903508,GO:2000112,GO:2001141	-	ko:K06206	-	-	-	-	ko00000	-	-	-	SfsA
mdcG_1~~~mdcG~~~mdcG_2~~~fabD_1~~~fabD_2	1.0	4	0.9795	4.2406685e-09	-0.32275	0.10555	0.9334955393349554	shell	KP1_RS12025;KP1_RS12020	;mdcH	H	Coenzyme transport and metabolism	Phosphoribosyl-dephospho-CoA transferase MdcG	mdcG	GO:0003674,GO:0003824,GO:0016740,GO:0016772,GO:0016779	2.7.7.66	ko:K13934	-	-	R10706	-	ko00000,ko01000	-	-	-	MdcG
mdtA_2~~~bepF~~~srpA~~~mdtE_2	1.0	8	0.95075	4.278e-09	-0.257125	0.0978125	0.9672884563395512	soft-core	KP1_RS19615	oqxA	M	Cell wall/membrane/envelope biogenesis	Belongs to the membrane fusion protein (MFP) (TC 8.A.1) family	mexE	-	-	ko:K18298,ko:K18901,ko:K19586	-	M00641,M00698,M00767	-	-	ko00000,ko00002,ko01504,ko02000	2.A.6.2,2.A.6.2.47,8.A.1	-	-	Biotin_lipoyl_2,HlyD_3,HlyD_D23
KP1_RS09240	1.0	2	0.9805	4.335e-09	-0.2965	0.09665
dmlR_1~~~cynR_6~~~dmlR_20~~~dmlR_13	1.0	3	0.9873333333333332	4.3926666666666674e-09	-0.4073333333333333	0.0975666666666666	1.0	core	KP1_RS05090	yafC	K	Transcription	Transcriptional regulator	yafC	GO:0003674,GO:0003676,GO:0003677,GO:0003700,GO:0005488,GO:0006139,GO:0006351,GO:0006355,GO:0006725,GO:0006807,GO:0008150,GO:0008152,GO:0009058,GO:0009059,GO:0009314,GO:0009628,GO:0009889,GO:0009987,GO:0010212,GO:0010467,GO:0010468,GO:0010556,GO:0016070,GO:0018130,GO:0019219,GO:0019222,GO:0019438,GO:0031323,GO:0031326,GO:0032774,GO:0034641,GO:0034645,GO:0034654,GO:0043170,GO:0044237,GO:0044238,GO:0044249,GO:0044260,GO:0044271,GO:0046483,GO:0050789,GO:0050794,GO:0050896,GO:0051171,GO:0051252,GO:0060255,GO:0065007,GO:0071704,GO:0080090,GO:0090304,GO:0097159,GO:0097659,GO:0140110,GO:1901360,GO:1901362,GO:1901363,GO:1901576,GO:1903506,GO:2000112,GO:2001141	-	-	-	-	-	-	-	-	-	-	HTH_1,LysR_substrate
leuA~~~leuA_1~~~leuA_2	1.0	16	0.9840625	4.398804525e-09	-0.497875	0.10144375	0.9997296566639632	core	KP1_RS04325	leuA	E	Amino acid transport and metabolism	Catalyzes the condensation of the acetyl group of acetyl-CoA with 3-methyl-2-oxobutanoate (2-oxoisovalerate) to form 3-carboxy-3-hydroxy-4-methylpentanoate (2-isopropylmalate)	leuA	GO:0003674,GO:0003824,GO:0003852,GO:0003985,GO:0003988,GO:0005575,GO:0005622,GO:0005623,GO:0005737,GO:0005829,GO:0006082,GO:0006520,GO:0006551,GO:0006807,GO:0008150,GO:0008152,GO:0008652,GO:0009058,GO:0009081,GO:0009082,GO:0009098,GO:0009987,GO:0016053,GO:0016407,GO:0016408,GO:0016453,GO:0016740,GO:0016746,GO:0016747,GO:0019752,GO:0043436,GO:0044237,GO:0044238,GO:0044249,GO:0044281,GO:0044283,GO:0044424,GO:0044444,GO:0044464,GO:0046394,GO:0046912,GO:0071704,GO:1901564,GO:1901566,GO:1901576,GO:1901605,GO:1901607	2.3.3.13	ko:K01649	ko00290,ko00620,ko01100,ko01110,ko01210,ko01230,map00290,map00620,map01100,map01110,map01210,map01230	M00432	R01213	RC00004,RC00470,RC02754	br01601,ko00000,ko00001,ko00002,ko01000	-	-	iSFV_1184.SFV_0066	HMGL-like,LeuA_dimer
cyaY	1.0	3	0.9853333333333332	4.459666666666666e-09	-0.5086666666666667	0.1007666666666666	1.0	core	KP1_RS00830	cyaY	P	Inorganic ion transport and metabolism	Belongs to the frataxin family	cyaY	GO:0003674,GO:0003824,GO:0004322,GO:0005488,GO:0005506,GO:0005575,GO:0005622,GO:0005623,GO:0005737,GO:0005829,GO:0006464,GO:0006790,GO:0006807,GO:0006873,GO:0006875,GO:0006879,GO:0006950,GO:0006979,GO:0008150,GO:0008152,GO:0008198,GO:0008199,GO:0009987,GO:0016043,GO:0016226,GO:0016491,GO:0016530,GO:0016722,GO:0016724,GO:0018282,GO:0018283,GO:0019538,GO:0019725,GO:0022607,GO:0030003,GO:0031163,GO:0033554,GO:0034599,GO:0034986,GO:0036211,GO:0042221,GO:0042592,GO:0043167,GO:0043169,GO:0043170,GO:0043412,GO:0044085,GO:0044237,GO:0044238,GO:0044260,GO:0044267,GO:0044424,GO:0044444,GO:0044464,GO:0046872,GO:0046914,GO:0046916,GO:0048037,GO:0048878,GO:0050801,GO:0050896,GO:0051186,GO:0051536,GO:0051537,GO:0051540,GO:0051716,GO:0055065,GO:0055072,GO:0055076,GO:0055080,GO:0055082,GO:0055114,GO:0065007,GO:0065008,GO:0070887,GO:0071704,GO:0071840,GO:0098771,GO:0140104,GO:1901564	1.16.3.1	ko:K06202,ko:K19054	ko00860,map00860	-	R00078	RC02758	ko00000,ko00001,ko01000,ko03029	-	-	iECW_1372.ECW_m4108,iEKO11_1354.EKO11_4552,iWFL_1372.ECW_m4108	Frataxin_Cyay
ydgA	1.0	12	0.9443333333333332	4.5203625e-09	-0.3334999999999999	0.0999666666666666	1.0	core	KP1_RS11790		S	Function unknown	protein conserved in bacteria	ydgA	GO:0003674,GO:0005488,GO:0005515,GO:0005575,GO:0005623,GO:0005886,GO:0016020,GO:0016021,GO:0031224,GO:0042802,GO:0044425,GO:0044464,GO:0071944	-	-	-	-	-	-	-	-	-	-	DUF945
group_8905	1.0	1	0.967	4.58e-09	-0.411	0.0962	1.0	core	KP1_RS21610		S	Function unknown	Belongs to the UPF0149 family	ygfB	GO:0005575,GO:0005622,GO:0005623,GO:0005737,GO:0005829,GO:0044424,GO:0044444,GO:0044464	-	ko:K09895	-	-	-	-	ko00000	-	-	-	UPF0149
group_4912	1.0	9	0.959	4.631977777777777e-09	-0.295	0.1012444444444444	1.0	core	KP1_RS23135	yhcN-B	S	Function unknown	Protein of unknown function (DUF1471)	bhsA_1	-	-	-	-	-	-	-	-	-	-	-	DUF1471
rlmI_1~~~rlmI_2~~~rlmI	1.0	4	0.9615	4.65323225e-09	-0.32075	0.105875	1.0	core	KP1_RS09280	rlmI	J	Translation, ribosomal structure and biogenesis	Specifically methylates the cytosine at position 1962 (m5C1962) of 23S rRNA	rlmI	GO:0000154,GO:0001510,GO:0003674,GO:0003676,GO:0003723,GO:0003824,GO:0005488,GO:0005575,GO:0005622,GO:0005623,GO:0005737,GO:0005829,GO:0006139,GO:0006364,GO:0006396,GO:0006725,GO:0006807,GO:0008150,GO:0008152,GO:0008168,GO:0008169,GO:0008173,GO:0008649,GO:0008757,GO:0009383,GO:0009451,GO:0009987,GO:0010467,GO:0016070,GO:0016072,GO:0016434,GO:0016740,GO:0016741,GO:0022613,GO:0031167,GO:0032259,GO:0034470,GO:0034641,GO:0034660,GO:0042254,GO:0043170,GO:0043412,GO:0043414,GO:0044085,GO:0044237,GO:0044238,GO:0044260,GO:0044424,GO:0044444,GO:0044464,GO:0046483,GO:0070475,GO:0071704,GO:0071840,GO:0090304,GO:0097159,GO:0140098,GO:0140102,GO:1901360,GO:1901363	2.1.1.191	ko:K06969	-	-	-	-	ko00000,ko01000,ko03009	-	-	-	Methyltrans_SAM
yejM	1.0	4	0.9255	4.66e-09	-0.287	0.0969	1.0	core	KP1_RS17945	yejM	S	Function unknown	Hydrolase of alkaline phosphatase superfamily	yejM	GO:0003674,GO:0003824,GO:0005575,GO:0005623,GO:0005886,GO:0008150,GO:0008152,GO:0008484,GO:0016020,GO:0016021,GO:0016787,GO:0016788,GO:0031224,GO:0044425,GO:0044464,GO:0071944	-	ko:K07014	-	-	-	-	ko00000	-	-	-	DUF3413,Sulfatase
aceB~~~aceB_2~~~aceB_1	1.0	9	0.9513333333333333	4.669982222222223e-09	-0.3322222222222222	0.1004555555555555	1.0	core	KP1_RS01295	aceB	C	Energy production and conversion	Involved in the glycolate utilization. Catalyzes the condensation and subsequent hydrolysis of acetyl-coenzyme A (acetyl-CoA) and glyoxylate to form malate and CoA	aceB	GO:0003674,GO:0003824,GO:0004474,GO:0005575,GO:0005622,GO:0005623,GO:0005737,GO:0005975,GO:0006081,GO:0006082,GO:0006091,GO:0006097,GO:0006099,GO:0006101,GO:0008150,GO:0008152,GO:0009060,GO:0009987,GO:0015980,GO:0016740,GO:0016746,GO:0016999,GO:0017144,GO:0019752,GO:0032787,GO:0043436,GO:0044237,GO:0044238,GO:0044262,GO:0044281,GO:0044424,GO:0044464,GO:0045333,GO:0046487,GO:0046912,GO:0055114,GO:0071704,GO:0072350	2.3.3.9	ko:K01638	ko00620,ko00630,ko01100,ko01110,ko01120,ko01200,map00620,map00630,map01100,map01110,map01120,map01200	M00012	R00472	RC00004,RC00308,RC02747	ko00000,ko00001,ko00002,ko01000	-	-	iEC55989_1330.EC55989_4499,iLF82_1304.LF82_0013,iNRG857_1313.NRG857_20010	Malate_synthase
group_4111	1.0	1	0.988	4.68e-09	-0.397	0.0961	0.9997296566639632	core	KP1_RS02400		S	Function unknown	Protein of unknown function (DUF1107)	ytfK	-	-	-	-	-	-	-	-	-	-	-	DUF1107
rimJ	1.0	1	0.989	4.84e-09	-0.547	0.0961	1.0	core	KP1_RS09735	rimJ	J	Translation, ribosomal structure and biogenesis	COG1670 Acetyltransferases, including N-acetylases of ribosomal proteins	rimJ	GO:0003674,GO:0003824,GO:0004596,GO:0005575,GO:0005622,GO:0005623,GO:0005737,GO:0005829,GO:0006464,GO:0006473,GO:0006474,GO:0006807,GO:0008080,GO:0008150,GO:0008152,GO:0008999,GO:0009987,GO:0010467,GO:0016407,GO:0016410,GO:0016740,GO:0016746,GO:0016747,GO:0019538,GO:0031365,GO:0034212,GO:0036211,GO:0043170,GO:0043412,GO:0043543,GO:0044237,GO:0044238,GO:0044260,GO:0044267,GO:0044424,GO:0044444,GO:0044464,GO:0051604,GO:0071704,GO:1901564	2.3.1.128	ko:K03790	-	-	-	-	ko00000,ko01000,ko03009	-	-	-	Acetyltransf_3
group_10648	1.0	4	0.96125	4.8885e-09	-0.34875	0.09815	1.0	core	KP1_RS05660		S	Function unknown	protein conserved in bacteria	yba2	-	-	ko:K09945	-	-	-	-	ko00000	-	-	-	DUF2076
aceA	1.0	10	0.9757	4.91074e-09	-0.2922	0.09814	1.0	core	KP1_RS01300	aceA	C	Energy production and conversion	Phosphoenolpyruvate phosphomutase	aceA	GO:0001101,GO:0001666,GO:0003674,GO:0003824,GO:0004451,GO:0005488,GO:0005515,GO:0005575,GO:0005576,GO:0005622,GO:0005623,GO:0005737,GO:0005829,GO:0005886,GO:0005975,GO:0006081,GO:0006082,GO:0006091,GO:0006097,GO:0006099,GO:0006101,GO:0006102,GO:0006950,GO:0008150,GO:0008152,GO:0009060,GO:0009268,GO:0009405,GO:0009605,GO:0009607,GO:0009628,GO:0009987,GO:0010033,GO:0010034,GO:0010447,GO:0015980,GO:0016020,GO:0016829,GO:0016830,GO:0016833,GO:0016999,GO:0017144,GO:0019752,GO:0019899,GO:0032787,GO:0033554,GO:0033993,GO:0035375,GO:0036293,GO:0036294,GO:0042221,GO:0043167,GO:0043169,GO:0043207,GO:0043436,GO:0044237,GO:0044238,GO:0044262,GO:0044281,GO:0044403,GO:0044419,GO:0044424,GO:0044444,GO:0044464,GO:0045333,GO:0046421,GO:0046487,GO:0046677,GO:0046872,GO:0050896,GO:0051701,GO:0051704,GO:0051707,GO:0051716,GO:0052173,GO:0052200,GO:0052564,GO:0052572,GO:0055114,GO:0070482,GO:0070542,GO:0070887,GO:0071453,GO:0071456,GO:0071704,GO:0071944,GO:0072350,GO:0075136,GO:0075141,GO:1901700	4.1.3.1	ko:K01637	ko00630,ko01100,ko01110,ko01120,ko01200,map00630,map01100,map01110,map01120,map01200	M00012	R00479	RC00311,RC00313	ko00000,ko00001,ko00002,ko01000	-	-	e_coli_core.b4015,iAF1260.b4015,iB21_1397.B21_03847,iBWG_1329.BWG_3671,iE2348C_1286.E2348C_4318,iEC042_1314.EC042_4377,iEC55989_1330.EC55989_4500,iECABU_c1320.ECABU_c45310,iECBD_1354.ECBD_4022,iECB_1328.ECB_03887,iECDH10B_1368.ECDH10B_4204,iECDH1ME8569_1439.ECDH1ME8569_3871,iECD_1391.ECD_03887,iECED1_1282.ECED1_4722,iECIAI1_1343.ECIAI1_4235,iECIAI39_1322.ECIAI39_4401,iECNA114_1301.ECNA114_4164,iECO103_1326.ECO103_4759,iECO111_1330.ECO111_4827,iECO26_1355.ECO26_5119,iECP_1309.ECP_4225,iECSE_1348.ECSE_4300,iECSF_1327.ECSF_3865,iECUMN_1333.ECUMN_4541,iECW_1372.ECW_m4374,iEKO11_1354.EKO11_4310,iETEC_1333.ETEC_4270,iEcDH1_1363.EcDH1_3982,iEcE24377_1341.EcE24377A_4557,iEcHS_1320.EcHS_A4249,iEcSMS35_1347.EcSMS35_4469,iEcolC_1368.EcolC_4015,iJN746.PP_4116,iJO1366.b4015,iJR904.b4015,iLF82_1304.LF82_0012,iNRG857_1313.NRG857_20015,iSDY_1059.SDY_4328,iUMNK88_1353.UMNK88_4859,iWFL_1372.ECW_m4374,iY75_1357.Y75_RS20880	ICL
mdtL_1~~~mdtM_3~~~mdtM_1~~~mdtM_2	1.0	6	0.8648333333333333	4.916666666666667e-09	-0.1585	0.0982	0.9094349824276832	shell	KP1_RS14860		EGP		Sugar (and other) transporter	-	-	-	-	-	-	-	-	-	-	-	-	MFS_1
group_5877	1.0	6	0.9155	4.946666666666667e-09	-0.2713333333333333	0.0974666666666666	0.9997296566639632	core	KP1_RS23595		S	Function unknown	ABC transporter	yheS	GO:0000166,GO:0003674,GO:0003824,GO:0005488,GO:0005524,GO:0008144,GO:0016462,GO:0016787,GO:0016817,GO:0016818,GO:0016887,GO:0017076,GO:0017111,GO:0030554,GO:0032553,GO:0032555,GO:0032559,GO:0035639,GO:0036094,GO:0043167,GO:0043168,GO:0097159,GO:0097367,GO:1901265,GO:1901363	-	ko:K06158	-	-	-	-	ko00000,ko03012	-	-	-	ABC_tran,ABC_tran_CTD,ABC_tran_Xtn
group_12634	1.0	6	0.9771666666666666	4.957e-09	-0.4578333333333333	0.09745	1.0	core	KP1_RS08555		G	Carbohydrate transport and metabolism	Belongs to the glycosyl hydrolase 31 family	yicI	-	3.2.1.20	ko:K01187	ko00052,ko00500,ko01100,map00052,map00500,map01100	-	R00028,R00801,R00802,R06087,R06088	RC00028,RC00049,RC00077	ko00000,ko00001,ko01000	-	GH31	-	DUF4968,DUF5110,Gal_mutarotas_2,Glyco_hydro_31
group_14833	1.0	11	0.956	4.984435454545454e-09	-0.3194545454545455	0.1041181818181818	0.9991889699918896	core	KP1_RS15690		M	Cell wall/membrane/envelope biogenesis	ImpA domain protein	-	-	-	ko:K11911	-	M00334	-	-	ko00000,ko00002,ko02044	3.A.23.1	-	-	ImpA_N,VasL
otsB~~~otsB_1~~~otsB_2	1.0	1	0.988	5.12e-09	-0.444	0.0959	0.9994593133279264	core	KP1_RS16440	otsB	G	Carbohydrate transport and metabolism	Removes the phosphate from trehalose 6-phosphate to produce free trehalose	otsB	GO:0000287,GO:0003674,GO:0003824,GO:0004805,GO:0005488,GO:0005975,GO:0005984,GO:0005991,GO:0005992,GO:0006793,GO:0006796,GO:0006950,GO:0006970,GO:0008150,GO:0008152,GO:0009058,GO:0009266,GO:0009311,GO:0009312,GO:0009409,GO:0009628,GO:0009987,GO:0016051,GO:0016311,GO:0016787,GO:0016788,GO:0016791,GO:0019203,GO:0033554,GO:0034637,GO:0042578,GO:0043167,GO:0043169,GO:0044237,GO:0044238,GO:0044249,GO:0044262,GO:0046351,GO:0046872,GO:0050896,GO:0051716,GO:0070413,GO:0070415,GO:0070417,GO:0071704,GO:1901576	2.4.1.15,2.4.1.347,3.1.3.12	ko:K00697,ko:K01087,ko:K16055	ko00500,ko01100,map00500,map01100	-	R02737,R02778	RC00005,RC00017,RC00049,RC02748	ko00000,ko00001,ko01000,ko01003	-	GT20	iE2348C_1286.E2348C_2018,iECED1_1282.ECED1_2163,iECIAI39_1322.ECIAI39_1155,iECS88_1305.ECS88_1952,iLF82_1304.LF82_1582,iNRG857_1313.NRG857_09495	Glyco_hydro_15,Glyco_transf_20,Trehalose_PPase
group_10136	1.0	2	0.9755	5.15e-09	-0.2965	0.096	0.997837253311706	core	KP1_RS13645		O	Post-translational modification, protein turnover, and chaperones	Antioxidant protein with alkyl hydroperoxidase activity. Required for the reduction of the AhpC active site cysteine residues and for the regeneration of the AhpC enzyme activity	-	-	-	ko:K07452	-	-	-	-	ko00000,ko01000,ko02048	-	-	-	AAA_5,CMD
pdeA~~~pdeA_2~~~pdeA_1~~~pdeA_3	1.0	13	0.9196923076923076	5.164153846153846e-09	-0.274	0.0980230769230769	1.0	core	KP1_RS18570		T	Signal transduction mechanisms	MASE1	yfeA	GO:0003674,GO:0003824,GO:0005575,GO:0005623,GO:0005886,GO:0008081,GO:0016020,GO:0016021,GO:0016787,GO:0016788,GO:0031224,GO:0042578,GO:0044425,GO:0044464,GO:0071111,GO:0071944	-	ko:K02657	ko02020,ko02025,map02020,map02025	M00507	-	-	ko00000,ko00001,ko00002,ko02022,ko02035,ko02044	-	-	-	EAL,GGDEF,Glyco_tranf_2_3,MASE1,PAS_3,PAS_4,PAS_7,Response_reg
group_11361	1.0	3	0.9566666666666668	5.173333333333333e-09	-0.2496666666666666	0.0972666666666666	0.9972965666396324	core	KP1_RS15700	tssJ	S	Function unknown	Type VI secretion lipoprotein, VasD, EvfM, TssJ, VC_A0113	-	-	-	ko:K11906	ko03070,map03070	M00334	-	-	ko00000,ko00001,ko00002,ko02044	3.A.23.1	-	-	T6SS-SciN
thrC	1.0	12	0.9309166666666668	5.244573926191665e-09	-0.3845833333333333	0.1067083333333333	1.0	core	KP1_RS03970	thrC	E	Amino acid transport and metabolism	Threonine synthase	thrC	GO:0003674,GO:0003824,GO:0004795,GO:0005488,GO:0005575,GO:0005622,GO:0005623,GO:0005737,GO:0005829,GO:0006082,GO:0006520,GO:0006566,GO:0006793,GO:0006796,GO:0006807,GO:0008144,GO:0008150,GO:0008152,GO:0008652,GO:0009058,GO:0009066,GO:0009067,GO:0009088,GO:0009987,GO:0016053,GO:0016311,GO:0016829,GO:0016835,GO:0016838,GO:0019752,GO:0019842,GO:0030170,GO:0036094,GO:0043167,GO:0043168,GO:0043436,GO:0044237,GO:0044238,GO:0044249,GO:0044281,GO:0044283,GO:0044424,GO:0044444,GO:0044464,GO:0046394,GO:0048037,GO:0050662,GO:0070279,GO:0071704,GO:0097159,GO:1901363,GO:1901564,GO:1901566,GO:1901576,GO:1901605,GO:1901607	4.2.3.1	ko:K01733	ko00260,ko00750,ko01100,ko01110,ko01120,ko01230,map00260,map00750,map01100,map01110,map01120,map01230	M00018	R01466,R05086	RC00017,RC00526	ko00000,ko00001,ko00002,ko01000	-	-	iIT341.HP0098,iLF82_1304.LF82_2261,iNRG857_1313.NRG857_00025	PALP,Thr_synth_N
hcaT~~~hcaT_1~~~hcaT_2	1.0	1	0.979	5.25e-09	-0.323	0.0958	1.0	core	KP1_RS19205		EGP		Major facilitator superfamily	hcaT	GO:0003674,GO:0005215,GO:0005575,GO:0005623,GO:0005886,GO:0006810,GO:0008150,GO:0015291,GO:0015293,GO:0016020,GO:0016021,GO:0022804,GO:0022857,GO:0031224,GO:0044425,GO:0044464,GO:0051179,GO:0051234,GO:0055085,GO:0071944	1.5.1.2	ko:K00286,ko:K05820	ko00330,ko01100,ko01110,ko01130,ko01230,map00330,map01100,map01110,map01130,map01230	M00015	R01248,R01251,R03291,R03293	RC00054,RC00083	ko00000,ko00001,ko00002,ko01000,ko02000	2.A.1.27	-	iECIAI39_1322.ECIAI39_2737,iEcSMS35_1347.EcSMS35_2688,iSFV_1184.SFV_2584,iSF_1195.SF2583,iS_1188.S2755	MFS_1_like
feaB_2~~~feaB_1~~~feaB_3	1.0	11	0.957090909090909	5.362316363636364e-09	-0.3061818181818182	0.0997727272727272	0.9991889699918896	core	KP1_RS11530		C	Energy production and conversion	belongs to the aldehyde dehydrogenase family	feaB	GO:0003674,GO:0003824,GO:0004029,GO:0006082,GO:0006139,GO:0006520,GO:0006558,GO:0006559,GO:0006576,GO:0006725,GO:0006732,GO:0006733,GO:0006753,GO:0006793,GO:0006796,GO:0006805,GO:0006807,GO:0008150,GO:0008152,GO:0008957,GO:0009056,GO:0009058,GO:0009063,GO:0009072,GO:0009074,GO:0009108,GO:0009117,GO:0009165,GO:0009308,GO:0009310,GO:0009410,GO:0009435,GO:0009987,GO:0016043,GO:0016054,GO:0016491,GO:0016620,GO:0016903,GO:0017144,GO:0018130,GO:0018958,GO:0018960,GO:0019336,GO:0019359,GO:0019362,GO:0019363,GO:0019438,GO:0019439,GO:0019607,GO:0019637,GO:0019674,GO:0019752,GO:0022607,GO:0034641,GO:0034654,GO:0042178,GO:0042221,GO:0042402,GO:0042443,GO:0042737,GO:0043436,GO:0043933,GO:0044085,GO:0044106,GO:0044237,GO:0044238,GO:0044248,GO:0044249,GO:0044271,GO:0044281,GO:0044282,GO:0046196,GO:0046395,GO:0046483,GO:0046496,GO:0047106,GO:0050896,GO:0051186,GO:0051188,GO:0051259,GO:0051260,GO:0051262,GO:0051289,GO:0051716,GO:0055086,GO:0055114,GO:0065003,GO:0070887,GO:0071466,GO:0071704,GO:0071840,GO:0072524,GO:0072525,GO:0090407,GO:0097164,GO:1901160,GO:1901161,GO:1901293,GO:1901360,GO:1901361,GO:1901362,GO:1901564,GO:1901565,GO:1901566,GO:1901575,GO:1901576,GO:1901605,GO:1901606,GO:1901615,GO:1901616,GO:1902221,GO:1902222	1.2.1.39	ko:K00146	ko00360,ko00643,ko01100,ko01120,map00360,map00643,map01100,map01120	-	R02536	RC00080	ko00000,ko00001,ko01000	-	-	iYL1228.KPN_01455	Aldedh
ydbM~~~ssuA_1~~~ydbM_1	1.0	6	0.9596666666666668	5.472666666666667e-09	-0.2771666666666667	0.09775	0.9962151932954852	core	KP1_RS14945		I	Lipid transport and metabolism	acyl-CoA dehydrogenase	ydbM	GO:0000166,GO:0003674,GO:0003824,GO:0005488,GO:0008150,GO:0008152,GO:0016491,GO:0016627,GO:0036094,GO:0043167,GO:0043168,GO:0048037,GO:0050660,GO:0050662,GO:0055114,GO:0097159,GO:1901265,GO:1901363	-	-	-	-	-	-	-	-	-	iYO844.BSU04520	Acyl-CoA_dh_1,Acyl-CoA_dh_2,Acyl-CoA_dh_M,Acyl-CoA_dh_N
fepG	1.0	4	0.936	5.4975e-09	-0.31	0.09675	0.9983779399837794	core	KP1_RS07280	fepG	P	Inorganic ion transport and metabolism	Belongs to the binding-protein-dependent transport system permease family. FecCD subfamily	fepG	GO:0000041,GO:0003674,GO:0005215,GO:0005575,GO:0005623,GO:0005886,GO:0006810,GO:0006811,GO:0006812,GO:0006820,GO:0006826,GO:0008150,GO:0015343,GO:0015620,GO:0015682,GO:0015685,GO:0015688,GO:0015711,GO:0015850,GO:0015891,GO:0016020,GO:0016021,GO:0022857,GO:0030001,GO:0031224,GO:0042592,GO:0042930,GO:0044425,GO:0044464,GO:0044718,GO:0048878,GO:0050801,GO:0051179,GO:0051181,GO:0051184,GO:0051234,GO:0055065,GO:0055072,GO:0055076,GO:0055080,GO:0055085,GO:0065007,GO:0065008,GO:0071702,GO:0071944,GO:0072512,GO:0098771,GO:1901678	-	ko:K02015	ko02010,map02010	M00240	-	-	ko00000,ko00001,ko00002,ko02000	3.A.1.14	-	iAPECO1_1312.APECO1_1460,iEC55989_1330.EC55989_0581,iECABU_c1320.ECABU_c06390,iECED1_1282.ECED1_0586,iECOK1_1307.ECOK1_0601,iECP_1309.ECP_0621,iECS88_1305.ECS88_0628,iEcE24377_1341.EcE24377A_0609,iLF82_1304.LF82_0645,iNRG857_1313.NRG857_02670,iSBO_1134.SBO_0450,iSbBS512_1146.SbBS512_E0491,ic_1306.c0676	FecCD
dppB_3~~~dppB_1~~~dppB_2	1.0	5	0.9162	5.719999999999999e-09	-0.227	0.09604	0.9981075966477426	core	KP1_RS24435	dppB	P	Inorganic ion transport and metabolism	ABC-type dipeptide oligopeptide nickel transport systems, permease components	dppB	GO:0005575,GO:0005623,GO:0005886,GO:0006810,GO:0008104,GO:0008150,GO:0015031,GO:0015833,GO:0016020,GO:0016021,GO:0031224,GO:0033036,GO:0042886,GO:0044425,GO:0044464,GO:0045184,GO:0051179,GO:0051234,GO:0055085,GO:0071702,GO:0071705,GO:0071944	-	ko:K02033,ko:K12369,ko:K19227	ko01503,ko02010,ko02024,map01503,map02010,map02024	M00239,M00324,M00739	-	-	ko00000,ko00001,ko00002,ko02000	3.A.1.5,3.A.1.5.5	-	iECUMN_1333.ECUMN_4053	BPD_transp_1
fimD_3~~~fimD_2~~~elfC_2~~~fimD_1~~~lpfC~~~fimD_4~~~fimD_5~~~yraJ	1.0	9	0.9388888888888888	5.755011111111111e-09	-0.2562222222222222	0.0986666666666666	0.9775615031089484	soft-core	KP1_RS19815		NU		Usher protein	fimD_3	-	-	ko:K07347	ko05133,map05133	-	-	-	ko00000,ko00001,ko02000,ko02035,ko02044	1.B.11.3	-	-	PapC_C,PapC_N,Usher
hsrA_2~~~hsrA_1	1.0	1	0.981	5.77e-09	-0.314	0.0956	0.9959448499594484	core	KP1_RS16480		EGP		Major facilitator superfamily	hsrA_1	-	-	-	-	-	-	-	-	-	-	-	MFS_1,TRI12
group_10729	1.0	2	0.9875	5.825e-09	-0.4679999999999999	0.09605	1.0	core	KP1_RS05860	thiL	H	Coenzyme transport and metabolism	Catalyzes the ATP-dependent phosphorylation of thiamine- monophosphate (TMP) to form thiamine-pyrophosphate (TPP), the active form of vitamin B1	thiL	GO:0000166,GO:0000287,GO:0003674,GO:0003824,GO:0005488,GO:0005524,GO:0006725,GO:0006732,GO:0006766,GO:0006767,GO:0006772,GO:0006790,GO:0006793,GO:0006796,GO:0006807,GO:0008144,GO:0008150,GO:0008152,GO:0009030,GO:0009058,GO:0009108,GO:0009110,GO:0009228,GO:0009229,GO:0009987,GO:0016301,GO:0016310,GO:0016740,GO:0016772,GO:0016776,GO:0017076,GO:0017144,GO:0018130,GO:0019438,GO:0019637,GO:0030554,GO:0032553,GO:0032555,GO:0032559,GO:0034641,GO:0035639,GO:0036094,GO:0042357,GO:0042364,GO:0042723,GO:0042724,GO:0043167,GO:0043168,GO:0043169,GO:0044237,GO:0044249,GO:0044271,GO:0044272,GO:0044281,GO:0044283,GO:0046483,GO:0046872,GO:0051186,GO:0051188,GO:0071704,GO:0072527,GO:0072528,GO:0090407,GO:0097159,GO:0097367,GO:1901265,GO:1901360,GO:1901362,GO:1901363,GO:1901564,GO:1901566,GO:1901576	2.7.4.16	ko:K00946	ko00730,ko01100,map00730,map01100	M00127	R00617	RC00002	ko00000,ko00001,ko00002,ko01000	-	-	iSFV_1184.SFV_0382,iYO844.BSU05900	AIRS,AIRS_C
rcsC_1~~~rcsC_4~~~rcsC_2~~~rcsC_3~~~rcsC_5~~~rcsC_7	1.0	11	0.9580909090909092	6.0647727272727275e-09	0.2652727272727272	0.0986	1.0	core	KP1_RS18015	rcsC	T	Signal transduction mechanisms	Component of the Rcs signaling system, which controls transcription of numerous genes. RcsC functions as a membrane- associated protein kinase that phosphorylates RcsD in response to environmental signals. The phosphoryl group is then transferred to the response regulator RcsB	rcsC	GO:0000155,GO:0000160,GO:0000166,GO:0003674,GO:0003824,GO:0004672,GO:0004673,GO:0005488,GO:0005524,GO:0005575,GO:0005622,GO:0005623,GO:0005886,GO:0006355,GO:0006464,GO:0006468,GO:0006793,GO:0006796,GO:0006807,GO:0006950,GO:0006970,GO:0007154,GO:0007165,GO:0008144,GO:0008150,GO:0008152,GO:0009628,GO:0009889,GO:0009987,GO:0010468,GO:0010556,GO:0016020,GO:0016021,GO:0016301,GO:0016310,GO:0016740,GO:0016772,GO:0016773,GO:0016775,GO:0017076,GO:0018106,GO:0018193,GO:0018202,GO:0019219,GO:0019222,GO:0019538,GO:0023014,GO:0023052,GO:0030554,GO:0031224,GO:0031323,GO:0031326,GO:0032553,GO:0032555,GO:0032559,GO:0033554,GO:0035556,GO:0035639,GO:0036094,GO:0036211,GO:0042710,GO:0043167,GO:0043168,GO:0043170,GO:0043412,GO:0044010,GO:0044237,GO:0044238,GO:0044260,GO:0044267,GO:0044425,GO:0044464,GO:0044764,GO:0046777,GO:0050789,GO:0050794,GO:0050896,GO:0051171,GO:0051252,GO:0051704,GO:0051716,GO:0060255,GO:0065007,GO:0071214,GO:0071470,GO:0071704,GO:0071944,GO:0080090,GO:0097159,GO:0097367,GO:0104004,GO:0140096,GO:1901265,GO:1901363,GO:1901564,GO:1903506,GO:2000112,GO:2001141	2.7.13.3	ko:K07677	ko02020,ko02026,map02020,map02026	M00474	-	-	ko00000,ko00001,ko00002,ko01000,ko01001,ko02022	-	-	-	HATPase_c,HisKA,Hpt,PAS_3,RcsC,Response_reg
group_9199	1.0	1	0.966	6.08e-09	-0.255	0.0954	1.0	core	KP1_RS02700		S	Function unknown	ATP-binding protein	yjgR	-	-	ko:K06915,ko:K19172	-	-	-	-	ko00000,ko02048	-	-	-	DUF853
leuB	1.0	2	0.9885	6.1665e-09	-0.506	0.09925	0.9997296566639632	core	KP1_RS04320	leuB	CE		Catalyzes the oxidation of 3-carboxy-2-hydroxy-4- methylpentanoate (3-isopropylmalate) to 3-carboxy-4-methyl-2- oxopentanoate. The product decarboxylates to 4-methyl-2 oxopentanoate	leuB	GO:0000166,GO:0000287,GO:0003674,GO:0003824,GO:0003862,GO:0005488,GO:0005575,GO:0005622,GO:0005623,GO:0005737,GO:0005829,GO:0006082,GO:0006520,GO:0006551,GO:0006807,GO:0006950,GO:0007154,GO:0008150,GO:0008152,GO:0008652,GO:0009058,GO:0009081,GO:0009082,GO:0009098,GO:0009267,GO:0009605,GO:0009987,GO:0009991,GO:0016053,GO:0016491,GO:0016614,GO:0016616,GO:0019752,GO:0030145,GO:0031667,GO:0031668,GO:0031669,GO:0033554,GO:0034198,GO:0036094,GO:0042594,GO:0043167,GO:0043169,GO:0043436,GO:0044237,GO:0044238,GO:0044249,GO:0044281,GO:0044283,GO:0044424,GO:0044444,GO:0044464,GO:0046394,GO:0046872,GO:0046914,GO:0048037,GO:0050662,GO:0050896,GO:0051287,GO:0051716,GO:0055114,GO:0071496,GO:0071704,GO:0097159,GO:1901265,GO:1901363,GO:1901564,GO:1901566,GO:1901576,GO:1901605,GO:1901607,GO:1990928	1.1.1.85	ko:K00052	ko00290,ko00660,ko01100,ko01110,ko01210,ko01230,map00290,map00660,map01100,map01110,map01210,map01230	M00432,M00535	R00994,R04426,R10052	RC00084,RC00417,RC03036	br01601,ko00000,ko00001,ko00002,ko01000	-	-	iECs_1301.ECs0077,iYL1228.KPN_00079,iZ_1308.Z0082	Iso_dh
nhaR_2~~~nhaR~~~nhaR_1	1.0	3	0.932	6.198333333333334e-09	-0.3473333333333333	0.0977333333333333	1.0	core	KP1_RS04035	nhaR	K	Transcription	transcriptional regulator	nhaR	GO:0001121,GO:0001130,GO:0001131,GO:0001140,GO:0001216,GO:0003674,GO:0003676,GO:0003677,GO:0003700,GO:0005488,GO:0005575,GO:0005622,GO:0005623,GO:0005737,GO:0006139,GO:0006351,GO:0006355,GO:0006725,GO:0006807,GO:0008150,GO:0008152,GO:0009058,GO:0009059,GO:0009889,GO:0009891,GO:0009893,GO:0009987,GO:0010467,GO:0010468,GO:0010556,GO:0010557,GO:0010604,GO:0010628,GO:0016070,GO:0018130,GO:0019219,GO:0019222,GO:0019438,GO:0031323,GO:0031325,GO:0031326,GO:0031328,GO:0031334,GO:0032774,GO:0034641,GO:0034645,GO:0034654,GO:0043170,GO:0043254,GO:0044087,GO:0044089,GO:0044237,GO:0044238,GO:0044249,GO:0044260,GO:0044271,GO:0044424,GO:0044464,GO:0045893,GO:0045935,GO:0046483,GO:0048518,GO:0048522,GO:0050789,GO:0050794,GO:0051128,GO:0051130,GO:0051171,GO:0051173,GO:0051252,GO:0051254,GO:0060255,GO:0065007,GO:0071704,GO:0080090,GO:0090304,GO:0097159,GO:0097659,GO:0140110,GO:1901360,GO:1901362,GO:1901363,GO:1901576,GO:1902680,GO:1903506,GO:1903508,GO:2000112,GO:2000142,GO:2000144,GO:2001141	-	ko:K03717	-	-	-	-	ko00000,ko03000	-	-	-	HTH_1,LysR_substrate
dnaT_2	1.0	3	0.9533333333333333	6.295276666666667e-09	-0.311	0.1004999999999999	1.0	core	KP1_RS03715	dnaT	L	Replication, recombination and repair	it is also involved in inducing stable DNA replication during SOS response. It forms, in concert with dnaB protein and other prepriming proteins dnaC, N, N', N'' a prepriming protein complex on the specific site of the template DNA recognized by protein N'	dnaT	GO:0003674,GO:0005488,GO:0005515,GO:0005575,GO:0005622,GO:0005623,GO:0005657,GO:0005694,GO:0006139,GO:0006259,GO:0006260,GO:0006261,GO:0006267,GO:0006269,GO:0006725,GO:0006807,GO:0007049,GO:0008150,GO:0008152,GO:0009058,GO:0009059,GO:0009987,GO:0016043,GO:0016070,GO:0018130,GO:0019438,GO:0022402,GO:0022607,GO:0030894,GO:0032774,GO:0032991,GO:0032993,GO:0033260,GO:0034622,GO:0034641,GO:0034645,GO:0034654,GO:0036388,GO:0042802,GO:0043170,GO:0043226,GO:0043228,GO:0043229,GO:0043232,GO:0043933,GO:0044085,GO:0044237,GO:0044238,GO:0044249,GO:0044260,GO:0044271,GO:0044422,GO:0044424,GO:0044427,GO:0044446,GO:0044464,GO:0044786,GO:0046483,GO:0065003,GO:0065004,GO:0071704,GO:0071824,GO:0071840,GO:0090304,GO:1901360,GO:1901362,GO:1901576,GO:1902299,GO:1990077	-	ko:K02317	ko03440,map03440	-	-	-	ko00000,ko00001,ko03400	-	-	-	-
group_8950	1.0	1	0.984	6.35e-09	-0.277	0.0953	1.0	core	KP1_RS01955		S	Function unknown	Protein of unknown function (DUF1176)	rpfI	-	-	-	-	-	-	-	-	-	-	-	DUF1176
group_2061	1.0	2	0.979	6.3900000000000005e-09	-0.257	0.0954	1.0	core	KP1_RS24930		S	Function unknown	Membrane	yicG	GO:0005575,GO:0005623,GO:0005886,GO:0016020,GO:0016021,GO:0031224,GO:0044425,GO:0044464,GO:0071944	-	-	-	-	-	-	-	-	-	-	UPF0126
metI_3~~~metI_1~~~metP~~~metI_4~~~metI_2	1.0	2	0.99	6.4299999999999995e-09	-0.422	0.09565	0.991889699918897	core	KP1_RS20635		U	Intracellular trafficking, secretion, and vesicular transport	ABC transporter (permease)	metI	-	-	ko:K02072	ko02010,map02010	M00238	-	-	ko00000,ko00001,ko00002,ko02000	3.A.1.24	-	-	BPD_transp_1
group_10192	1.0	3	0.9423333333333334	6.743333333333333e-09	-0.2283333333333333	0.0964999999999999	0.9927007299270072	core	KP1_RS15715		N	Cell motility	type VI secretion protein	-	-	-	ko:K11891	ko02025,ko03070,map02025,map03070	M00334	-	-	ko00000,ko00001,ko00002,ko02044	3.A.23.1	-	-	IcmF-related,IcmF_C
argD_2~~~dat	1.0	9	0.9351111111111112	6.838455555555554e-09	-0.3273333333333333	0.0992333333333333	0.9983779399837794	core	KP1_RS13310		E	Amino acid transport and metabolism	Belongs to the class-III pyridoxal-phosphate-dependent aminotransferase family	dat	GO:0003674,GO:0003824,GO:0005488,GO:0008144,GO:0008150,GO:0008152,GO:0008483,GO:0009058,GO:0016740,GO:0016769,GO:0019842,GO:0030170,GO:0036094,GO:0043167,GO:0043168,GO:0045303,GO:0048037,GO:0050662,GO:0070279,GO:0097159,GO:1901363	2.6.1.19,2.6.1.22,2.6.1.76	ko:K00836,ko:K07250	ko00250,ko00260,ko00280,ko00410,ko00640,ko00650,ko01100,ko01120,ko01210,ko01230,map00250,map00260,map00280,map00410,map00640,map00650,map01100,map01120,map01210,map01230	M00027,M00033	R00908,R01648,R04188,R06977	RC00006,RC00062,RC00160	ko00000,ko00001,ko00002,ko01000,ko01007	-	-	-	Aminotran_3
aas_2~~~aas_1~~~aas	1.0	4	0.9785	6.99425e-09	-0.33525	0.0967249999999999	1.0	core	KP1_RS21090	aas	I	Lipid transport and metabolism	Plays a role in lysophospholipid acylation. Transfers fatty acids to the 1-position via an enzyme-bound acyl-ACP intermediate in the presence of ATP and magnesium. Its physiological function is to regenerate phosphatidylethanolamine from 2-acyl-glycero-3-phosphoethanolamine (2-acyl-GPE) formed by transacylation reactions or degradation by phospholipase A1	aas	GO:0000166,GO:0003674,GO:0003824,GO:0005488,GO:0005524,GO:0005575,GO:0005623,GO:0005886,GO:0006082,GO:0006629,GO:0006631,GO:0006644,GO:0006793,GO:0006796,GO:0008144,GO:0008150,GO:0008152,GO:0008374,GO:0008610,GO:0008654,GO:0008779,GO:0008922,GO:0009058,GO:0009987,GO:0015645,GO:0016020,GO:0016021,GO:0016740,GO:0016746,GO:0016747,GO:0016874,GO:0016877,GO:0016878,GO:0017076,GO:0019637,GO:0019752,GO:0030554,GO:0031224,GO:0032553,GO:0032555,GO:0032559,GO:0032787,GO:0035639,GO:0036094,GO:0043167,GO:0043168,GO:0043436,GO:0044237,GO:0044238,GO:0044249,GO:0044255,GO:0044281,GO:0044425,GO:0044464,GO:0071704,GO:0071944,GO:0090407,GO:0097159,GO:0097367,GO:1901265,GO:1901363,GO:1901576	2.3.1.40,6.2.1.20	ko:K05939	ko00071,ko00564,map00071,map00564	-	R01406,R04864	RC00014,RC00039,RC00041	ko00000,ko00001,ko01000	-	-	iEC042_1314.EC042_3034	AMP-binding,AMP-binding_C,Acyltransferase,MFS_1
group_12357	1.0	4	0.9605	7.1499999999999995e-09	-0.26125	0.09515	0.9794539064612058	soft-core	KP1_RS11230	tssK	S	Function unknown	type VI secretion protein	-	-	-	ko:K11893	ko02025,map02025	M00334	-	-	ko00000,ko00001,ko00002,ko02044	3.A.23.1	-	-	T6SS_VasE
glk	1.0	8	0.987375	7.292e-09	-0.3255	0.0969625	1.0	core	KP1_RS18535	glk	F	Nucleotide transport and metabolism	Belongs to the bacterial glucokinase family	glk	GO:0000166,GO:0003674,GO:0003676,GO:0003677,GO:0003700,GO:0003824,GO:0004340,GO:0004396,GO:0005488,GO:0005524,GO:0005536,GO:0005575,GO:0005622,GO:0005623,GO:0005737,GO:0005829,GO:0005975,GO:0006082,GO:0006090,GO:0006091,GO:0006096,GO:0006139,GO:0006163,GO:0006164,GO:0006165,GO:0006351,GO:0006355,GO:0006725,GO:0006732,GO:0006733,GO:0006753,GO:0006754,GO:0006757,GO:0006793,GO:0006796,GO:0006807,GO:0008144,GO:0008150,GO:0008152,GO:0009056,GO:0009058,GO:0009059,GO:0009108,GO:0009117,GO:0009123,GO:0009124,GO:0009126,GO:0009127,GO:0009132,GO:0009135,GO:0009141,GO:0009142,GO:0009144,GO:0009145,GO:0009150,GO:0009152,GO:0009156,GO:0009161,GO:0009165,GO:0009166,GO:0009167,GO:0009168,GO:0009179,GO:0009185,GO:0009199,GO:0009201,GO:0009205,GO:0009206,GO:0009259,GO:0009260,GO:0009889,GO:0009987,GO:0010467,GO:0010468,GO:0010556,GO:0016020,GO:0016021,GO:0016052,GO:0016053,GO:0016070,GO:0016301,GO:0016310,GO:0016740,GO:0016772,GO:0016773,GO:0017076,GO:0017144,GO:0018130,GO:0019200,GO:0019219,GO:0019222,GO:0019359,GO:0019362,GO:0019363,GO:0019438,GO:0019439,GO:0019637,GO:0019693,GO:0019752,GO:0030246,GO:0030554,GO:0031224,GO:0031323,GO:0031326,GO:0032553,GO:0032555,GO:0032559,GO:0032774,GO:0032787,GO:0034404,GO:0034641,GO:0034645,GO:0034654,GO:0034655,GO:0035639,GO:0036094,GO:0042866,GO:0043167,GO:0043168,GO:0043170,GO:0043436,GO:0044237,GO:0044238,GO:0044248,GO:0044249,GO:0044260,GO:0044262,GO:0044270,GO:0044271,GO:0044281,GO:0044283,GO:0044424,GO:0044425,GO:0044444,GO:0044464,GO:0046031,GO:0046034,GO:0046390,GO:0046394,GO:0046434,GO:0046483,GO:0046496,GO:0046700,GO:0046835,GO:0046939,GO:0048029,GO:0050789,GO:0050794,GO:0051156,GO:0051171,GO:0051186,GO:0051188,GO:0051252,GO:0055086,GO:0060255,GO:0065007,GO:0071704,GO:0072330,GO:0072521,GO:0072522,GO:0072524,GO:0072525,GO:0080090,GO:0090304,GO:0090407,GO:0097159,GO:0097367,GO:0097659,GO:0140110,GO:1901135,GO:1901137,GO:1901265,GO:1901292,GO:1901293,GO:1901360,GO:1901361,GO:1901362,GO:1901363,GO:1901564,GO:1901566,GO:1901575,GO:1901576,GO:1903506,GO:2000112,GO:2001141	2.7.1.2	ko:K00845	ko00010,ko00052,ko00500,ko00520,ko00521,ko00524,ko01100,ko01110,ko01120,ko01130,ko01200,map00010,map00052,map00500,map00520,map00521,map00524,map01100,map01110,map01120,map01130,map01200	M00001,M00549	R00299,R01600,R01786	RC00002,RC00017	ko00000,ko00001,ko00002,ko01000	-	-	iNRG857_1313.NRG857_12000	Glucokinase,HTH_6,SIS
group_12140	1.0	3	0.9046666666666666	7.4433333333333335e-09	-0.1936666666666666	0.0948666666666666	0.9375506893755068	shell	KP1_RS13545		-	Not annotated	-	-	-	-	-	-	-	-	-	-	-	-	-	-
argH	1.0	2	0.986	7.582e-09	-0.6439999999999999	0.097	1.0	core	KP1_RS00530	argH	E	Amino acid transport and metabolism	argininosuccinate lyase	argH	GO:0003674,GO:0003824,GO:0004056,GO:0005575,GO:0005622,GO:0005623,GO:0005737,GO:0006082,GO:0006520,GO:0006525,GO:0006526,GO:0006591,GO:0006807,GO:0008150,GO:0008152,GO:0008652,GO:0009058,GO:0009064,GO:0009084,GO:0009987,GO:0016053,GO:0016740,GO:0016746,GO:0016829,GO:0016840,GO:0016842,GO:0019752,GO:0042450,GO:0043436,GO:0044237,GO:0044238,GO:0044249,GO:0044281,GO:0044283,GO:0044424,GO:0044464,GO:0046394,GO:0071704,GO:1901564,GO:1901566,GO:1901576,GO:1901605,GO:1901607	2.3.1.1,4.3.2.1	ko:K01755,ko:K14681	ko00220,ko00250,ko01100,ko01110,ko01130,ko01210,ko01230,map00220,map00250,map01100,map01110,map01130,map01210,map01230	M00028,M00029,M00844,M00845	R00259,R01086	RC00004,RC00064,RC00445,RC00447	ko00000,ko00001,ko00002,ko01000,ko04147	-	-	-	ASL_C2,Acetyltransf_1,Lyase_1
ppiA	1.0	1	0.983	7.66e-09	-0.465	0.0948	1.0	core	KP1_RS23655	ppiA	M	Cell wall/membrane/envelope biogenesis	PPIases accelerate the folding of proteins. It catalyzes the cis-trans isomerization of proline imidic peptide bonds in oligopeptides	ppiA	GO:0000413,GO:0003674,GO:0003755,GO:0003824,GO:0005575,GO:0005623,GO:0006457,GO:0006464,GO:0006807,GO:0008150,GO:0008152,GO:0009987,GO:0016853,GO:0016859,GO:0018193,GO:0018208,GO:0019538,GO:0030288,GO:0030313,GO:0031975,GO:0036211,GO:0042597,GO:0043170,GO:0043412,GO:0044237,GO:0044238,GO:0044260,GO:0044267,GO:0044464,GO:0071704,GO:0140096,GO:1901564	5.2.1.8	ko:K01802,ko:K03767,ko:K03768	ko01503,ko04217,map01503,map04217	-	-	-	ko00000,ko00001,ko01000,ko03110,ko04147	-	-	-	Pro_isomerase
aspA	1.0	1	0.988	7.67e-09	-0.505	0.0948	1.0	core	KP1_RS01980	aspA	E	Amino acid transport and metabolism	Aspartate ammonia-lyase	aspA	GO:0003674,GO:0003824,GO:0005575,GO:0005622,GO:0005623,GO:0005737,GO:0005829,GO:0006082,GO:0006091,GO:0006099,GO:0006101,GO:0006520,GO:0006531,GO:0006807,GO:0008150,GO:0008152,GO:0008652,GO:0008797,GO:0009058,GO:0009060,GO:0009066,GO:0009893,GO:0009987,GO:0010468,GO:0010604,GO:0010628,GO:0010755,GO:0010756,GO:0010954,GO:0015980,GO:0016053,GO:0016829,GO:0016840,GO:0016841,GO:0016999,GO:0017144,GO:0019222,GO:0019752,GO:0030162,GO:0031323,GO:0031325,GO:0032268,GO:0032270,GO:0043436,GO:0043648,GO:0044237,GO:0044238,GO:0044249,GO:0044281,GO:0044283,GO:0044424,GO:0044444,GO:0044464,GO:0045333,GO:0045862,GO:0046394,GO:0048518,GO:0048522,GO:0050789,GO:0050794,GO:0051171,GO:0051173,GO:0051246,GO:0051247,GO:0055114,GO:0060255,GO:0065007,GO:0070613,GO:0071704,GO:0072350,GO:0080090,GO:1901564,GO:1901566,GO:1901576,GO:1901605,GO:1903317,GO:1903319	4.3.1.1	ko:K01744	ko00250,ko01100,map00250,map01100	-	R00490	RC00316,RC02799	ko00000,ko00001,ko01000	-	-	iAPECO1_1312.APECO1_2250,iECs_1301.ECs5120,iG2583_1286.G2583_4966,iSBO_1134.SBO_4317,iSDY_1059.SDY_4444,iSF_1195.SF4293,iSFxv_1172.SFxv_4682,iSSON_1240.SSON_4322,iS_1188.S4560,iUTI89_1310.UTI89_C4736,iYL1228.KPN_04529,iZ_1308.Z5744,ic_1306.c5222	FumaraseC_C,Lyase_1
licC_4~~~lacE~~~licC_6~~~licC_5	1.0	1	0.972	7.73e-09	-0.381	0.0948	0.9997296566639632	core	KP1_RS03760		G	Carbohydrate transport and metabolism	The phosphoenolpyruvate-dependent sugar phosphotransferase system (PTS), a major carbohydrate active - transport system, catalyzes the phosphorylation of incoming sugar substrates concomitant with their translocation across the cell membrane	bglF	-	-	ko:K02761	ko00500,ko02060,map00500,map02060	M00275	R11170,R11172	RC00017,RC03206	ko00000,ko00001,ko00002,ko02000	4.A.3.2	-	-	PTS_EIIC
gabD_2~~~gabD_1~~~gabD_3	1.0	2	0.978	7.8e-09	-0.4225	0.0959	0.9983779399837794	core	KP1_RS05265	gabD
group_9580	1.0	5	0.969	7.884e-09	-0.2724	0.0953	0.9948634766153014	core	KP1_RS28855		-	Not annotated	-	-	-	-	-	-	-	-	-	-	-	-	-	-
alr_2~~~alr_1~~~alr	1.0	2	0.977	8.029500000000001e-09	-0.291	0.0973999999999999	1.0	core	KP1_RS01495	alr	E	Amino acid transport and metabolism	Catalyzes the interconversion of L-alanine and D- alanine. May also act on other amino acids	alr	GO:0000270,GO:0003674,GO:0003824,GO:0005488,GO:0006022,GO:0006023,GO:0006024,GO:0006082,GO:0006520,GO:0006522,GO:0006523,GO:0006807,GO:0008144,GO:0008150,GO:0008152,GO:0008360,GO:0008652,GO:0008784,GO:0009058,GO:0009059,GO:0009078,GO:0009079,GO:0009252,GO:0009273,GO:0009987,GO:0016043,GO:0016053,GO:0016853,GO:0016854,GO:0016855,GO:0019752,GO:0019842,GO:0022603,GO:0022604,GO:0030170,GO:0030203,GO:0030632,GO:0034645,GO:0036094,GO:0036361,GO:0042546,GO:0043167,GO:0043168,GO:0043170,GO:0043436,GO:0044036,GO:0044038,GO:0044085,GO:0044237,GO:0044238,GO:0044249,GO:0044260,GO:0044281,GO:0044283,GO:0045229,GO:0046144,GO:0046145,GO:0046394,GO:0046416,GO:0046436,GO:0046437,GO:0047661,GO:0048037,GO:0050662,GO:0050789,GO:0050793,GO:0050794,GO:0051128,GO:0065007,GO:0065008,GO:0070279,GO:0070589,GO:0071554,GO:0071555,GO:0071704,GO:0071840,GO:0097159,GO:1901135,GO:1901137,GO:1901363,GO:1901564,GO:1901566,GO:1901576,GO:1901605,GO:1901607	5.1.1.1	ko:K01775	ko00473,ko01100,ko01502,map00473,map01100,map01502	-	R00401	RC00285	ko00000,ko00001,ko01000,ko01011	-	-	iPC815.YPO0321,iSBO_1134.SBO_4064,iSbBS512_1146.SbBS512_E4542,iYL1228.KPN_04440	Ala_racemase_C,Ala_racemase_N
group_14411	1.0	1	0.989	8.14e-09	-0.553	0.0946	1.0	core	KP1_RS09740		S	Function unknown	Belongs to the UPF0502 family	yceH	GO:0005575,GO:0005622,GO:0005623,GO:0005737,GO:0005829,GO:0044424,GO:0044444,GO:0044464	-	ko:K03810,ko:K09915	-	-	-	-	ko00000	-	-	-	DUF480
rnhA	1.0	4	0.95725	8.21e-09	-0.27225	0.095275	1.0	core	KP1_RS05125	rnhA	L	Replication, recombination and repair	Endonuclease that specifically degrades the RNA of RNA- DNA hybrids	rnhA	GO:0003674,GO:0003676,GO:0003824,GO:0004518,GO:0004519,GO:0004521,GO:0004523,GO:0004540,GO:0005488,GO:0005575,GO:0005622,GO:0005623,GO:0005737,GO:0006139,GO:0006259,GO:0006260,GO:0006261,GO:0006271,GO:0006273,GO:0006401,GO:0006725,GO:0006807,GO:0008150,GO:0008152,GO:0009056,GO:0009057,GO:0009058,GO:0009059,GO:0009987,GO:0016070,GO:0016787,GO:0016788,GO:0016891,GO:0016893,GO:0019439,GO:0022616,GO:0033567,GO:0034641,GO:0034645,GO:0034655,GO:0043137,GO:0043167,GO:0043169,GO:0043170,GO:0044237,GO:0044238,GO:0044248,GO:0044249,GO:0044260,GO:0044265,GO:0044270,GO:0044424,GO:0044464,GO:0046483,GO:0046700,GO:0046872,GO:0071704,GO:0090304,GO:0090305,GO:0090501,GO:0090502,GO:0097159,GO:0140098,GO:1901360,GO:1901361,GO:1901363,GO:1901575,GO:1901576	3.1.26.4	ko:K03469	ko03030,map03030	-	-	-	ko00000,ko00001,ko01000,ko03032	-	-	-	RNase_H
group_11633	1.0	5	0.9392	8.3e-09	-0.2452	0.09566	0.9881048932143822	soft-core	KP1_RS19220		S	Function unknown	Domain of unknown function (DUF5107)	yphG	-	-	-	-	-	-	-	-	-	-	-	DUF5107,TPR_16,TPR_8
rfaC	1.0	1	0.984	8.35e-09	-0.275	0.0946	1.0	core	KP1_RS24770	rfaC	M	Cell wall/membrane/envelope biogenesis	lipopolysaccharide heptosyltransferase I	rfaC	GO:0000271,GO:0003674,GO:0003824,GO:0005575,GO:0005622,GO:0005623,GO:0005737,GO:0005829,GO:0005975,GO:0005976,GO:0006629,GO:0008150,GO:0008152,GO:0008610,GO:0008653,GO:0008713,GO:0008920,GO:0009058,GO:0009059,GO:0009103,GO:0009244,GO:0009311,GO:0009312,GO:0009987,GO:0016051,GO:0016740,GO:0016757,GO:0033692,GO:0034637,GO:0034645,GO:0043170,GO:0044237,GO:0044238,GO:0044249,GO:0044255,GO:0044260,GO:0044262,GO:0044264,GO:0044424,GO:0044444,GO:0044464,GO:0046401,GO:0071704,GO:1901135,GO:1901137,GO:1901576,GO:1903509	-	ko:K02841	ko00540,ko01100,map00540,map01100	M00080	-	-	ko00000,ko00001,ko00002,ko01000,ko01003,ko01005	-	GT9	iB21_1397.B21_03429,iECBD_1354.ECBD_0105,iECB_1328.ECB_03478,iECD_1391.ECD_03478,iECNA114_1301.ECNA114_3774,iECSF_1327.ECSF_3456,iSF_1195.SF3661,iS_1188.S4107	Glyco_transf_9
nuoH	1.0	7	0.9787142857142858	8.437142857142941e-09	-0.4248571428571429	0.1033714285714285	1.0	core	KP1_RS18185	nuoH	C	Energy production and conversion	NDH-1 shuttles electrons from NADH, via FMN and iron- sulfur (Fe-S) centers, to quinones in the respiratory chain. The immediate electron acceptor for the enzyme in this species is believed to be ubiquinone. Couples the redox reaction to proton translocation (for every two electrons transferred, four hydrogen ions are translocated across the cytoplasmic membrane), and thus conserves the redox energy in a proton gradient. This subunit may bind ubiquinone	nuoH	GO:0003674,GO:0003824,GO:0003954,GO:0005488,GO:0005575,GO:0005623,GO:0005886,GO:0005887,GO:0006091,GO:0008150,GO:0008152,GO:0009060,GO:0009987,GO:0015980,GO:0016020,GO:0016021,GO:0016491,GO:0016651,GO:0016655,GO:0030964,GO:0031224,GO:0031226,GO:0032991,GO:0044237,GO:0044425,GO:0044459,GO:0044464,GO:0045271,GO:0045272,GO:0045333,GO:0048037,GO:0048038,GO:0050136,GO:0055114,GO:0070469,GO:0070470,GO:0071944,GO:0098796,GO:0098797,GO:0098803,GO:1902494,GO:1990204	1.6.5.3	ko:K00337	ko00190,ko01100,map00190,map01100	M00144	R11945	RC00061	ko00000,ko00001,ko00002,ko01000	3.D.1	-	-	NADHdh
jefA_2~~~mdtD_2	1.0	2	0.9745	8.64e-09	-0.2995	0.0945	0.9856718031900512	soft-core	KP1_RS06930		EGP		Major facilitator superfamily	-	-	-	-	-	-	-	-	-	-	-	-	MFS_1
group_12186	1.0	4	0.96475	8.7375e-09	-0.2415	0.094475	0.9948634766153014	core	KP1_RS01890;KP1_RS29235	;	P	Inorganic ion transport and metabolism	COG0861 Membrane protein TerC possibly involved in tellurium resistance	terC	-	-	-	-	-	-	-	-	-	-	-	TerC
group_12996	1.0	3	0.981	8.78e-09	-0.3756666666666666	0.0958	0.9997296566639632	core	KP1_RS06415		M	Cell wall/membrane/envelope biogenesis	Membrane	omp	-	-	-	-	-	-	-	-	-	-	-	Autotransporter
kstD~~~ksdD_2~~~kstD_1~~~kstD_2~~~ksdD_1	1.0	1	0.975	8.82e-09	-0.286	0.0944	1.0	core	KP1_RS05945		C	Energy production and conversion	Succinate dehydrogenase fumarate reductase, flavoprotein subunit	-	-	1.3.99.4	ko:K05898	ko00984,ko01100,ko01120,map00984,map01100,map01120	-	R09884	RC00991	ko00000,ko00001,ko01000	-	-	-	FAD_binding_2
grxA	1.0	1	0.989	8.98e-09	-0.39	0.0944	0.9983779399837794	core	KP1_RS08705		O	Post-translational modification, protein turnover, and chaperones	Glutaredoxin	grxA	GO:0003674,GO:0003824,GO:0005575,GO:0005622,GO:0005623,GO:0005737,GO:0006091,GO:0006139,GO:0006725,GO:0006753,GO:0006793,GO:0006796,GO:0006807,GO:0008150,GO:0008152,GO:0009055,GO:0009058,GO:0009117,GO:0009165,GO:0009262,GO:0009263,GO:0009987,GO:0015035,GO:0015036,GO:0016491,GO:0016667,GO:0018130,GO:0019438,GO:0019637,GO:0019725,GO:0022900,GO:0034641,GO:0034654,GO:0042592,GO:0044237,GO:0044238,GO:0044249,GO:0044271,GO:0044281,GO:0044424,GO:0044464,GO:0045454,GO:0046483,GO:0050789,GO:0050794,GO:0055086,GO:0055114,GO:0065007,GO:0065008,GO:0071704,GO:0090407,GO:1901135,GO:1901137,GO:1901293,GO:1901360,GO:1901362,GO:1901576	1.17.4.1	ko:K00526,ko:K03674,ko:K03676	ko00230,ko00240,ko01100,map00230,map00240,map01100	M00053	R02017,R02018,R02019,R02024	RC00613	ko00000,ko00001,ko00002,ko01000,ko03110,ko03400	-	-	iAF1260.b0849,iB21_1397.B21_00860,iBWG_1329.BWG_0702,iEC55989_1330.EC55989_0894,iECBD_1354.ECBD_2745,iECB_1328.ECB_00854,iECDH10B_1368.ECDH10B_0919,iECDH1ME8569_1439.ECDH1ME8569_0801,iECD_1391.ECD_00854,iECO111_1330.ECO111_0918,iECO26_1355.ECO26_0976,iECSE_1348.ECSE_0907,iECW_1372.ECW_m0957,iEKO11_1354.EKO11_2987,iETEC_1333.ETEC_0916,iEcDH1_1363.EcDH1_2793,iEcE24377_1341.EcE24377A_0921,iJO1366.b0849,iSBO_1134.SBO_0783,iSFV_1184.SFV_0834,iSF_1195.SF0802,iSFxv_1172.SFxv_0871,iSSON_1240.SSON_0834,iS_1188.S0845,iSbBS512_1146.SbBS512_E2483,iWFL_1372.ECW_m0957,iY75_1357.Y75_RS04415	Glutaredoxin
pncB	1.0	5	0.9144	9.386000158e-09	-0.2682	0.1014999999999999	1.0	core	KP1_RS09130	pncB	F	Nucleotide transport and metabolism	Catalyzes the synthesis of beta-nicotinate D- ribonucleotide from nicotinate and 5-phospho-D-ribose 1-phosphate at the expense of ATP	pncB	GO:0000183,GO:0000781,GO:0001302,GO:0003674,GO:0003824,GO:0004514,GO:0004516,GO:0005575,GO:0005622,GO:0005623,GO:0005634,GO:0005694,GO:0005737,GO:0005829,GO:0006139,GO:0006325,GO:0006342,GO:0006348,GO:0006355,GO:0006725,GO:0006732,GO:0006733,GO:0006734,GO:0006753,GO:0006793,GO:0006796,GO:0006807,GO:0006950,GO:0006996,GO:0007568,GO:0007569,GO:0008150,GO:0008152,GO:0009058,GO:0009108,GO:0009117,GO:0009165,GO:0009266,GO:0009408,GO:0009435,GO:0009628,GO:0009889,GO:0009890,GO:0009892,GO:0009987,GO:0010468,GO:0010556,GO:0010558,GO:0010605,GO:0010629,GO:0016043,GO:0016458,GO:0016740,GO:0016757,GO:0016763,GO:0016874,GO:0016879,GO:0018130,GO:0019219,GO:0019222,GO:0019357,GO:0019358,GO:0019359,GO:0019362,GO:0019363,GO:0019365,GO:0019438,GO:0019637,GO:0019674,GO:0031323,GO:0031324,GO:0031326,GO:0031327,GO:0032502,GO:0034641,GO:0034654,GO:0040029,GO:0043094,GO:0043173,GO:0043226,GO:0043227,GO:0043228,GO:0043229,GO:0043231,GO:0043232,GO:0044237,GO:0044238,GO:0044249,GO:0044271,GO:0044281,GO:0044422,GO:0044424,GO:0044427,GO:0044444,GO:0044446,GO:0044464,GO:0045814,GO:0045892,GO:0045934,GO:0046483,GO:0046496,GO:0046497,GO:0048519,GO:0048523,GO:0048869,GO:0050789,GO:0050794,GO:0050896,GO:0051171,GO:0051172,GO:0051186,GO:0051188,GO:0051252,GO:0051253,GO:0051276,GO:0055086,GO:0060255,GO:0065007,GO:0071704,GO:0071840,GO:0072524,GO:0072525,GO:0080090,GO:0090407,GO:0098687,GO:1901293,GO:1901360,GO:1901362,GO:1901564,GO:1901566,GO:1901576,GO:1902679,GO:1903506,GO:1903507,GO:2000112,GO:2000113,GO:2001141	6.3.4.21	ko:K00763	ko00760,ko01100,map00760,map01100	-	R01724	RC00033	ko00000,ko00001,ko01000	-	-	iAF1260.b0931,iBWG_1329.BWG_0783,iECDH10B_1368.ECDH10B_1001,iECDH1ME8569_1439.ECDH1ME8569_0882,iECIAI39_1322.ECIAI39_2216,iETEC_1333.ETEC_0999,iEcDH1_1363.EcDH1_2712,iEcSMS35_1347.EcSMS35_2189,iJO1366.b0931,iJR904.b0931,iUMNK88_1353.UMNK88_1085,iY75_1357.Y75_RS04840	NAPRTase
ygiW_2	1.0	3	0.988	9.393333333333333e-09	-0.4066666666666667	0.0950333333333333	1.0	core	KP1_RS22025		S	Function unknown	Bacterial OB fold (BOF) protein	ygiW	GO:0000302,GO:0005575,GO:0005623,GO:0006950,GO:0006979,GO:0008150,GO:0009636,GO:0009987,GO:0010035,GO:0010038,GO:0033554,GO:0034599,GO:0034614,GO:0035690,GO:0042221,GO:0042493,GO:0042542,GO:0042597,GO:0042710,GO:0044010,GO:0044011,GO:0044464,GO:0044764,GO:0046677,GO:0046686,GO:0050896,GO:0051703,GO:0051704,GO:0051716,GO:0070301,GO:0070887,GO:0071236,GO:0071241,GO:0071248,GO:0071276,GO:0090605,GO:0090609,GO:0097237,GO:1901700,GO:1901701	-	-	-	-	-	-	-	-	-	-	BOF
group_12631	1.0	2	0.975	9.725e-09	-0.279	0.0942	0.992971073263044	core	KP1_RS06405	ybbP	Q	Secondary metabolites biosynthesis, transport, and catabolism	ABC-type transport system involved in lysophospholipase L1 biosynthesis permease component	ybbP	GO:0005575,GO:0005623,GO:0005886,GO:0016020,GO:0016021,GO:0031224,GO:0044425,GO:0044464,GO:0071944	-	ko:K02004	-	M00258	-	-	ko00000,ko00002,ko02000	3.A.1	-	-	FtsX
dgoK1~~~dgoK1_1~~~dgoK1_2	1.0	2	0.9685	9.8e-09	-0.4044999999999999	0.09425	0.9897269532306028	soft-core	KP1_RS25495		G	Carbohydrate transport and metabolism	2-keto-3-deoxy-galactonokinase	dgoK	GO:0000166,GO:0003674,GO:0003824,GO:0005488,GO:0005524,GO:0005975,GO:0006082,GO:0006793,GO:0006796,GO:0008144,GO:0008150,GO:0008152,GO:0008671,GO:0009056,GO:0009987,GO:0016052,GO:0016054,GO:0016301,GO:0016310,GO:0016740,GO:0016772,GO:0016773,GO:0017076,GO:0019200,GO:0019520,GO:0019583,GO:0019584,GO:0019752,GO:0030554,GO:0032553,GO:0032555,GO:0032559,GO:0032787,GO:0034192,GO:0034194,GO:0035639,GO:0036094,GO:0043167,GO:0043168,GO:0043436,GO:0044237,GO:0044238,GO:0044248,GO:0044262,GO:0044275,GO:0044281,GO:0044282,GO:0046176,GO:0046395,GO:0046835,GO:0071704,GO:0072329,GO:0097159,GO:0097367,GO:1901265,GO:1901363,GO:1901575	2.7.1.58	ko:K00883	ko00052,ko01100,map00052,map01100	M00552	R03387	RC00002,RC00017	ko00000,ko00001,ko00002,ko01000	-	-	iECABU_c1320.ECABU_c41760,iECSE_1348.ECSE_3980,iLF82_1304.LF82_0474,iNRG857_1313.NRG857_18400	DGOK
zntA~~~zntA_1~~~zntA_2	1.0	1	0.972	9.89e-09	-0.289	0.0941	1.0	core	KP1_RS24095	zntA	P	Inorganic ion transport and metabolism	P-type atpase	zntA	GO:0000041,GO:0000166,GO:0003674,GO:0003824,GO:0005215,GO:0005385,GO:0005488,GO:0005524,GO:0005575,GO:0005623,GO:0005886,GO:0006810,GO:0006811,GO:0006812,GO:0006824,GO:0006829,GO:0006950,GO:0008144,GO:0008150,GO:0008324,GO:0008551,GO:0009636,GO:0010035,GO:0010038,GO:0010043,GO:0010312,GO:0015075,GO:0015086,GO:0015087,GO:0015094,GO:0015099,GO:0015318,GO:0015399,GO:0015405,GO:0015662,GO:0015675,GO:0015691,GO:0015692,GO:0016020,GO:0016021,GO:0016462,GO:0016463,GO:0016787,GO:0016817,GO:0016818,GO:0016887,GO:0017076,GO:0017111,GO:0019829,GO:0022804,GO:0022853,GO:0022857,GO:0022890,GO:0030001,GO:0030554,GO:0031224,GO:0032553,GO:0032555,GO:0032559,GO:0034220,GO:0035444,GO:0035639,GO:0036094,GO:0042221,GO:0042623,GO:0042625,GO:0042626,GO:0043167,GO:0043168,GO:0043169,GO:0043492,GO:0044425,GO:0044464,GO:0046686,GO:0046872,GO:0046873,GO:0046915,GO:0050896,GO:0051179,GO:0051234,GO:0055085,GO:0070574,GO:0070838,GO:0071577,GO:0071944,GO:0072509,GO:0072511,GO:0090662,GO:0097159,GO:0097367,GO:0097501,GO:0098655,GO:0098660,GO:0098662,GO:0098754,GO:0099131,GO:0099132,GO:1901265,GO:1901363,GO:1990359	3.6.3.3,3.6.3.5	ko:K01534	-	-	-	-	ko00000,ko01000	3.A.3.6	-	iLF82_1304.LF82_3723,iNRG857_1313.NRG857_17200,iUMNK88_1353.UMNK88_4239,iYL1228.KPN_03835	E1-E2_ATPase,HMA,Hydrolase
cobT_1~~~cobT_2	1.0	2	0.9625	9.985e-09	-0.295	0.09465	0.9997296566639632	core	KP1_RS20770	cobT	F	Nucleotide transport and metabolism	Catalyzes the synthesis of alpha-ribazole-5'-phosphate from nicotinate mononucleotide (NAMN) and 5,6- dimethylbenzimidazole (DMB)	cobT	GO:0003674,GO:0003824,GO:0006139,GO:0006725,GO:0006766,GO:0006767,GO:0006807,GO:0008150,GO:0008152,GO:0008939,GO:0009058,GO:0009110,GO:0009116,GO:0009163,GO:0009235,GO:0009236,GO:0009987,GO:0016740,GO:0016757,GO:0016763,GO:0017144,GO:0018130,GO:0019438,GO:0033013,GO:0033014,GO:0034404,GO:0034641,GO:0034654,GO:0042364,GO:0044237,GO:0044238,GO:0044249,GO:0044271,GO:0044281,GO:0044283,GO:0046483,GO:0051186,GO:0051188,GO:0055086,GO:0071704,GO:1901135,GO:1901137,GO:1901360,GO:1901362,GO:1901564,GO:1901566,GO:1901576,GO:1901657,GO:1901659	2.4.2.21	ko:K00768	ko00860,ko01100,map00860,map01100	M00122	R04148	RC00033,RC00063	ko00000,ko00001,ko00002,ko01000	-	-	iSDY_1059.SDY_2242,iSF_1195.SF2059,iSFxv_1172.SFxv_2293,iS_1188.S2169	DBI_PRT
group_4316	1.0	2	0.9895	1.0083e-08	-0.3615	0.0970999999999999	1.0	core	KP1_RS18255	yfbV	S	Function unknown	UPF0208 membrane protein	yfbV	GO:0005575,GO:0005623,GO:0005886,GO:0008150,GO:0010639,GO:0016020,GO:0016021,GO:0031224,GO:0033043,GO:0033044,GO:0044425,GO:0044464,GO:0048519,GO:0048523,GO:0050789,GO:0050794,GO:0051128,GO:0051129,GO:0065007,GO:0071944,GO:2001251	-	ko:K09899	-	-	-	-	ko00000	-	-	-	DUF412
group_12229	1.0	1	0.982	1.02e-08	-0.363	0.094	1.0	core	KP1_RS22685		GM		Nucleoside-diphosphate-sugar epimerases	yraR	GO:0000166,GO:0003674,GO:0003824,GO:0005488,GO:0008150,GO:0008152,GO:0016491,GO:0016620,GO:0016903,GO:0036094,GO:0048037,GO:0050662,GO:0051287,GO:0055114,GO:0097159,GO:1901265,GO:1901363	-	-	-	-	-	-	-	-	-	-	HIM1,NAD_binding_10,Semialdhyde_dh
group_3865	1.0	1	0.986	1.09e-08	-0.841	0.0938	1.0	core	KP1_RS00215	fdxH	C	Energy production and conversion	formate dehydrogenase	fdoH	GO:0003674,GO:0003824,GO:0005488,GO:0005575,GO:0005623,GO:0005886,GO:0006082,GO:0006091,GO:0008150,GO:0008152,GO:0009326,GO:0009898,GO:0009987,GO:0015942,GO:0015944,GO:0015980,GO:0016020,GO:0016021,GO:0016491,GO:0016903,GO:0016999,GO:0017144,GO:0019752,GO:0031224,GO:0031226,GO:0031235,GO:0032787,GO:0032991,GO:0036397,GO:0043167,GO:0043169,GO:0043436,GO:0044237,GO:0044281,GO:0044425,GO:0044459,GO:0044464,GO:0045333,GO:0046872,GO:0048037,GO:0051536,GO:0051539,GO:0051540,GO:0052738,GO:0055114,GO:0071704,GO:0071944,GO:0098552,GO:0098562,GO:1902494	-	ko:K00124	ko00630,ko00680,ko01100,ko01120,ko01200,map00630,map00680,map01100,map01120,map01200	-	R00519	RC02796	ko00000,ko00001	-	-	iAF1260.b3893,iAPECO1_1312.APECO1_2572,iB21_1397.B21_03727,iBWG_1329.BWG_3563,iEC042_1314.EC042_4267,iEC55989_1330.EC55989_4370,iECABU_c1320.ECABU_c43980,iECBD_1354.ECBD_4132,iECB_1328.ECB_03778,iECDH10B_1368.ECDH10B_4083,iECDH1ME8569_1439.ECDH1ME8569_3764,iECD_1391.ECD_03778,iECED1_1282.ECED1_4596,iECIAI1_1343.ECIAI1_4097,iECIAI39_1322.ECIAI39_3106,iECO103_1326.ECO103_4634,iECO26_1355.ECO26_4693,iECOK1_1307.ECOK1_4361,iECP_1309.ECP_4105,iECS88_1305.ECS88_4341,iECSE_1348.ECSE_4179,iECUMN_1333.ECUMN_4423,iECW_1372.ECW_m4202,iEKO11_1354.EKO11_4464,iEcDH1_1363.EcDH1_4091,iEcE24377_1341.EcE24377A_4422,iEcHS_1320.EcHS_A4121,iEcSMS35_1347.EcSMS35_4279,iEcolC_1368.EcolC_4125,iJO1366.b3893,iJR904.b3893,iLF82_1304.LF82_0634,iNRG857_1313.NRG857_19435,iSBO_1134.SBO_3907,iSFV_1184.SFV_3602,iSF_1195.SF3969,iSSON_1240.SSON_4062,iS_1188.S3779,iUMN146_1321.UM146_19695,iUMNK88_1353.UMNK88_4726,iUTI89_1310.UTI89_C4480,iWFL_1372.ECW_m4202,iY75_1357.Y75_RS17605,iYL1228.KPN_04189,ic_1306.c4843	Fer4_11,Form-deh_trans
ompA_3~~~ompA_1~~~ompA_2~~~ompA_4~~~hcpA_2~~~hcpA_1~~~ompA	1.0	1	0.972	1.12e-08	-0.334	0.0937	0.980264936469316	soft-core	KP1_RS11245;KP1_RS11240	hcp;	S	Function unknown	Type VI secretion system effector, Hcp	hcp	-	-	ko:K11903	ko02025,ko03070,map02025,map03070	M00334	-	-	ko00000,ko00001,ko00002,ko02044	-	-	-	DUF2235,T6SS_HCP
mntB_1	1.0	3	0.9733333333333332	1.155e-08	-0.2693333333333333	0.0941	0.9994593133279264	core	KP1_RS20315		P	Inorganic ion transport and metabolism	COG1108 ABC-type Mn2 Zn2 transport systems permease components	sitD	GO:0003674,GO:0003824,GO:0005215,GO:0005575,GO:0005623,GO:0005886,GO:0005887,GO:0006810,GO:0006811,GO:0008150,GO:0009987,GO:0010035,GO:0010038,GO:0010039,GO:0010043,GO:0015399,GO:0015405,GO:0016020,GO:0016021,GO:0016462,GO:0016787,GO:0016817,GO:0016818,GO:0016887,GO:0017111,GO:0022804,GO:0022857,GO:0031224,GO:0031226,GO:0032991,GO:0042221,GO:0042592,GO:0042623,GO:0042626,GO:0043190,GO:0043492,GO:0044425,GO:0044459,GO:0044464,GO:0048878,GO:0050801,GO:0050896,GO:0051179,GO:0051234,GO:0051716,GO:0055065,GO:0055072,GO:0055076,GO:0055080,GO:0055085,GO:0065007,GO:0065008,GO:0070887,GO:0071241,GO:0071248,GO:0071281,GO:0071944,GO:0098533,GO:0098771,GO:0098796,GO:0098797,GO:1902494,GO:1902495,GO:1904949,GO:1990351	-	ko:K09819,ko:K11602,ko:K11606,ko:K11709	ko02010,ko02020,map02010,map02020	M00243,M00316,M00317,M00319	-	-	ko00000,ko00001,ko00002,ko02000	3.A.1.15,3.A.1.15.1,3.A.1.15.7,3.A.1.15.9	-	iEC042_1314.EC042_1518	ABC-3
agp_2~~~agp_1	1.0	2	0.9855	1.16e-08	-0.493	0.09365	0.9910786699107867	core	KP1_RS07385		S	Function unknown	Acid phosphatase	appA	GO:0003674,GO:0003824,GO:0003993,GO:0005575,GO:0005623,GO:0005975,GO:0006066,GO:0006793,GO:0006796,GO:0006950,GO:0007154,GO:0008150,GO:0008152,GO:0008252,GO:0008707,GO:0009056,GO:0009267,GO:0009605,GO:0009628,GO:0009987,GO:0009991,GO:0016036,GO:0016311,GO:0016787,GO:0016788,GO:0016791,GO:0017144,GO:0019203,GO:0019637,GO:0019751,GO:0030288,GO:0030313,GO:0031667,GO:0031668,GO:0031669,GO:0031975,GO:0033517,GO:0033518,GO:0033554,GO:0034059,GO:0036293,GO:0036294,GO:0042221,GO:0042578,GO:0042594,GO:0042597,GO:0043647,GO:0044237,GO:0044238,GO:0044262,GO:0044281,GO:0044282,GO:0044464,GO:0046164,GO:0046174,GO:0046434,GO:0046838,GO:0046855,GO:0050308,GO:0050896,GO:0051716,GO:0052745,GO:0070482,GO:0070887,GO:0071453,GO:0071454,GO:0071496,GO:0071545,GO:0071704,GO:1901575,GO:1901615,GO:1901616	3.1.3.10,3.1.3.2,3.1.3.26	ko:K01085,ko:K01093	ko00010,ko00562,ko00740,ko01100,ko01120,map00010,map00562,map00740,map01100,map01120	-	R00548,R00947,R03372	RC00017,RC00078	ko00000,ko00001,ko01000	-	-	iEC042_1314.EC042_1065,iECABU_c1320.ECABU_c10140,iECSE_1348.ECSE_1042,iECW_1372.ECW_m1091,iEKO11_1354.EKO11_2850,iLF82_1304.LF82_0100,iNRG857_1313.NRG857_04465,iSF_1195.SF0982,iWFL_1372.ECW_m1091	His_Phos_2
fucI_2~~~fucI_1~~~fucI~~~fucK_1	1.0	1	0.967	1.17e-08	-0.249	0.0936	1.0	core	KP1_RS20695	fucI	G	Carbohydrate transport and metabolism	Converts the aldose L-fucose into the corresponding ketose L-fuculose	fucI	GO:0003674,GO:0003824,GO:0005488,GO:0005515,GO:0005575,GO:0005622,GO:0005623,GO:0005737,GO:0005975,GO:0005996,GO:0006004,GO:0008150,GO:0008152,GO:0008736,GO:0008790,GO:0009056,GO:0016052,GO:0016853,GO:0016860,GO:0016861,GO:0019317,GO:0019318,GO:0019320,GO:0019321,GO:0019323,GO:0019566,GO:0019568,GO:0019571,GO:0030145,GO:0042354,GO:0042355,GO:0042802,GO:0043167,GO:0043169,GO:0044238,GO:0044281,GO:0044282,GO:0044424,GO:0044464,GO:0046365,GO:0046372,GO:0046872,GO:0046914,GO:0071704,GO:1901575	5.3.1.25,5.3.1.3	ko:K01818	ko00051,ko01120,map00051,map01120	-	R03163	RC00434	ko00000,ko00001,ko01000	-	-	iECABU_c1320.ECABU_c30720,ic_1306.c3371	Fucose_iso_C,Fucose_iso_N1,Fucose_iso_N2
group_14130	1.0	3	0.9653333333333332	1.1803333333333332e-08	-0.2373333333333333	0.0948666666666666	0.9843200865098676	soft-core	KP1_RS21285		S	Function unknown	Protein of unknown function (DUF1471)	-	-	-	-	-	-	-	-	-	-	-	-	DUF1471
ycjX_1~~~ycjX_2~~~ycjX	1.0	2	0.9815	1.1935e-08	-0.36	0.0938	0.998918626655853	core	KP1_RS11015		S	Function unknown	COG3106 Predicted ATPase	ycjX	GO:0000166,GO:0003674,GO:0005488,GO:0005524,GO:0008144,GO:0017076,GO:0030554,GO:0032553,GO:0032555,GO:0032559,GO:0035639,GO:0036094,GO:0043167,GO:0043168,GO:0097159,GO:0097367,GO:1901265,GO:1901363	-	ko:K06918	-	-	-	-	ko00000	-	-	-	DUF463
gstB_4~~~gstB_3~~~gstB_1	1.0	1	0.981	1.27e-08	-0.338	0.0934	1.0	core	KP1_RS24260		O	Post-translational modification, protein turnover, and chaperones	Glutathione S-Transferase	yliJ	-	2.5.1.18	ko:K00799	ko00480,ko00980,ko00982,ko00983,ko01524,ko05200,ko05204,ko05225,ko05418,map00480,map00980,map00982,map00983,map01524,map05200,map05204,map05225,map05418	-	R03522,R07002,R07003,R07004,R07023,R07024,R07025,R07026,R07069,R07070,R07083,R07084,R07091,R07092,R07093,R07094,R07100,R07113,R07116,R08280,R09409,R11905	RC00004,RC00069,RC00840,RC00948,RC01704,RC01705,RC01706,RC01758,RC01759,RC01765,RC01767,RC01769,RC02243,RC02527,RC02939,RC02940,RC02942,RC02943,RC02944	ko00000,ko00001,ko01000,ko02000	1.A.12.2.2,1.A.12.3.2	-	-	GST_C,GST_C_2,GST_C_3,GST_N,GST_N_3
thiS	1.0	4	0.942	1.28250000079e-08	-0.35525	0.10395	1.0	core	KP1_RS01175	thiS	H	Coenzyme transport and metabolism	thiamine biosynthesis protein ThiS	thiS	GO:0000166,GO:0003674,GO:0005488,GO:0006725,GO:0006732,GO:0006766,GO:0006767,GO:0006772,GO:0006790,GO:0006793,GO:0006796,GO:0006807,GO:0008150,GO:0008152,GO:0009058,GO:0009108,GO:0009110,GO:0009228,GO:0009229,GO:0009987,GO:0017144,GO:0018130,GO:0019438,GO:0019637,GO:0034641,GO:0036094,GO:0042357,GO:0042364,GO:0042723,GO:0042724,GO:0044237,GO:0044249,GO:0044271,GO:0044272,GO:0044281,GO:0044283,GO:0046483,GO:0051186,GO:0051188,GO:0071704,GO:0072527,GO:0072528,GO:0090407,GO:0097159,GO:1901265,GO:1901360,GO:1901362,GO:1901363,GO:1901564,GO:1901566,GO:1901576	2.8.1.10	ko:K03149,ko:K03154	ko00730,ko01100,ko04122,map00730,map01100,map04122	-	R10247	RC03096,RC03097,RC03461	ko00000,ko00001,ko01000	-	-	iAF1260.b4407,iBWG_1329.BWG_3651,iECDH10B_1368.ECDH10B_4180,iECDH1ME8569_1439.ECDH1ME8569_3851,iECDH1ME8569_1439.EcDH1_4003,iEcDH1_1363.EcDH1_4003,iEcolC_1368.EcolC_4034,iJO1366.b4407,iJR904.b4407,iUMNK88_1353.UMNK88_4832,iY75_1357.Y75_RS17090	ThiS
vapC_1~~~vapC_2~~~vapC_4~~~vapC_3~~~vapC	1.0	2	0.2745	1.315e-08	0.0689	0.0933	0.1192214111922141	cloud	KP1_RS26825		S	Function unknown	Toxic component of a toxin-antitoxin (TA) module. An RNase	vapC	-	-	ko:K18828	-	-	-	-	ko00000,ko01000,ko02048,ko03016	-	-	-	PIN
osmE	1.0	2	0.943	1.3325e-08	-0.3239999999999999	0.0935	1.0	core	KP1_RS10600	osmE	J	Translation, ribosomal structure and biogenesis	activator of ntr-like gene protein	osmE	GO:0005575,GO:0005623,GO:0005886,GO:0006950,GO:0006970,GO:0008150,GO:0009628,GO:0016020,GO:0019867,GO:0044464,GO:0050896,GO:0071944	-	ko:K04064,ko:K06186	-	-	-	-	ko00000,ko02000	1.B.33.1	-	-	SmpA_OmlA
uhpC_2~~~glpT_2~~~uhpC_1	1.0	1	0.989	1.38e-08	-0.485	0.0932	0.9910786699107867	core	KP1_RS07390		G	Carbohydrate transport and metabolism	transporter	uhpC	-	-	ko:K07783	ko02020,map02020	-	-	-	ko00000,ko00001,ko02000	2.A.1.4.4,2.A.1.4.6	-	-	MFS_1
oppB_1~~~gsiC_1~~~gsiC_3~~~dppB_1	1.0	1	0.974	1.49e-08	-0.267	0.093	0.9970262233035956	core	KP1_RS14490		P	Inorganic ion transport and metabolism	ABC-type dipeptide oligopeptide nickel transport systems, permease	appB	-	-	ko:K02033	ko02024,map02024	M00239	-	-	ko00000,ko00001,ko00002,ko02000	3.A.1.5	-	-	BPD_transp_1
mdtC~~~mdtC_2~~~mdtC_1	1.0	3	0.884	1.5233333333333334e-08	-0.1916666666666666	0.0929333333333333	1.0	core	KP1_RS17430	mdtC	V	Defense mechanisms	Belongs to the resistance-nodulation-cell division (RND) (TC 2.A.6) family	mdtC	GO:0003674,GO:0005215,GO:0005575,GO:0005623,GO:0005886,GO:0005887,GO:0006810,GO:0006811,GO:0006812,GO:0006855,GO:0008150,GO:0008324,GO:0015075,GO:0015077,GO:0015078,GO:0015238,GO:0015291,GO:0015297,GO:0015298,GO:0015299,GO:0015307,GO:0015318,GO:0015672,GO:0015893,GO:0016020,GO:0016021,GO:0022804,GO:0022857,GO:0022890,GO:0031224,GO:0031226,GO:0034220,GO:0042221,GO:0042493,GO:0044425,GO:0044459,GO:0044464,GO:0046618,GO:0050896,GO:0051179,GO:0051234,GO:0055085,GO:0071944,GO:0098655,GO:0098660,GO:0098662,GO:1902600	-	ko:K07789	ko02020,map02020	M00648	-	-	ko00000,ko00001,ko00002,ko02000	2.A.6.2	-	-	ACR_tran
nuoN~~~nuoN_2~~~nuoN_1	1.0	1	0.981	1.53e-08	-0.311	0.0929	0.9997296566639632	core	KP1_RS18155	nuoN	C	Energy production and conversion	NDH-1 shuttles electrons from NADH, via FMN and iron- sulfur (Fe-S) centers, to quinones in the respiratory chain. The immediate electron acceptor for the enzyme in this species is believed to be ubiquinone. Couples the redox reaction to proton translocation (for every two electrons transferred, four hydrogen ions are translocated across the cytoplasmic membrane), and thus conserves the redox energy in a proton gradient	nuoN	GO:0003674,GO:0003824,GO:0003954,GO:0005488,GO:0005575,GO:0005623,GO:0005886,GO:0005887,GO:0006091,GO:0006119,GO:0006120,GO:0006139,GO:0006163,GO:0006725,GO:0006753,GO:0006793,GO:0006796,GO:0006807,GO:0006810,GO:0006811,GO:0006812,GO:0008137,GO:0008150,GO:0008152,GO:0009060,GO:0009117,GO:0009123,GO:0009126,GO:0009141,GO:0009144,GO:0009150,GO:0009161,GO:0009167,GO:0009199,GO:0009205,GO:0009259,GO:0009987,GO:0015672,GO:0015980,GO:0015988,GO:0015990,GO:0016020,GO:0016021,GO:0016310,GO:0016491,GO:0016651,GO:0016655,GO:0017144,GO:0019637,GO:0019693,GO:0022900,GO:0022904,GO:0030964,GO:0031224,GO:0031226,GO:0032991,GO:0034220,GO:0034641,GO:0042773,GO:0042775,GO:0044237,GO:0044238,GO:0044281,GO:0044425,GO:0044459,GO:0044464,GO:0045271,GO:0045272,GO:0045333,GO:0046034,GO:0046483,GO:0048037,GO:0048038,GO:0050136,GO:0051179,GO:0051234,GO:0055085,GO:0055086,GO:0055114,GO:0070469,GO:0070470,GO:0071704,GO:0071944,GO:0072521,GO:0098655,GO:0098660,GO:0098662,GO:0098796,GO:0098797,GO:0098803,GO:1901135,GO:1901360,GO:1901564,GO:1902494,GO:1902600,GO:1990204	1.6.5.3	ko:K00343	ko00190,ko01100,map00190,map01100	M00144	R11945	RC00061	ko00000,ko00001,ko00002,ko01000	3.D.1	-	iEC042_1314.EC042_2517,iSbBS512_1146.SbBS512_E2652	Proton_antipo_M
vapB	1.0	1	0.205	1.56e-08	0.0821	0.0928	0.2616923492835901	shell	KP1_RS26820	vapB	S	Function unknown	Virulence-associated protein	vagC	-	-	ko:K18829	-	-	-	-	ko00000,ko02048	-	-	-	MazE_antitoxin
ada_2~~~ada_1~~~ogt_2~~~adaB	1.0	1	0.977	1.58e-08	-0.712	0.0928	0.997837253311706	core	KP1_RS24920		FL		Involved in the cellular defense against the biological effects of O6-methylguanine (O6-MeG) and O4-methylthymine (O4-MeT) in DNA. Repairs the methylated nucleobase in DNA by stoichiometrically transferring the methyl group to a cysteine residue in the enzyme. This is a suicide reaction the enzyme is irreversibly inactivated	ada	-	2.1.1.63	ko:K00567,ko:K10778	-	-	-	-	ko00000,ko01000,ko03000,ko03400	-	-	-	Ada_Zn_binding,DNA_binding_1,HTH_18,Methyltransf_1N
mltF_2~~~mltF_3~~~mltF_1~~~mltF_4	1.0	2	0.9185	1.595e-08	-0.198	0.09275	0.995404163287375	core	KP1_RS01530		M	Cell wall/membrane/envelope biogenesis	Murein-degrading enzyme that degrades murein glycan strands and insoluble, high-molecular weight murein sacculi, with the concomitant formation of a 1,6-anhydromuramoyl product. Lytic transglycosylases (LTs) play an integral role in the metabolism of the peptidoglycan (PG) sacculus. Their lytic action creates space within the PG sacculus to allow for its expansion as well as for the insertion of various structures such as secretion systems and flagella	mltF2	GO:0000270,GO:0003674,GO:0003824,GO:0005575,GO:0005623,GO:0006022,GO:0006807,GO:0008150,GO:0008152,GO:0008933,GO:0009279,GO:0009987,GO:0016020,GO:0016043,GO:0016740,GO:0016757,GO:0016829,GO:0016835,GO:0016837,GO:0019867,GO:0030203,GO:0030312,GO:0030313,GO:0031975,GO:0043170,GO:0044462,GO:0044464,GO:0045229,GO:0061783,GO:0071554,GO:0071555,GO:0071704,GO:0071840,GO:0071944,GO:1901135,GO:1901564	-	ko:K18691	-	-	-	-	ko00000,ko01000,ko01011	-	-	-	SBP_bac_3,SLT
hpxO~~~hpxO_1~~~hpxO_2	1.0	1	0.977	1.6e-08	-0.27	0.0927	0.9981075966477426	core	KP1_RS12630	hpxO	CH		COG0654 2-polyprenyl-6-methoxyphenol hydroxylase and related FAD-dependent oxidoreductases	hpxO	GO:0000166,GO:0003674,GO:0003824,GO:0004497,GO:0005488,GO:0006082,GO:0006139,GO:0006144,GO:0006725,GO:0006807,GO:0008150,GO:0008152,GO:0009056,GO:0009112,GO:0009987,GO:0016491,GO:0016705,GO:0016709,GO:0019439,GO:0019628,GO:0034641,GO:0036094,GO:0043167,GO:0043168,GO:0044237,GO:0044238,GO:0044248,GO:0044270,GO:0044281,GO:0044282,GO:0046415,GO:0046483,GO:0046700,GO:0048037,GO:0050660,GO:0050661,GO:0050662,GO:0051287,GO:0055086,GO:0055114,GO:0070402,GO:0070404,GO:0071704,GO:0071949,GO:0072521,GO:0072523,GO:0097159,GO:0102099,GO:1901265,GO:1901360,GO:1901361,GO:1901363,GO:1901564,GO:1901565,GO:1901575	1.14.13.113	ko:K16839	ko00230,ko01100,ko01120,map00230,map01100,map01120	M00546	R09514	RC02551	ko00000,ko00001,ko00002,ko01000	-	-	-	FAD_binding_3
rpnA_1~~~rpnA~~~rpnD	1.0	3	0.9706666666666668	1.7233333333333332e-08	-0.2503333333333333	0.0925333333333333	1.0	core	KP1_RS18960		S	Function unknown	Transposase	-	-	-	-	-	-	-	-	-	-	-	-	Transposase_31
malZ~~~malZ_1~~~malZ_2	1.0	1	0.987	1.83e-08	-0.455	0.0924	1.0	core	KP1_RS05725	malZ	G	Carbohydrate transport and metabolism	Belongs to the glycosyl hydrolase 13 family	malZ	GO:0000023,GO:0000272,GO:0003674,GO:0003824,GO:0004553,GO:0004558,GO:0005575,GO:0005622,GO:0005623,GO:0005737,GO:0005975,GO:0005976,GO:0005984,GO:0006073,GO:0008150,GO:0008152,GO:0009056,GO:0009057,GO:0009251,GO:0009311,GO:0009313,GO:0009987,GO:0015926,GO:0016052,GO:0016787,GO:0016798,GO:0030978,GO:0030980,GO:0032450,GO:0043170,GO:0044042,GO:0044237,GO:0044238,GO:0044247,GO:0044248,GO:0044260,GO:0044262,GO:0044264,GO:0044275,GO:0044424,GO:0044464,GO:0051691,GO:0051692,GO:0071704,GO:0090599,GO:1901575	3.2.1.135,3.2.1.20	ko:K01187,ko:K21575	ko00052,ko00500,ko01100,map00052,map00500,map01100	-	R00028,R00801,R00802,R06087,R06088	RC00028,RC00049,RC00077	ko00000,ko00001,ko01000	-	GH13,GH31	iECH74115_1262.ECH74115_0480,iEcSMS35_1347.EcSMS35_0434,iSFV_1184.SFV_0368,iYL1228.KPN_00344	Alpha-amylase,Alpha-amylase_N,Malt_amylase_C
