## Supplementary material 2 for "Coupling time-aware SNP thresholds with genetic markers to define bacterial transmission chains in hospital surveillance": paeruginosa_annotated_summary.tsv

gene	strains	unitigs	avg-af	avg-lrt-pvalue	avg-beta	variant_h2	pangenome-frequency	pangenome-category	PAO1	PAO1-name	UCBPP-PA14	UCBPP-PA14-name	COG_category	COG_name	Description	Preferred_name	GOs	EC	KEGG_ko	KEGG_Pathway	KEGG_Module	KEGG_Reaction	KEGG_rclass	BRITE	KEGG_TC	CAZy	BiGG_Reaction	PFAMs
group_10664	2.0	2	0.982	1.84e-22	-0.712	0.148	1.0	core	PA3801		PA14_RS05940		S	Function unknown	Tetratricopeptide repeat-like domain	yfgM	GO:0005575,GO:0005623,GO:0005886,GO:0005887,GO:0009897,GO:0009986,GO:0016020,GO:0016021,GO:0031224,GO:0031226,GO:0031233,GO:0044425,GO:0044459,GO:0044464,GO:0071575,GO:0071944,GO:0098552	-	-	-	-	-	-	-	-	-	-	TPR_21
mshA_1~~~mshA_5~~~mshA_3	2.0	20	0.9561	2.0324710000000002e-17	-0.5751999999999999	0.1325	1.0	core	PA3059	pelF	PA14_RS09940	pelF	M	Cell wall/membrane/envelope biogenesis	Domain of unknown function (DUF3492)	pelF	-	-	ko:K20921,ko:K21011,ko:K21012	ko02025,ko05111,map02025,map05111	-	-	-	ko00000,ko00001,ko01003	-	GT4	-	DUF3492,Glyco_trans_1_4,Glycos_transf_1
flgG_1~~~flgG_2~~~flgG	2.0	2	0.99	1.5e-16	-0.508	0.126	0.9985951767735892	core	PA1082	flgG	PA14_RS20460	flgG	N	Cell motility	flagellar basal-body rod protein FlgG	flgG	-	-	ko:K02392	ko02040,map02040	-	-	-	ko00000,ko00001,ko02035	-	-	-	Flg_bb_rod,Flg_bbr_C
treZ	2.0	6	0.951	6.853333333333334e-16	-0.4553333333333333	0.124	0.9651135565441348	soft-core	PA2164		PA14_RS14890	treZ	G	Carbohydrate transport and metabolism	Domain of unknown function (DUF3459)	treZ	-	2.4.1.18,3.2.1.1,3.2.1.141,3.2.1.68	ko:K00700,ko:K01176,ko:K01214,ko:K01236	ko00500,ko01100,ko01110,ko04973,map00500,map01100,map01110,map04973	M00565	R02108,R02110,R02112,R09995,R11256,R11261,R11262	RC00049	ko00000,ko00001,ko00002,ko01000,ko04147	-	CBM48,GH13	-	Alpha-amylase,CBM_48,DUF3459
dsdX	2.0	12	0.9586666666666668	1.3380333333333332e-14	-0.4815	0.1206666666666666	1.0	core	PA1051		PA14_RS20620		EG		GntP family permease	dsdX	-	-	ko:K03299	-	-	-	-	ko00000,ko02000	2.A.8	-	-	GntP_permease
mprF	2.0	10	0.988	4.69776e-14	-0.6384	0.1192	1.0	core	PA0920		PA14_RS21320	mprF	S	Function unknown	Uncharacterised conserved protein (DUF2156)	lpiA	-	2.3.2.3	ko:K07027,ko:K14205	ko01503,ko02020,ko05150,map01503,map02020,map05150	M00726	-	-	ko00000,ko00001,ko00002,ko01000,ko01504,ko02000	2.A.1.3.37,4.D.2	-	-	DUF2156,LPG_synthase_TM
soj_4~~~soj_1~~~soj_2~~~soj_6	1.0	46	0.2963043478260869	6.098159937197891e-14	0.5735	0.1527173913043478	0.9995317255911964	core	PA1462		PA14_RS18495;PA14_RS18490	;	D	Cell cycle control, cell division, chromosome partitioning	Cellulose biosynthesis protein BcsQ	parA	-	-	ko:K03496	-	-	-	-	ko00000,ko03036,ko04812	-	-	-	AAA_31
allR	2.0	20	0.9625	1.27247012e-13	-0.4461	0.1227999999999999	0.9948489815031608	core	PA1015		PA14_RS20810		K	Transcription	Bacterial transcriptional regulator	-	-	-	-	-	-	-	-	-	-	-	-	HTH_IclR,IclR
accA1_3~~~accA1_1~~~accA1_2~~~pycA	2.0	8	0.80475	1.333833e-13	-0.452	0.12025	1.0	core	PA2891	atuF	PA14_RS10805	atuF	I	Lipid transport and metabolism	Biotin carboxylase C-terminal domain	atuF	-	6.4.1.5	ko:K13777	ko00281,map00281	-	R03494	RC00367,RC00942	ko00000,ko00001,ko01000	-	-	-	Biotin_carb_C,Biotin_carb_N,Biotin_lipoyl,CPSase_L_D2
btuD~~~hisM	2.0	18	0.9536666666666668	1.6315387703222222e-13	-0.5268888888888889	0.125	0.9866541793490986	soft-core	PA2925	hisM	PA14_RS10635		E	Amino acid transport and metabolism	Binding-protein-dependent transport system inner membrane component	hisM	GO:0003674,GO:0005215,GO:0005575,GO:0005623,GO:0005886,GO:0006810,GO:0006811,GO:0006820,GO:0006865,GO:0008150,GO:0015711,GO:0015849,GO:0016020,GO:0016021,GO:0022857,GO:0031224,GO:0032991,GO:0043190,GO:0044425,GO:0044459,GO:0044464,GO:0046942,GO:0051179,GO:0051234,GO:0055085,GO:0071702,GO:0071705,GO:0071944,GO:0098533,GO:0098796,GO:0098797,GO:1902494,GO:1902495,GO:1904949,GO:1990351	-	ko:K10015	ko02010,map02010	M00225,M00226	-	-	ko00000,ko00001,ko00002,ko02000	3.A.1.3.1	-	iAF1260.b2307,iAPECO1_1312.APECO1_4257,iB21_1397.B21_02192,iBWG_1329.BWG_2081,iE2348C_1286.E2348C_2447,iEC55989_1330.EC55989_2551,iECABU_c1320.ECABU_c26390,iECBD_1354.ECBD_1352,iECB_1328.ECB_02232,iECDH10B_1368.ECDH10B_2469,iECDH1ME8569_1439.ECDH1ME8569_2245,iECD_1391.ECD_02232,iECED1_1282.ECED1_2771,iECH74115_1262.ECH74115_3447,iECIAI1_1343.ECIAI1_2383,iECIAI39_1322.ECIAI39_2456,iECNA114_1301.ECNA114_2397,iECO103_1326.ECO103_2771,iECO111_1330.ECO111_3055,iECO26_1355.ECO26_3295,iECOK1_1307.ECOK1_2540,iECP_1309.ECP_2346,iECS88_1305.ECS88_2454,iECSE_1348.ECSE_2616,iECSF_1327.ECSF_2183,iECSP_1301.ECSP_3182,iECW_1372.ECW_m2496,iECs_1301.ECs3191,iEKO11_1354.EKO11_1458,iETEC_1333.ETEC_2443,iEcDH1_1363.EcDH1_1349,iEcE24377_1341.EcE24377A_2601,iEcSMS35_1347.EcSMS35_2463,iEcolC_1368.EcolC_1345,iG2583_1286.G2583_2844,iJO1366.b2307,iJR904.b2307,iLF82_1304.LF82_1007,iNRG857_1313.NRG857_11685,iSDY_1059.SDY_2506,iSFV_1184.SFV_2374,iSF_1195.SF2383,iSFxv_1172.SFxv_2628,iSSON_1240.SSON_2365,iS_1188.S2518,iSbBS512_1146.SbBS512_E2685,iUMN146_1321.UM146_05275,iUMNK88_1353.UMNK88_2858,iUTI89_1310.UTI89_C2591,iWFL_1372.ECW_m2496,iY75_1357.Y75_RS12100,ic_1306.c2849	BPD_transp_1
plsY	2.0	2	0.969	3.33e-13	-0.531	0.111	1.0	core	PA0581		PA14_RS03035	plsY	I	Lipid transport and metabolism	Catalyzes the transfer of an acyl group from acyl- phosphate (acyl-PO(4)) to glycerol-3-phosphate (G3P) to form lysophosphatidic acid (LPA). This enzyme utilizes acyl-phosphate as fatty acyl donor, but not acyl-CoA or acyl-ACP	plsY	GO:0003674,GO:0003824,GO:0004366,GO:0005575,GO:0005623,GO:0005886,GO:0006629,GO:0006644,GO:0006793,GO:0006796,GO:0008150,GO:0008152,GO:0008374,GO:0008610,GO:0008654,GO:0009058,GO:0009987,GO:0016020,GO:0016021,GO:0016740,GO:0016746,GO:0016747,GO:0019637,GO:0031224,GO:0043772,GO:0044237,GO:0044238,GO:0044249,GO:0044255,GO:0044425,GO:0044464,GO:0071704,GO:0071944,GO:0090407,GO:0102420,GO:1901576	2.3.1.15	ko:K08591	ko00561,ko00564,ko01100,ko01110,map00561,map00564,map01100,map01110	M00089	R00851,R09380	RC00004,RC00039,RC00041	ko00000,ko00001,ko00002,ko01000,ko01004	-	-	-	G3P_acyltransf
PA14_RS14980	1.0	5	0.9484	6.253e-13	-0.4051999999999999	0.111
katE~~~katE_2~~~katE_1	1.0	4	0.947	6.57375e-13	-0.40225	0.11125	0.9665183797705456	soft-core	PA2147	katE	PA14_RS14980_pseudo		P	Inorganic ion transport and metabolism	Serves to protect cells from the toxic effects of hydrogen peroxide	katE	GO:0003674,GO:0003824,GO:0004096,GO:0004601,GO:0005488,GO:0005506,GO:0005515,GO:0005575,GO:0005622,GO:0005623,GO:0005737,GO:0006950,GO:0006970,GO:0006972,GO:0006974,GO:0006979,GO:0008150,GO:0008152,GO:0009056,GO:0009628,GO:0009636,GO:0009987,GO:0016209,GO:0016491,GO:0016684,GO:0016999,GO:0017001,GO:0017144,GO:0020037,GO:0033554,GO:0042221,GO:0042737,GO:0042743,GO:0042744,GO:0042802,GO:0043167,GO:0043169,GO:0044237,GO:0044248,GO:0044424,GO:0044464,GO:0046872,GO:0046906,GO:0046914,GO:0048037,GO:0050896,GO:0051186,GO:0051187,GO:0051716,GO:0055114,GO:0070887,GO:0072593,GO:0097159,GO:0097237,GO:0098754,GO:0098869,GO:1901363,GO:1990748	1.11.1.6	ko:K03781	ko00380,ko00630,ko01110,ko01130,ko01200,ko04011,ko04016,ko04068,ko04146,ko04211,ko04212,ko04213,ko05014,map00380,map00630,map01110,map01130,map01200,map04011,map04016,map04068,map04146,map04211,map04212,map04213,map05014	M00532	R00009,R00602,R02670	RC00034,RC00767,RC02141,RC02755	ko00000,ko00001,ko00002,ko01000	-	-	iECO26_1355.ECO26_2506	Catalase,Catalase-rel,DJ-1_PfpI
group_13680	2.0	15	0.8805999999999999	7.7790676e-13	-0.4332	0.1166	1.0	core	PA0411	pilJ	PA14_RS02180	pilJ	NT		Type IV pili methyl-accepting chemotaxis transducer N-term	pilJ	GO:0003674,GO:0004888,GO:0005575,GO:0006935,GO:0007154,GO:0007165,GO:0008150,GO:0008152,GO:0009056,GO:0009605,GO:0009987,GO:0016020,GO:0016021,GO:0023052,GO:0031224,GO:0038023,GO:0040011,GO:0042221,GO:0042330,GO:0043446,GO:0043448,GO:0044237,GO:0044248,GO:0044425,GO:0050789,GO:0050794,GO:0050896,GO:0051716,GO:0060089,GO:0065007,GO:0071704,GO:1901575	-	ko:K02660	ko02020,ko02025,map02020,map02025	-	-	-	ko00000,ko00001,ko02035,ko02044	-	-	-	MCPsignal,PilJ
gluQ	2.0	2	0.99	1.1e-12	-0.565	0.109	0.9985951767735892	core	PA4724		PA14_RS25545	gluQRS	J	Translation, ribosomal structure and biogenesis	Catalyzes the tRNA-independent activation of glutamate in presence of ATP and the subsequent transfer of glutamate onto a tRNA(Asp). Glutamate is transferred on the 2-amino-5-(4,5- dihydroxy-2-cyclopenten-1-yl) moiety of the queuosine in the wobble position of the QUC anticodon	gluQ	GO:0000166,GO:0002097,GO:0003674,GO:0003824,GO:0004812,GO:0005488,GO:0005524,GO:0005575,GO:0005622,GO:0005623,GO:0005737,GO:0006082,GO:0006139,GO:0006396,GO:0006399,GO:0006400,GO:0006412,GO:0006418,GO:0006518,GO:0006520,GO:0006725,GO:0006807,GO:0008033,GO:0008144,GO:0008150,GO:0008152,GO:0008270,GO:0009058,GO:0009059,GO:0009451,GO:0009987,GO:0010467,GO:0016070,GO:0016874,GO:0016875,GO:0017076,GO:0019538,GO:0019752,GO:0030554,GO:0032553,GO:0032555,GO:0032559,GO:0034470,GO:0034641,GO:0034645,GO:0034660,GO:0035639,GO:0036094,GO:0043038,GO:0043039,GO:0043043,GO:0043167,GO:0043168,GO:0043169,GO:0043170,GO:0043412,GO:0043436,GO:0043603,GO:0043604,GO:0044237,GO:0044238,GO:0044249,GO:0044260,GO:0044267,GO:0044271,GO:0044281,GO:0044424,GO:0044464,GO:0046483,GO:0046872,GO:0046914,GO:0071704,GO:0090304,GO:0097159,GO:0097367,GO:0140098,GO:0140101,GO:1901265,GO:1901360,GO:1901363,GO:1901564,GO:1901566,GO:1901576	6.1.1.17	ko:K01885,ko:K01894	ko00860,ko00970,ko01100,ko01110,ko01120,map00860,map00970,map01100,map01110,map01120	M00121,M00359,M00360	R05578	RC00055,RC00523	ko00000,ko00001,ko00002,ko01000,ko01007,ko02048,ko03016	-	-	-	tRNA-synt_1c
group_18238	2.0	2	0.981	1.63e-12	-0.39	0.108	1.0	core	PA3391	nosR	PA14_RS08100		CK		FMN_bind	nosR	GO:0000166,GO:0003674,GO:0003676,GO:0003677,GO:0005488,GO:0005575,GO:0005623,GO:0005886,GO:0006139,GO:0006351,GO:0006355,GO:0006725,GO:0006807,GO:0008150,GO:0008152,GO:0009058,GO:0009059,GO:0009889,GO:0009891,GO:0009893,GO:0009987,GO:0010181,GO:0010467,GO:0010468,GO:0010556,GO:0010557,GO:0010604,GO:0010628,GO:0016020,GO:0016021,GO:0016070,GO:0018130,GO:0019219,GO:0019222,GO:0019438,GO:0031224,GO:0031323,GO:0031325,GO:0031326,GO:0031328,GO:0032553,GO:0032774,GO:0034641,GO:0034645,GO:0034654,GO:0036094,GO:0043167,GO:0043168,GO:0043169,GO:0043170,GO:0044237,GO:0044238,GO:0044249,GO:0044260,GO:0044271,GO:0044425,GO:0044464,GO:0045893,GO:0045935,GO:0046483,GO:0046872,GO:0048037,GO:0048518,GO:0048522,GO:0050662,GO:0050789,GO:0050794,GO:0051171,GO:0051173,GO:0051252,GO:0051254,GO:0051536,GO:0051539,GO:0051540,GO:0055114,GO:0060255,GO:0065007,GO:0071704,GO:0071944,GO:0080090,GO:0090304,GO:0097159,GO:0097367,GO:0097659,GO:1901265,GO:1901360,GO:1901362,GO:1901363,GO:1901576,GO:1902680,GO:1903506,GO:1903508,GO:2000112,GO:2001141	-	ko:K19339	-	-	-	-	ko00000,ko03000	-	-	-	FMN_bind,Fer4_5
glcC_1~~~ubiC~~~glcC	2.0	5	0.9666	2.5409956000000005e-12	-0.4913999999999999	0.1186	1.0	core	PA5356	glcC	PA14_RS28790	glcC	K	Transcription	FCD	glcC	GO:0003674,GO:0003676,GO:0003677,GO:0003700,GO:0005488,GO:0006139,GO:0006351,GO:0006355,GO:0006725,GO:0006807,GO:0008150,GO:0008152,GO:0009058,GO:0009059,GO:0009889,GO:0009987,GO:0010467,GO:0010468,GO:0010556,GO:0016070,GO:0018130,GO:0019219,GO:0019222,GO:0019438,GO:0031323,GO:0031326,GO:0032774,GO:0034641,GO:0034645,GO:0034654,GO:0043170,GO:0044237,GO:0044238,GO:0044249,GO:0044260,GO:0044271,GO:0046483,GO:0050789,GO:0050794,GO:0051171,GO:0051252,GO:0060255,GO:0065007,GO:0071704,GO:0080090,GO:0090304,GO:0097159,GO:0097659,GO:0140110,GO:1901360,GO:1901362,GO:1901363,GO:1901576,GO:1903506,GO:2000112,GO:2001141	-	ko:K05799,ko:K11474	-	-	-	-	ko00000,ko03000	-	-	-	FCD,GntR
group_16511	2.0	2	0.989	7.14e-12	-0.667	0.105	0.9889955513931163	soft-core	PA4601	morA	PA14_RS24870	morA	T	Signal transduction mechanisms	Putative diguanylate phosphodiesterase	morA	-	2.7.7.7	ko:K02342	ko00230,ko00240,ko01100,ko03030,ko03430,ko03440,map00230,map00240,map01100,map03030,map03430,map03440	M00260	R00375,R00376,R00377,R00378	RC02795	ko00000,ko00001,ko00002,ko01000,ko03032,ko03400	-	-	-	EAL,GAF_2,GGDEF,PAS,PAS_4,PAS_8,PAS_9,RNase_T,SpoIIE
norR2~~~norR_1	2.0	2	0.978	9.89e-12	-1.18	0.104	0.9997658627955982	core	PA2665		PA14_RS12090	norR	KT		Domain present in phytochromes and cGMP-specific phosphodiesterases.	norR	-	-	ko:K12146,ko:K12266	ko05132,map05132	-	-	-	ko00000,ko00001,ko03000	-	-	-	GAF,GAF_2,HTH_8,Sigma54_activat
lgrB_5~~~lgrB_4~~~lgrD_1~~~lgrD_2~~~lgrB_2~~~lgrB_3~~~lgrD_4~~~tycC~~~lgrB_1~~~lgrD_3~~~dltA_5~~~dltA_2	2.0	10	0.8262	1.0136e-11	-0.2838	0.104	0.5591196441114493	shell	PA2402		PA14_RS13705		Q	Secondary metabolites biosynthesis, transport, and catabolism	COG1020 Non-ribosomal peptide synthetase modules and related proteins	pvdI	-	-	-	-	-	-	-	-	-	-	-	AMP-binding,AMP-binding_C,Condensation,PP-binding,TauD
group_9217	2.0	12	0.9731666666666666	1.3405e-11	-0.3998333333333333	0.1043333333333333	0.9976586279559824	core	PA3882		PA14_RS05510		Q	Secondary metabolites biosynthesis, transport, and catabolism	Methyltransferase domain	-	-	-	-	-	-	-	-	-	-	-	-	Methyltransf_11
epsE_1~~~epsE_2	2.0	6	0.9886666666666668	2.0876666666666665e-11	-0.4116666666666667	0.1023333333333333	1.0	core	PA5000	wapR	PA14_RS26985	wapR	M	Cell wall/membrane/envelope biogenesis	Glycosyltransferase like family 2	wapR	-	-	ko:K12988	-	-	-	-	ko00000,ko01000,ko01003,ko01005	-	GT2	-	Glycos_transf_2
cdhR_1~~~cdhR_3~~~cdhR_6~~~ddpX~~~cdhR_2	2.0	6	0.972	2.7221000000000003e-11	-0.4363333333333333	0.1042666666666666	0.9997658627955982	core	PA3782		PA14_RS06035		K	Transcription	DJ-1/PfpI family	adpA	-	-	ko:K13633	-	-	-	-	ko00000,ko03000	-	-	-	DJ-1_PfpI,HTH_18
mdtA_2~~~mdtA_6~~~mdtA_1~~~mdtA_4~~~mdtA_3	2.0	16	0.97425	3.22517191945e-11	-0.534375	0.12695	0.9997658627955982	core	PA3677		PA14_RS06740	mexJ	M	Cell wall/membrane/envelope biogenesis	Barrel-sandwich domain of CusB or HlyD membrane-fusion	-	-	-	ko:K18302	-	M00642	-	-	ko00000,ko00002,ko01504,ko02000	2.A.6.2,8.A.1	-	-	Biotin_lipoyl_2,HlyD_3,HlyD_D23
group_10967	1.0	4	0.90975	3.539e-11	-0.52575	0.102325	0.980800749239054	soft-core	PA5032		PA14_RS27145		K	Transcription	Transcriptional regulator	-	-	-	-	-	-	-	-	-	-	-	-	Arabinose_bd,HTH_18
group_4955	2.0	10	0.9454	6.198e-11	-0.5042	0.10002	0.9882931397799112	soft-core	PA5222		PA14_RS28115		Q	Secondary metabolites biosynthesis, transport, and catabolism	Domain of unknown function (DUF4442)	-	-	-	-	-	-	-	-	-	-	-	-	DUF4442
gyrA	2.0	2	0.989	1.08e-10	-0.629	0.0986	1.0	core	PA3168	gyrA	PA14_RS09415	gyrA	L	Replication, recombination and repair	A type II topoisomerase that negatively supercoils closed circular double-stranded (ds) DNA in an ATP-dependent manner to modulate DNA topology and maintain chromosomes in an underwound state. Negative supercoiling favors strand separation, and DNA replication, transcription, recombination and repair, all of which involve strand separation. Also able to catalyze the interconversion of other topological isomers of dsDNA rings, including catenanes and knotted rings. Type II topoisomerases break and join 2 DNA strands simultaneously in an ATP-dependent manner	gyrA	GO:0000166,GO:0003674,GO:0003676,GO:0003677,GO:0003824,GO:0003916,GO:0003918,GO:0005488,GO:0005515,GO:0005524,GO:0005575,GO:0005622,GO:0005623,GO:0005694,GO:0005737,GO:0005829,GO:0006139,GO:0006259,GO:0006265,GO:0006351,GO:0006725,GO:0006807,GO:0006996,GO:0008094,GO:0008144,GO:0008150,GO:0008152,GO:0009058,GO:0009059,GO:0009987,GO:0010467,GO:0016043,GO:0016070,GO:0016462,GO:0016787,GO:0016817,GO:0016818,GO:0016853,GO:0016887,GO:0017076,GO:0017111,GO:0018130,GO:0019438,GO:0030554,GO:0032553,GO:0032555,GO:0032559,GO:0032774,GO:0034335,GO:0034641,GO:0034645,GO:0034654,GO:0035639,GO:0036094,GO:0042221,GO:0042493,GO:0042623,GO:0042802,GO:0043167,GO:0043168,GO:0043170,GO:0043226,GO:0043228,GO:0043229,GO:0043232,GO:0044237,GO:0044238,GO:0044249,GO:0044260,GO:0044271,GO:0044424,GO:0044444,GO:0044464,GO:0046483,GO:0046677,GO:0050896,GO:0051276,GO:0061505,GO:0071103,GO:0071704,GO:0071840,GO:0090304,GO:0097159,GO:0097367,GO:0097659,GO:0140097,GO:1901265,GO:1901360,GO:1901362,GO:1901363,GO:1901576	5.99.1.3	ko:K02469	-	-	-	-	ko00000,ko01000,ko03032,ko03400	-	-	-	DNA_gyraseA_C,DNA_topoisoIV
group_11420	2.0	16	0.981125	1.35675e-10	-0.376625	0.099	0.9976586279559824	core	PA3881		PA14_RS05515		-	Not annotated	-	-	-	-	-	-	-	-	-	-	-	-	-	-
group_15905	2.0	4	0.989	1.404e-10	-0.383	0.0982	0.9997658627955982	core	PA5442		PA14_RS29255		T	Signal transduction mechanisms	Putative diguanylate phosphodiesterase	-	-	-	-	-	-	-	-	-	-	-	-	EAL,GGDEF,PAS_3,PAS_9,Reg_prop,Y_Y_Y
pyrH_1~~~lysC	2.0	6	0.988	1.4803333333333332e-10	-0.4016666666666666	0.0995666666666666	1.0	core	PA0904	lysC	PA14_RS21415		E	Amino acid transport and metabolism	ACT domain	lysC	GO:0000096,GO:0000097,GO:0000166,GO:0003674,GO:0003824,GO:0004072,GO:0005488,GO:0005524,GO:0005575,GO:0005622,GO:0005623,GO:0005737,GO:0006082,GO:0006520,GO:0006553,GO:0006555,GO:0006566,GO:0006790,GO:0006793,GO:0006796,GO:0006807,GO:0008144,GO:0008150,GO:0008152,GO:0008652,GO:0009058,GO:0009066,GO:0009067,GO:0009085,GO:0009086,GO:0009088,GO:0009089,GO:0009507,GO:0009532,GO:0009536,GO:0009570,GO:0009987,GO:0016053,GO:0016301,GO:0016310,GO:0016740,GO:0016772,GO:0016774,GO:0017076,GO:0019202,GO:0019752,GO:0019877,GO:0030554,GO:0032553,GO:0032555,GO:0032559,GO:0035639,GO:0036094,GO:0043167,GO:0043168,GO:0043226,GO:0043227,GO:0043229,GO:0043231,GO:0043436,GO:0043648,GO:0043650,GO:0044237,GO:0044238,GO:0044249,GO:0044272,GO:0044281,GO:0044283,GO:0044422,GO:0044424,GO:0044434,GO:0044435,GO:0044444,GO:0044446,GO:0044464,GO:0046394,GO:0046451,GO:0071704,GO:0097159,GO:0097367,GO:1901265,GO:1901363,GO:1901564,GO:1901566,GO:1901576,GO:1901605,GO:1901607	1.1.1.3,2.7.2.4	ko:K00928,ko:K12524	ko00260,ko00261,ko00270,ko00300,ko01100,ko01110,ko01120,ko01130,ko01210,ko01230,map00260,map00261,map00270,map00300,map01100,map01110,map01120,map01130,map01210,map01230	M00016,M00017,M00018,M00033,M00525,M00526,M00527	R00480,R01773,R01775	RC00002,RC00043,RC00087	ko00000,ko00001,ko00002,ko01000	-	-	-	AA_kinase,ACT,ACT_7
dgcN	2.0	8	0.9795	1.8085e-10	0.40225	0.097775	0.9990634511823928	core	PA1120	tpbB	PA14_RS20260	tpbB	T	Signal transduction mechanisms	Diguanylate cyclase	yfiN	GO:0000166,GO:0001882,GO:0001883,GO:0003674,GO:0003824,GO:0005488,GO:0005515,GO:0005525,GO:0005575,GO:0005623,GO:0005886,GO:0006950,GO:0007154,GO:0007165,GO:0008150,GO:0009987,GO:0016020,GO:0016021,GO:0016740,GO:0016772,GO:0016779,GO:0017076,GO:0019001,GO:0023052,GO:0031224,GO:0032153,GO:0032549,GO:0032550,GO:0032553,GO:0032555,GO:0032561,GO:0032879,GO:0033554,GO:0035639,GO:0036094,GO:0036460,GO:0040012,GO:0040013,GO:0042802,GO:0043167,GO:0043168,GO:0043169,GO:0044425,GO:0044464,GO:0046872,GO:0048519,GO:0048523,GO:0050789,GO:0050794,GO:0050896,GO:0051270,GO:0051271,GO:0051716,GO:0052621,GO:0065007,GO:0071944,GO:0097159,GO:0097367,GO:1901265,GO:1901363,GO:1902021,GO:1902201,GO:2000145,GO:2000146	2.7.7.65	ko:K21021	ko02025,map02025	-	-	-	ko00000,ko00001,ko01000	-	-	-	CHASE8,GGDEF
group_11146	1.0	9	0.7022222222222222	2.154912222222222e-10	-0.3551111111111111	0.1047666666666666	1.0	core	PA0356		PA14_RS01890		T	Signal transduction mechanisms	HDOD domain	-	-	-	-	-	-	-	-	-	-	-	-	HDOD
rcsC_14~~~pitA_3~~~rcsC_6~~~cckA~~~zraS~~~rcsC_15~~~rcsC_13~~~rcsC_17~~~rcsC_7~~~rcsC_8	2.0	4	0.99	2.25e-10	-0.509	0.09705	1.0	core	PA4293	pprA	PA14_RS22765	pprA	T	Signal transduction mechanisms	His Kinase A (phosphoacceptor) domain	-	-	-	-	-	-	-	-	-	-	-	-	HATPase_c,HisKA,PAS_3,PAS_4
puuA_1~~~puuA_2~~~puuA_3	1.0	5	0.9104	2.5324e-10	-0.5528	0.09906	1.0	core	PA0298	spuB	PA14_RS01590		E	Amino acid transport and metabolism	Glutamine synthetase, catalytic domain	spuB	-	2.6.1.113,6.3.1.2	ko:K01915,ko:K12256	ko00220,ko00250,ko00330,ko00630,ko00910,ko01100,ko01120,ko01230,ko02020,ko04217,ko04724,ko04727,map00220,map00250,map00330,map00630,map00910,map01100,map01120,map01230,map02020,map04217,map04724,map04727	-	R00253,R08714	RC00008,RC00010,RC00062,RC02798	ko00000,ko00001,ko01000,ko01007,ko04147	-	-	-	Gln-synt_C
mdtD~~~emrB_1	2.0	6	0.9836666666666668	3.122666666666666e-10	-0.5186666666666667	0.0971333333333333	0.9995317255911964	core	PA1236		PA14_RS19600		U	Intracellular trafficking, secretion, and vesicular transport	Major facilitator superfamily	-	-	-	ko:K03446	-	M00701	-	-	ko00000,ko00002,ko02000	2.A.1.3	-	-	MFS_1
btuB_13~~~iutA_2~~~iutA_3~~~iutA_1	2.0	2	0.976	3.56e-10	-0.941	0.0958	0.9868883165535004	soft-core	PA4675		PA14_RS25270		HP		TonB-dependent Receptor Plug Domain	iutA	-	-	ko:K02014	-	-	-	-	ko00000,ko02000	1.B.14	-	-	AMIN,Plug,TonB_dep_Rec
hemF~~~hemF_1	2.0	4	0.974	3.743e-10	-0.923	0.0976	1.0	core	PA0024	hemF	PA14_RS00120	hemF	H	Coenzyme transport and metabolism	Involved in the heme biosynthesis. Catalyzes the aerobic oxidative decarboxylation of propionate groups of rings A and B of coproporphyrinogen-III to yield the vinyl groups in protoporphyrinogen-IX	hemF	GO:0003674,GO:0003824,GO:0004109,GO:0005488,GO:0005515,GO:0005575,GO:0005622,GO:0005623,GO:0005737,GO:0006725,GO:0006778,GO:0006779,GO:0006782,GO:0006783,GO:0006807,GO:0008150,GO:0008152,GO:0009058,GO:0009987,GO:0015994,GO:0015995,GO:0016491,GO:0016627,GO:0016634,GO:0018130,GO:0019438,GO:0030145,GO:0033013,GO:0033014,GO:0034641,GO:0042168,GO:0042440,GO:0042802,GO:0042803,GO:0043167,GO:0043169,GO:0044237,GO:0044249,GO:0044271,GO:0044424,GO:0044464,GO:0046148,GO:0046483,GO:0046501,GO:0046872,GO:0046906,GO:0046914,GO:0046983,GO:0051186,GO:0051188,GO:0055114,GO:0071704,GO:0097159,GO:1901360,GO:1901362,GO:1901363,GO:1901564,GO:1901566,GO:1901576	1.3.3.3	ko:K00228	ko00860,ko01100,ko01110,map00860,map01100,map01110	M00121	R03220	RC00884	ko00000,ko00001,ko00002,ko01000	-	-	iAF1260.b2436,iBWG_1329.BWG_2198,iECDH10B_1368.ECDH10B_2601,iECDH1ME8569_1439.ECDH1ME8569_2370,iETEC_1333.ETEC_2549,iEcDH1_1363.EcDH1_1225,iEcHS_1320.EcHS_A2573,iEcolC_1368.EcolC_1243,iJO1366.b2436,iJR904.b2436,iY75_1357.Y75_RS12760	Coprogen_oxidas
group_11412	1.0	53	0.6710754716981132	4.155813234131887e-10	-0.3739622641509434	0.1167018867924528	0.7553266214001405	shell	PA1463				NT		Two component signalling adaptor domain	cheV	GO:0000160,GO:0005575,GO:0005622,GO:0005623,GO:0005737,GO:0005829,GO:0006935,GO:0007154,GO:0007165,GO:0008150,GO:0009605,GO:0009987,GO:0023052,GO:0035556,GO:0040011,GO:0042221,GO:0042330,GO:0044424,GO:0044444,GO:0044464,GO:0050789,GO:0050794,GO:0050896,GO:0051716,GO:0065007	-	ko:K03408,ko:K03415	ko02020,ko02030,map02020,map02030	M00506	-	-	ko00000,ko00001,ko00002,ko02022,ko02035	-	-	-	CheW,Response_reg
phaC_1~~~phaC_2	2.0	6	0.9833333333333334	4.4333333333333335e-10	-0.5273333333333333	0.0961333333333333	1.0	core	PA5056	phaC1	PA14_RS27265	phaC	I	Lipid transport and metabolism	poly(R)-hydroxyalkanoic acid synthase	phaA	-	-	ko:K03821	ko00650,map00650	-	R04254	RC00004	ko00000,ko00001,ko01000	-	-	-	PhaC_N
group_11664	2.0	6	0.876	5.074666666666666e-10	-0.303	0.0970666666666666	0.9836103956918756	soft-core	PA4433	rplM	PA14_RS23480	rplM	J	Translation, ribosomal structure and biogenesis	This protein is one of the early assembly proteins of the 50S ribosomal subunit, although it is not seen to bind rRNA by itself. It is important during the early stages of 50S assembly	rplM	GO:0003674,GO:0003676,GO:0003723,GO:0003729,GO:0003735,GO:0005198,GO:0005488,GO:0005575,GO:0005618,GO:0005622,GO:0005623,GO:0005737,GO:0005829,GO:0005840,GO:0005886,GO:0006412,GO:0006417,GO:0006518,GO:0006807,GO:0008150,GO:0008152,GO:0008270,GO:0009058,GO:0009059,GO:0009889,GO:0009890,GO:0009892,GO:0009987,GO:0010467,GO:0010468,GO:0010556,GO:0010558,GO:0010605,GO:0010608,GO:0010629,GO:0015934,GO:0016020,GO:0017148,GO:0019222,GO:0019538,GO:0019843,GO:0022625,GO:0022626,GO:0030312,GO:0031323,GO:0031324,GO:0031326,GO:0031327,GO:0032268,GO:0032269,GO:0032991,GO:0034248,GO:0034249,GO:0034641,GO:0034645,GO:0040007,GO:0043043,GO:0043167,GO:0043169,GO:0043170,GO:0043226,GO:0043228,GO:0043229,GO:0043232,GO:0043603,GO:0043604,GO:0044237,GO:0044238,GO:0044249,GO:0044260,GO:0044267,GO:0044271,GO:0044391,GO:0044422,GO:0044424,GO:0044444,GO:0044445,GO:0044446,GO:0044464,GO:0046872,GO:0046914,GO:0048519,GO:0048523,GO:0050789,GO:0050794,GO:0051171,GO:0051172,GO:0051246,GO:0051248,GO:0060255,GO:0065007,GO:0070180,GO:0071704,GO:0071944,GO:0080090,GO:0097159,GO:1901363,GO:1901564,GO:1901566,GO:1901576,GO:1990904,GO:2000112,GO:2000113	-	ko:K02871	ko03010,map03010	M00178,M00179	-	-	br01610,ko00000,ko00001,ko00002,ko03011	-	-	-	Ribosomal_L13
group_11017	2.0	8	0.9695	5.349825e-10	-0.72375	0.098025	1.0	core	PA0891		PA14_RS21480		S	Function unknown	Succinylglutamate desuccinylase / Aspartoacylase family	aotO	-	-	ko:K06987	-	-	-	-	ko00000	-	-	-	AstE_AspA
ribBA	2.0	4	0.984	5.96e-10	-0.668	0.0949	1.0	core	PA4054	ribB	PA14_RS04620	ribBA	H	Coenzyme transport and metabolism	Catalyzes the conversion of D-ribulose 5-phosphate to formate and 3,4-dihydroxy-2-butanone 4-phosphate	ribB	GO:0003674,GO:0003824,GO:0005488,GO:0006766,GO:0006767,GO:0006771,GO:0006807,GO:0008150,GO:0008152,GO:0008686,GO:0009058,GO:0009110,GO:0009231,GO:0009987,GO:0016829,GO:0016830,GO:0017144,GO:0018130,GO:0034641,GO:0042364,GO:0042726,GO:0042727,GO:0043167,GO:0043169,GO:0044237,GO:0044249,GO:0044271,GO:0044281,GO:0044283,GO:0046483,GO:0046872,GO:0071704,GO:1901360,GO:1901362,GO:1901564,GO:1901566,GO:1901576	3.5.4.25,4.1.99.12	ko:K02858,ko:K14652	ko00740,ko00790,ko01100,ko01110,map00740,map00790,map01100,map01110	M00125,M00840	R00425,R07281	RC00293,RC01792,RC01815,RC02504	ko00000,ko00001,ko00002,ko01000	-	-	iJN746.PP_0516	DHBP_synthase,GTP_cyclohydro2
bcr_2~~~bcr_1~~~mdtL~~~bcr_3	2.0	4	0.961	7.84e-10	-0.2805	0.0939	0.9988293139779912	core	PA3573		PA14_RS07265		EGP		Sugar (and other) transporter	bcr	-	-	ko:K07552	-	-	-	-	ko00000,ko02000	2.A.1.2	-	-	MFS_1
group_17855	1.0	3	0.9893333333333332	8.236666666666666e-10	-1.0083333333333333	0.0965666666666666	1.0	core	4269_refound_113458		PA14_RS01775
group_13627	2.0	4	0.977	8.404999999999998e-10	-0.3715	0.09415	1.0	core	PA5368	pstC	PA14_RS28850		P	Inorganic ion transport and metabolism	Binding-protein-dependent transport system inner membrane component	pstC	-	-	ko:K02037,ko:K02038	ko02010,map02010	M00222	-	-	ko00000,ko00001,ko00002,ko02000	3.A.1.7	-	-	BPD_transp_1
recJ	2.0	14	0.9868571428571428	8.825142857142856e-10	-0.3772857142857143	0.0960571428571428	0.9995317255911964	core	PA3725	recJ	PA14_RS06500	recJ	L	Replication, recombination and repair	DHH family	recJ	GO:0003674,GO:0003676,GO:0003824,GO:0004518,GO:0004527,GO:0004529,GO:0004536,GO:0005488,GO:0006139,GO:0006259,GO:0006281,GO:0006310,GO:0006725,GO:0006807,GO:0006950,GO:0006974,GO:0008150,GO:0008152,GO:0008297,GO:0008409,GO:0009314,GO:0009628,GO:0009987,GO:0010165,GO:0010212,GO:0016787,GO:0016788,GO:0016796,GO:0016895,GO:0033554,GO:0034641,GO:0035312,GO:0043170,GO:0044237,GO:0044238,GO:0044260,GO:0045145,GO:0046483,GO:0050896,GO:0051716,GO:0071704,GO:0090304,GO:0090305,GO:0097159,GO:0140097,GO:1901360,GO:1901363	-	ko:K07462	ko03410,ko03430,ko03440,map03410,map03430,map03440	-	-	-	ko00000,ko00001,ko01000,ko03400	-	-	-	DHH,DHHA1
ttgE~~~acrF~~~mexB_2~~~swrC_2~~~cnrA~~~mdtB_1	2.0	4	0.982	9.142e-10	-0.52	0.09745	1.0	core	PA3676		PA14_RS06745	mexK	V	Defense mechanisms	Belongs to the resistance-nodulation-cell division (RND) (TC 2.A.6) family	-	-	-	ko:K18303	-	M00642	-	-	ko00000,ko00002,ko01504,ko02000	2.A.6.2.17	-	-	ACR_tran
sufS_2~~~sufS_1~~~kynu~~~csd~~~egtE	2.0	12	0.9775	9.700623454538331e-10	-0.4701666666666667	0.1205	1.0	core	PA2958		PA14_RS10455		E	Amino acid transport and metabolism	Aminotransferase class-V	csd	-	-	-	-	-	-	-	-	-	-	-	Aminotran_5
hemL2~~~hemL_2	2.0	4	0.97	1.14e-09	-0.411	0.093	0.9964879419339732	core	PA4088		PA14_RS04450		E	Amino acid transport and metabolism	Belongs to the class-III pyridoxal-phosphate-dependent aminotransferase family	-	-	5.4.3.8	ko:K01845	ko00860,ko01100,ko01110,ko01120,map00860,map01100,map01110,map01120	M00121	R02272	RC00677	ko00000,ko00001,ko00002,ko01000,ko01007	-	-	-	Aminotran_3
osmV~~~osmV_2~~~osmV_1	1.0	1	0.0607	1.18e-09	-1.1	0.0929	0.9997658627955982	core	PA3891		PA14_RS05460		E	Amino acid transport and metabolism	Domain in cystathionine beta-synthase and other proteins.	opuCA	GO:0000166,GO:0003674,GO:0003824,GO:0005215,GO:0005488,GO:0005524,GO:0005575,GO:0006810,GO:0006811,GO:0006812,GO:0008144,GO:0008150,GO:0015399,GO:0015405,GO:0015418,GO:0015695,GO:0015696,GO:0015697,GO:0015838,GO:0016020,GO:0016462,GO:0016787,GO:0016817,GO:0016818,GO:0016887,GO:0017076,GO:0017111,GO:0022804,GO:0022857,GO:0030554,GO:0031460,GO:0032553,GO:0032555,GO:0032559,GO:0035639,GO:0036094,GO:0042623,GO:0042626,GO:0043167,GO:0043168,GO:0043492,GO:0051179,GO:0051234,GO:0055085,GO:0071702,GO:0071705,GO:0072337,GO:0097159,GO:0097367,GO:0102908,GO:1901265,GO:1901363	-	ko:K05847	ko02010,map02010	M00209	-	-	ko00000,ko00001,ko00002,ko02000	3.A.1.12	-	-	ABC_tran,CBS
prs_2~~~prs	2.0	4	0.986	1.2189999999999996e-09	-0.7324999999999999	0.09355	1.0	core	PA4670	prs	PA14_RS25240		F	Nucleotide transport and metabolism	Involved in the biosynthesis of the central metabolite phospho-alpha-D-ribosyl-1-pyrophosphate (PRPP) via the transfer of pyrophosphoryl group from ATP to 1-hydroxyl of ribose-5-phosphate (Rib-5-P)	prs	GO:0000166,GO:0000287,GO:0003674,GO:0003824,GO:0004749,GO:0005488,GO:0005524,GO:0005575,GO:0005622,GO:0005623,GO:0005737,GO:0005829,GO:0006015,GO:0006139,GO:0006163,GO:0006164,GO:0006725,GO:0006753,GO:0006793,GO:0006796,GO:0006807,GO:0008144,GO:0008150,GO:0008152,GO:0009058,GO:0009116,GO:0009117,GO:0009123,GO:0009124,GO:0009150,GO:0009152,GO:0009156,GO:0009161,GO:0009165,GO:0009259,GO:0009260,GO:0009987,GO:0016301,GO:0016310,GO:0016740,GO:0016772,GO:0016778,GO:0017076,GO:0018130,GO:0019438,GO:0019637,GO:0019693,GO:0030554,GO:0032553,GO:0032555,GO:0032559,GO:0034641,GO:0034654,GO:0035639,GO:0036094,GO:0042301,GO:0043167,GO:0043168,GO:0043169,GO:0044237,GO:0044238,GO:0044249,GO:0044271,GO:0044281,GO:0044424,GO:0044444,GO:0044464,GO:0046390,GO:0046391,GO:0046483,GO:0046872,GO:0055086,GO:0071704,GO:0072521,GO:0072522,GO:0090407,GO:0097159,GO:0097367,GO:1901135,GO:1901137,GO:1901265,GO:1901293,GO:1901360,GO:1901362,GO:1901363,GO:1901564,GO:1901566,GO:1901576,GO:1901657	2.7.6.1	ko:K00948	ko00030,ko00230,ko01100,ko01110,ko01120,ko01130,ko01200,ko01230,map00030,map00230,map01100,map01110,map01120,map01130,map01200,map01230	M00005	R01049	RC00002,RC00078	ko00000,ko00001,ko00002,ko01000	-	-	iAF1260.b1207,iAPECO1_1312.APECO1_323,iB21_1397.B21_01192,iBWG_1329.BWG_1032,iE2348C_1286.E2348C_1330,iEC042_1314.EC042_1264,iEC55989_1330.EC55989_1303,iECABU_c1320.ECABU_c14780,iECBD_1354.ECBD_2414,iECB_1328.ECB_01182,iECDH10B_1368.ECDH10B_1260,iECDH1ME8569_1439.ECDH1ME8569_1146,iECD_1391.ECD_01182,iECED1_1282.ECED1_1355,iECH74115_1262.ECH74115_1688,iECIAI1_1343.ECIAI1_1228,iECIAI39_1322.ECIAI39_1543,iECNA114_1301.ECNA114_1372,iECO103_1326.ECO103_1309,iECO111_1330.ECO111_1536,iECO26_1355.ECO26_1720,iECOK1_1307.ECOK1_1360,iECP_1309.ECP_1255,iECS88_1305.ECS88_1275,iECSE_1348.ECSE_1257,iECSF_1327.ECSF_1183,iECSP_1301.ECSP_1597,iECUMN_1333.ECUMN_1504,iECW_1372.ECW_m1293,iECs_1301.ECs1712,iEKO11_1354.EKO11_2647,iETEC_1333.ETEC_1311,iEcDH1_1363.EcDH1_2440,iEcE24377_1341.EcE24377A_1355,iEcHS_1320.EcHS_A1312,iEcSMS35_1347.EcSMS35_1935,iEcolC_1368.EcolC_2419,iG2583_1286.G2583_1478,iJO1366.b1207,iJR904.b1207,iLF82_1304.LF82_1744,iLJ478.TM1628,iNRG857_1313.NRG857_06180,iSBO_1134.SBO_1860,iSDY_1059.SDY_1256,iSSON_1240.SSON_1971,iUMN146_1321.UM146_11025,iUMNK88_1353.UMNK88_1523,iUTI89_1310.UTI89_C1401,iWFL_1372.ECW_m1293,iY75_1357.Y75_RS06300,ic_1306.c1665	Pribosyl_synth,Pribosyltran_N
yceI	2.0	4	0.99	1.364e-09	-0.8855	0.0928	0.9997658627955982	core	PA0423	pasP	PA14_RS02240		S	Function unknown	YceI-like domain	yceI	GO:0005575,GO:0005623,GO:0042597,GO:0044464	-	-	-	-	-	-	-	-	-	-	YceI
poxB~~~poxB_2~~~iolD~~~poxB_1	2.0	10	0.9702	1.3968e-09	-0.5018	0.09278	1.0	core	PA5297	poxB	PA14_RS28500		EH		Thiamine pyrophosphate enzyme, N-terminal TPP binding domain	poxB	-	1.2.3.3,1.2.5.1	ko:K00156,ko:K00158	ko00620,ko01100,map00620,map01100	-	R00207,R03145	RC00860,RC02745	ko00000,ko00001,ko01000	-	-	-	TPP_enzyme_C,TPP_enzyme_M,TPP_enzyme_N
narL_2~~~narL_1~~~narL	2.0	16	0.979875	1.41575e-09	-0.324375	0.093025	0.9962538047295716	core	PA3879	narL	PA14_RS05525	narL	T	Signal transduction mechanisms	helix_turn_helix, Lux Regulon	narL	GO:0000160,GO:0000166,GO:0000976,GO:0001067,GO:0001130,GO:0001217,GO:0003674,GO:0003676,GO:0003677,GO:0003690,GO:0003700,GO:0005488,GO:0005524,GO:0005575,GO:0005622,GO:0005623,GO:0005737,GO:0005829,GO:0006082,GO:0006139,GO:0006351,GO:0006355,GO:0006725,GO:0006807,GO:0007154,GO:0007165,GO:0008144,GO:0008150,GO:0008152,GO:0009058,GO:0009059,GO:0009889,GO:0009890,GO:0009892,GO:0009987,GO:0010467,GO:0010468,GO:0010556,GO:0010558,GO:0010605,GO:0010629,GO:0016070,GO:0017076,GO:0018130,GO:0019219,GO:0019222,GO:0019438,GO:0023052,GO:0030554,GO:0031323,GO:0031324,GO:0031326,GO:0031327,GO:0032553,GO:0032555,GO:0032559,GO:0032774,GO:0032991,GO:0032993,GO:0034641,GO:0034645,GO:0034654,GO:0035556,GO:0035639,GO:0036094,GO:0042126,GO:0042128,GO:0043167,GO:0043168,GO:0043170,GO:0043436,GO:0043565,GO:0044212,GO:0044237,GO:0044238,GO:0044249,GO:0044260,GO:0044271,GO:0044281,GO:0044424,GO:0044444,GO:0044464,GO:0045892,GO:0045934,GO:0046483,GO:0048519,GO:0048523,GO:0050789,GO:0050794,GO:0050896,GO:0051171,GO:0051172,GO:0051252,GO:0051253,GO:0051716,GO:0060255,GO:0062012,GO:0065007,GO:0071704,GO:0071941,GO:0080090,GO:0090304,GO:0090352,GO:0097159,GO:0097367,GO:0097659,GO:0140110,GO:1901265,GO:1901360,GO:1901362,GO:1901363,GO:1901576,GO:1902679,GO:1903314,GO:1903506,GO:1903507,GO:1990837,GO:2000112,GO:2000113,GO:2001057,GO:2001141	-	ko:K07684,ko:K07685	ko02020,map02020	M00471,M00472	-	-	ko00000,ko00001,ko00002,ko02022	-	-	-	GerE,Response_reg
ileS	2.0	4	0.989	1.65e-09	-0.543	0.0921	0.9997658627955982	core	PA4560	ileS	PA14_RS24655	ileS	J	Translation, ribosomal structure and biogenesis	amino acids such as valine, to avoid such errors it has two additional distinct tRNA(Ile)-dependent editing activities. One activity is designated as 'pretransfer' editing and involves the hydrolysis of activated Val-AMP. The other activity is designated 'posttransfer' editing and involves deacylation of mischarged Val-tRNA(Ile)	ileS	GO:0000049,GO:0000166,GO:0002161,GO:0003674,GO:0003676,GO:0003723,GO:0003824,GO:0004812,GO:0004822,GO:0005488,GO:0005524,GO:0005575,GO:0005622,GO:0005623,GO:0005737,GO:0005829,GO:0006082,GO:0006139,GO:0006399,GO:0006412,GO:0006418,GO:0006428,GO:0006450,GO:0006518,GO:0006520,GO:0006725,GO:0006807,GO:0008144,GO:0008150,GO:0008152,GO:0008270,GO:0009058,GO:0009059,GO:0009987,GO:0010467,GO:0016070,GO:0016787,GO:0016788,GO:0016874,GO:0016875,GO:0017076,GO:0019538,GO:0019752,GO:0030554,GO:0032553,GO:0032555,GO:0032559,GO:0034641,GO:0034645,GO:0034660,GO:0035639,GO:0036094,GO:0042221,GO:0043038,GO:0043039,GO:0043043,GO:0043167,GO:0043168,GO:0043169,GO:0043170,GO:0043436,GO:0043603,GO:0043604,GO:0044237,GO:0044238,GO:0044249,GO:0044260,GO:0044267,GO:0044271,GO:0044281,GO:0044424,GO:0044444,GO:0044464,GO:0046483,GO:0046677,GO:0046872,GO:0046914,GO:0050896,GO:0052689,GO:0065007,GO:0065008,GO:0071704,GO:0090304,GO:0097159,GO:0097367,GO:0106074,GO:0140098,GO:0140101,GO:1901265,GO:1901360,GO:1901363,GO:1901564,GO:1901566,GO:1901576	6.1.1.5	ko:K01870	ko00970,map00970	M00359,M00360	R03656	RC00055,RC00523	ko00000,ko00001,ko00002,ko01000,ko01007,ko03016	-	-	iG2583_1286.G2583_0027,iPC815.YPO0475	Anticodon_1,tRNA-synt_1,zf-FPG_IleRS
group_17999	2.0	16	0.964	1.6875e-09	-0.346125	0.0959625	0.9906345118239288	core	PA3178		PA14_RS09365		-	Not annotated	-	-	-	-	-	-	-	-	-	-	-	-	-	-
group_15587	1.0	4	0.289	1.729e-09	-0.2395	0.092675	0.9960196675251698	core	PA1441		PA14_RS18600		N	Cell motility	Flagellar hook-length control protein	fliK	GO:0001539,GO:0005575,GO:0005623,GO:0006928,GO:0006996,GO:0008150,GO:0009288,GO:0009424,GO:0009987,GO:0016043,GO:0022607,GO:0030030,GO:0030031,GO:0040011,GO:0042995,GO:0043226,GO:0043228,GO:0044085,GO:0044422,GO:0044461,GO:0044463,GO:0044464,GO:0044780,GO:0044781,GO:0048870,GO:0051179,GO:0051674,GO:0070925,GO:0071840,GO:0071973,GO:0097588	-	ko:K02414	ko02040,map02040	-	-	-	ko00000,ko00001,ko02035	-	-	-	Flg_hook
yheS~~~yheS_1~~~yheS_2	2.0	2	0.989	1.88e-09	-0.911	0.0918	0.9960196675251698	core	PA5252		PA14_RS28265		S	Function unknown	ABC transporter	yheS	GO:0000166,GO:0003674,GO:0003824,GO:0005488,GO:0005524,GO:0008144,GO:0016462,GO:0016787,GO:0016817,GO:0016818,GO:0016887,GO:0017076,GO:0017111,GO:0030554,GO:0032553,GO:0032555,GO:0032559,GO:0035639,GO:0036094,GO:0043167,GO:0043168,GO:0097159,GO:0097367,GO:1901265,GO:1901363	-	ko:K06158	-	-	-	-	ko00000,ko03012	-	-	-	ABC_tran,ABC_tran_CTD,ABC_tran_Xtn
ispD~~~yedF	2.0	6	0.972	2.089e-09	-0.465	0.0928333333333333	1.0	core	PA3633;PA3632	ygbP;	PA14_RS06965;PA14_RS06960	yedF;ispD	I	Lipid transport and metabolism	Catalyzes the formation of 4-diphosphocytidyl-2-C- methyl-D-erythritol from CTP and 2-C-methyl-D-erythritol 4- phosphate (MEP)	ispD	GO:0000287,GO:0003674,GO:0003824,GO:0005488,GO:0005515,GO:0005575,GO:0005622,GO:0005623,GO:0005737,GO:0005829,GO:0006081,GO:0006082,GO:0006090,GO:0006629,GO:0006644,GO:0006720,GO:0006721,GO:0006793,GO:0006796,GO:0008150,GO:0008152,GO:0008299,GO:0008610,GO:0008654,GO:0008685,GO:0009058,GO:0009240,GO:0009987,GO:0016114,GO:0016740,GO:0016772,GO:0016779,GO:0016829,GO:0016849,GO:0019288,GO:0019637,GO:0019682,GO:0019752,GO:0032787,GO:0042802,GO:0043167,GO:0043169,GO:0043436,GO:0044237,GO:0044238,GO:0044249,GO:0044255,GO:0044281,GO:0044424,GO:0044444,GO:0044464,GO:0046490,GO:0046872,GO:0050518,GO:0070567,GO:0071704,GO:0090407,GO:1901135,GO:1901576	1.1.1.405,2.7.7.40,2.7.7.60,4.6.1.12	ko:K00991,ko:K12506,ko:K21681	ko00040,ko00900,ko01100,ko01110,ko01130,map00040,map00900,map01100,map01110,map01130	M00096	R01525,R02921,R05633,R05637	RC00002,RC00089,RC01440	ko00000,ko00001,ko00002,ko01000	-	-	iAF1260.b2747,iBWG_1329.BWG_2483,iEC55989_1330.EC55989_3019,iECDH10B_1368.ECDH10B_2915,iECDH1ME8569_1439.ECDH1ME8569_2657,iECIAI1_1343.ECIAI1_2848,iECO103_1326.ECO103_3289,iECO111_1330.ECO111_3471,iECO26_1355.ECO26_3816,iECSE_1348.ECSE_2999,iECW_1372.ECW_m2953,iEKO11_1354.EKO11_1022,iEcDH1_1363.EcDH1_0941,iEcE24377_1341.EcE24377A_3048,iEcHS_1320.EcHS_A2885,iEcolC_1368.EcolC_0965,iJO1366.b2747,iJR904.b2747,iPC815.YPO3361,iSBO_1134.SBO_2773,iSDY_1059.SDY_2946,iSSON_1240.SSON_2895,iSbBS512_1146.SbBS512_E3127,iUMNK88_1353.UMNK88_3422,iWFL_1372.ECW_m2953,iY75_1357.Y75_RS14300	IspD
btuB_5~~~btuB_11~~~btuB_9~~~btuB_6~~~btuB_1	2.0	12	0.9726666666666668	2.1983e-09	-0.4018333333333333	0.0963666666666666	0.9983610395691876	core	PA1271		PA14_RS19420	btuB	H	Coenzyme transport and metabolism	TonB-dependent Receptor Plug Domain	btuB	GO:0003674,GO:0003824,GO:0005215,GO:0005216,GO:0005488,GO:0005515,GO:0005575,GO:0005623,GO:0006810,GO:0006811,GO:0006855,GO:0008150,GO:0009279,GO:0015075,GO:0015238,GO:0015267,GO:0015288,GO:0015318,GO:0015399,GO:0015405,GO:0015420,GO:0015889,GO:0015893,GO:0016020,GO:0016021,GO:0016462,GO:0016787,GO:0016817,GO:0016818,GO:0016887,GO:0017111,GO:0019867,GO:0019904,GO:0022803,GO:0022804,GO:0022829,GO:0022838,GO:0022857,GO:0030312,GO:0030313,GO:0031224,GO:0031975,GO:0032991,GO:0034220,GO:0035461,GO:0042221,GO:0042493,GO:0042623,GO:0042626,GO:0043167,GO:0043169,GO:0043492,GO:0044425,GO:0044462,GO:0044464,GO:0046872,GO:0046930,GO:0050896,GO:0051179,GO:0051180,GO:0051181,GO:0051184,GO:0051234,GO:0055085,GO:0071702,GO:0071705,GO:0071944,GO:0090482,GO:0098796	-	ko:K16092	-	-	-	-	ko00000,ko02000	1.B.14.3	-	iECB_1328.ECB_03851,iECP_1309.ECP_4183,iSF_1195.SF4048,iS_1188.S3696	Plug,TonB_dep_Rec
group_8138	2.0	6	0.9786666666666668	2.2202e-09	-0.9333333333333332	0.0942666666666666	1.0	core	PA0348		PA14_RS01850		-	Not annotated	-	-	-	-	-	-	-	-	-	-	-	-	-	-
acn~~~acnA~~~acnA_2~~~acnA_1	2.0	16	0.97375	2.2420375e-09	-0.355125	0.09475	1.0	core	PA1562	acnA	PA14_RS17990	acnA	C	Energy production and conversion	Catalyzes the isomerization of citrate to isocitrate via cis-aconitate	acnA	GO:0003674,GO:0003676,GO:0003723,GO:0003729,GO:0003730,GO:0003824,GO:0003994,GO:0005488,GO:0005506,GO:0005575,GO:0005622,GO:0005623,GO:0005737,GO:0005829,GO:0005975,GO:0006081,GO:0006082,GO:0006091,GO:0006097,GO:0006099,GO:0006101,GO:0006629,GO:0006631,GO:0006950,GO:0006979,GO:0008150,GO:0008152,GO:0009060,GO:0009061,GO:0009987,GO:0015980,GO:0016829,GO:0016835,GO:0016836,GO:0016999,GO:0017144,GO:0019541,GO:0019679,GO:0019752,GO:0032787,GO:0043167,GO:0043169,GO:0043436,GO:0044237,GO:0044238,GO:0044255,GO:0044262,GO:0044281,GO:0044424,GO:0044444,GO:0044464,GO:0045333,GO:0046459,GO:0046487,GO:0046872,GO:0046914,GO:0047456,GO:0048037,GO:0050896,GO:0051536,GO:0051539,GO:0051540,GO:0055114,GO:0071704,GO:0072350,GO:0097159,GO:1901363	4.2.1.3	ko:K01681	ko00020,ko00630,ko00720,ko01100,ko01110,ko01120,ko01130,ko01200,ko01210,ko01230,map00020,map00630,map00720,map01100,map01110,map01120,map01130,map01200,map01210,map01230	M00009,M00010,M00012,M00173,M00740	R01324,R01325,R01900	RC00497,RC00498,RC00618	br01601,ko00000,ko00001,ko00002,ko01000	-	-	iAPECO1_1312.APECO1_436,iECOK1_1307.ECOK1_1491,iECS88_1305.ECS88_1416,iJN746.PP_2112,iUMN146_1321.UM146_10390,iUTI89_1310.UTI89_C1547	Aconitase,Aconitase_C
alsT_2~~~alsT_1~~~alsT_3	2.0	6	0.9493333333333333	2.43e-09	-0.3836666666666666	0.0912666666666666	1.0	core	PA3641		PA14_RS06920		U	Intracellular trafficking, secretion, and vesicular transport	Sodium:alanine symporter family	yaaJ	GO:0003333,GO:0003674,GO:0005215,GO:0005283,GO:0005342,GO:0005343,GO:0005416,GO:0005575,GO:0005623,GO:0005886,GO:0006810,GO:0006811,GO:0006812,GO:0006814,GO:0006820,GO:0006865,GO:0008150,GO:0008324,GO:0008509,GO:0008514,GO:0015075,GO:0015077,GO:0015081,GO:0015171,GO:0015175,GO:0015291,GO:0015293,GO:0015294,GO:0015318,GO:0015370,GO:0015655,GO:0015672,GO:0015711,GO:0015804,GO:0015849,GO:0016020,GO:0016021,GO:0022804,GO:0022857,GO:0022858,GO:0022890,GO:0030001,GO:0031224,GO:0032328,GO:0034220,GO:0035725,GO:0044425,GO:0044464,GO:0046873,GO:0046942,GO:0046943,GO:0051179,GO:0051234,GO:0055085,GO:0071702,GO:0071705,GO:0071944,GO:0098655,GO:0098656,GO:0098660,GO:0098662,GO:1903825,GO:1905039	-	ko:K03310	-	-	-	-	ko00000	2.A.25	-	iEcE24377_1341.EcE24377A_0007	Na_Ala_symp
rssB_1~~~rssB_4	2.0	10	0.9612	2.771716e-09	-0.3663999999999999	0.09748	0.9997658627955982	core	PA2572		PA14_RS12580		KT		HD domain	-	-	-	-	-	-	-	-	-	-	-	-	HD_5,Response_reg
ttuD_2~~~ttuD_1~~~ttuD	2.0	10	0.969	2.7978939999999998e-09	-0.4618	0.0954	1.0	core	PA1499		PA14_RS18310		G	Carbohydrate transport and metabolism	Hydroxypyruvate reductase	ttuD	-	2.7.1.165	ko:K11529	ko00030,ko00260,ko00561,ko00630,ko00680,ko01100,ko01120,ko01130,ko01200,map00030,map00260,map00561,map00630,map00680,map01100,map01120,map01130,map01200	M00346	R08572	RC00002,RC00428	ko00000,ko00001,ko00002,ko01000	-	-	-	DUF4147,MOFRL
mshA_3~~~mshA_2~~~mshA_5~~~mshA_4~~~mshA_1	2.0	6	0.9603333333333332	2.83e-09	-0.3056666666666667	0.091	0.9995317255911964	core	PA5447	wbpZ	PA14_RS29280	wbpZ	M	Cell wall/membrane/envelope biogenesis	Glycosyl transferases group 1	wbpZ	-	2.4.1.348	ko:K12995	-	-	-	-	ko00000,ko01000,ko01003,ko01005	-	GT4	-	ABC2_membrane,Glyco_trans_4_4,Glyco_transf_4,Glycos_transf_1
group_23757	1.0	2	0.2725	2.83e-09	0.09595	0.0907999999999999	0.1489112619995317	cloud			PA14_RS12685		M	Cell wall/membrane/envelope biogenesis	Barrel-sandwich domain of CusB or HlyD membrane-fusion	czcB	-	-	ko:K15727	-	-	-	-	ko00000,ko02000	8.A.1.2.1	-	-	Biotin_lipoyl_2,HlyD_3,HlyD_D23
metC	2.0	12	0.9743333333333334	2.845666666666667e-09	-0.433	0.09275	1.0	core	PA0400		PA14_RS02125		E	Amino acid transport and metabolism	Cys/Met metabolism PLP-dependent enzyme	metC	GO:0000096,GO:0000097,GO:0003674,GO:0003824,GO:0003962,GO:0004121,GO:0004123,GO:0005488,GO:0005575,GO:0005622,GO:0005623,GO:0005737,GO:0006082,GO:0006520,GO:0006555,GO:0006790,GO:0006807,GO:0008144,GO:0008150,GO:0008152,GO:0008652,GO:0009058,GO:0009066,GO:0009067,GO:0009086,GO:0009987,GO:0016053,GO:0016740,GO:0016765,GO:0016829,GO:0016846,GO:0019752,GO:0019842,GO:0030170,GO:0036094,GO:0043167,GO:0043168,GO:0043436,GO:0044237,GO:0044238,GO:0044249,GO:0044272,GO:0044281,GO:0044283,GO:0044424,GO:0044464,GO:0046394,GO:0048037,GO:0050662,GO:0070279,GO:0071704,GO:0097159,GO:1901363,GO:1901564,GO:1901566,GO:1901576,GO:1901605,GO:1901607	2.5.1.48,4.4.1.1,4.4.1.8	ko:K01739,ko:K01758,ko:K01760	ko00260,ko00270,ko00450,ko00920,ko01100,ko01110,ko01130,ko01230,map00260,map00270,map00450,map00920,map01100,map01110,map01130,map01230	M00017,M00338	R00782,R00999,R01001,R01286,R01288,R02408,R02508,R03217,R03260,R04770,R04930,R04941,R04944,R04945,R04946,R09366	RC00020,RC00056,RC00069,RC00348,RC00382,RC00420,RC00488,RC00710,RC01209,RC01210,RC01245,RC02303,RC02848,RC02866	ko00000,ko00001,ko00002,ko01000,ko04147	-	-	-	Cys_Met_Meta_PP
group_17923	2.0	28	0.9672857142857144	2.9609081714285713e-09	-0.3236428571428571	0.09805	0.9990634511823928	core	PA3214		PA14_RS09180		S	Function unknown	ABC-type transport auxiliary lipoprotein component	MA20_38065	GO:0005575,GO:0016020,GO:0016021,GO:0031224,GO:0044425	-	ko:K02067,ko:K09857,ko:K18480	ko02010,map02010	M00210,M00669,M00670	-	-	ko00000,ko00001,ko00002,ko02000	3.A.1.27,3.A.1.27.1	-	-	ABC_trans_aux,MlaD
recQ	2.0	4	0.9845	2.9865e-09	-0.4745	0.0914	1.0	core	PA3344	recQ	PA14_RS08365	recQ	L	Replication, recombination and repair	ATP-dependent DNA helicase RecQ	recQ	GO:0000166,GO:0003674,GO:0003676,GO:0003677,GO:0003678,GO:0003824,GO:0004003,GO:0004386,GO:0005488,GO:0005524,GO:0005575,GO:0005622,GO:0005623,GO:0005657,GO:0005694,GO:0005737,GO:0006139,GO:0006259,GO:0006260,GO:0006281,GO:0006310,GO:0006725,GO:0006807,GO:0006950,GO:0006974,GO:0006996,GO:0007154,GO:0008026,GO:0008094,GO:0008144,GO:0008150,GO:0008152,GO:0008270,GO:0009058,GO:0009059,GO:0009295,GO:0009378,GO:0009432,GO:0009605,GO:0009987,GO:0009991,GO:0016043,GO:0016462,GO:0016787,GO:0016817,GO:0016818,GO:0016887,GO:0017076,GO:0017111,GO:0017116,GO:0017117,GO:0030554,GO:0030894,GO:0031668,GO:0032392,GO:0032508,GO:0032553,GO:0032555,GO:0032559,GO:0032991,GO:0032993,GO:0033202,GO:0033554,GO:0034641,GO:0034645,GO:0035639,GO:0036094,GO:0042623,GO:0043138,GO:0043140,GO:0043142,GO:0043167,GO:0043168,GO:0043169,GO:0043170,GO:0043226,GO:0043228,GO:0043229,GO:0043232,GO:0043590,GO:0044237,GO:0044238,GO:0044249,GO:0044260,GO:0044422,GO:0044424,GO:0044427,GO:0044446,GO:0044464,GO:0046483,GO:0046872,GO:0046914,GO:0050896,GO:0051276,GO:0051716,GO:0070035,GO:0071103,GO:0071496,GO:0071704,GO:0071840,GO:0090304,GO:0097159,GO:0097367,GO:0140097,GO:1901265,GO:1901360,GO:1901363,GO:1901576,GO:1902494,GO:1904949	3.6.4.12	ko:K03654	ko03018,map03018	-	-	-	ko00000,ko00001,ko01000,ko03400	-	-	-	DEAD,HRDC,HTH_40,Helicase_C,RQC,RecQ_Zn_bind
paaF_3~~~paaF_4~~~paaF_2~~~paaF_5	2.0	12	0.9843333333333332	3.14e-09	-0.3536666666666666	0.0927	0.9988293139779912	core	PA1629		PA14_RS17650		I	Lipid transport and metabolism	Enoyl-CoA hydratase/isomerase	-	-	-	-	-	-	-	-	-	-	-	-	ECH_1
kinB~~~kinB_2~~~kinB_1	1.0	2	0.0443	3.225e-09	-0.4599999999999999	0.0910499999999999	0.9976586279559824	core	PA5484		PA14_RS29465		T	Signal transduction mechanisms	Sensor domain of alginate biosynthesis sensor protein KinB	kinB	GO:0000155,GO:0000160,GO:0000166,GO:0000271,GO:0003674,GO:0003824,GO:0004672,GO:0004673,GO:0005488,GO:0005524,GO:0005575,GO:0005622,GO:0005623,GO:0005886,GO:0005975,GO:0005976,GO:0006082,GO:0006464,GO:0006468,GO:0006793,GO:0006796,GO:0006807,GO:0007154,GO:0007165,GO:0008144,GO:0008150,GO:0008152,GO:0009058,GO:0009059,GO:0009987,GO:0016020,GO:0016021,GO:0016051,GO:0016053,GO:0016301,GO:0016310,GO:0016740,GO:0016772,GO:0016773,GO:0016775,GO:0017076,GO:0017144,GO:0018106,GO:0018193,GO:0018202,GO:0019538,GO:0019752,GO:0023014,GO:0023052,GO:0030554,GO:0031224,GO:0032553,GO:0032555,GO:0032559,GO:0033692,GO:0034637,GO:0034645,GO:0035556,GO:0035639,GO:0036094,GO:0036211,GO:0042120,GO:0042121,GO:0043167,GO:0043168,GO:0043170,GO:0043412,GO:0043436,GO:0044237,GO:0044238,GO:0044249,GO:0044260,GO:0044262,GO:0044264,GO:0044267,GO:0044281,GO:0044283,GO:0044425,GO:0044464,GO:0046394,GO:0050789,GO:0050794,GO:0050896,GO:0051716,GO:0065007,GO:0071704,GO:0071944,GO:0097159,GO:0097367,GO:0140096,GO:1901265,GO:1901363,GO:1901564,GO:1901576	2.7.13.3	ko:K11383	ko02020,map02020	M00505	-	-	ko00000,ko00001,ko00002,ko01000,ko01001,ko02022	-	-	-	4HB_MCP_1,HAMP,HATPase_c,HisKA,KinB_sensor,PAS,PAS_4
eda_2~~~eda_1	2.0	8	0.953	3.4007249999999998e-09	-0.3245	0.095925	0.9997658627955982	core	PA3131		PA14_RS09575		G	Carbohydrate transport and metabolism	KDPG and KHG aldolase	eda	-	4.1.2.14,4.1.3.42	ko:K01625	ko00030,ko00630,ko01100,ko01120,ko01200,map00030,map00630,map01100,map01120,map01200	M00008,M00061,M00308,M00631	R00470,R05605	RC00307,RC00308,RC00435	ko00000,ko00001,ko00002,ko01000	-	-	-	Aldolase
lepA_1~~~lepA~~~lepA_2	2.0	4	0.945	3.425e-09	-0.456	0.09045	1.0	core	PA0767	lepA	PA14_RS22125	lepA	M	Cell wall/membrane/envelope biogenesis	Required for accurate and efficient protein synthesis under certain stress conditions. May act as a fidelity factor of the translation reaction, by catalyzing a one-codon backward translocation of tRNAs on improperly translocated ribosomes. Back- translocation proceeds from a post-translocation (POST) complex to a pre-translocation (PRE) complex, thus giving elongation factor G a second chance to translocate the tRNAs correctly. Binds to ribosomes in a GTP-dependent manner	lepA	GO:0000166,GO:0001882,GO:0001883,GO:0003674,GO:0003676,GO:0003723,GO:0003746,GO:0003824,GO:0003924,GO:0005488,GO:0005515,GO:0005525,GO:0005575,GO:0005622,GO:0005623,GO:0005737,GO:0005829,GO:0005886,GO:0006412,GO:0006414,GO:0006518,GO:0006807,GO:0006950,GO:0006970,GO:0008135,GO:0008150,GO:0008152,GO:0009058,GO:0009059,GO:0009266,GO:0009268,GO:0009409,GO:0009628,GO:0009651,GO:0009987,GO:0010467,GO:0016020,GO:0016462,GO:0016787,GO:0016817,GO:0016818,GO:0017076,GO:0017111,GO:0019001,GO:0019538,GO:0032549,GO:0032550,GO:0032553,GO:0032555,GO:0032561,GO:0034641,GO:0034645,GO:0035639,GO:0036094,GO:0042802,GO:0043021,GO:0043023,GO:0043024,GO:0043043,GO:0043167,GO:0043168,GO:0043170,GO:0043603,GO:0043604,GO:0044237,GO:0044238,GO:0044249,GO:0044260,GO:0044267,GO:0044271,GO:0044424,GO:0044444,GO:0044464,GO:0044877,GO:0050896,GO:0071704,GO:0071944,GO:0097159,GO:0097367,GO:1901265,GO:1901363,GO:1901564,GO:1901566,GO:1901576	-	ko:K03596	ko05134,map05134	-	-	-	ko00000,ko00001	-	-	-	EFG_C,GTP_EFTU,GTP_EFTU_D2,LepA_C
group_21866	2.0	4	0.989	3.585e-09	-0.42	0.09025	0.9992975883867946	core	PA1242		PA14_RS19570		O	Post-translational modification, protein turnover, and chaperones	S53 subtilisin kexin sedolisin	-	-	-	-	-	-	-	-	-	-	-	-	Autotransporter,Peptidase_S8
group_13534	2.0	20	0.9661	3.77184e-09	0.3271	0.09143	0.9995317255911964	core	PA3728		PA14_RS06485		KT		ATPase involved in DNA repair	-	-	-	ko:K03969	-	-	-	-	ko00000	-	-	-	AAA,AAA_5,DUF3686,PspA_IM30
mshA_4~~~mgtA_1~~~mgtA_2	2.0	2	0.977	4e-09	-0.814	0.0899	0.9995317255911964	core	PA0842		PA14_RS21730		M	Cell wall/membrane/envelope biogenesis	Glycosyltransferase Family 4	-	-	-	-	-	-	-	-	-	-	-	-	Glyco_trans_1_4,Glyco_transf_4,Glycos_transf_1
yegS~~~yegS_2~~~yegS_1	2.0	2	0.981	4.1e-09	-0.418	0.0899	1.0	core	PA3023		PA14_RS10125	yegS	I	Lipid transport and metabolism	the in vivo substrate is	yegS	GO:0000166,GO:0001727,GO:0003674,GO:0003824,GO:0003951,GO:0005488,GO:0005524,GO:0005575,GO:0005622,GO:0005623,GO:0005737,GO:0006629,GO:0006644,GO:0006793,GO:0006796,GO:0008144,GO:0008150,GO:0008152,GO:0008610,GO:0008654,GO:0009058,GO:0009987,GO:0016301,GO:0016310,GO:0016740,GO:0016772,GO:0016773,GO:0017076,GO:0019637,GO:0030258,GO:0030554,GO:0032553,GO:0032555,GO:0032559,GO:0035639,GO:0036094,GO:0043167,GO:0043168,GO:0043169,GO:0044237,GO:0044238,GO:0044249,GO:0044255,GO:0044424,GO:0044464,GO:0046834,GO:0046872,GO:0071704,GO:0090407,GO:0097159,GO:0097367,GO:1901265,GO:1901363,GO:1901576	2.7.1.107	ko:K07029	ko00561,ko00564,ko01100,ko01110,map00561,map00564,map01100,map01110	-	R02240	RC00002,RC00017	ko00000,ko00001,ko01000	-	-	-	DAGK_cat
tonB3	2.0	16	0.97475	4.327375e-09	-0.3635	0.091075	1.0	core	PA0406	tonB3	PA14_RS02155		M	Cell wall/membrane/envelope biogenesis	Gram-negative bacterial TonB protein C-terminal	tonB3	-	-	ko:K03832	-	-	-	-	ko00000,ko02000	2.C.1.1	-	-	TonB_2,TonB_C
hdfR_2~~~gltR_1~~~hdfR_4~~~hdfR_6~~~hdfR_7	2.0	2	0.972	4.65e-09	-0.436	0.0895	0.9751814563334114	soft-core	PA2115		PA14_RS15160		K	Transcription	LysR substrate binding domain	-	-	-	-	-	-	-	-	-	-	-	-	HTH_1,LysR_substrate
group_17897	2.0	6	0.9856666666666666	4.8033333333333335e-09	-0.4773333333333333	0.0895333333333333	0.990400374619527	core	PA1411		PA14_RS18745		EG		EamA-like transporter family	MA20_23245	-	-	-	-	-	-	-	-	-	-	-	EamA
sasA_7~~~rssA~~~sasA_5~~~sasA_16~~~creC_2~~~cpxA~~~sasA_2	1.0	7	0.737	4.8585714285714285e-09	-0.3402857142857143	0.0898714285714285	1.0	core	PA0757		PA14_RS22180		T	Signal transduction mechanisms	Two-component sensor kinase N-terminal	-	-	2.7.13.3	ko:K07644,ko:K07645,ko:K07649	ko02020,ko02024,map02020,map02024	M00452,M00453,M00457,M00745	-	-	ko00000,ko00001,ko00002,ko01000,ko01001,ko01504,ko02022	-	-	-	2CSK_N,HAMP,HATPase_c,HisKA
copA_3~~~copA_4~~~copA_5~~~copA_6~~~copA_2	2.0	10	0.9694	5.172e-09	-0.4878	0.08958	0.976586279559822	soft-core	PA2065	pcoA	PA14_RS15370		Q	Secondary metabolites biosynthesis, transport, and catabolism	Multicopper oxidase	copA	GO:0003674,GO:0003824,GO:0005488,GO:0005507,GO:0005575,GO:0005623,GO:0008150,GO:0008152,GO:0016491,GO:0042597,GO:0043167,GO:0043169,GO:0044464,GO:0046872,GO:0046914,GO:0055114	-	-	-	-	-	-	-	-	-	-	Cu-oxidase,Cu-oxidase_3
sfsA_1~~~sfsA_2~~~sfsA	1.0	4	0.966	5.26675e-09	-0.384	0.09175	0.9974244907515804	core	PA4721		PA14_RS25530	sfsA	S	Function unknown	Belongs to the SfsA family	sfsA	GO:0003674,GO:0003676,GO:0003677,GO:0005488,GO:0005975,GO:0006355,GO:0008150,GO:0008152,GO:0009889,GO:0009891,GO:0009893,GO:0010468,GO:0010556,GO:0010557,GO:0010604,GO:0010628,GO:0019219,GO:0019222,GO:0031323,GO:0031325,GO:0031326,GO:0031328,GO:0044238,GO:0045893,GO:0045935,GO:0048518,GO:0048522,GO:0050789,GO:0050794,GO:0051171,GO:0051173,GO:0051252,GO:0051254,GO:0060255,GO:0065007,GO:0071704,GO:0080090,GO:0097159,GO:1901363,GO:1902680,GO:1903506,GO:1903508,GO:2000112,GO:2001141	-	ko:K06206	-	-	-	-	ko00000	-	-	-	SfsA
dgcM~~~gltS	2.0	24	0.9165	5.3948099999999995e-09	-0.2665833333333333	0.093125	1.0	core	PA3177		PA14_RS09370		T	Signal transduction mechanisms	diguanylate cyclase	-	-	-	-	-	-	-	-	-	-	-	-	GGDEF
sotB_1~~~pbuE_2~~~ydhP_1~~~ydhP_4~~~pbuE_1	2.0	10	0.9864	5.4079999999999995e-09	-0.42	0.0914	0.9918051978459376	core	PA2933		PA14_RS10590		EGP		Involved in the efflux of sugars. The physiological role may be the reduction of the intracellular concentration of toxic sugars or sugar metabolites	-	-	-	-	-	-	-	-	-	-	-	-	MFS_1
group_21865	1.0	3	0.0871666666666666	5.413333333333333e-09	0.1206666666666666	0.0891666666666666	0.1777101381409506	shell			PA14_RS24050		-	Not annotated	-	-	-	-	-	-	-	-	-	-	-	-	-	-
barA_1~~~rcsC_2~~~rcsC_6~~~barA_2~~~barA_3~~~rcsC_14~~~rcsC_10~~~rcsC_8	2.0	4	0.9875	6.070000000000001e-09	-0.336	0.089	0.9929758838679468	core	PA0928	gacS	PA14_RS21275	gacS	T	Signal transduction mechanisms	Uncharacterised signal transduction histidine kinase domain (DUF2222)	barA	GO:0000155,GO:0000160,GO:0000166,GO:0000302,GO:0003674,GO:0003824,GO:0004672,GO:0004673,GO:0005488,GO:0005524,GO:0005575,GO:0005622,GO:0005623,GO:0005886,GO:0006139,GO:0006351,GO:0006355,GO:0006464,GO:0006468,GO:0006725,GO:0006793,GO:0006796,GO:0006807,GO:0006950,GO:0006979,GO:0007154,GO:0007165,GO:0008144,GO:0008150,GO:0008152,GO:0009058,GO:0009059,GO:0009636,GO:0009889,GO:0009927,GO:0009987,GO:0010033,GO:0010035,GO:0010467,GO:0010468,GO:0010556,GO:0016020,GO:0016021,GO:0016070,GO:0016301,GO:0016310,GO:0016740,GO:0016772,GO:0016773,GO:0016775,GO:0017076,GO:0018106,GO:0018130,GO:0018193,GO:0018202,GO:0019219,GO:0019222,GO:0019438,GO:0019538,GO:0023014,GO:0023052,GO:0030554,GO:0031224,GO:0031323,GO:0031326,GO:0032553,GO:0032555,GO:0032559,GO:0032774,GO:0034641,GO:0034645,GO:0034654,GO:0035556,GO:0035639,GO:0036094,GO:0036211,GO:0042221,GO:0042493,GO:0042542,GO:0043167,GO:0043168,GO:0043170,GO:0043412,GO:0044237,GO:0044238,GO:0044249,GO:0044260,GO:0044267,GO:0044271,GO:0044425,GO:0044464,GO:0046483,GO:0046677,GO:0046777,GO:0050789,GO:0050794,GO:0050896,GO:0051171,GO:0051252,GO:0051716,GO:0060089,GO:0060255,GO:0065007,GO:0070887,GO:0071310,GO:0071704,GO:0071944,GO:0080090,GO:0090304,GO:0097159,GO:0097367,GO:0097659,GO:0140096,GO:1901265,GO:1901360,GO:1901362,GO:1901363,GO:1901564,GO:1901576,GO:1901700,GO:1903506,GO:2000112,GO:2001141	2.7.13.3	ko:K07678,ko:K20974	ko02020,ko02025,ko02026,ko05111,map02020,map02025,map02026,map05111	M00475,M00820	-	-	ko00000,ko00001,ko00002,ko01000,ko01001,ko02022	-	-	-	DUF2222,HAMP,HATPase_c,HisKA,Hpt,PAS_4,PAS_7,Response_reg
group_17983	2.0	8	0.97825	6.529e-09	-0.70375	0.09055	1.0	core	PA3740		PA14_RS06420		S	Function unknown	Type II secretory pathway, ATPase PulE Tfp pilus assembly pathway, ATPase PilB	-	-	-	-	-	-	-	-	-	-	-	-	-
entS_2~~~entS~~~entS_1	2.0	4	0.972	6.551e-09	-0.295	0.0906	0.9866541793490986	soft-core	PA2701		PA14_RS11905		EGP		Transmembrane secretion effector	-	-	-	-	-	-	-	-	-	-	-	-	MFS_3
group_23759	1.0	5	0.2638	6.91e-09	0.0954199999999999	0.08946	0.1491453992039335	cloud			PA14_RS12680		P	Inorganic ion transport and metabolism	AcrB/AcrD/AcrF family	czcA	-	-	ko:K15726	-	-	-	-	ko00000,ko02000	2.A.6.1.2	-	-	ACR_tran
inaA_1~~~inaA_2	2.0	6	0.981	7.046666666666667e-09	-0.4223333333333333	0.0887666666666666	0.9882931397799112	soft-core	PA4378	inaA	PA14_RS23200		T	Signal transduction mechanisms	Lipopolysaccharide kinase (Kdo/WaaP) family	inaA	-	3.6.1.27	ko:K02848,ko:K19302	ko00540,ko00550,ko01100,map00540,map00550,map01100	M00080	R05627	RC00002	ko00000,ko00001,ko00002,ko01000,ko01005,ko01011	-	-	-	APH,DUF4032,Kdo
abaF	1.0	2	0.9375	7.325e-09	-0.455	0.08865	0.9992975883867946	core	PA3595		PA14_RS07150		EGP		Sugar (and other) transporter	-	-	-	-	-	-	-	-	-	-	-	-	MFS_1,Sugar_tr
yofA_4	2.0	4	0.963	7.474999999999999e-09	-0.8075	0.08895	1.0	core	PA5085		PA14_RS27410		K	Transcription	LysR substrate binding domain	nocR	-	-	-	-	-	-	-	-	-	-	-	HTH_1,LysR_substrate
pntAA	2.0	4	0.9715	7.53e-09	0.329	0.0884	0.997892765160384	core	PA0195	pntAA	PA14_RS00985		C	Energy production and conversion	Alanine dehydrogenase/PNT, C-terminal domain	pntAA	GO:0000166,GO:0003674,GO:0003824,GO:0003957,GO:0005215,GO:0005488,GO:0005515,GO:0006139,GO:0006725,GO:0006732,GO:0006733,GO:0006739,GO:0006740,GO:0006753,GO:0006793,GO:0006796,GO:0006807,GO:0006810,GO:0006811,GO:0006812,GO:0008150,GO:0008152,GO:0008324,GO:0008746,GO:0008750,GO:0009117,GO:0009987,GO:0015075,GO:0015077,GO:0015078,GO:0015318,GO:0015672,GO:0016491,GO:0016651,GO:0016652,GO:0019362,GO:0019637,GO:0022857,GO:0022890,GO:0034220,GO:0034641,GO:0036094,GO:0043167,GO:0043168,GO:0044237,GO:0044238,GO:0044281,GO:0046483,GO:0046496,GO:0046983,GO:0048037,GO:0050662,GO:0051179,GO:0051186,GO:0051234,GO:0051287,GO:0055085,GO:0055086,GO:0055114,GO:0070403,GO:0070404,GO:0071704,GO:0072524,GO:0097159,GO:0098655,GO:0098660,GO:0098662,GO:1901265,GO:1901360,GO:1901363,GO:1901564,GO:1902600	1.6.1.2	ko:K00324	ko00760,ko01100,map00760,map01100	-	R00112	RC00001	ko00000,ko00001,ko01000	-	-	-	AlaDh_PNT_C,AlaDh_PNT_N
cheW_2	1.0	1	0.324	7.55e-09	0.385	0.0883	0.9997658627955982	core	PA1464		PA14_RS18485		NT		CheW-like domain	cheW	-	-	ko:K02659,ko:K03408	ko02020,ko02025,ko02030,map02020,map02025,map02030	-	-	-	ko00000,ko00001,ko02035,ko02044	-	-	-	CheW
opuE~~~actP_1	2.0	10	0.9688	7.697999999999999e-09	-0.4589999999999999	0.0886	0.986185904940295	soft-core	PA1418		PA14_RS18715		E	Amino acid transport and metabolism	Sodium:solute symporter family	-	-	-	ko:K03307	-	-	-	-	ko00000	2.A.21	-	-	SSF
group_11419	2.0	2	0.975	7.85e-09	-0.64	0.0882	1.0	core	PA0955		PA14_RS21130		-	Not annotated	-	-	-	-	-	-	-	-	-	-	-	-	-	-
dmlR_26~~~dmlR_24~~~pgrR_7~~~pgrR_10~~~pgrR_9	2.0	16	0.924125	7.892125e-09	-0.304625	0.089275	0.9587918520252868	soft-core	PA2316		PA14_RS14115		K	Transcription	LysR substrate binding domain	-	-	-	-	-	-	-	-	-	-	-	-	HTH_1,LysR_substrate
frmA_2~~~frmA~~~frmA_1	2.0	2	0.978	8.19e-09	-0.811	0.0881	1.0	core	PA3629	adhC	PA14_RS06980		C	Energy production and conversion	Belongs to the zinc-containing alcohol dehydrogenase family. Class-III subfamily	adhC	-	1.1.1.1,1.1.1.284	ko:K00121	ko00010,ko00071,ko00350,ko00625,ko00626,ko00680,ko00830,ko00980,ko00982,ko01100,ko01110,ko01120,ko01130,ko01200,ko01220,ko05204,map00010,map00071,map00350,map00625,map00626,map00680,map00830,map00980,map00982,map01100,map01110,map01120,map01130,map01200,map01220,map05204	-	R00623,R00754,R02124,R04880,R05233,R05234,R06917,R06927,R06983,R07105,R08281,R08306,R08310	RC00050,RC00087,RC00088,RC00099,RC00116,RC00649,RC01715,RC01734,RC02273	ko00000,ko00001,ko01000	-	-	-	ADH_N,ADH_zinc_N
typA_1~~~typA_2~~~typA	2.0	2	0.985	8.35e-09	-0.46	0.088	0.993678295481152	core	PA5117	typA	PA14_RS27565	typA	T	Signal transduction mechanisms	Elongation factor G C-terminus	typA	GO:0000027,GO:0000166,GO:0001882,GO:0001883,GO:0003674,GO:0003824,GO:0003924,GO:0005488,GO:0005525,GO:0005575,GO:0005622,GO:0005623,GO:0005737,GO:0005829,GO:0006950,GO:0006996,GO:0008150,GO:0009266,GO:0009408,GO:0009409,GO:0009628,GO:0009987,GO:0016043,GO:0016462,GO:0016787,GO:0016817,GO:0016818,GO:0017076,GO:0017111,GO:0019001,GO:0022607,GO:0022613,GO:0022618,GO:0032549,GO:0032550,GO:0032553,GO:0032555,GO:0032561,GO:0034622,GO:0035639,GO:0036094,GO:0042254,GO:0042255,GO:0042273,GO:0043167,GO:0043168,GO:0043933,GO:0044085,GO:0044424,GO:0044444,GO:0044464,GO:0050896,GO:0065003,GO:0070925,GO:0071826,GO:0071840,GO:0097159,GO:0097367,GO:1901265,GO:1901363	-	ko:K06207	-	-	-	-	ko00000	-	-	-	EFG_C,EFG_II,GTP_EFTU,GTP_EFTU_D2
ffh	2.0	2	0.989	8.36e-09	-0.79	0.088	1.0	core	PA3746	ffh	PA14_RS06390	ffh	U	Intracellular trafficking, secretion, and vesicular transport	Involved in targeting and insertion of nascent membrane proteins into the cytoplasmic membrane. Binds to the hydrophobic signal sequence of the ribosome-nascent chain (RNC) as it emerges from the ribosomes. The SRP-RNC complex is then targeted to the cytoplasmic membrane where it interacts with the SRP receptor FtsY. Interaction with FtsY leads to the transfer of the RNC complex to the Sec translocase for insertion into the membrane, the hydrolysis of GTP by both Ffh and FtsY, and the dissociation of the SRP-FtsY complex into the individual components	ffh	GO:0000166,GO:0001882,GO:0001883,GO:0003674,GO:0003676,GO:0003723,GO:0003824,GO:0003924,GO:0005488,GO:0005525,GO:0005575,GO:0005618,GO:0005622,GO:0005623,GO:0005737,GO:0005829,GO:0005886,GO:0006605,GO:0006612,GO:0006613,GO:0006614,GO:0006810,GO:0006886,GO:0008104,GO:0008150,GO:0008312,GO:0015031,GO:0015833,GO:0016020,GO:0016462,GO:0016787,GO:0016817,GO:0016818,GO:0017076,GO:0017111,GO:0019001,GO:0030312,GO:0032549,GO:0032550,GO:0032553,GO:0032555,GO:0032561,GO:0032991,GO:0033036,GO:0033365,GO:0034613,GO:0035639,GO:0036094,GO:0040007,GO:0042886,GO:0043167,GO:0043168,GO:0044424,GO:0044444,GO:0044464,GO:0045047,GO:0045184,GO:0046907,GO:0048500,GO:0051179,GO:0051234,GO:0051641,GO:0051649,GO:0070727,GO:0070972,GO:0071702,GO:0071705,GO:0071944,GO:0072594,GO:0072599,GO:0072657,GO:0090150,GO:0097159,GO:0097367,GO:1901265,GO:1901363,GO:1990904	3.6.5.4	ko:K03106	ko02024,ko03060,ko03070,map02024,map03060,map03070	M00335	-	-	ko00000,ko00001,ko00002,ko01000,ko02044	3.A.5.1,3.A.5.2,3.A.5.7,3.A.5.8,3.A.5.9	-	-	SRP54,SRP54_N,SRP_SPB
coaE	2.0	7	0.9382857142857144	8.367142857142857e-09	-0.3211428571428571	0.0883857142857142	0.9992975883867946	core	PA4529	coaE	PA14_RS23970	coaE	H	Coenzyme transport and metabolism	Catalyzes the phosphorylation of the 3'-hydroxyl group of dephosphocoenzyme A to form coenzyme A	coaE	GO:0000166,GO:0003674,GO:0003824,GO:0004140,GO:0005488,GO:0005524,GO:0005575,GO:0005622,GO:0005623,GO:0005737,GO:0006139,GO:0006163,GO:0006164,GO:0006725,GO:0006732,GO:0006753,GO:0006793,GO:0006796,GO:0006807,GO:0008144,GO:0008150,GO:0008152,GO:0009058,GO:0009108,GO:0009117,GO:0009150,GO:0009152,GO:0009165,GO:0009259,GO:0009260,GO:0009987,GO:0015936,GO:0015937,GO:0016301,GO:0016310,GO:0016740,GO:0016772,GO:0016773,GO:0017076,GO:0018130,GO:0019438,GO:0019637,GO:0019693,GO:0030554,GO:0032553,GO:0032555,GO:0032559,GO:0033865,GO:0033866,GO:0033875,GO:0034030,GO:0034032,GO:0034033,GO:0034641,GO:0034654,GO:0035639,GO:0036094,GO:0043167,GO:0043168,GO:0044237,GO:0044238,GO:0044249,GO:0044271,GO:0044281,GO:0044424,GO:0044464,GO:0046390,GO:0046483,GO:0051186,GO:0051188,GO:0055086,GO:0071704,GO:0072521,GO:0072522,GO:0090407,GO:0097159,GO:0097367,GO:1901135,GO:1901137,GO:1901265,GO:1901293,GO:1901360,GO:1901362,GO:1901363,GO:1901564,GO:1901566,GO:1901576	2.7.1.24	ko:K00859	ko00770,ko01100,map00770,map01100	M00120	R00130	RC00002,RC00078	ko00000,ko00001,ko00002,ko01000	-	-	iECP_1309.ECP_0104,iIT341.HP0831	CoaE
btuB_10~~~btuB_2~~~btuB_8~~~btuB_1~~~btuB_7~~~btuB_6~~~btuB_5~~~btuB_9~~~btuB_4~~~btuB_11	2.0	10	0.974	8.59e-09	0.3399999999999999	0.08834	0.9822055724654648	soft-core	PA2057		PA14_RS15410		P	Inorganic ion transport and metabolism	TonB-dependent Receptor Plug Domain	-	-	-	ko:K02014	-	-	-	-	ko00000,ko02000	1.B.14	-	-	Plug,TonB_dep_Rec
narK	2.0	4	0.9875	8.6606e-09	-0.581	0.09405	0.9988293139779912	core	PA3876	narK2	PA14_RS05540	narK2	P	Inorganic ion transport and metabolism	Major Facilitator Superfamily	narK	-	-	ko:K02575	ko00910,map00910	M00615	-	-	ko00000,ko00001,ko00002,ko02000	2.A.1.8	-	-	MFS_1
tsdA~~~tsdA_1~~~cc4_1~~~tsdA_2	2.0	2	0.984	8.7e-09	-0.292	0.0879	0.99344415827675	core	PA2482;PA2481	;	PA14_RS13270;PA14_RS13275	;	C	Energy production and conversion	Cytochrome C oxidase, cbb3-type, subunit III	-	GO:0003674,GO:0003824,GO:0005488,GO:0005506,GO:0005575,GO:0005623,GO:0006091,GO:0008150,GO:0008152,GO:0009055,GO:0009987,GO:0016491,GO:0020037,GO:0022900,GO:0042597,GO:0043167,GO:0043169,GO:0044237,GO:0044464,GO:0046872,GO:0046906,GO:0046914,GO:0048037,GO:0055114,GO:0097159,GO:1901363	1.8.2.2	ko:K19713	-	-	-	-	ko00000,ko01000	-	-	-	Cytochrom_C,Cytochrome_CBB3
ssuD_3~~~ssuD_2	2.0	18	0.9603333333333332	8.703333333333333e-09	-0.384	0.0884111111111111	0.9768204167642238	soft-core	PA2090		PA14_RS15250		C	Energy production and conversion	Alkanesulfonate monooxygenase	-	-	-	-	-	-	-	-	-	-	-	-	Bac_luciferase
group_7438	1.0	1	0.99	9.09e-09	-0.502	0.0878	0.9988293139779912	core	4269_refound_113396_pseudo		PA14_RS13060
tldD_2~~~tldD	2.0	12	0.9801666666666669	9.228333333333334e-09	-0.4113333333333333	0.0882333333333333	0.9988293139779912	core	PA2529		PA14_RS13035		S	Function unknown	Putative modulator of DNA gyrase	tldD	-	-	ko:K03568	-	-	-	-	ko00000,ko01002	-	-	-	PmbA_TldD
PA14_RS30155	1.0	3	0.9816666666666666	9.333333333333333e-09	0.3513333333333333	0.0877333333333333
paaF_5~~~paaF_3	2.0	6	0.968	9.353333333333332e-09	-0.4396666666666666	0.0878666666666666	0.979864200421447	soft-core	PA4330		PA14_RS22955		I	Lipid transport and metabolism	Enoyl-CoA hydratase/isomerase	paaF_1	-	-	-	-	-	-	-	-	-	-	-	ECH_1
btuB_12~~~hemR~~~btuB_3~~~btuB_2~~~cirA_2	2.0	4	0.843	9.5e-09	-0.2365	0.08785	1.0	core	PA4710	phuR	PA14_RS25475	phuR	P	Inorganic ion transport and metabolism	Outer membrane protein beta-barrel family	phuR	-	-	ko:K16087,ko:K16089	-	-	-	-	ko00000,ko02000	1.B.14.1,1.B.14.10,1.B.14.2	-	-	Plug,STN,TonB_dep_Rec
recC~~~recC_1	2.0	6	0.9816666666666666	9.783333333333332e-09	-0.5	0.0876333333333333	1.0	core	PA4285	recC	PA14_RS22725	recC	L	Replication, recombination and repair	A helicase nuclease that prepares dsDNA breaks (DSB) for recombinational DNA repair. Binds to DSBs and unwinds DNA via a highly rapid and processive ATP-dependent bidirectional helicase activity. Unwinds dsDNA until it encounters a Chi (crossover hotspot instigator) sequence from the 3' direction. Cuts ssDNA a few nucleotides 3' to the Chi site. The properties and activities of the enzyme are changed at Chi. The Chi-altered holoenzyme produces a long 3'-ssDNA overhang and facilitates RecA-binding to the ssDNA for homologous DNA recombination and repair. Holoenzyme degrades any linearized DNA that is unable to undergo homologous recombination. In the holoenzyme this subunit recognizes the wild- type Chi sequence, and when added to isolated RecB increases its ATP-dependent helicase processivity	recC	GO:0000166,GO:0000724,GO:0000725,GO:0003674,GO:0003676,GO:0003677,GO:0003678,GO:0003824,GO:0004003,GO:0004386,GO:0004518,GO:0004519,GO:0004527,GO:0004529,GO:0004536,GO:0005488,GO:0005524,GO:0005575,GO:0005622,GO:0005623,GO:0006139,GO:0006259,GO:0006281,GO:0006302,GO:0006310,GO:0006725,GO:0006807,GO:0006950,GO:0006952,GO:0006974,GO:0006996,GO:0008026,GO:0008094,GO:0008144,GO:0008150,GO:0008152,GO:0008854,GO:0009314,GO:0009338,GO:0009628,GO:0009987,GO:0016043,GO:0016462,GO:0016787,GO:0016788,GO:0016796,GO:0016817,GO:0016818,GO:0016887,GO:0016895,GO:0017076,GO:0017111,GO:0030554,GO:0032392,GO:0032508,GO:0032553,GO:0032555,GO:0032559,GO:0032991,GO:0033554,GO:0034641,GO:0035639,GO:0036094,GO:0042623,GO:0043167,GO:0043168,GO:0043170,GO:0044237,GO:0044238,GO:0044260,GO:0044355,GO:0044424,GO:0044464,GO:0046483,GO:0050896,GO:0051276,GO:0051716,GO:0070035,GO:0071103,GO:0071704,GO:0071840,GO:0090304,GO:0090305,GO:0097159,GO:0097367,GO:0099046,GO:0140097,GO:1901265,GO:1901360,GO:1901363,GO:1902494	3.1.11.5	ko:K03583	ko03440,map03440	-	-	-	ko00000,ko00001,ko01000,ko03400	-	-	-	Exonuc_V_gamma
smc_2~~~smc_1~~~smc~~~smc_3	2.0	8	0.98575	1.00575e-08	-0.45425	0.088175	1.0	core	PA1527		PA14_RS18170	smc	D	Cell cycle control, cell division, chromosome partitioning	Required for chromosome condensation and partitioning	smc	GO:0000166,GO:0000819,GO:0003674,GO:0003676,GO:0003677,GO:0005488,GO:0005524,GO:0005575,GO:0005622,GO:0005623,GO:0005694,GO:0005737,GO:0006323,GO:0006996,GO:0007049,GO:0007059,GO:0007062,GO:0007154,GO:0007165,GO:0008144,GO:0008150,GO:0009987,GO:0016020,GO:0016043,GO:0017076,GO:0022402,GO:0023052,GO:0030261,GO:0030554,GO:0032553,GO:0032555,GO:0032559,GO:0035639,GO:0036094,GO:0043167,GO:0043168,GO:0043226,GO:0043228,GO:0043229,GO:0043232,GO:0044424,GO:0044464,GO:0050789,GO:0050794,GO:0050896,GO:0051276,GO:0051716,GO:0065007,GO:0071103,GO:0071840,GO:0097159,GO:0097367,GO:0098813,GO:1901265,GO:1901363	-	ko:K03529	-	-	-	-	ko00000,ko03036	-	-	-	SMC_N,SMC_hinge
cbpD_1~~~cbpD_2~~~cbpD	2.0	8	0.9765	1.068e-08	0.363	0.08745	1.0	core	PA0852	cbpD	PA14_RS21680	cbpD	S	Function unknown	Pfam:Chitin_bind_3	gbpA	-	-	ko:K03933,ko:K21712	ko05110,map05110	-	-	-	ko00000,ko00001	-	AA10,CBM73	-	LPMO_10,PKD,fn3
ubiH	2.0	2	0.984	1.07e-08	-0.614	0.0874	0.9971903535471788	core	PA5223	ubiH	PA14_RS28120	ubiH	CH		FAD binding domain	ubiH	GO:0000166,GO:0003674,GO:0003824,GO:0004497,GO:0005488,GO:0006732,GO:0006733,GO:0006743,GO:0006744,GO:0006950,GO:0006979,GO:0008150,GO:0008152,GO:0008681,GO:0009058,GO:0009108,GO:0009314,GO:0009416,GO:0009628,GO:0009987,GO:0016491,GO:0016705,GO:0016709,GO:0036094,GO:0042180,GO:0042181,GO:0043167,GO:0043168,GO:0044237,GO:0044249,GO:0044281,GO:0044283,GO:0048037,GO:0050660,GO:0050662,GO:0050896,GO:0051186,GO:0051188,GO:0055114,GO:0071704,GO:0071949,GO:0097159,GO:1901265,GO:1901363,GO:1901576,GO:1901661,GO:1901663	-	ko:K03185,ko:K18800	ko00130,ko01100,ko01110,map00130,map01100,map01110	M00117	R04987,R04989,R08768,R08773	RC00046,RC02670	ko00000,ko00001,ko00002,ko01000	-	-	iB21_1397.B21_02702,iECBD_1354.ECBD_0830,iECB_1328.ECB_02739,iECD_1391.ECD_02739,iEcHS_1320.EcHS_A3066	FAD_binding_3
ureC~~~ureC1	1.0	2	0.976	1.125e-08	-0.395	0.08725	0.9971903535471788	core	PA4868	ureC	PA14_RS26305	ureC	E	Amino acid transport and metabolism	Belongs to the metallo-dependent hydrolases superfamily. Urease alpha subunit family	ureC	GO:0003674,GO:0003824,GO:0005488,GO:0005575,GO:0005622,GO:0005623,GO:0005737,GO:0006807,GO:0008150,GO:0008152,GO:0009039,GO:0009056,GO:0009405,GO:0009987,GO:0016151,GO:0016787,GO:0016810,GO:0016811,GO:0019627,GO:0034641,GO:0043167,GO:0043169,GO:0043419,GO:0043603,GO:0043605,GO:0044237,GO:0044248,GO:0044270,GO:0044281,GO:0044282,GO:0044419,GO:0044424,GO:0044464,GO:0046872,GO:0046914,GO:0051704,GO:0071704,GO:0071941,GO:1901564,GO:1901565,GO:1901575	3.5.1.5	ko:K01428	ko00220,ko00230,ko00791,ko01100,ko01120,ko05120,map00220,map00230,map00791,map01100,map01120,map05120	-	R00131	RC02798,RC02806	ko00000,ko00001,ko01000	-	-	iJN746.PP_2845	Amidohydro_1,Urease_alpha
cynT_1	2.0	4	0.9855	1.145e-08	-0.421	0.08725	0.9981269023647856	core	PA0102		PA14_RS00520		P	Inorganic ion transport and metabolism	Reversible hydration of carbon dioxide	cynT	-	4.2.1.1	ko:K01673	ko00910,map00910	-	R00132,R10092	RC02807	ko00000,ko00001,ko01000	-	-	iJN746.PP_0100	Pro_CA
rutC~~~amnD~~~glpT_1~~~glpT_2~~~uhpC_1	2.0	10	0.953	1.1616e-08	-0.3272	0.08734	0.9997658627955982	core	PA1568;PA1569	;	PA14_RS17960;PA14_RS17955	;	J	Translation, ribosomal structure and biogenesis	oxidation-reduction process	-	-	-	-	-	-	-	-	-	-	-	-	Ribonuc_L-PSP
group_11373	2.0	8	0.95875	1.3165e-08	-0.2774999999999999	0.08735	0.9948489815031608	core	PA0514	nirL	PA14_RS02685		K	Transcription	COG1522 Transcriptional regulators	nirL	-	-	-	-	-	-	-	-	-	-	-	-
copA_3~~~ctpV~~~copA_5~~~ctpA~~~pacS~~~copA_1	2.0	2	0.985	1.4e-08	-0.338	0.0867	0.9997658627955982	core	PA1549		PA14_RS18060		P	Inorganic ion transport and metabolism	Putative metal-binding domain of cation transport ATPase	fixI	GO:0000166,GO:0003674,GO:0003824,GO:0005215,GO:0005388,GO:0005488,GO:0005524,GO:0005575,GO:0005622,GO:0005623,GO:0005886,GO:0005887,GO:0006807,GO:0006810,GO:0006811,GO:0006812,GO:0006816,GO:0008144,GO:0008150,GO:0008152,GO:0008324,GO:0009399,GO:0015075,GO:0015085,GO:0015318,GO:0015399,GO:0015405,GO:0015662,GO:0016020,GO:0016021,GO:0016462,GO:0016787,GO:0016817,GO:0016818,GO:0016887,GO:0017076,GO:0017111,GO:0019829,GO:0022804,GO:0022853,GO:0022857,GO:0022890,GO:0030001,GO:0030554,GO:0031224,GO:0031226,GO:0032553,GO:0032555,GO:0032559,GO:0034220,GO:0035639,GO:0036094,GO:0042623,GO:0042625,GO:0042626,GO:0043167,GO:0043168,GO:0043169,GO:0043226,GO:0043227,GO:0043229,GO:0043231,GO:0043492,GO:0044424,GO:0044425,GO:0044459,GO:0044464,GO:0046872,GO:0046873,GO:0051179,GO:0051234,GO:0055085,GO:0070588,GO:0070838,GO:0071941,GO:0071944,GO:0072511,GO:0090662,GO:0097159,GO:0097367,GO:0098655,GO:0098660,GO:0098662,GO:0099131,GO:0099132,GO:1901265,GO:1901363	3.6.3.4,3.6.3.54	ko:K01533,ko:K17686	ko01524,ko04016,map01524,map04016	-	R00086	RC00002	ko00000,ko00001,ko01000	3.A.3.5	-	-	ATPase-cat_bd,E1-E2_ATPase,HMA,Hydrolase
tsr	2.0	2	0.974	1.46e-08	-0.652	0.0866	0.99344415827675	core	PA2573		PA14_RS12575		T	Signal transduction mechanisms	Methyl-accepting chemotaxis-like domains (chemotaxis sensory transducer).	-	-	-	ko:K03406	ko02020,ko02030,map02020,map02030	-	-	-	ko00000,ko00001,ko02035	-	-	-	4HB_MCP_1,HAMP,MCPsignal
group_13047	2.0	4	0.982	1.475e-08	-0.4065	0.08655	0.9971903535471788	core	PA5245		PA14_RS28230	elbB	Q	Secondary metabolites biosynthesis, transport, and catabolism	Displays glyoxalase activity, catalyzing the conversion of glyoxal to glycolate	elbB	GO:0003674,GO:0003824,GO:0005575,GO:0005622,GO:0005623,GO:0005737,GO:0005829,GO:0006629,GO:0006720,GO:0008150,GO:0008152,GO:0008299,GO:0008610,GO:0009058,GO:0009893,GO:0009987,GO:0016829,GO:0019216,GO:0019222,GO:0019747,GO:0031323,GO:0031325,GO:0044237,GO:0044238,GO:0044249,GO:0044255,GO:0044424,GO:0044444,GO:0044464,GO:0045828,GO:0045834,GO:0048518,GO:0048522,GO:0050789,GO:0050794,GO:0065007,GO:0071704,GO:0080090,GO:1901576	-	-	-	-	-	-	-	-	-	-	DJ-1_PfpI
norB	2.0	2	0.987	1.51e-08	-0.646	0.0865	0.9997658627955982	core	PA0524	norB	PA14_RS02735	norB	C	Energy production and conversion	Cytochrome C and Quinol oxidase polypeptide I	norB	GO:0003674,GO:0003824,GO:0004129,GO:0005215,GO:0005488,GO:0005575,GO:0005623,GO:0005886,GO:0006091,GO:0006807,GO:0006810,GO:0006811,GO:0006812,GO:0008150,GO:0008152,GO:0008324,GO:0009055,GO:0009060,GO:0009987,GO:0015002,GO:0015075,GO:0015077,GO:0015078,GO:0015318,GO:0015672,GO:0015980,GO:0016020,GO:0016021,GO:0016491,GO:0016661,GO:0016662,GO:0016675,GO:0016676,GO:0016966,GO:0019333,GO:0020037,GO:0022857,GO:0022890,GO:0022900,GO:0031224,GO:0034220,GO:0043167,GO:0043169,GO:0044237,GO:0044425,GO:0044464,GO:0045333,GO:0046872,GO:0046906,GO:0048037,GO:0051179,GO:0051234,GO:0055085,GO:0055114,GO:0070469,GO:0071941,GO:0071944,GO:0097159,GO:0098655,GO:0098660,GO:0098662,GO:1901363,GO:1902600	1.7.2.5	ko:K04561	ko00910,ko01120,map00910,map01120	M00529	R00294	RC02794	ko00000,ko00001,ko00002,ko01000	3.D.4.10	-	-	COX1
group_8064	2.0	2	0.983	1.57e-08	-0.559	0.0864	1.0	core	PA0020		PA14_RS00100		S	Function unknown	LysM domain	lysM	-	-	-	-	-	-	-	-	-	-	-	LysM
group_11611	2.0	2	0.989	1.59e-08	-0.385	0.0864	0.997892765160384	core	PA5243	hemB	PA14_RS28220	hemB	H	Coenzyme transport and metabolism	Belongs to the ALAD family	hemB	GO:0003674,GO:0003824,GO:0004655,GO:0005488,GO:0005575,GO:0005622,GO:0005623,GO:0005737,GO:0005829,GO:0006725,GO:0006778,GO:0006779,GO:0006782,GO:0006783,GO:0006807,GO:0008150,GO:0008152,GO:0008270,GO:0009058,GO:0009987,GO:0016829,GO:0016835,GO:0016836,GO:0018130,GO:0019438,GO:0033013,GO:0033014,GO:0034641,GO:0042168,GO:0042440,GO:0043167,GO:0043169,GO:0044237,GO:0044249,GO:0044271,GO:0044424,GO:0044444,GO:0044464,GO:0046148,GO:0046483,GO:0046501,GO:0046872,GO:0046914,GO:0051186,GO:0051188,GO:0071704,GO:1901360,GO:1901362,GO:1901564,GO:1901566,GO:1901576	4.2.1.24	ko:K01698	ko00860,ko01100,ko01110,ko01120,map00860,map01100,map01110,map01120	M00121	R00036	RC00918,RC01781	ko00000,ko00001,ko00002,ko01000,ko04147	-	-	-	ALAD
ispE	2.0	2	0.989	1.61e-08	-0.427	0.0863	0.9997658627955982	core	PA4669	ipk	PA14_RS25230	ispE	F	Nucleotide transport and metabolism	Catalyzes the phosphorylation of the position 2 hydroxy group of 4-diphosphocytidyl-2C-methyl-D-erythritol	ispE	GO:0000166,GO:0003674,GO:0003824,GO:0005488,GO:0005524,GO:0006081,GO:0006082,GO:0006090,GO:0006629,GO:0006644,GO:0006720,GO:0006721,GO:0006793,GO:0006796,GO:0008144,GO:0008150,GO:0008152,GO:0008299,GO:0008610,GO:0008654,GO:0009058,GO:0009240,GO:0009987,GO:0016114,GO:0016301,GO:0016310,GO:0016740,GO:0016772,GO:0016773,GO:0017076,GO:0019288,GO:0019637,GO:0019682,GO:0019752,GO:0030554,GO:0032553,GO:0032555,GO:0032559,GO:0032787,GO:0035639,GO:0036094,GO:0040007,GO:0043167,GO:0043168,GO:0043436,GO:0044237,GO:0044238,GO:0044249,GO:0044255,GO:0044281,GO:0046490,GO:0050515,GO:0071704,GO:0090407,GO:0097159,GO:0097367,GO:1901135,GO:1901265,GO:1901363,GO:1901576	2.1.1.182,2.7.1.148	ko:K00919,ko:K02528,ko:K16924	ko00900,ko01100,ko01110,ko01130,map00900,map01100,map01110,map01130	M00096,M00582	R05634,R10716	RC00002,RC00003,RC01439,RC03257	ko00000,ko00001,ko00002,ko01000,ko02000,ko03009	3.A.1.29	-	iEC55989_1330.EC55989_1304,iLJ478.TM1383,iYO844.BSU00460	GHMP_kinases_C,GHMP_kinases_N
group_10847	2.0	2	0.965	1.64e-08	-0.774	0.0863	1.0	core	PA5355	glcD	PA14_RS28785	glcD	C	Energy production and conversion	Glycolate oxidase subunit GlcD	glcD	GO:0000166,GO:0003674,GO:0003824,GO:0003973,GO:0005488,GO:0005575,GO:0005622,GO:0005623,GO:0005737,GO:0006066,GO:0006082,GO:0006950,GO:0006974,GO:0008150,GO:0008152,GO:0008891,GO:0009056,GO:0009339,GO:0009441,GO:0009987,GO:0016054,GO:0016491,GO:0016614,GO:0016899,GO:0017144,GO:0019154,GO:0019752,GO:0032787,GO:0032991,GO:0033554,GO:0034308,GO:0034310,GO:0036094,GO:0042737,GO:0043167,GO:0043168,GO:0043436,GO:0044237,GO:0044248,GO:0044281,GO:0044282,GO:0044424,GO:0044444,GO:0044464,GO:0046164,GO:0046296,GO:0046395,GO:0048037,GO:0050660,GO:0050662,GO:0050896,GO:0051716,GO:0055114,GO:0071704,GO:0072329,GO:0097159,GO:1901265,GO:1901363,GO:1901575,GO:1901615,GO:1901616,GO:1902494,GO:1990204	1.1.3.15	ko:K00104	ko00630,ko01100,ko01110,ko01120,ko01130,map00630,map01100,map01110,map01120,map01130	-	R00475	RC00042	ko00000,ko00001,ko01000	-	-	iJN746.PP_3745,iLF82_1304.LF82_0831,iNRG857_1313.NRG857_14750	FAD-oxidase_C,FAD_binding_4
trpI_1~~~trpI_2~~~trpI_3	2.0	2	0.989	1.78e-08	-0.455	0.0861	1.0	core	PA0037	trpI	PA14_RS00190	trpI	K	Transcription	LysR substrate binding domain	trpI	-	-	ko:K03566	ko02026,map02026	-	-	-	ko00000,ko00001,ko03000	-	-	-	HTH_1,LysR_substrate
group_13629	2.0	2	0.982	1.85e-08	0.337	0.086	1.0	core	PA4966		PA14_RS26810		S	Function unknown	Esterase-like activity of phytase	-	-	-	-	-	-	-	-	-	-	-	-	Phytase-like
fabG_6~~~fabG_9~~~fabG_5~~~fabG_10~~~fabG_2~~~fabG_8	2.0	2	0.899	1.86e-08	-0.274	0.086	0.997892765160384	core	PA1470		PA14_RS18455		IQ		NAD dependent epimerase/dehydratase family	-	-	1.1.1.100	ko:K00059	ko00061,ko00333,ko00780,ko01040,ko01100,ko01130,ko01212,map00061,map00333,map00780,map01040,map01100,map01130,map01212	M00083,M00572	R04533,R04534,R04536,R04543,R04566,R04953,R04964,R07759,R07763,R10116,R10120,R11671	RC00029,RC00117	ko00000,ko00001,ko00002,ko01000,ko01004	-	-	-	adh_short_C2
spuD_2~~~spuD_1	2.0	2	0.988	1.86e-08	-0.475	0.086	1.0	core	PA0300	spuD	PA14_RS01600	spuD	E	Amino acid transport and metabolism	Bacterial extracellular solute-binding protein	potF1	-	-	ko:K11073	ko02010,map02010	M00300	-	-	ko00000,ko00001,ko00002,ko02000	3.A.1.11.2	-	-	SBP_bac_8
barA_1~~~barA_3~~~rcsC_6~~~rcsC_9~~~barA_2~~~rcsC_10~~~rcsC_11~~~prrA~~~rcsC_2~~~rcsC_5~~~rcsC_16~~~luxQ~~~rcsC_14~~~rcsC_1~~~rcsC_7~~~rcsC_3	2.0	2	0.981	1.88e-08	-0.691	0.0859	1.0	core	PA1611		PA14_RS17740		T	Signal transduction mechanisms	HAMP (Histidine kinases, Adenylyl cyclases, Methyl binding proteins, Phosphatases) domain	gacS	-	2.7.13.3	ko:K07678,ko:K20974	ko02020,ko02025,ko02026,ko05111,map02020,map02025,map02026,map05111	M00475,M00820	-	-	ko00000,ko00001,ko00002,ko01000,ko01001,ko02022	-	-	-	DUF2222,HAMP,HATPase_c,HisKA,Hpt,Response_reg,dCache_1
